# Reduced SARS-CoV-2 infection and altered antiviral transcriptional response in IBD intestinal organoids

**DOI:** 10.1101/2023.06.05.23290961

**Authors:** Barbara Jelusic, Stefan Boerno, Philipp Wurm, Nicole Przysiecki, Christina Watschinger, Stella Wolfgruber, Margit Anthofer, Sandra Ehman, Sven Klages, Kurt Zatloukal, Bernd Timmermann, Alexander Moschen, Gregor Gorkiewicz

## Abstract

IBD is characterized by altered immune reactions and infections are thought to trigger the chronic inflammatory response in IBD. The gut represents a productive reservoir for SARS-CoV-2 and the aforementioned factors together with immunosuppression used to treat IBD are likely influencing the outcomes of IBD patients in COVID-19. We used large and small intestinal organoids from IBD patients and controls to comparatively assess the transcriptional response of the gut epithelium during SARS- CoV-2 infection. Our analysis showed that IBD epithelia exhibit reduced viral loads compared to controls associated with a reduced expression of SARS-CoV-2 entry factors including the host receptor ACE2. Moreover, several genes implicated in the epithelial response to viral infection are intrinsically altered in IBD likely counteracting viral propagation. Notably, differences between IBD phenotypes exist wherein ulcerative colitis represents with induced cell death pathways and an induction of IL-1β despite overall lower viral loads suggestive of increased epithelial stress in this IBD phenotype. Altogether our analysis shows that IBD epithelia are not more prone to SARS-CoV-2 infection but epithelia from ulcerative colitis and Crohn’s disease exhibit specific differences which might explain the differing COVID-19 outcomes between IBD phenotypes.

## Supplementary tables for "Reduced SARS-CoV-2 infection and altered antiviral transcriptional response in IBD intestinal organoids": Supplementary file 1, Differential gene expression upon infection.xlsx (part 1 of 3)

### Sheet: h-ileum
Ensembl_ID_with_version	baseMean	log2FoldChange	lfcSE	stat	pvalue	padj	gene_name	gene_type	entrez_ID	Wikigene_description
ENSG00000186352.8	586.809	1.60082	0.0994947	16.0896	2.22e-16	1.57e-12	ANKRD37	protein_coding	353322	stromal cell derived factor 4
ENSG00000121966.6	1023.34	1.21747	0.0908615	13.3992	2.22e-16	1.57e-12	CXCR4	protein_coding	7852	aurora kinase A interacting protein 1
ENSG00000178828.6	4125.24	0.743614	0.0619643	12.0007	2e-15	9.42e-12	RNF186	protein_coding	54546	ephrin A1
ENSG00000146674.14	42122.3	0.602361	0.0523519	11.506	2.55e-14	9.03e-11	IGFBP3	protein_coding	3486	ribosomal protein L11
ENSG00000159399.9	15976.4	0.564082	0.0530561	10.6318	1.91e-12	5.41e-09	HK2	protein_coding	3099	prostaglandin E synthase
ENSG00000134107.4	6277.73	0.769692	0.0788565	9.76067	1.02e-10	2.41e-07	BHLHE40	protein_coding	8553	C-X-C motif chemokine receptor 4
ENSG00000119950.20	4016.77	0.483968	0.0533179	9.07702	1.84e-09	3.72e-06	MXI1	protein_coding	4601	uroporphyrinogen decarboxylase
ENSG00000153233.12	5761.47	0.521106	0.0576251	9.04305	2.12e-09	3.74e-06	PTPRR	protein_coding	5801	zinc finger protein 684
ENSG00000104419.14	112384	0.477538	0.0530909	8.99472	2.57e-09	4.05e-06	NDRG1	protein_coding	10397	ubiquinol-cytochrome c reductase hinge protein
ENSG00000059728.10	8540.39	0.62525	0.0736869	8.48523	1.92e-08	2.71e-05	MXD1	protein_coding	4084	endothelin converting enzyme 1
ENSG00000148926.9	4085.16	0.744104	0.0880221	8.4536	2.16e-08	2.77e-05	ADM	protein_coding	133	tensin 1
ENSG00000138640.14	25040.1	0.479723	0.05689	8.43246	2.35e-08	2.77e-05	FAM13A	protein_coding	10144	microtubule associated serine/threonine kinase 2
ENSG00000111674.8	4384.15	0.523354	0.0633826	8.25706	4.55e-08	4.69e-05	ENO2	protein_coding	2026	SLC2A1 antisense RNA 1
ENSG00000165030.3	1090.55	0.649914	0.0787643	8.25138	4.65e-08	4.69e-05	NFIL3	protein_coding	4783	NBPF member 1
ENSG00000187837.3	4713.55	0.438472	0.0563264	7.78447	2.53e-07	0.000238918	HIST1H1C	protein_coding	3006	guanylate binding protein 3
ENSG00000117394.21	12769.8	0.574144	0.0755937	7.59514	4.91e-07	0.000434032	SLC2A1	protein_coding	6513	connector enhancer of kinase suppressor of Ras 1
ENSG00000070404.9	4238.44	0.420844	0.0556871	7.55728	5.59e-07	0.000439556	FSTL3	protein_coding	10272	solute carrier family 16 member 4
ENSG00000114742.13	3383.56	0.388351	0.0513853	7.55764	5.59e-07	0.000439556	WDR48	protein_coding	57599	fucosyltransferase 11
ENSG00000125629.14	3531.8	0.41195	0.0559759	7.35942	1.1e-06	0.00079571	INSIG2	protein_coding	51141
ENSG00000129521.13	12010.5	0.408879	0.0556989	7.34088	1.17e-06	0.00079571	EGLN3	protein_coding	112399	potassium voltage-gated channel modifier subfamily G member 3
ENSG00000152952.11	8668.79	0.435387	0.0593428	7.33681	1.18e-06	0.00079571	PLOD2	protein_coding	5352	BTB domain containing 8
ENSG00000160181.8	3730.68	0.55239	0.0767273	7.1994	1.86e-06	0.00119783	TFF2	protein_coding	7032	DIRAS family GTPase 2
ENSG00000122884.12	11751.4	0.475069	0.0662287	7.17316	2.03e-06	0.00124872	P4HA1	protein_coding	5033	interferon induced protein with tetratricopeptide repeats 1
ENSG00000141753.6	3293.18	0.505772	0.0714661	7.0771	2.78e-06	0.00163594	IGFBP4	protein_coding	3487	nuclear factor, interleukin 3 regulated
ENSG00000073060.15	6051.94	0.356951	0.0516291	6.91376	4.68e-06	0.00264871	SCARB1	protein_coding	949	transmembrane protein 9
ENSG00000128242.12	2870.02	0.436889	0.0635192	6.87807	5.24e-06	0.00285066	GAL3ST1	protein_coding	9514	transforming growth factor beta receptor 3
ENSG00000104765.15	8494.74	0.353792	0.0521876	6.77923	7.14e-06	0.00357409	BNIP3L	protein_coding	665	paralemmin
ENSG00000210117.1	261.106	0.873315	0.128945	6.77277	7.29e-06	0.00357409	MT-TW	Mt_tRNA	NA	TNF receptor superfamily member 14
ENSG00000115548.16	6097.53	0.386462	0.0570774	6.77085	7.33e-06	0.00357409	KDM3A	protein_coding	55818	zinc finger and BTB domain containing 7B
ENSG00000169242.11	4213.2	0.958608	0.143059	6.70081	9.1e-06	0.00428988	EFNA1	protein_coding	1942	NA
ENSG00000142910.15	14875	0.426392	0.0643658	6.6245	1.15e-05	0.00524321	TINAGL1	protein_coding	64129	cell division cycle 14A
ENSG00000196968.10	1266.37	0.518095	0.0792799	6.53502	1.51e-05	0.0065984	FUT11	protein_coding	170384
ENSG00000233217.2	517.265	-0.613131	0.0940051	-6.52232	1.57e-05	0.0065984	MROH3P	transcribed_unitary_pseudogene	NA	solute carrier family 34 member 2
ENSG00000134569.9	3966.04	0.559023	0.0857686	6.5178	1.59e-05	0.0065984	LRP4	protein_coding	4038
ENSG00000173281.4	2320.49	0.420617	0.0646293	6.50816	1.63e-05	0.0065984	PPP1R3B	protein_coding	79660	LDL receptor related protein 4
ENSG00000125255.6	2021.24	-0.574102	0.08856	-6.48264	1.76e-05	0.00692367	SLC10A2	protein_coding	6555
ENSG00000165023.6	582.68	0.690127	0.106961	6.45216	1.93e-05	0.00737645	DIRAS2	protein_coding	54769	F-box protein 44
ENSG00000188994.12	5682.19	0.348252	0.0541425	6.43214	2.05e-05	0.00762189	ZNF292	protein_coding	23036	prosaposin like 1
ENSG00000172765.17	2653.44	0.334559	0.052886	6.32604	2.8e-05	0.0101454	TMCC1	protein_coding	23023	HLA-F antisense RNA 1
ENSG00000214274.9	367.412	0.679119	0.107714	6.30485	2.98e-05	0.0105216	ANG	protein_coding	283	synuclein gamma
ENSG00000034677.12	4263.79	0.324963	0.0517354	6.28126	3.19e-05	0.0109929	RNF19A	protein_coding	25897	WD repeat and coiled coil containing
ENSG00000245848.2	1316.02	-0.454168	0.0725494	-6.26012	3.39e-05	0.0114085	CEBPA	protein_coding	1050	ribosomal protein L3
ENSG00000131941.7	6359	0.401784	0.06495	6.18604	4.19e-05	0.0136996	RHPN2	protein_coding	85415	family with sequence similarity 177 member B
ENSG00000100311.16	532.88	0.525299	0.0849964	6.18025	4.26e-05	0.0136996	PDGFB	protein_coding	5155	RasGEF domain family member 1A
ENSG00000197930.12	23661.5	0.334687	0.0544697	6.14447	4.72e-05	0.0148327	ERO1A	protein_coding	30001	translocase of outer mitochondrial membrane 20
ENSG00000148154.9	6425.93	0.40482	0.06658	6.08021	5.66e-05	0.0174026	UGCG	protein_coding	7357	thioredoxin interacting protein
ENSG00000112715.21	23121.3	0.40506	0.067325	6.01649	6.77e-05	0.0203618	VEGFA	protein_coding	7422
ENSG00000116741.7	1377.52	-0.372827	0.0624249	-5.97241	7.65e-05	0.0225358	RGS2	protein_coding	5997	actin related protein 3C
ENSG00000165841.10	296.764	-0.613089	0.103688	-5.91284	9.01e-05	0.0260171	CYP2C19	protein_coding	1557	ATPase H+ transporting accessory protein 1
ENSG00000164463.12	1399.18	0.40313	0.0687443	5.86419	0.000102967	0.0291253	CREBRF	protein_coding	153222	HIF1A antisense RNA 3
ENSG00000204386.10	7831.4	0.353047	0.0607709	5.80947	0.00011945	0.033125	NEU1	protein_coding	4758	renin
ENSG00000150991.14	20976.6	0.43078	0.0743732	5.79214	0.00012517	0.0340437	UBC	protein_coding	7316	hexokinase 2
ENSG00000103811.16	4994.78	0.275066	0.0476447	5.77328	0.000131687	0.0351405	CTSH	protein_coding	1512	cyclin dependent kinase inhibitor 1B
ENSG00000168298.6	3063.04	0.419363	0.0730328	5.74211	0.00014316	0.0369192	HIST1H1E	protein_coding	3008	DNA damage regulated autophagy modulator 2
ENSG00000073910.21	3458.57	0.334755	0.0583091	5.74103	0.000143573	0.0369192	FRY	protein_coding	10129
ENSG00000151651.15	1291.66	0.420856	0.0734157	5.73251	0.000146881	0.0370953	ADAM8	protein_coding	101
ENSG00000186918.13	4394.43	0.429372	0.0753849	5.69573	0.00016199	0.0397496	ZNF395	protein_coding	55893	dysferlin
ENSG00000227533.5	211.391	0.66744	0.117231	5.69336	0.000163012	0.0397496	SLC2A1-AS1	lincRNA	440584
ENSG00000159256.12	2230.09	0.305841	0.0543548	5.62676	0.000194348	0.0465875	MORC3	protein_coding	23515	WD repeat domain 54
ENSG00000102144.14	32041.8	0.267192	0.0477899	5.59096	0.000213445	0.0503126	PGK1	protein_coding	5230	F-box protein 2
ENSG00000012504.14	2434.07	-0.298996	0.0538637	-5.55098	0.000236854	0.0549152	NR1H4	protein_coding	9971	piccolo presynaptic cytomatrix protein
ENSG00000118689.14	4686.85	0.308843	0.0557873	5.53609	0.000246174	0.0549716	FOXO3	protein_coding	2309	aftiphilin
ENSG00000116209.11	12601.6	0.289421	0.0522918	5.53472	0.000247045	0.0549716	TMEM59	protein_coding	9528	speckle type BTB/POZ protein like
ENSG00000197249.13	8537.98	0.399799	0.0722696	5.53205	0.000248758	0.0549716	SERPINA1	protein_coding	5265	proteasome 26S subunit, non-ATPase 4
ENSG00000119922.9	753.039	0.535871	0.0971473	5.51606	0.000259248	0.0564083	IFIT2	protein_coding	3433	ADP-ribosylserine hydrolase
ENSG00000173706.13	389.342	0.567021	0.103335	5.48723	0.000279224	0.0598342	HEG1	protein_coding	57493	WD and tetratricopeptide repeats 1
ENSG00000185684.14	711.991	-0.416602	0.0762604	-5.46289	0.000297195	0.0627348	EP400P1	transcribed_unprocessed_pseudogene	NA	KIAA1671
ENSG00000244122.2	477.097	-0.456251	0.0838109	-5.44382	0.00031203	0.0648976	UGT1A7	protein_coding	54577
ENSG00000166710.18	39086.9	0.272354	0.0501053	5.43563	0.000318605	0.0653048	B2M	protein_coding	567	ankyrin repeat and MYND domain containing 1
ENSG00000168264.10	8698.07	0.272683	0.0502427	5.42731	0.000325426	0.0657499	IRF2BP2	protein_coding	359948	receptor activity modifying protein 1
ENSG00000148175.12	1335.86	0.519473	0.0958445	5.41995	0.000331571	0.066048	STOM	protein_coding	2040	Pim-1 proto-oncogene, serine/threonine kinase
ENSG00000114796.15	2393.78	0.335379	0.0622357	5.38885	0.000358759	0.0704712	KLHL24	protein_coding	54800	pecanex 2
ENSG00000167468.16	8447.84	0.300127	0.0559653	5.36273	0.000383179	0.0742369	GPX4	protein_coding	2879	UDP-N-acetylglucosamine pyrophosphorylase 1 like 1
ENSG00000130513.6	3789.35	0.312974	0.058597	5.34113	0.000404543	0.0773169	GDF15	protein_coding	9518	coiled-coil domain containing 88A
ENSG00000112773.15	4786.63	0.290095	0.054428	5.32988	0.000416109	0.0784671	TENT5A	protein_coding	55603	aspartyl-tRNA synthetase 1
ENSG00000114270.17	665.892	0.466849	0.0878873	5.3119	0.000435232	0.0809933	COL7A1	protein_coding	1294	FGGY carbohydrate kinase domain containing
ENSG00000173848.18	9310.51	0.307959	0.0581136	5.29926	0.000449164	0.0825004	NET1	protein_coding	10276	glutamine--fructose-6-phosphate transaminase 1
ENSG00000179178.10	2161.59	0.307282	0.058215	5.27841	0.000473062	0.0849423	TMEM125	protein_coding	128218	SBF2 antisense RNA 1
ENSG00000274012.1	805282	0.35564	0.0673917	5.27721	0.000474471	0.0849423	RN7SL2	misc_RNA	378706	cysteine and glycine rich protein 1
ENSG00000141574.7	893.6	0.471144	0.0894389	5.26777	0.000485704	0.0858663	SECTM1	protein_coding	6398	endothelin 2
ENSG00000121749.15	1335.59	0.415511	0.0790207	5.25825	0.000497289	0.0864265	TBC1D15	protein_coding	64786	RAP1A, member of RAS oncogene family
ENSG00000179833.4	2533.53	0.339599	0.0646219	5.25517	0.000501094	0.0864265	SERTAD2	protein_coding	9792	WD repeat domain 26
ENSG00000118137.9	4425.29	0.423805	0.0809753	5.23376	0.000528271	0.0899435	APOA1	protein_coding	335	solute carrier family 25 member 24
ENSG00000100077.14	2021.12	0.323104	0.0617881	5.22923	0.000534204	0.0899435	GRK3	protein_coding	157	peptidyl-tRNA hydrolase domain containing 1
ENSG00000197696.9	168.243	0.716537	0.13735	5.21687	0.000550685	0.0916274	NMB	protein_coding	4828	olfactomedin like 2A
ENSG00000197520.10	324.183	0.528878	0.101528	5.20917	0.000561188	0.0922894	FAM177B	protein_coding	400823
ENSG00000124575.6	858.489	0.498125	0.095883	5.19513	0.000580827	0.093654	HIST1H1D	protein_coding	3007	major histocompatibility complex, class I, G
ENSG00000198743.6	5042.35	0.34005	0.0654723	5.19379	0.00058273	0.093654	SLC5A3	protein_coding	6526	mitochondrial amidoxime reducing component 2
ENSG00000173267.13	131.416	0.813809	0.157066	5.18133	0.000600754	0.0954658	SNCG	protein_coding	6623	G protein-coupled receptor 153
ENSG00000161638.10	300.334	0.657325	0.127271	5.16476	0.000625525	0.0982977	ITGA5	protein_coding	3678	CROCC pseudogene 3
gene-GU280_gp01_p	402.083	9.07467	1.76037	5.15498	0.000640575	0.0995566	NA	NA	NA
ENSG00000219146.1	222.519	0.786245	0.153611	5.11843	0.000699899	0.107594	RPS4XP8	processed_pseudogene	NA	PHD finger protein 13
ENSG00000156976.16	12554.8	0.409493	0.080617	5.07948	0.000768695	0.1169	EIF4A2	protein_coding	1974	VANGL planar cell polarity protein 1
ENSG00000074695.5	11490.8	0.321964	0.0634626	5.07328	0.000780217	0.117328	LMAN1	protein_coding	3998	TBC1 domain family member 15
ENSG00000136943.10	325.348	0.493715	0.0973974	5.06908	0.000788107	0.117328	CTSV	protein_coding	1515	BTB domain containing 19
ENSG00000101577.9	6626.77	0.263534	0.0522078	5.04778	0.000829283	0.122172	LPIN2	protein_coding	9663	semaphorin 3G
ENSG00000160712.12	1586.67	0.408181	0.0809568	5.04197	0.000840855	0.1226	IL6R	protein_coding	3570	immunoglobulin superfamily member 3
ENSG00000231074.8	1495.18	-0.303798	0.0604735	-5.02365	0.000878325	0.126757	HCG18	antisense	414777	sulfotransferase family 1C member 2
ENSG00000105856.13	1888.89	0.322195	0.0643403	5.00767	0.000912275	0.130326	HBP1	protein_coding	26959	EFR3 homolog B
ENSG00000100968.13	490.845	0.440084	0.0886539	4.96407	0.00101118	0.141764	NFATC4	protein_coding	4776	LIM domain only 4
ENSG00000147872.9	6546.02	0.33551	0.0676276	4.96114	0.00101817	0.141764	PLIN2	protein_coding	123	transient receptor potential cation channel subfamily V member 3
ENSG00000198556.13	619.533	-0.528665	0.106599	-4.95937	0.00102241	0.141764	ZNF789	protein_coding	285989	histone deacetylase 8
ENSG00000138109.10	522.955	-0.456998	0.0924377	-4.94385	0.00106034	0.145596	CYP2C9	protein_coding	1559	L3MBTL histone methyl-lysine binding protein 2
ENSG00000108375.12	1740.15	-0.300643	0.0609291	-4.93431	0.0010843	0.146907	RNF43	protein_coding	54894	KDEL endoplasmic reticulum protein retention receptor 1
ENSG00000198763.3	54041.9	-0.319426	0.0647686	-4.93181	0.00109066	0.146907	MT-ND2	protein_coding	4536
ENSG00000147804.9	2560.73	0.343083	0.0696918	4.92286	0.00111371	0.147755	SLC39A4	protein_coding	55630	neudesin neurotrophic factor
ENSG00000278771.1	11118.1	0.331853	0.0674324	4.92127	0.00111785	0.147755	RN7SL3	misc_RNA	378707	apolipoprotein A1
ENSG00000181467.4	2795.5	0.320446	0.0652724	4.90936	0.00114934	0.149755	RAP2B	protein_coding	5912	insulin induced gene 2
ENSG00000114127.10	4831.35	0.271161	0.0553509	4.89896	0.0011775	0.149755	XRN1	protein_coding	54464	autophagy related 4B cysteine peptidase
ENSG00000167642.12	17552.8	0.278213	0.056795	4.89855	0.0011786	0.149755	SPINT2	protein_coding	10653	hyaluronan synthase 3
ENSG00000089280.18	4908.38	-0.298607	0.0609595	-4.89845	0.00117888	0.149755	FUS	protein_coding	2521	adaptor related protein complex 2 subunit sigma 1
ENSG00000198899.2	66712.4	-0.341323	0.0697162	-4.89589	0.00118592	0.149755	MT-ATP6	protein_coding	4508	SCAN domain containing 1
ENSG00000214922.9	609.747	0.426175	0.0871634	4.88938	0.00120399	0.150691	HLA-F-AS1	processed_transcript	285830	diphthamide biosynthesis 5
ENSG00000176171.11	3407.22	0.249682	0.0512071	4.87594	0.00124211	0.153894	BNIP3	protein_coding	664	RNA component of signal recognition particle 7SL3
ENSG00000130821.15	50201.7	0.290114	0.0595797	4.86934	0.00126122	0.153894	SLC6A8	protein_coding	6535	RAB3 GTPase activating protein catalytic subunit 1
ENSG00000013588.8	47931.3	0.271523	0.0558113	4.86503	0.00127385	0.153894	GPRC5A	protein_coding	9052	PAS domain containing serine/threonine kinase
ENSG00000106211.8	2635.07	0.380445	0.0782479	4.86205	0.00128264	0.153894	HSPB1	protein_coding	3315
ENSG00000145780.7	2213.14	0.336419	0.0691993	4.8616	0.001284	0.153894	FEM1C	protein_coding	56929	SprT-like N-terminal domain
ENSG00000163162.8	2859.95	0.278876	0.0574065	4.85791	0.00129495	0.153904	RNF149	protein_coding	284996	zinc finger AN1-type containing 2B
ENSG00000064042.17	1302.33	0.371556	0.0768129	4.83716	0.00135839	0.160098	LIMCH1	protein_coding	22998	ubiquitin-fold modifier conjugating enzyme 1
ENSG00000204569.9	3191.72	-0.280266	0.0579909	-4.83292	0.00137167	0.160327	PPP1R10	protein_coding	5514	zinc finger protein 780B
ENSG00000086065.13	2352.41	0.317961	0.0658903	4.82562	0.00139489	0.161705	CHMP5	protein_coding	51510	dpy-30 histone methyltransferase complex regulatory subunit
ENSG00000167723.14	721.375	0.429282	0.0891751	4.81392	0.00143279	0.164748	TRPV3	protein_coding	162514	calponin 3
ENSG00000163788.13	2655.79	0.319103	0.0664424	4.80271	0.00147003	0.167666	SNRK	protein_coding	54861	calpain 14
ENSG00000180861.9	2034.78	0.361885	0.0754173	4.79844	0.00148445	0.167956	LINC01559	lincRNA	NA	niban apoptosis regulator 1
ENSG00000163435.15	9700.72	0.360469	0.0752654	4.78931	0.00151569	0.17013	ELF3	protein_coding	1999	prolyl 4-hydroxylase subunit alpha 1
ENSG00000131016.16	2790.43	0.3539	0.0740013	4.78234	0.00153994	0.171467	AKAP12	protein_coding	9590	secreted and transmembrane 1
ENSG00000198961.9	4123.45	0.281182	0.0588375	4.77896	0.00155185	0.171467	PJA2	protein_coding	9867	transmembrane protein 169
ENSG00000141279.15	7332.9	0.243618	0.0510944	4.76799	0.00159102	0.174433	NPEPPS	protein_coding	9520	lipase H
ENSG00000167107.12	3528.6	0.332063	0.0697249	4.76248	0.00161108	0.175273	ACSF2	protein_coding	80221	SH3 and SYLF domain containing 1
ENSG00000120129.5	1730.97	0.45955	0.0966201	4.75626	0.00163394	0.176117	DUSP1	protein_coding	1843
ENSG00000072422.16	959.479	0.369033	0.0776319	4.75362	0.00164375	0.176117	RHOBTB1	protein_coding	9886	coagulation factor V
ENSG00000177076.5	1142.88	0.336762	0.0709211	4.7484	0.00166331	0.176873	ACER2	protein_coding	340485	ubiquitin C
ENSG00000279789.1	218.306	-0.580068	0.12231	-4.74261	0.00168523	0.176993	AC120114.3	TEC	NA	UTP14A small subunit processome component
ENSG00000103145.10	1053.75	0.328388	0.0692583	4.7415	0.00168947	0.176993	HCFC1R1	protein_coding	54985	follistatin like 3
ENSG00000185022.11	596.378	0.461761	0.0976982	4.7264	0.00174804	0.18073	MAFF	protein_coding	23764	phosphoglucomutase 1
ENSG00000183255.11	27276.3	0.247481	0.0523689	4.72573	0.00175069	0.18073	PTTG1IP	protein_coding	754	ring finger protein 13
ENSG00000139318.7	3934.44	0.358406	0.0760248	4.71433	0.00179621	0.184086	DUSP6	protein_coding	1848	DENN domain containing 1B
ENSG00000107159.12	16420.7	0.306589	0.0651118	4.70865	0.00181929	0.18511	CA9	protein_coding	768	RAB11 family interacting protein 5
ENSG00000150593.17	6530.56	0.291179	0.0619383	4.70111	0.00185038	0.186928	PDCD4	protein_coding	27250	mitotic spindle organizing protein 2B
ENSG00000087086.14	35013	0.280753	0.059871	4.68929	0.00190004	0.188043	FTL	protein_coding	2512	insulin like growth factor binding protein 2
ENSG00000281398.4	226.434	-0.574675	0.12259	-4.68777	0.00190653	0.188043	SNHG4	lincRNA	NA	ring finger protein 113A
ENSG00000206573.8	927.683	-0.33001	0.0704248	-4.68599	0.00191414	0.188043	THUMPD3-AS1	antisense	440944	phosphotyrosine interaction domain containing 1
ENSG00000241388.5	676.399	-0.403843	0.0861829	-4.68588	0.0019146	0.188043	HNF1A-AS1	processed_transcript	283460
ENSG00000135404.11	10251.3	0.208679	0.0446778	4.67075	0.00198045	0.193169	CD63	protein_coding	967	iron-sulfur cluster assembly enzyme
ENSG00000117266.15	3599.08	0.245487	0.0526165	4.66559	0.00200337	0.194066	CDK18	protein_coding	5129	TBL1X receptor 1
ENSG00000111276.10	1280.11	0.354663	0.0761181	4.65938	0.00203131	0.195434	CDKN1B	protein_coding	1027	ribosomal protein L13a pseudogene 20
ENSG00000134333.13	44161.6	0.233313	0.0503477	4.63404	0.00214892	0.204659	LDHA	protein_coding	3939	alcohol dehydrogenase 5 (class III), chi polypeptide
ENSG00000164733.20	27481.6	0.286292	0.061815	4.63143	0.00216139	0.204659	CTSB	protein_coding	1508	solute carrier family 30 member 10
ENSG00000266010.2	979.511	0.376983	0.0815446	4.62303	0.00220196	0.204659	GATA6-AS1	antisense	100128893	G-patch domain containing 4
ENSG00000114120.12	2596.38	0.276275	0.0597778	4.6217	0.00220848	0.204659	SLC25A36	protein_coding	55186	armadillo repeat containing 9
ENSG00000106333.12	154.36	0.687993	0.148983	4.61792	0.00222699	0.204659	PCOLCE	protein_coding	5118	methylenetetrahydrofolate reductase
ENSG00000181126.13	1112.41	0.344672	0.0746796	4.61534	0.00223972	0.204659	HLA-V	transcribed_unprocessed_pseudogene	352962	interferon regulatory factor 6
ENSG00000107957.16	4241.64	0.270671	0.0586468	4.61527	0.00224006	0.204659	SH3PXD2A	protein_coding	9644	serine protease 2
ENSG00000127129.9	409.63	0.592095	0.128307	4.61469	0.00224295	0.204659	EDN2	protein_coding	1907	NIPA like domain containing 3
ENSG00000186470.13	673.554	0.362267	0.078676	4.60454	0.00229373	0.207226	BTN3A2	protein_coding	11118	chromosome 1 open reading frame 21
ENSG00000166046.10	1951.91	0.27035	0.0587306	4.60323	0.0023004	0.207226	TCP11L2	protein_coding	255394	cysteine rich with EGF like domains 1
ENSG00000196730.12	5702.01	0.242196	0.0527114	4.59475	0.00234373	0.209794	DAPK1	protein_coding	1612	protein phosphatase 1 regulatory inhibitor subunit 2
ENSG00000198727.2	102283	-0.342485	0.0747084	-4.58428	0.0023983	0.210937	MT-CYB	protein_coding	4519	DSN1 component of MIS12 kinetochore complex
ENSG00000111859.16	5608.81	0.307747	0.0671616	4.58219	0.00240933	0.210937	NEDD9	protein_coding	4739	annexin A4
ENSG00000132669.13	6246.83	0.240867	0.0525715	4.58171	0.00241186	0.210937	RIN2	protein_coding	54453	major facilitator superfamily domain containing 10
ENSG00000136383.6	395.35	0.436912	0.0953769	4.5809	0.00241616	0.210937	ALPK3	protein_coding	57538	leucine rich repeat containing 8 VRAC subunit C
ENSG00000185745.9	376.488	0.606618	0.132869	4.56554	0.00249889	0.21682	IFIT1	protein_coding	3434	ring finger protein 186
ENSG00000169914.5	1606.33	0.295092	0.0648	4.55389	0.00256334	0.219881	OTUD3	protein_coding	23252
ENSG00000151131.10	494.856	-0.422175	0.0927426	-4.55211	0.00257333	0.219881	C12orf45	protein_coding	121053	phosphoserine aminotransferase 1
ENSG00000171940.13	4006.81	0.280356	0.0616062	4.55079	0.0025808	0.219881	ZNF217	protein_coding	7764	dual specificity phosphatase 5
ENSG00000171729.13	1257.6	0.283632	0.0623664	4.54784	0.00259744	0.219974	TMEM51	protein_coding	55092	nucleic acid binding protein 1
ENSG00000099849.14	2541.04	0.297801	0.0657002	4.53272	0.00268442	0.225986	RASSF7	protein_coding	8045	testis specific 10
ENSG00000148180.19	17169.5	0.26595	0.0587568	4.52628	0.00272229	0.227818	GSN	protein_coding	2934	tetratricopeptide repeat and ankyrin repeat containing 1
ENSG00000152256.13	4230.41	0.380325	0.0841776	4.51813	0.00277084	0.229315	PDK1	protein_coding	5163	synaptogyrin 3
ENSG00000139793.18	2845.25	0.371199	0.0821629	4.51784	0.0027726	0.229315	MBNL2	protein_coding	10150	NADH:ubiquinone oxidoreductase core subunit S2
ENSG00000160588.9	1723.62	0.322559	0.0714931	4.51175	0.00280947	0.229833	MPZL3	protein_coding	196264	adenylate cyclase 3
ENSG00000009307.15	20618.8	0.239084	0.0530301	4.50847	0.0028295	0.229833	CSDE1	protein_coding	7812	yippee like 2
ENSG00000061656.9	672.11	0.385444	0.0855159	4.50727	0.00283682	0.229833	SPAG4	protein_coding	6676	LBH regulator of WNT signaling pathway
ENSG00000230795.3	802.037	0.368717	0.0818257	4.50613	0.00284387	0.229833	HLA-K	unprocessed_pseudogene	NA	peroxiredoxin 6
ENSG00000166002.6	767.651	0.33341	0.0743737	4.48291	0.00299012	0.238745	SMCO4	protein_coding	56935	zinc finger protein 496
ENSG00000151229.12	1142.91	0.328153	0.0733064	4.47645	0.00303198	0.238745	SLC2A13	protein_coding	114134	LRAT domain containing 1
ENSG00000102575.11	451.605	0.378779	0.084621	4.47618	0.00303375	0.238745	ACP5	protein_coding	54	solute carrier family 25 member 44
ENSG00000213626.12	338.381	0.516117	0.115305	4.4761	0.0030343	0.238745	LBH	protein_coding	81606	Y-box binding protein 1
ENSG00000154639.18	10559.2	0.275825	0.0616306	4.47545	0.00303855	0.238745	CXADR	protein_coding	1525	small Cajal body-specific RNA 5
ENSG00000166340.16	3893.51	0.224466	0.0501845	4.47282	0.0030558	0.238774	TPP1	protein_coding	1200	ankyrin repeat family A member 2
ENSG00000081019.13	1315.77	0.338056	0.0757967	4.46004	0.00314083	0.24407	RSBN1	protein_coding	54665	coenzyme Q8A
ENSG00000196660.10	2584.29	0.369847	0.0831624	4.44729	0.00322786	0.246725	SLC30A10	protein_coding	55532	T-box transcription factor 19
ENSG00000213918.10	4469.77	0.283271	0.0637485	4.44358	0.00325358	0.246725	DNASE1	protein_coding	1773	transmembrane protein 140
ENSG00000163516.13	2599.18	0.311758	0.0701664	4.44312	0.00325676	0.246725	ANKZF1	protein_coding	55139	FA complementation group L
ENSG00000075420.12	4889	0.242787	0.0546598	4.44178	0.00326608	0.246725	FNDC3B	protein_coding	64778	small Cajal body-specific RNA 13
ENSG00000158373.8	2205.34	0.305228	0.0687496	4.43971	0.00328061	0.246725	HIST1H2BD	protein_coding	3017	coiled-coil domain containing 142
ENSG00000180448.10	4689.42	0.329163	0.0741607	4.43851	0.00328902	0.246725	ARHGAP45	protein_coding	23526	ArfGAP with SH3 domain, ankyrin repeat and PH domain 2
ENSG00000101654.17	1978.14	0.248031	0.0559072	4.43648	0.0033033	0.246725	RNMT	protein_coding	8731	host cell factor C1 regulator 1
ENSG00000276966.2	2332.05	0.334368	0.0753948	4.43489	0.00331455	0.246725	HIST1H4E	protein_coding	8367	notch receptor 3
ENSG00000115524.15	11004.9	0.219716	0.0496135	4.42856	0.00335965	0.247521	SF3B1	protein_coding	23451	purine rich element binding protein A
ENSG00000116661.10	1327.77	0.347916	0.0785635	4.42847	0.00336025	0.247521	FBXO2	protein_coding	26232	MAPK activated protein kinase 2
ENSG00000158825.5	1807.04	0.306637	0.0694071	4.41795	0.00343642	0.248805	CDA	protein_coding	978	very low density lipoprotein receptor
ENSG00000280383.1	216.59	-0.517702	0.117205	-4.41708	0.00344284	0.248805	Z95331.1	sense_overlapping	NA
ENSG00000109819.8	1409	0.35726	0.0808994	4.41611	0.00344995	0.248805	PPARGC1A	protein_coding	10891	complement C1q like 1
ENSG00000166145.14	12885.4	0.23999	0.0543769	4.41344	0.00346954	0.248805	SPINT1	protein_coding	6692	DDB1 and CUL4 associated factor 16
ENSG00000118705.16	11106	0.208573	0.047271	4.41228	0.00347814	0.248805	RPN2	protein_coding	6185	beta-2-microglobulin
ENSG00000172594.12	2024.27	0.306304	0.0694317	4.41159	0.00348324	0.248805	SMPDL3A	protein_coding	10924	tet methylcytosine dioxygenase 3
ENSG00000160180.15	8905.79	0.311077	0.0706483	4.40318	0.00354604	0.251233	TFF3	protein_coding	7033	REL proto-oncogene, NF-kB subunit
ENSG00000046604.12	24340.6	0.214265	0.0487099	4.3988	0.00357917	0.251233	DSG2	protein_coding	1829	butyrophilin like 3
ENSG00000204525.16	25421.3	0.250181	0.0568814	4.39829	0.00358302	0.251233	HLA-C	protein_coding	3107	H4 clustered histone 2
ENSG00000226652.3	213.172	0.53692	0.122105	4.3972	0.00359129	0.251233	PSMD10P2	transcribed_processed_pseudogene	NA	angiogenin
ENSG00000168615.11	20436.5	0.213943	0.0486757	4.39527	0.00360605	0.251233	ADAM9	protein_coding	8754	small nuclear ribonucleoprotein U11/U12 subunit 48
ENSG00000173482.16	1936.35	0.293027	0.066761	4.3892	0.00365266	0.252292	PTPRM	protein_coding	5797	paired box 8
ENSG00000185585.19	118.786	0.883811	0.20139	4.38855	0.00365769	0.252292	OLFML2A	protein_coding	169611	pantothenate kinase 4 (inactive)
ENSG00000118849.9	3058.16	0.247881	0.0565118	4.38635	0.00367476	0.252292	RARRES1	protein_coding	5918	solute carrier family 2 member 13
ENSG00000107679.14	4338.83	0.231824	0.0530761	4.36776	0.00382194	0.260089	PLEKHA1	protein_coding	59338	SEC24 homolog D, COPII coat complex component
ENSG00000080298.15	672.859	0.358201	0.0820343	4.36647	0.0038323	0.260089	RFX3	protein_coding	5991	BMP and activin membrane bound inhibitor
ENSG00000135763.9	315.286	-0.525206	0.120364	-4.36347	0.00385661	0.260089	URB2	protein_coding	9816	germ cell nuclear acidic peptidase
ENSG00000143847.15	1322.34	0.407242	0.0933501	4.36252	0.00386433	0.260089	PPFIA4	protein_coding	8497	SEC22 homolog B, vesicle trafficking protein
ENSG00000110711.9	699.941	0.347708	0.0797391	4.36057	0.00388027	0.260089	AIP	protein_coding	9049	polymeric immunoglobulin receptor
ENSG00000132718.8	850.478	0.339584	0.0781301	4.34639	0.00399766	0.266693	SYT11	protein_coding	23208	transmembrane protein 63A
ENSG00000151151.5	1916.61	0.276976	0.0637951	4.34164	0.00403772	0.267828	IPMK	protein_coding	253430	calcium binding protein 39
ENSG00000164327.12	2370.16	0.265516	0.0611803	4.33989	0.00405254	0.267828	RICTOR	protein_coding	253260	solute carrier organic anion transporter family member 4A1
ENSG00000113732.8	2164.56	0.273673	0.0631526	4.33353	0.00410699	0.269025	ATP6V0E1	protein_coding	8992	A-kinase anchoring protein 12
ENSG00000086696.10	18692.7	0.252978	0.0583797	4.33333	0.0041087	0.269025	HSD17B2	protein_coding	3294	zinc finger DHHC-type palmitoyltransferase 23
ENSG00000168477.19	451.967	0.483804	0.111739	4.32978	0.00413934	0.269782	TNXB	protein_coding	7148	GC-rich promoter binding protein 1 like 1
ENSG00000076641.4	7234.35	0.233277	0.053986	4.32107	0.00421542	0.271841	PAG1	protein_coding	55824	alcohol dehydrogenase 4 (class II), pi polypeptide
ENSG00000135535.16	14553.4	0.284466	0.0658501	4.31991	0.00422565	0.271841	CD164	protein_coding	8763	GULP PTB domain containing engulfment adaptor 1
ENSG00000164830.18	1263.89	0.339024	0.078498	4.31889	0.0042346	0.271841	OXR1	protein_coding	55074	procollagen-lysine,2-oxoglutarate 5-dioxygenase 2
ENSG00000160932.10	1829.28	0.28124	0.0651411	4.3174	0.00424782	0.271841	LY6E	protein_coding	4061	zinc finger DBF-type containing 2
ENSG00000137312.14	3494.13	0.23821	0.0552254	4.31342	0.00428329	0.27211	FLOT1	protein_coding	10211	PDS5 cohesin associated factor A
ENSG00000109762.15	1539.02	0.267696	0.062073	4.31261	0.0042905	0.27211	SNX25	protein_coding	83891	zinc finger protein 292
ENSG00000100647.7	4472.97	0.26001	0.060327	4.31001	0.00431386	0.27237	SUSD6	protein_coding	9766	ribosomal protein L29
ENSG00000125845.6	984.191	0.308093	0.0715741	4.30453	0.00436337	0.274272	BMP2	protein_coding	650	CREB3 regulatory factor
ENSG00000100600.14	4777.72	0.251751	0.0585583	4.29915	0.00441247	0.274807	LGMN	protein_coding	5641	transmembrane and coiled-coil domain family 1
ENSG00000136153.19	11934.7	0.249543	0.0580535	4.29851	0.00441839	0.274807	LMO7	protein_coding	4008	phospholipase A2 group IVC
ENSG00000173702.7	59239.9	0.26696	0.0621392	4.29617	0.00443992	0.274807	MUC13	protein_coding	56667	aryl hydrocarbon receptor interacting protein
ENSG00000188993.3	816.681	-0.32246	0.0750758	-4.29512	0.00444961	0.274807	LRRC66	protein_coding	339977	chromosome 20 open reading frame 96
ENSG00000184481.16	811.916	0.364166	0.0849615	4.28624	0.00453242	0.278704	FOXO4	protein_coding	4303	PR/SET domain 1
ENSG00000138166.5	2330.5	0.362153	0.0848455	4.26838	0.00470331	0.286133	DUSP5	protein_coding	1847	ER degradation enhancing alpha-mannosidase like protein 3
ENSG00000180758.11	901.956	0.286912	0.0672629	4.26553	0.00473106	0.286133	GPR157	protein_coding	80045	muscleblind like splicing regulator 2
ENSG00000241119.1	207.383	-0.493466	0.115763	-4.26274	0.00475841	0.286133	UGT1A9	protein_coding	54600	MID1 interacting protein 1
ENSG00000146278.10	2392.7	0.302065	0.0708729	4.26207	0.00476499	0.286133	PNRC1	protein_coding	10957	capping actin protein, gelsolin like
ENSG00000229719.5	5255.85	-0.257739	0.0604785	-4.26166	0.00476903	0.286133	MIR194-2HG	lincRNA	NA	transmembrane protein 205
ENSG00000142156.14	1024.74	0.333083	0.0781684	4.26109	0.00477462	0.286133	COL6A1	protein_coding	1291	SH3 binding domain protein 5 like
ENSG00000144655.14	1049.62	0.364099	0.0855984	4.25357	0.00484935	0.289078	CSRNP1	protein_coding	64651	immediate early response 5
ENSG00000167600.13	16894.8	0.197966	0.0465579	4.25204	0.00486464	0.289078	CYP2S1	protein_coding	29785	REV3 like, DNA directed polymerase zeta catalytic subunit
ENSG00000135069.13	670.708	-0.441534	0.103953	-4.24743	0.00491109	0.289337	PSAT1	protein_coding	29968	mercaptopyruvate sulfurtransferase
ENSG00000266028.7	1184.98	0.266684	0.0628249	4.24488	0.00493694	0.289337	SRGAP2	protein_coding	23380	solute carrier family 4 member 7
ENSG00000175155.8	927.937	0.312216	0.0736155	4.24117	0.00497476	0.289337	YPEL2	protein_coding	388403
ENSG00000101782.14	5644.16	0.21564	0.0508522	4.24052	0.00498139	0.289337	RIOK3	protein_coding	8780	cadherin related family member 2
ENSG00000184916.8	1036.52	0.301428	0.0710993	4.23954	0.00499141	0.289337	JAG2	protein_coding	3714	fatty acid hydroxylase domain containing 2
ENSG00000166886.12	682.475	0.375688	0.0886169	4.23946	0.00499232	0.289337	NAB2	protein_coding	4665	H1.3 linker histone, cluster member
ENSG00000134574.11	1720.5	0.243211	0.0573945	4.23752	0.0050122	0.289337	DDB2	protein_coding	1643	RAP2B, member of RAS oncogene family
ENSG00000072682.18	8781.84	0.281606	0.0665151	4.23372	0.00505148	0.289527	P4HA2	protein_coding	8974	family with sequence similarity 117 member B
ENSG00000197746.13	29642	0.21889	0.051718	4.23238	0.00506545	0.289527	PSAP	protein_coding	5660	TATA-box binding protein associated factor 7
ENSG00000167183.2	8039.81	0.258602	0.0611168	4.23128	0.00507691	0.289527	PRR15L	protein_coding	79170	ADP ribosylation factor 4
ENSG00000115756.12	3240.53	0.250844	0.0593388	4.22732	0.00511836	0.290719	HPCAL1	protein_coding	3241	aldehyde dehydrogenase 1 family member L1
ENSG00000103534.16	9576	0.202305	0.0479354	4.22037	0.0051917	0.290892	TMC5	protein_coding	79838	SLIT-ROBO Rho GTPase activating protein 2
ENSG00000177150.12	681.998	0.316659	0.0750674	4.21833	0.00521346	0.290892	FAM210A	protein_coding	125228	galactose mutarotase
ENSG00000089327.14	1497.43	0.304238	0.0721301	4.21791	0.00521801	0.290892	FXYD5	protein_coding	53827
ENSG00000168214.20	2610.87	0.249119	0.0590716	4.21724	0.00522508	0.290892	RBPJ	protein_coding	3516	phosphatidylinositol-4,5-bisphosphate 3-kinase catalytic subunit beta
ENSG00000024862.17	635.203	0.328959	0.0780069	4.21705	0.00522716	0.290892	CCDC28A	protein_coding	25901	ADAM metallopeptidase domain 8
ENSG00000204792.2	205.875	0.665428	0.157934	4.21333	0.00526709	0.290892	LINC01291	lincRNA	NA	agmatinase
ENSG00000211445.11	1302.29	0.376955	0.0894987	4.21185	0.00528309	0.290892	GPX3	protein_coding	2878	cellular retinoic acid binding protein 2
ENSG00000095637.22	1830.37	0.290907	0.0690732	4.21158	0.00528595	0.290892	SORBS1	protein_coding	10580	NGFI-A binding protein 2
ENSG00000167105.7	2680.14	0.259384	0.0616955	4.20427	0.00536555	0.293359	TMEM92	protein_coding	162461	apolipoprotein B mRNA editing enzyme catalytic subunit 1
ENSG00000114416.17	3183.51	0.25487	0.0606307	4.20366	0.00537227	0.293359	FXR1	protein_coding	8087	ZBTB11 antisense RNA 1
ENSG00000091262.15	1015.53	-0.305705	0.0729296	-4.19179	0.00550389	0.298424	ABCC6	protein_coding	368	zinc finger protein 195
ENSG00000247095.2	1549	0.334895	0.0798989	4.19149	0.00550722	0.298424	MIR210HG	lincRNA	NA	ephrin A3
ENSG00000052344.15	16473.7	0.234342	0.0559355	4.18951	0.00552949	0.298487	PRSS8	protein_coding	5652	hydroxysteroid 17-beta dehydrogenase 11
ENSG00000140264.19	7370.07	0.213602	0.0510474	4.18438	0.00558751	0.299782	SERF2	protein_coding	10169	myosin regulatory light chain interacting protein
ENSG00000019582.14	7022.73	0.287264	0.0687027	4.18126	0.00562299	0.299782	CD74	protein_coding	972	serine/threonine kinase 39
ENSG00000131408.13	1827.15	0.268108	0.0641213	4.18126	0.005623	0.299782	NR1H2	protein_coding	7376	rabenosyn, RAB effector
ENSG00000204531.17	776.903	0.448513	0.107302	4.17993	0.00563831	0.299782	POU5F1	protein_coding	5460	angiopoietin like 4
ENSG00000102471.14	3100.99	0.246807	0.0590718	4.17808	0.00565947	0.299782	NDFIP2	protein_coding	54602	G protein-coupled receptor kinase 3
ENSG00000135111.15	4596.15	0.372922	0.0893229	4.17499	0.00569517	0.300124	TBX3	protein_coding	6926	nicastrin
ENSG00000185567.6	3574.76	0.222238	0.0532453	4.17385	0.00570836	0.300124	AHNAK2	protein_coding	113146	decapping mRNA 2
ENSG00000101972.18	3335.02	0.309717	0.0743579	4.16523	0.00580901	0.304284	STAG2	protein_coding	10735	TNF superfamily member 9
ENSG00000135636.13	210.647	0.561305	0.135156	4.15302	0.00595427	0.309696	DYSF	protein_coding	8291	syntaxin 12
ENSG00000167996.15	118000	0.270456	0.0651628	4.15047	0.00598503	0.309696	FTH1	protein_coding	2495	ATPase phospholipid transporting 8B2
ENSG00000123091.4	1922.39	0.275872	0.0664749	4.15001	0.0059906	0.309696	RNF11	protein_coding	26994	regulatory factor X3
ENSG00000095739.10	310.891	0.472882	0.114112	4.14401	0.00606367	0.309696	BAMBI	protein_coding	25805	cytidine/uridine monophosphate kinase 1
ENSG00000101680.14	1071.91	0.347629	0.0839039	4.14317	0.00607387	0.309696	LAMA1	protein_coding	284217	chromosome 1 open reading frame 116
ENSG00000196141.13	6212	0.213881	0.0516327	4.14234	0.00608403	0.309696	SPATS2L	protein_coding	26010	uncharacterized LOC100506207
ENSG00000125534.9	12198.8	0.225887	0.0545344	4.14211	0.00608696	0.309696	PPDPF	protein_coding	79144	zinc finger protein 131
ENSG00000168528.11	14369.2	0.209242	0.0505164	4.14206	0.0060875	0.309696	SERINC2	protein_coding	347735	H3 clustered histone 11
ENSG00000163295.4	2908.45	0.289148	0.0698608	4.13892	0.00612619	0.310547	ALPI	protein_coding	248	glycerol-3-phosphate dehydrogenase 2
ENSG00000204618.8	189.013	0.634107	0.153504	4.13088	0.00622611	0.312923	RNF39	protein_coding	80352	basic helix-loop-helix family member e40
ENSG00000206341.7	794.919	0.317223	0.076806	4.13019	0.00623483	0.312923	HLA-H	unprocessed_pseudogene	NA	glutaminyl-peptide cyclotransferase
ENSG00000147852.15	669.984	0.400441	0.0969633	4.12982	0.00623943	0.312923	VLDLR	protein_coding	7436	LysM domain containing 1
ENSG00000104081.13	485.177	0.410907	0.0997439	4.11962	0.0063687	0.318221	BMF	protein_coding	90427	SRY-box transcription factor 7
ENSG00000246273.7	334.853	0.400834	0.0974154	4.11468	0.00643208	0.318221	SBF2-AS1	antisense	283104	enolase 2
ENSG00000108828.15	4950.74	0.253083	0.0615198	4.11385	0.00644291	0.318221	VAT1	protein_coding	10493	pleckstrin homology like domain family B member 2
ENSG00000064205.10	106.823	0.796177	0.193597	4.11254	0.00645975	0.318221	WISP2	protein_coding	8839	nucleolar protein 9
ENSG00000111701.6	754.297	0.338012	0.0821957	4.11229	0.00646302	0.318221	APOBEC1	protein_coding	339	ADP ribosylation factor 1
ENSG00000010818.9	2747.86	0.240573	0.0585197	4.11098	0.00648007	0.318221	HIVEP2	protein_coding	3097	solute carrier family 6 member 6
ENSG00000101187.15	1324.77	0.345905	0.0843028	4.10312	0.00658279	0.320109	SLCO4A1	protein_coding	28231	bone marrow stromal cell antigen 1
ENSG00000069956.11	3428.4	0.23119	0.0563485	4.10286	0.00658621	0.320109	MAPK6	protein_coding	5597	SMAD family member 1
ENSG00000116017.10	508.963	0.363119	0.0885223	4.10201	0.0065975	0.320109	ARID3A	protein_coding	1820	laminin subunit gamma 2
ENSG00000141580.15	3877.53	0.25931	0.0632289	4.10113	0.00660905	0.320109	WDR45B	protein_coding	56270	selenoprotein K
ENSG00000133639.4	2790.9	0.314506	0.0768627	4.09179	0.00673364	0.32503	BTG1	protein_coding	694	vascular endothelial growth factor A
ENSG00000148671.13	4233.1	0.237482	0.0581101	4.08676	0.00680151	0.32719	ADIRF	protein_coding	10974	stromal antigen 2
ENSG00000106665.15	3467.75	0.265954	0.0653819	4.06771	0.00706447	0.338687	CLIP2	protein_coding	7461	CCR4-NOT transcription complex subunit 10
ENSG00000101439.8	8422.11	0.238024	0.0585549	4.06498	0.00710281	0.339375	CST3	protein_coding	1471	trefoil factor 3
ENSG00000135245.9	693.899	0.767614	0.188998	4.06148	0.0071523	0.340589	HILPDA	protein_coding	29923
ENSG00000131094.3	410.099	0.472015	0.116312	4.05819	0.00719922	0.341449	C1QL1	protein_coding	10882
ENSG00000149573.8	2803.38	0.297254	0.0732725	4.05683	0.00721864	0.341449	MPZL2	protein_coding	10205	eukaryotic translation initiation factor 5B
ENSG00000116560.10	4681.53	-0.248052	0.061187	-4.054	0.00725915	0.34222	SFPQ	protein_coding	6421	aldo-keto reductase family 1 member B10
ENSG00000182156.9	600.049	0.455524	0.112462	4.05046	0.00731029	0.342888	ENPP7	protein_coding	339221	solute carrier family 2 member 1
ENSG00000114739.13	815.102	0.318623	0.0786788	4.04967	0.0073218	0.342888	ACVR2B	protein_coding	93	EH domain containing 3
ENSG00000198087.7	11482.5	0.191264	0.0472817	4.0452	0.00738675	0.343982	CD2AP	protein_coding	23607	homeobox A5
ENSG00000197888.2	11633.4	0.316562	0.0782959	4.04315	0.00741673	0.343982	UGT2B17	protein_coding	7367	cytochrome c oxidase subunit 7A2 like
ENSG00000172037.13	7363.36	0.22882	0.0566009	4.04269	0.00742357	0.343982	LAMB2	protein_coding	3913	inhibitor of growth family member 2
ENSG00000145901.15	6409.48	0.22429	0.0554981	4.0414	0.00744245	0.343982	TNIP1	protein_coding	10318	hexosaminidase subunit beta
ENSG00000204634.12	2384.9	0.296457	0.0733946	4.03922	0.0074746	0.344061	TBC1D8	protein_coding	11138	neuronal PAS domain protein 2
ENSG00000169692.12	5261.03	0.267848	0.0663322	4.03799	0.00749281	0.344061	AGPAT2	protein_coding	10555
ENSG00000108840.15	1236.11	0.338358	0.0839173	4.03204	0.00758126	0.346996	HDAC5	protein_coding	10014	inositol-trisphosphate 3-kinase B
ENSG00000123143.12	1494	0.261578	0.0649901	4.0249	0.00768874	0.35078	PKN1	protein_coding	5585	solute carrier family 5 member 3
ENSG00000068654.15	1640.66	-0.323402	0.080387	-4.02306	0.0077166	0.350919	POLR1A	protein_coding	25885	MTND2
ENSG00000181690.7	554.792	0.329477	0.0819949	4.01826	0.00778988	0.353116	PLAG1	protein_coding	5324	kinase D interacting substrate 220
ENSG00000059573.8	15236.8	0.178087	0.0443618	4.01443	0.00784878	0.354533	ALDH18A1	protein_coding	5832	trimethylguanosine synthase 1
ENSG00000248114.1	165.011	-0.538795	0.134263	-4.01297	0.00787128	0.354533	AC114812.3	unprocessed_pseudogene	NA	cytochrome c oxidase subunit 7B
ENSG00000198786.2	222098	-0.267834	0.0667976	-4.00964	0.00792294	0.355728	MT-ND5	protein_coding	4540	ribosomal protein L18a
ENSG00000026950.16	942.801	0.319607	0.0797688	4.00666	0.00796936	0.356679	BTN3A1	protein_coding	11119	egl-9 family hypoxia inducible factor 3
ENSG00000099875.14	9232.36	0.216336	0.0540661	4.00132	0.00805325	0.359297	MKNK2	protein_coding	2872	cyclin G1
ENSG00000057657.16	267.405	0.478949	0.119985	3.99173	0.00820589	0.362833	PRDM1	protein_coding	639	6-phosphofructo-2-kinase/fructose-2,6-biphosphatase 3
ENSG00000273329.1	585.354	-0.309843	0.0776383	-3.99085	0.00822018	0.362833	AC078846.1	lincRNA	NA	potassium voltage-gated channel subfamily C member 3
ENSG00000273340.1	334.135	0.404125	0.101281	3.99013	0.00823167	0.362833	MICE	transcribed_unprocessed_pseudogene	NA	phosphodiesterase 4D interacting protein
ENSG00000153094.22	1418.06	0.290983	0.0729536	3.98861	0.00825617	0.362833	BCL2L11	protein_coding	10018	potassium voltage-gated channel subfamily H member 2
ENSG00000163848.19	2455.91	0.207216	0.0519594	3.98804	0.00826535	0.362833	ZNF148	protein_coding	7707	protein phosphatase 1 regulatory subunit 18
ENSG00000142484.6	2222.72	0.268564	0.0673844	3.98556	0.00830561	0.362833	TM4SF5	protein_coding	9032	mitochondrial ribosomal protein S25
ENSG00000116679.15	5488.64	0.199913	0.0501643	3.98516	0.00831209	0.362833	IVNS1ABP	protein_coding	10625	trophoblast glycoprotein
ENSG00000055118.14	402.555	0.37612	0.0944596	3.98181	0.00836667	0.36356	KCNH2	protein_coding	3757	phosphatidylinositol glycan anchor biosynthesis class M
ENSG00000258053.1	328.414	-0.394215	0.0990246	-3.98098	0.00838015	0.36356	AC025575.2	lincRNA	NA	mannosidase endo-alpha like
ENSG00000112299.7	4418.03	0.291155	0.0731888	3.97814	0.00842677	0.364464	VNN1	protein_coding	8876	endogenous Bornavirus like nucleoprotein 2
ENSG00000112033.13	4468.54	0.200472	0.0504973	3.96995	0.00856235	0.369199	PPARD	protein_coding	5467	tribbles pseudokinase 2
ENSG00000160179.18	2250.33	0.2705	0.0682538	3.96315	0.00867633	0.372103	ABCG1	protein_coding	9619	ssu-2 homolog
ENSG00000123349.13	1766.83	0.253293	0.0639458	3.96106	0.00871173	0.372103	PFDN5	protein_coding	5204	CD47 molecule
ENSG00000197355.10	341.023	0.386641	0.0976511	3.95941	0.00873967	0.372103	UAP1L1	protein_coding	91373	CDC28 protein kinase regulatory subunit 1B
ENSG00000127666.9	1665.94	0.301281	0.0761356	3.95716	0.00877805	0.372103	TICAM1	protein_coding	148022	WD repeat domain 48
ENSG00000006007.11	4352.18	0.240345	0.0607488	3.95637	0.00879141	0.372103	GDE1	protein_coding	51573
ENSG00000103044.10	2164.3	0.361109	0.0913199	3.95433	0.00882631	0.372103	HAS3	protein_coding	3038	translocated promoter region, nuclear basket protein
ENSG00000107738.19	1695.32	0.248456	0.0628363	3.95402	0.00883166	0.372103	VSIR	protein_coding	64115	Rho GTPase activating protein 45
ENSG00000135063.19	300.127	-0.433013	0.109532	-3.9533	0.00884397	0.372103	FAM189A2	protein_coding	9413	HMG-box containing 4
ENSG00000126705.14	2257.78	0.259627	0.0656952	3.95199	0.0088665	0.372103	AHDC1	protein_coding	27245	round spermatid basic protein 1
ENSG00000219159.4	78.031	0.871289	0.220714	3.9476	0.0089423	0.374171	AC011298.1	lincRNA	NA	ankyrin repeat domain 37
ENSG00000146433.8	10211.4	0.188187	0.0476903	3.94603	0.00896965	0.374171	TMEM181	protein_coding	57583	malate dehydrogenase 2
ENSG00000172889.15	711.523	0.447574	0.113601	3.93986	0.00907734	0.374171	EGFL7	protein_coding	51162	synapse defective Rho GTPase homolog 2
ENSG00000234745.10	27074.3	0.242406	0.0615352	3.93931	0.00908705	0.374171	HLA-B	protein_coding	3106	large 60S subunit nuclear export GTPase 1
ENSG00000151748.14	2195.82	0.232659	0.0590888	3.93744	0.00912	0.374171	SAV1	protein_coding	60485	3-hydroxybutyrate dehydrogenase 2
ENSG00000127561.14	210.847	0.504647	0.128241	3.93516	0.00916035	0.374171	SYNGR3	protein_coding	9143	solute carrier family 39 member 2
ENSG00000153561.12	3915.58	0.222473	0.0565476	3.93426	0.00917624	0.374171	RMND5A	protein_coding	64795	repulsive guidance molecule BMP co-receptor b
ENSG00000196083.9	978.992	0.263179	0.0668945	3.93424	0.00917661	0.374171	IL1RAP	protein_coding	3556	zinc finger protein 502
ENSG00000175215.10	6242.48	0.210081	0.0534091	3.93343	0.00919103	0.374171	CTDSP2	protein_coding	10106	ring finger protein 11
ENSG00000165288.10	3248.41	0.197007	0.0500916	3.93293	0.00919984	0.374171	BRWD3	protein_coding	254065	L3MBTL histone methyl-lysine binding protein 3
ENSG00000244474.5	230.603	-0.520483	0.132353	-3.93254	0.00920677	0.374171	UGT1A4	protein_coding	54657	spindlin family member 3
ENSG00000185787.14	4900.09	0.229937	0.0585592	3.92657	0.00931355	0.377426	MORF4L1	protein_coding	10933	electron transfer flavoprotein dehydrogenase
ENSG00000124839.12	3052.24	0.283982	0.0724267	3.92096	0.0094149	0.380252	RAB17	protein_coding	64284	PMS1 homolog 1, mismatch repair system component
ENSG00000071051.13	3036.56	0.208497	0.0531914	3.91974	0.00943708	0.380252	NCK2	protein_coding	8440
ENSG00000206503.12	42460.2	0.215744	0.0551182	3.9142	0.0095383	0.381378	HLA-A	protein_coding	3105	RAB17, member RAS oncogene family
ENSG00000279696.1	85.484	-0.691135	0.176583	-3.91395	0.00954293	0.381378	AP001273.1	TEC	NA	family with sequence similarity 71 member F2
ENSG00000101361.16	1060.51	-0.275815	0.0704727	-3.91379	0.00954591	0.381378	NOP56	protein_coding	10528	lipolysis stimulated lipoprotein receptor
ENSG00000168389.17	803.397	-0.300245	0.0767846	-3.91022	0.0096116	0.382921	MFSD2A	protein_coding	84879	FUS RNA binding protein
ENSG00000180787.5	440.669	-0.342691	0.0879353	-3.89708	0.00985732	0.391184	ZFP3	protein_coding	124961	TBC/LysM-associated domain containing 2
ENSG00000107897.18	3407.26	0.213253	0.0547338	3.89618	0.00987433	0.391184	ACBD5	protein_coding	91452	DEK proto-oncogene
ENSG00000130202.9	4353.26	0.206932	0.0531707	3.89185	0.00995659	0.393341	NECTIN2	protein_coding	5819	chromosome 6 open reading frame 15
ENSG00000135124.14	1598.35	0.270297	0.0695028	3.88902	0.0100109	0.393496	P2RX4	protein_coding	5025	ER membrane protein complex subunit 3
ENSG00000151779.12	2768.48	0.191208	0.0491716	3.88858	0.0100192	0.393496	NBAS	protein_coding	51594	heat shock protein 90 beta family member 1
ENSG00000115641.18	4447.48	0.237059	0.0609832	3.88729	0.010044	0.393496	FHL2	protein_coding	2274	UDP glucuronosyltransferase family 2 member B15
ENSG00000163755.8	2842.81	0.225005	0.0580536	3.87582	0.0102667	0.401111	HPS3	protein_coding	84343	transmembrane protein 171
ENSG00000185507.20	675.414	0.295249	0.0763061	3.86927	0.0103959	0.405039	IRF7	protein_coding	3665	pyruvate dehydrogenase kinase 1
ENSG00000100811.12	2808.1	0.214124	0.0553824	3.86628	0.0104552	0.405701	YY1	protein_coding	7528	ferritin light chain
ENSG00000144747.16	4521.77	0.215761	0.055825	3.86496	0.0104816	0.405701	TMF1	protein_coding	7110	sideroflexin 1
ENSG00000244879.7	1474.73	-0.263831	0.0682781	-3.86406	0.0104996	0.405701	GABPB1-AS1	antisense	NA
ENSG00000100092.22	404.373	0.35379	0.0915952	3.86254	0.01053	0.405701	SH3BP1	protein_coding	23616	collagen type VII alpha 1 chain
ENSG00000114812.12	4252.89	-0.205075	0.0531372	-3.85935	0.0105941	0.405701	VIPR1	protein_coding	7433	ubiquitin specific peptidase 32
ENSG00000005801.17	1031.04	-0.301045	0.0780123	-3.85894	0.0106023	0.405701	ZNF195	protein_coding	7748	ribosomal protein L18
ENSG00000162496.8	3096.44	0.211302	0.0547645	3.85838	0.0106137	0.405701	DHRS3	protein_coding	9249	H2B clustered histone 8
ENSG00000128881.16	864.527	0.270907	0.0703201	3.85249	0.0107333	0.409167	TTBK2	protein_coding	146057	neuraminidase 1
ENSG00000036054.12	1886.22	0.214357	0.0556703	3.85048	0.0107744	0.409629	TBC1D23	protein_coding	55773	sequestosome 1
ENSG00000242125.3	662.739	-0.316602	0.0823107	-3.84643	0.0108575	0.411683	SNHG3	processed_transcript	8420
ENSG00000166949.15	10024.4	0.256409	0.0667271	3.84265	0.0109355	0.412837	SMAD3	protein_coding	4088
ENSG00000173548.8	3892.07	0.19537	0.0508508	3.84202	0.0109488	0.412837	SNX33	protein_coding	257364	adenosine deaminase tRNA specific 2
ENSG00000141504.11	1145.42	0.236727	0.061636	3.84073	0.0109755	0.412837	SAT2	protein_coding	112483	neural precursor cell expressed, developmentally down-regulated 9
ENSG00000112511.17	977.409	0.294934	0.0768795	3.83632	0.0110676	0.414515	PHF1	protein_coding	5252
ENSG00000164754.14	3557.86	0.272041	0.0709218	3.83579	0.0110787	0.414515	RAD21	protein_coding	5885	H4 clustered histone 6
ENSG00000185825.16	3790.32	0.205625	0.0536457	3.83301	0.0111372	0.415602	BCAP31	protein_coding	10134	major histocompatibility complex, class II, DP alpha 1
ENSG00000171604.11	1132.97	0.238825	0.0623764	3.82877	0.0112269	0.417785	CXXC5	protein_coding	51523	WD repeat domain 19
ENSG00000007062.11	9067.76	0.184943	0.048326	3.82699	0.0112647	0.417785	PROM1	protein_coding	8842	integrin subunit beta 6
ENSG00000186594.14	1260.49	-0.258575	0.0676132	-3.82432	0.0113217	0.417785	MIR22HG	lincRNA	NA	zinc finger protein 433
ENSG00000157557.11	8837.67	0.187889	0.0491483	3.8229	0.011352	0.417785	ETS2	protein_coding	2114	putative homeodomain transcription factor 2
ENSG00000186635.14	4361.83	0.235941	0.0617344	3.82188	0.011374	0.417785	ARAP1	protein_coding	116985	BMP2 inducible kinase
ENSG00000148344.10	81.5944	0.693823	0.181554	3.82157	0.0113805	0.417785	PTGES	protein_coding	9536	UbiA prenyltransferase domain containing 1
ENSG00000155111.14	2559.27	0.215662	0.0564478	3.82055	0.0114025	0.417785	CDK19	protein_coding	23097	secretory leukocyte peptidase inhibitor
ENSG00000044446.11	6544.81	0.240958	0.0631016	3.81856	0.0114454	0.418274	PHKA2	protein_coding	5256	activin A receptor type 2B
ENSG00000137154.12	16425.6	0.2469	0.0647212	3.81483	0.0115263	0.420145	RPS6	protein_coding	6194	F-box protein 32
ENSG00000111640.14	115454	0.241553	0.0633618	3.81228	0.0115818	0.420204	GAPDH	protein_coding	2597	SNF related kinase
ENSG00000123240.16	4980.46	0.247493	0.0649243	3.81203	0.0115873	0.420204	OPTN	protein_coding	10133	WW domain containing transcription regulator 1
ENSG00000100380.13	4965.94	0.217365	0.0570606	3.80937	0.0116455	0.421141	ST13	protein_coding	6767	phospholipase C eta 2
ENSG00000274979.1	177.328	-0.529592	0.139069	-3.80813	0.0116727	0.421141	AC020656.2	lincRNA	NA	zinc finger protein 30
ENSG00000278705.1	1131.49	0.332972	0.0875039	3.80522	0.0117367	0.422372	HIST1H4B	protein_coding	8366	family with sequence similarity 110 member C
ENSG00000117000.8	1771.03	0.23581	0.0620085	3.80287	0.0117888	0.423171	RLF	protein_coding	6018
ENSG00000130340.15	5208.9	0.190965	0.0502996	3.79656	0.0119295	0.427136	SNX9	protein_coding	51429	Tax1 binding protein 1
ENSG00000099864.17	227.72	0.469839	0.12388	3.79268	0.0120165	0.429165	PALM	protein_coding	5064	long intergenic non-protein coding RNA 2777
ENSG00000030582.17	12483.1	0.239806	0.0633745	3.78396	0.0122146	0.431438	GRN	protein_coding	2896	zinc finger CCHC-type containing 4
ENSG00000136888.6	1568.51	0.288034	0.0761226	3.78381	0.012218	0.431438	ATP6V1G1	protein_coding	9550	dipeptidyl peptidase 4
ENSG00000120306.10	6398.94	0.2418	0.0639072	3.7836	0.0122228	0.431438	CYSTM1	protein_coding	84418
ENSG00000141378.14	284.632	-0.383295	0.101311	-3.78336	0.0122283	0.431438	PTRH2	protein_coding	51651	ATP binding cassette subfamily A member 10
ENSG00000162366.7	949.639	0.34015	0.0899442	3.78179	0.0122644	0.431438	PDZK1IP1	protein_coding	10158	chromosome 1 open reading frame 115
ENSG00000119655.10	3213.84	0.224937	0.0594901	3.78108	0.0122807	0.431438	NPC2	protein_coding	10577	forkhead box D1
ENSG00000142207.6	1291.84	-0.277375	0.0733852	-3.77972	0.012312	0.431438	URB1	protein_coding	9875	sterile alpha motif domain containing 5
ENSG00000236144.6	227.772	-0.451996	0.119637	-3.77805	0.0123504	0.431438	TMEM147-AS1	antisense	100506469
ENSG00000148840.10	880.686	-0.27524	0.0728919	-3.77601	0.0123978	0.431438	PPRC1	protein_coding	23082
ENSG00000224078.13	1603.64	-0.269131	0.0712962	-3.77484	0.0124249	0.431438	SNHG14	processed_transcript	NA	JunD proto-oncogene, AP-1 transcription factor subunit
ENSG00000177169.9	2001.51	0.292116	0.0774151	3.77337	0.0124591	0.431438	ULK1	protein_coding	8408	glutathione peroxidase 3
ENSG00000101421.3	5013.94	0.220516	0.0584443	3.77309	0.0124655	0.431438	CHMP4B	protein_coding	128866	vanin 1
ENSG00000186184.17	1757.96	0.257075	0.0681425	3.77261	0.0124767	0.431438	POLR1D	protein_coding	51082	perilipin 2
ENSG00000137872.16	273.761	-0.470719	0.124833	-3.77079	0.0125191	0.43172	SEMA6D	protein_coding	80031	tubulin tyrosine ligase like 12
ENSG00000196126.11	6130.77	0.26361	0.0699297	3.76965	0.0125459	0.43172	HLA-DRB1	protein_coding	3123	catenin beta 1
ENSG00000104783.12	1043.52	0.304955	0.0809565	3.7669	0.0126104	0.432095	KCNN4	protein_coding	3783	AUP1 lipid droplet regulating VLDL assembly factor
ENSG00000168310.10	1278.96	0.261031	0.0693329	3.76489	0.0126578	0.432095	IRF2	protein_coding	3660	ubiquinol-cytochrome c reductase core protein 1
ENSG00000204619.7	2316.89	0.25285	0.0671779	3.76388	0.0126817	0.432095	PPP1R11	protein_coding	6992	cytochrome c oxidase copper chaperone COX17
ENSG00000182568.16	1424.35	0.237055	0.0629913	3.76329	0.0126956	0.432095	SATB1	protein_coding	6304	neuroepithelial cell transforming 1
ENSG00000112406.4	1918.53	0.228695	0.0607795	3.7627	0.0127096	0.432095	HECA	protein_coding	51696	jagged canonical Notch ligand 2
ENSG00000261326.3	284.791	-0.386745	0.102976	-3.75568	0.012877	0.434667	LINC01355	lincRNA	NA	MX dynamin like GTPase 1
ENSG00000114019.14	2843.74	0.224244	0.0597314	3.75421	0.0129123	0.434667	AMOTL2	protein_coding	51421	family with sequence similarity 169 member A
ENSG00000135220.10	3964.92	0.29281	0.0780019	3.75388	0.0129202	0.434667	UGT2A3	protein_coding	79799	solute carrier family 35 member F5
ENSG00000146859.6	703.37	0.365035	0.0972442	3.7538	0.0129222	0.434667	TMEM140	protein_coding	55281	chromosome 1 putative open reading frame 220
ENSG00000130707.17	10491.2	0.225126	0.059992	3.7526	0.0129511	0.434667	ASS1	protein_coding	445	TBC1 domain family member 8
ENSG00000137942.16	3813.21	0.207492	0.0553195	3.75078	0.0129949	0.434667	FNBP1L	protein_coding	54874	chromosome 6 open reading frame 136
ENSG00000176871.8	3546.37	0.208928	0.055706	3.75055	0.0130004	0.434667	WSB2	protein_coding	55884	cathepsin H
ENSG00000105835.11	2901.72	0.193746	0.0517376	3.74478	0.0131406	0.437836	NAMPT	protein_coding	10135	ezrin
ENSG00000163959.9	3600.18	0.256635	0.0685555	3.74346	0.0131728	0.437836	SLC51A	protein_coding	200931	kelch like family member 24
ENSG00000121644.18	1938.45	0.259732	0.0694172	3.74161	0.0132183	0.437836	DESI2	protein_coding	51029	small integral membrane protein 4
ENSG00000159346.12	3341.52	0.231321	0.0618244	3.74158	0.013219	0.437836	ADIPOR1	protein_coding	51094	3-oxoacyl-ACP synthase, mitochondrial
ENSG00000170271.10	459.162	0.390614	0.104463	3.73926	0.0132759	0.43806	FAXDC2	protein_coding	10826	chromosome 1 open reading frame 43
ENSG00000133872.13	5775.17	0.182175	0.0487258	3.73878	0.0132877	0.43806	SARAF	protein_coding	51669	retinoic acid receptor responder 1
ENSG00000131389.17	3131.24	0.317391	0.0849766	3.73504	0.0133802	0.440083	SLC6A6	protein_coding	6533	striatin
ENSG00000062194.15	2505.9	0.211527	0.0567209	3.72926	0.0135242	0.442177	GPBP1	protein_coding	65056	interferon lambda receptor 1
ENSG00000132382.14	1141.73	-0.279893	0.0750621	-3.72882	0.0135353	0.442177	MYBBP1A	protein_coding	10514	ribosomal protein S16
ENSG00000168661.14	109.626	-0.564026	0.151265	-3.72873	0.0135376	0.442177	ZNF30	protein_coding	90075	ring finger protein 128
ENSG00000165792.17	1560.25	0.258356	0.0694725	3.71883	0.0137875	0.447722	METTL17	protein_coding	64745	alkaline ceramidase 2
ENSG00000079308.18	1509.48	1.01526	0.273103	3.7175	0.0138214	0.447722	TNS1	protein_coding	7145	fibronectin type III domain containing 10
ENSG00000111669.14	19087.7	0.191962	0.0516401	3.71731	0.0138263	0.447722	TPI1	protein_coding	7167	uncharacterized LOC100506098
ENSG00000140650.11	1044.96	-0.230368	0.0619768	-3.71701	0.013834	0.447722	PMM2	protein_coding	5373	acetyl-CoA acyltransferase 2
ENSG00000141738.13	1218.71	0.348426	0.0938193	3.7138	0.0139161	0.44935	GRB7	protein_coding	2886	RAB7B, member RAS oncogene family
ENSG00000149289.10	242.696	-0.481962	0.129852	-3.71163	0.013972	0.450128	ZC3H12C	protein_coding	85463	OFD1 centriole and centriolar satellite protein
ENSG00000104154.6	1443.25	0.257388	0.0694263	3.70736	0.0140823	0.450485	SLC30A4	protein_coding	7782	ADP ribosylation factor like GTPase 6 interacting protein 5
ENSG00000143590.13	307.283	0.428461	0.115587	3.70684	0.0140958	0.450485	EFNA3	protein_coding	1944	TLC domain containing 4
ENSG00000078269.14	2705.24	0.22382	0.0603837	3.70663	0.0141015	0.450485	SYNJ2	protein_coding	8871	interferon regulatory factor 7
ENSG00000156587.15	793.091	0.293178	0.0791031	3.70628	0.0141105	0.450485	UBE2L6	protein_coding	9246	PAX8 antisense RNA 1
ENSG00000178295.14	577.245	-0.348549	0.0941371	-3.70257	0.0142071	0.451991	GEN1	protein_coding	348654	eukaryotic translation initiation factor 2B subunit gamma
ENSG00000105516.10	589.017	0.322907	0.087244	3.7012	0.0142431	0.451991	DBP	protein_coding	1628	centromere protein O
ENSG00000138641.16	1301.54	0.232252	0.0627574	3.7008	0.0142535	0.451991	HERC3	protein_coding	8916	3'-phosphoadenosine 5'-phosphosulfate synthase 1
ENSG00000213639.9	4143.88	0.193458	0.0523173	3.69778	0.0143328	0.453488	PPP1CB	protein_coding	5500	ER membrane associated RNA degradation
ENSG00000204650.14	1356.62	0.256687	0.0694858	3.69409	0.0144304	0.454614	LINC02210	transcribed_unitary_pseudogene	147081	1,4-alpha-glucan branching enzyme 1
ENSG00000138767.13	2268.35	0.226437	0.0612985	3.694	0.0144327	0.454614	CNOT6L	protein_coding	246175	tetratricopeptide repeat domain 33
ENSG00000234143.1	198.996	-0.457308	0.123891	-3.69121	0.014507	0.45594	UGT1A13P	unprocessed_pseudogene	NA	RNA polymerase III subunit H
ENSG00000049323.15	2766.43	0.217915	0.0590702	3.68908	0.0145637	0.456705	LTBP1	protein_coding	4052
ENSG00000174738.12	1161.36	0.247116	0.0671017	3.68271	0.014735	0.461055	NR1D2	protein_coding	9975	DEAH-box helicase 36
ENSG00000261490.1	232.49	-0.478583	0.130048	-3.68005	0.0148068	0.462281	AC005674.2	sense_overlapping	NA	phosphoribosyl pyrophosphate synthetase 2
ENSG00000240224.1	247.734	-0.425795	0.115746	-3.67872	0.014843	0.462389	UGT1A5	protein_coding	54579	TMEM147 antisense RNA 1
ENSG00000079805.16	15735.2	0.206065	0.0560988	3.67325	0.0149921	0.464037	DNM2	protein_coding	1785	extracellular matrix protein 1
ENSG00000084444.13	420.048	0.32129	0.0874791	3.67277	0.0150055	0.464037	FAM234B	protein_coding	57613	oligosaccharyltransferase complex subunit 4, non-catalytic
ENSG00000038274.16	1791.32	0.20091	0.0547241	3.67134	0.0150448	0.464037	MAT2B	protein_coding	27430	gelsolin
ENSG00000055208.18	2972.49	0.221213	0.0602611	3.6709	0.0150567	0.464037	TAB2	protein_coding	23118	UDP glucuronosyltransferase family 2 member A3
ENSG00000241852.9	246.58	0.392822	0.107013	3.67079	0.01506	0.464037	C8orf58	protein_coding	541565	ribosomal protein S27
ENSG00000265491.4	661.074	-0.341111	0.093014	-3.6673	0.0151561	0.465983	RNF115	protein_coding	27246	axin 2
ENSG00000170854.17	349.425	-0.379698	0.103827	-3.65701	0.0154433	0.471715	RIOX2	protein_coding	84864	heat shock protein family A (Hsp70) member 13
ENSG00000072756.16	398.045	-0.358186	0.0979526	-3.65673	0.0154512	0.471715	TRNT1	protein_coding	51095	solute carrier family 9 member A8
ENSG00000012822.15	4363.04	0.24026	0.0657469	3.65431	0.0155194	0.471715	CALCOCO1	protein_coding	57658	family with sequence similarity 210 member A
ENSG00000143153.12	26034.4	0.212423	0.0581451	3.65333	0.0155473	0.471715	ATP1B1	protein_coding	481	H4 clustered histone 3
ENSG00000196821.9	4337.78	0.202978	0.0555733	3.65244	0.0155725	0.471715	C6orf106	protein_coding	64771	ubiquitin protein ligase E3 component n-recognin 2
ENSG00000150687.11	2618.45	0.295534	0.0809164	3.65234	0.0155753	0.471715	PRSS23	protein_coding	11098	phospholipase A and acyltransferase 4
ENSG00000129538.13	2601.49	0.214212	0.0586695	3.65116	0.0156087	0.471715	RNASE1	protein_coding	6035	WRN helicase interacting protein 1
ENSG00000096093.15	791.026	0.293453	0.0804122	3.64936	0.0156599	0.471715	EFHC1	protein_coding	114327	zinc finger CCCH-type containing 8
ENSG00000198203.9	2699.63	-0.299728	0.0821507	-3.64851	0.0156841	0.471715	SULT1C2	protein_coding	6819
ENSG00000104131.12	709.564	-0.285751	0.0783209	-3.64846	0.0156857	0.471715	EIF3J	protein_coding	8669	X-ray repair cross complementing 1
ENSG00000205542.10	13262.8	0.227663	0.0624315	3.64661	0.0157386	0.471715	TMSB4X	protein_coding	7114	death associated protein
ENSG00000132824.13	4543.3	0.192301	0.0527363	3.64646	0.0157427	0.471715	SERINC3	protein_coding	10955	meiosis regulator for oocyte development
ENSG00000132846.5	267.978	-0.412451	0.113174	-3.64441	0.0158015	0.472476	ZBED3	protein_coding	84327	guanylyl cyclase domain containing 1
ENSG00000075426.11	10098.9	0.220189	0.060448	3.64262	0.015853	0.473016	FOSL2	protein_coding	2355	AF4/FMR2 family member 4
ENSG00000154917.10	499.666	0.293244	0.0806237	3.63719	0.0160102	0.474394	RAB6B	protein_coding	51560	RNA polymerase I subunit B
ENSG00000126215.13	161.862	-0.594469	0.163479	-3.63636	0.0160343	0.474394	XRCC3	protein_coding	7517	CD99 molecule like 2
ENSG00000160862.12	1903.39	0.270372	0.0743783	3.63509	0.0160712	0.474394	AZGP1	protein_coding	563	SET domain containing 5
ENSG00000124574.14	1366.23	-0.265964	0.073175	-3.63462	0.0160847	0.474394	ABCC10	protein_coding	89845
ENSG00000147548.16	3629.68	0.185022	0.050906	3.63458	0.0160861	0.474394	NSD3	protein_coding	54904	N-acyl phosphatidylethanolamine phospholipase D
ENSG00000117984.13	12493.3	0.206364	0.0567856	3.63409	0.0161005	0.474394	CTSD	protein_coding	1509	chloride intracellular channel 1
ENSG00000125266.7	2697.35	-0.227356	0.062601	-3.63182	0.0161666	0.475352	EFNB2	protein_coding	1948	cytochrome P450 family 4 subfamily F member 2
ENSG00000096696.13	50864.2	0.159934	0.0440566	3.63019	0.0162144	0.475669	DSP	protein_coding	1832	mitochondrial calcium uptake 1
ENSG00000105698.15	1454.15	0.2473	0.0681632	3.62806	0.0162773	0.475669	USF2	protein_coding	7392	eukaryotic translation initiation factor 2A
ENSG00000150938.9	2723.17	0.195733	0.0539529	3.62785	0.0162834	0.475669	CRIM1	protein_coding	51232	p53 apoptosis effector related to PMP22
ENSG00000168907.13	614.994	-0.316929	0.0873976	-3.62629	0.0163294	0.475669	PLA2G4F	protein_coding	255189	zinc finger protein 549
ENSG00000130545.15	1135.63	0.24475	0.0675278	3.62443	0.0163846	0.475669	CRB3	protein_coding	92359	lectin, mannose binding 1
ENSG00000100225.17	3629.62	0.198254	0.0547133	3.62351	0.0164118	0.475669	FBXO7	protein_coding	25793	zinc finger and BTB domain containing 24
ENSG00000143515.16	805.348	0.351975	0.0971375	3.62348	0.0164128	0.475669	ATP8B2	protein_coding	57198	solute carrier family 45 member 3
ENSG00000120594.16	153.735	-0.4926	0.136133	-3.61852	0.0165606	0.4772	PLXDC2	protein_coding	84898
ENSG00000063046.17	15417.5	0.212237	0.0586808	3.6168	0.016612	0.4772	EIF4B	protein_coding	1975	H2A clustered histone 6
ENSG00000108406.9	942.644	0.260245	0.0719767	3.61568	0.0166457	0.4772	DHX40	protein_coding	79665	RAD54 like 2
ENSG00000252481.1	1009.83	0.320175	0.088573	3.61481	0.0166718	0.4772	SCARNA13	scaRNA	677768	Bcl2 modifying factor
ENSG00000074181.8	526.529	0.424402	0.117407	3.61479	0.0166724	0.4772	NOTCH3	protein_coding	4854	vav guanine nucleotide exchange factor 3
ENSG00000203392.3	99.4986	0.597128	0.165246	3.61357	0.0167093	0.4772	AC105020.1	antisense	NA	alpha-L-fucosidase 1
ENSG00000188895.11	2614.11	0.234553	0.0649149	3.61323	0.0167194	0.4772	MSL1	protein_coding	339287	glycerol-3-phosphate acyltransferase 3
ENSG00000163399.15	93525.7	0.181542	0.0502529	3.61257	0.0167396	0.4772	ATP1A1	protein_coding	476	X-ray repair cross complementing 2
ENSG00000136003.15	1296.11	0.272997	0.0755894	3.61158	0.0167693	0.4772	ISCU	protein_coding	23479	melanophilin
ENSG00000087074.7	2193.35	0.282772	0.0783684	3.60824	0.0168706	0.478376	PPP1R15A	protein_coding	23645	cysteine and serine rich nuclear protein 1
ENSG00000101752.11	3166.38	0.237344	0.065783	3.60799	0.0168783	0.478376	MIB1	protein_coding	57534	ligand of numb-protein X 1
ENSG00000197779.13	349.635	-0.365484	0.101379	-3.60513	0.0169656	0.47989	ZNF81	protein_coding	347344	brain enriched myelin associated protein 1
ENSG00000023287.12	2878.01	0.219579	0.061038	3.59742	0.0172027	0.485625	RB1CC1	protein_coding	9821	uncharacterized LOC101929719
ENSG00000151834.15	7047.72	0.187076	0.0520232	3.59601	0.0172464	0.485887	GABRA2	protein_coding	2555	prefoldin subunit 5
ENSG00000135677.10	13964.5	0.167601	0.0466918	3.58951	0.017449	0.488896	GNS	protein_coding	2799	cytochrome c oxidase subunit 6B1
ENSG00000197181.11	317.438	0.395234	0.110159	3.58783	0.0175014	0.488896	PIWIL2	protein_coding	55124	S100 calcium binding protein A10
ENSG00000180628.14	2729.95	0.221576	0.0617661	3.58733	0.0175171	0.488896	PCGF5	protein_coding	84333	casein kinase 1 gamma 3
ENSG00000198355.4	1280.59	0.288938	0.080546	3.58724	0.0175202	0.488896	PIM3	protein_coding	415116	glycolipid transfer protein domain containing 2
ENSG00000135365.15	1663.31	0.211189	0.0588815	3.58668	0.0175378	0.488896	PHF21A	protein_coding	51317	inositol polyphosphate multikinase
ENSG00000159128.14	2575.65	0.208756	0.0582149	3.58595	0.0175606	0.488896	IFNGR2	protein_coding	3460	yippee like 3
ENSG00000143369.14	2876.33	0.269496	0.075227	3.58243	0.0176718	0.490904	ECM1	protein_coding	1893	immediate early response 3
ENSG00000108821.13	1213.54	0.345908	0.0966111	3.58041	0.0177359	0.490904	COL1A1	protein_coding	1277
ENSG00000146411.5	372.21	0.399777	0.111675	3.57983	0.0177545	0.490904	SLC2A12	protein_coding	154091	cingulin
ENSG00000243064.8	127.171	-0.556632	0.155554	-3.57838	0.0178007	0.490904	ABCC13	transcribed_unprocessed_pseudogene	150000	armadillo repeat containing X-linked 3
ENSG00000114166.7	972.423	0.239824	0.0670427	3.57718	0.017839	0.490904	KAT2B	protein_coding	8850	phosphatidylinositol 4-kinase type 2 beta
ENSG00000119899.12	3421.04	0.218872	0.0611945	3.57667	0.0178554	0.490904	SLC17A5	protein_coding	26503	protocadherin gamma subfamily B, 8 pseudogene
ENSG00000089248.6	3231.38	0.177211	0.0495667	3.5752	0.0179023	0.490904	ERP29	protein_coding	10961	ADP ribosylation factor guanine nucleotide exchange factor 1
ENSG00000277142.1	88.4709	-0.598405	0.167427	-3.57413	0.0179366	0.490904	LINC00235	lincRNA	NA
ENSG00000110057.7	1725.08	0.25022	0.0700138	3.57387	0.0179451	0.490904	UNC93B1	protein_coding	81622	RAB7A, member RAS oncogene family
ENSG00000104823.8	1560.37	0.239002	0.0669108	3.57195	0.0180066	0.491635	ECH1	protein_coding	1891
ENSG00000280248.1	74.4695	-0.659007	0.184635	-3.56924	0.0180941	0.493072	AC124319.4	TEC	NA
ENSG00000230650.1	164.409	-0.588038	0.164844	-3.56723	0.0181592	0.493195	AC140479.2	processed_pseudogene	NA
ENSG00000165476.13	6738.79	0.207971	0.058305	3.56695	0.0181683	0.493195	REEP3	protein_coding	221035
ENSG00000155508.13	1670.19	0.234164	0.0657147	3.56333	0.018286	0.49354	CNOT8	protein_coding	9337	polycystin 2, transient receptor potential cation channel
ENSG00000117868.15	5790.18	0.193397	0.0542748	3.56328	0.0182876	0.49354	ESYT2	protein_coding	57488	Sad1 and UNC84 domain containing 1
ENSG00000102265.11	2157.23	0.207125	0.0581675	3.56084	0.0183675	0.49354	TIMP1	protein_coding	7076	tau tubulin kinase 2
ENSG00000060491.16	1125.64	0.279425	0.078473	3.56078	0.0183696	0.49354	OGFR	protein_coding	11054	Indian hedgehog signaling molecule
ENSG00000142611.16	537.973	0.340451	0.0956122	3.56075	0.0183704	0.49354	PRDM16	protein_coding	63976	alpha kinase 3
ENSG00000177119.15	10113.2	0.201941	0.0567228	3.56014	0.0183904	0.49354	ANO6	protein_coding	196527	heat shock protein 90 alpha family class B member 1
ENSG00000176407.17	2002.96	0.247236	0.0695248	3.55609	0.0185238	0.496179	KCMF1	protein_coding	56888	arylacetamide deacetylase
ENSG00000105701.15	4930.23	0.199147	0.0560709	3.55171	0.0186689	0.498045	FKBP8	protein_coding	23770	interleukin 1 receptor accessory protein
ENSG00000167671.11	2596.17	0.221259	0.0623186	3.55045	0.0187109	0.498045	UBXN6	protein_coding	80700	proline rich coiled-coil 1
ENSG00000170525.20	7775.9	0.611282	0.172268	3.54843	0.0187782	0.498045	PFKFB3	protein_coding	5209	EPH receptor A8
ENSG00000165637.13	3316.44	0.262733	0.0740444	3.54831	0.0187821	0.498045	VDAC2	protein_coding	7417	solute carrier family 6 member 20
ENSG00000221914.9	4103.29	0.24133	0.0680579	3.54595	0.0188612	0.498045	PPP2R2A	protein_coding	5520	p21 (RAC1) activated kinase 2
ENSG00000043039.6	980.286	0.260623	0.0735108	3.54538	0.0188804	0.498045	BARX2	protein_coding	8538	ras homolog family member A
ENSG00000141526.16	6073.86	0.193564	0.054603	3.54493	0.0188956	0.498045	SLC16A3	protein_coding	9123	centrosomal protein 43
ENSG00000104870.12	8004.6	0.195456	0.0551399	3.54473	0.018902	0.498045	FCGRT	protein_coding	2217	calpain 12
ENSG00000109743.10	208.59	0.442216	0.124796	3.54351	0.0189433	0.498045	BST1	protein_coding	683	BCL10 immune signaling adaptor
ENSG00000178764.7	949.363	0.237422	0.0670032	3.54344	0.0189456	0.498045	ZHX2	protein_coding	22882	OCIA domain containing 2
ENSG00000176978.13	1138.23	0.240942	0.0680318	3.54161	0.0190072	0.498738	DPP7	protein_coding	29952	charged multivesicular body protein 5
ENSG00000266965.1	163.735	-0.452954	0.127936	-3.54048	0.0190455	0.498816	AC090220.1	sense_intronic	NA
ENSG00000171793.14	539.371	-0.391339	0.110578	-3.53904	0.0190943	0.49917	CTPS1	protein_coding	1503	zinc finger BED-type containing 3
ENSG00000235919.4	80.2087	-0.626285	0.177211	-3.53411	0.0192618	0.50133	ASH1L-AS1	antisense	645676	cytochrome P450 family 2 subfamily C member 19
ENSG00000119888.10	32755.1	0.206929	0.0585615	3.53354	0.0192815	0.50133	EPCAM	protein_coding	4072	ATP binding cassette subfamily G member 1
ENSG00000185436.11	980.023	0.277451	0.078536	3.53278	0.0193074	0.50133	IFNLR1	protein_coding	163702	phenylalanyl-tRNA synthetase subunit beta
ENSG00000182551.13	2370.97	0.217444	0.0615561	3.53245	0.0193187	0.50133	ADI1	protein_coding	55256	ATPase H+ transporting V1 subunit G1
ENSG00000124767.6	4339.18	0.200637	0.0569228	3.52473	0.0195847	0.5073	GLO1	protein_coding	2739	autophagy related 14
ENSG00000113369.8	3531.41	0.245308	0.0696229	3.52337	0.0196318	0.50759	ARRDC3	protein_coding	57561	NADH:ubiquinone oxidoreductase subunit B5
ENSG00000198721.12	2274.45	0.227793	0.0647537	3.51784	0.0198248	0.511248	ECI2	protein_coding	10455	membrane associated ring-CH-type finger 6
ENSG00000142192.20	29733	0.210263	0.0598025	3.51596	0.0198907	0.511248	APP	protein_coding	351	butyrophilin subfamily 3 member A3
ENSG00000131435.12	1846.01	0.271367	0.0772018	3.51503	0.0199233	0.511248	PDLIM4	protein_coding	8572	high density lipoprotein binding protein
ENSG00000197122.11	2955.28	0.194409	0.0553165	3.51448	0.0199428	0.511248	SRC	protein_coding	6714	WD repeat domain 45B
ENSG00000118515.11	2713.3	-0.244687	0.0696742	-3.51187	0.020035	0.511248	SGK1	protein_coding	6446	ATPase phospholipid transporting 8B3
ENSG00000140391.14	16792.3	0.161448	0.0459778	3.51143	0.0200506	0.511248	TSPAN3	protein_coding	10099	thymosin beta 4 X-linked
ENSG00000131143.8	6218.77	0.182014	0.0518365	3.51131	0.0200547	0.511248	COX4I1	protein_coding	1327	transmembrane protein 176A
ENSG00000127022.14	22757.4	0.194893	0.0555079	3.51109	0.0200624	0.511248	CANX	protein_coding	821	AT-hook DNA binding motif containing 1
ENSG00000110245.11	2664.64	0.301791	0.0860045	3.50902	0.0201359	0.511869	APOC3	protein_coding	345	chromosome 8 open reading frame 58
ENSG00000165794.9	107.321	0.647933	0.184683	3.50836	0.0201592	0.511869	SLC39A2	protein_coding	29986	succinate dehydrogenase complex iron sulfur subunit B
ENSG00000115268.9	4747.44	0.244396	0.0697201	3.50539	0.0202652	0.513639	RPS15	protein_coding	6209	family with sequence similarity 234 member B
ENSG00000012779.10	2156.82	0.246146	0.0703077	3.50098	0.020423	0.515983	ALOX5	protein_coding	240	NMD3 ribosome export adaptor
ENSG00000148737.16	8304.57	0.216246	0.0617783	3.50035	0.0204459	0.515983	TCF7L2	protein_coding	6934	cathepsin B
ENSG00000114859.15	2363.38	-0.224129	0.0640412	-3.49976	0.0204671	0.515983	CLCN2	protein_coding	1181	checkpoint with forkhead and ring finger domains
ENSG00000007047.14	1083.81	0.222562	0.0636262	3.49796	0.020532	0.516697	MARK4	protein_coding	57787	endoplasmic reticulum aminopeptidase 2
ENSG00000151012.13	533.486	-0.327034	0.0935219	-3.49687	0.0205713	0.516767	SLC7A11	protein_coding	23657	RNA polymerase I subunit A
ENSG00000282100.1	95.5696	-0.593021	0.169788	-3.49273	0.0207218	0.518879	HSP90AB4P	processed_pseudogene	NA	iduronate 2-sulfatase
ENSG00000183060.15	478.614	-0.289342	0.0828689	-3.49156	0.0207644	0.518879	LYSMD4	protein_coding	145748	crystallin zeta like 2, pseudogene
ENSG00000083444.16	4031.25	0.172613	0.0494377	3.49153	0.0207654	0.518879	PLOD1	protein_coding	5351
ENSG00000166598.14	17499.3	0.257079	0.0737091	3.48775	0.0209037	0.521414	HSP90B1	protein_coding	7184	protein phosphatase 4 regulatory subunit 2
ENSG00000204632.11	1494.46	0.631387	0.181266	3.48322	0.0210705	0.524648	HLA-G	protein_coding	3135	hypoxia inducible lipid droplet associated
ENSG00000152127.8	10503.5	0.161699	0.0464439	3.4816	0.0211304	0.525216	MGAT5	protein_coding	4249	par-3 family cell polarity regulator
ENSG00000183844.16	5074.67	0.179007	0.0514617	3.47845	0.0212472	0.52652	FAM3B	protein_coding	54097	eukaryotic translation initiation factor 4E binding protein 1
ENSG00000100307.12	1118.26	0.264784	0.0761273	3.47818	0.0212574	0.52652	CBX7	protein_coding	23492	solute carrier family 25 member 38
ENSG00000134248.13	893.675	0.263525	0.075803	3.47645	0.0213219	0.526724	LAMTOR5	protein_coding	10542	zinc finger and BTB domain containing 47
ENSG00000183955.12	853.551	-0.268558	0.0772818	-3.47505	0.0213742	0.526724	KMT5A	protein_coding	387893	IQ motif containing N
ENSG00000125347.13	2832.45	0.220593	0.0634807	3.47496	0.0213773	0.526724	IRF1	protein_coding	3659	solute carrier family 22 member 5
ENSG00000198715.12	1065.43	0.241121	0.0694193	3.47339	0.0214361	0.527254	GLMP	protein_coding	112770	ribosomal protein L35a
ENSG00000104881.15	1976.23	0.214456	0.0617784	3.47137	0.0215122	0.527894	PPP1R13L	protein_coding	10848	5-phosphohydroxy-L-lysine phospho-lyase
ENSG00000219607.3	200.649	0.433657	0.124949	3.47068	0.021538	0.527894	PPP1R3G	protein_coding	648791	carbonic anhydrase 11
ENSG00000066027.11	1627.19	0.220462	0.0635389	3.46972	0.0215741	0.527894	PPP2R5A	protein_coding	5525	sosondowah ankyrin repeat domain family member A
ENSG00000185033.14	7784.55	0.251785	0.0725998	3.46812	0.0216346	0.528461	SEMA4B	protein_coding	10509	DNA polymerase theta
ENSG00000103479.15	2741.86	0.206447	0.0595865	3.46467	0.0217655	0.529902	RBL2	protein_coding	5934	BAG cochaperone 6
ENSG00000126775.8	760.351	0.26555	0.076647	3.46459	0.0217686	0.529902	ATG14	protein_coding	22863	collagen type I alpha 1 chain
ENSG00000114268.11	9066.85	0.284037	0.0820081	3.46352	0.0218092	0.529978	PFKFB4	protein_coding	5210
ENSG00000071575.11	693.654	0.265228	0.0767731	3.4547	0.0221471	0.535832	TRIB2	protein_coding	28951	sodium voltage-gated channel alpha subunit 5
ENSG00000099968.17	2268.92	0.214717	0.0621596	3.45429	0.022163	0.535832	BCL2L13	protein_coding	23786	deoxyribonuclease 1
ENSG00000166946.13	1296.15	0.225565	0.0653004	3.45427	0.0221637	0.535832	CCNDBP1	protein_coding	23582	interleukin 6 signal transducer
ENSG00000132793.11	4869.28	0.226722	0.065893	3.44075	0.022691	0.545497	LPIN3	protein_coding	64900	Ras association domain family member 7
ENSG00000156675.15	19058.6	0.164846	0.0479135	3.4405	0.022701	0.545497	RAB11FIP1	protein_coding	80223	cerebral endothelial cell adhesion molecule
ENSG00000198677.11	2643.6	0.19349	0.0562507	3.43978	0.0227294	0.545497	TTC37	protein_coding	9652	unc-93 homolog A
ENSG00000128973.12	437.055	-0.353829	0.102887	-3.43899	0.0227606	0.545497	CLN6	protein_coding	54982	nuclear receptor coactivator 5
ENSG00000258667.1	177.879	0.52961	0.154003	3.43896	0.0227616	0.545497	HIF1A-AS2	lincRNA	105370526	EPH receptor A10
ENSG00000117139.17	5519.96	0.181553	0.0528057	3.43812	0.0227949	0.545497	KDM5B	protein_coding	10765	negative regulator of ubiquitin like proteins 1
ENSG00000261051.1	120.667	0.57857	0.168439	3.43489	0.0229232	0.545561	AC107021.2	sense_overlapping	NA	non-compact myelin associated protein
ENSG00000108242.12	407.27	-0.38162	0.111102	-3.43485	0.0229244	0.545561	CYP2C18	protein_coding	1562	cytochrome P450 family 2 subfamily C member 18
ENSG00000277258.4	1309	0.202406	0.0589279	3.4348	0.0229265	0.545561	PCGF2	protein_coding	7703	cullin 7
ENSG00000125356.6	1487.54	0.22743	0.0662296	3.43397	0.0229597	0.545561	NDUFA1	protein_coding	4694	trio Rho guanine nucleotide exchange factor
ENSG00000251669.5	94.8304	-0.552042	0.160812	-3.43284	0.0230048	0.545561	FAM86EP	transcribed_unprocessed_pseudogene	348926	armadillo repeat containing X-linked 4
ENSG00000274618.1	432.195	0.353181	0.102901	3.43223	0.023029	0.545561	HIST1H4F	protein_coding	8361	ATPase plasma membrane Ca2+ transporting 4
ENSG00000137193.13	2407.93	0.665829	0.194145	3.42955	0.0231362	0.547126	PIM1	protein_coding	5292	EF-hand domain family member D2
ENSG00000197273.3	3979.02	0.276515	0.0806517	3.42851	0.0231779	0.547126	GUCA2A	protein_coding	2980	dual specificity phosphatase 6
ENSG00000139644.12	43193.1	0.173482	0.0506122	3.42768	0.0232112	0.547126	TMBIM6	protein_coding	7009	RNF139 antisense RNA 1 (head to head)
ENSG00000186472.19	2917.24	-0.296731	0.0866232	-3.42553	0.0232976	0.547813	PCLO	protein_coding	27445	protein phosphatase 5 catalytic subunit
ENSG00000137331.11	727.587	0.349899	0.102159	3.42503	0.0233178	0.547813	IER3	protein_coding	8870	ectonucleotide pyrophosphatase/phosphodiesterase 7
ENSG00000104915.14	727.428	0.270206	0.0789333	3.42322	0.0233909	0.54862	STX10	protein_coding	8677	TIMP metallopeptidase inhibitor 4
ENSG00000135362.13	2114.71	-0.245301	0.0716847	-3.42194	0.0234428	0.548926	PRR5L	protein_coding	79899	growth arrest and DNA damage inducible beta
ENSG00000105372.7	6553.53	0.226815	0.0663292	3.41953	0.0235405	0.549455	RPS19	protein_coding	6223
ENSG00000100342.20	758.537	0.330496	0.0967283	3.41675	0.0236541	0.549455	APOL1	protein_coding	8542	ring finger protein 144A
ENSG00000188554.13	7260.27	0.16997	0.0497637	3.41554	0.0237036	0.549455	NBR1	protein_coding	4077	zinc fingers and homeoboxes 2
ENSG00000141985.9	2810.55	0.216852	0.0635014	3.41491	0.0237294	0.549455	SH3GL1	protein_coding	6455	clathrin interactor 1
ENSG00000162852.13	1205.61	0.207979	0.0609044	3.41485	0.023732	0.549455	CNST	protein_coding	163882	tripartite motif containing 31
ENSG00000173272.15	627.649	0.260098	0.0761685	3.41478	0.0237348	0.549455	MZT2A	protein_coding	653784	poly(rC) binding protein 4
ENSG00000146066.2	1537.22	0.2282	0.0668284	3.41471	0.0237373	0.549455	HIGD2A	protein_coding	192286	glutathione peroxidase 4
ENSG00000197712.11	2249.1	0.246646	0.0722689	3.4129	0.0238118	0.550027	FAM114A1	protein_coding	92689	ADP ribosylation factor like GTPase 14
ENSG00000255112.2	2780.51	0.197721	0.057945	3.41222	0.0238398	0.550027	CHMP1B	protein_coding	57132	tubulin epsilon 1
ENSG00000165775.17	525.993	0.289054	0.0847827	3.40936	0.0239578	0.551536	FUNDC2	protein_coding	65991	tetratricopeptide repeat, ankyrin repeat and coiled-coil containing 1
ENSG00000116260.16	33171.9	0.179946	0.0527958	3.40834	0.0239999	0.551536	QSOX1	protein_coding	5768	Rho related BTB domain containing 2
ENSG00000260293.2	75.9677	-0.599007	0.175775	-3.4078	0.0240222	0.551536	AC106820.4	sense_intronic	NA
ENSG00000116171.17	5904.39	0.164091	0.0481952	3.40472	0.0241498	0.553568	SCP2	protein_coding	6342	ABO, alpha 1-3-N-acetylgalactosaminyltransferase and alpha 1-3-galactosyltransferase
ENSG00000106049.8	1441.22	0.212447	0.0624692	3.40082	0.0243125	0.555754	HIBADH	protein_coding	11112	opioid growth factor receptor
ENSG00000213585.10	16282	0.181493	0.0533859	3.39963	0.0243623	0.555754	VDAC1	protein_coding	7416	dynein 2 intermediate chain 1
ENSG00000064687.12	2302.74	0.225746	0.0664075	3.39941	0.0243717	0.555754	ABCA7	protein_coding	10347	NADH:ubiquinone oxidoreductase subunit S4
ENSG00000266714.8	31552.5	0.222208	0.0653955	3.39791	0.0244348	0.555754	MYO15B	protein_coding	80022	coiled-coil domain containing 112
ENSG00000170522.9	1388.49	-0.253529	0.0746168	-3.39774	0.0244417	0.555754	ELOVL6	protein_coding	79071	thyroid hormone receptor interactor 10
ENSG00000067057.16	9454.68	0.205605	0.060593	3.39321	0.0246326	0.559196	PFKP	protein_coding	5214	ral guanine nucleotide dissociation stimulator like 2
ENSG00000163932.13	2663.62	0.199377	0.05881	3.3902	0.0247605	0.559828	PRKCD	protein_coding	5580	midasin AAA ATPase 1
ENSG00000075142.13	3063.58	0.206321	0.060861	3.39004	0.0247674	0.559828	SRI	protein_coding	6717	heat shock protein family A (Hsp70) member 1B
ENSG00000136856.17	748.022	-0.256426	0.0756472	-3.38976	0.0247792	0.559828	SLC2A8	protein_coding	29988	phosphodiesterase 4A
ENSG00000125648.14	5081.65	0.214574	0.0633809	3.38547	0.0249621	0.56306	SLC25A23	protein_coding	79085	family with sequence similarity 193 member B
ENSG00000156467.9	2794.68	0.231259	0.0683653	3.3827	0.025081	0.563592	UQCRB	protein_coding	7381	GRB2 associated binding protein 1
ENSG00000111897.6	6261.55	0.167677	0.049594	3.381	0.0251544	0.563592	SERINC1	protein_coding	57515	G protein subunit alpha q
ENSG00000012171.19	8761.37	0.179894	0.053213	3.38064	0.0251698	0.563592	SEMA3B	protein_coding	7869	TNF receptor superfamily member 10b
ENSG00000080822.16	736.252	0.293321	0.0867656	3.38061	0.0251709	0.563592	CLDND1	protein_coding	56650	zinc finger CCCH-type containing 6
ENSG00000159921.15	1262.78	0.270612	0.0801254	3.37736	0.0253116	0.563592	GNE	protein_coding	10020	ADP ribosylation factor like GTPase 8B
ENSG00000276180.1	289.047	0.407324	0.120611	3.37718	0.0253191	0.563592	HIST1H4I	protein_coding	8294	hydroxy-delta-5-steroid dehydrogenase, 3 beta- and steroid delta-isomerase 1
ENSG00000186648.14	83.353	-0.575125	0.170301	-3.37711	0.0253221	0.563592	CARMIL3	protein_coding	90668
ENSG00000174992.7	378.186	0.377134	0.111681	3.37689	0.0253318	0.563592	ZG16	protein_coding	653808	myocyte enhancer factor 2D
ENSG00000164920.9	858.749	-0.343528	0.101761	-3.37584	0.0253772	0.563592	OSR2	protein_coding	116039	ring finger protein 115
ENSG00000198888.2	90496.4	-0.224602	0.0665504	-3.37492	0.0254173	0.563592	MT-ND1	protein_coding	4535	INO80 complex ATPase subunit
ENSG00000162434.11	5859.88	0.165879	0.0491526	3.37477	0.025424	0.563592	JAK1	protein_coding	3716	ring finger protein 183
ENSG00000166401.14	482.62	-0.306756	0.0909593	-3.37246	0.0255245	0.564217	SERPINB8	protein_coding	5271	ribosomal protein S11
ENSG00000198814.12	1052.88	0.258829	0.0767517	3.37229	0.025532	0.564217	GK	protein_coding	2710	coiled-coil domain containing 66
ENSG00000081181.7	907.837	0.239099	0.0709524	3.36985	0.0256387	0.56569	ARG2	protein_coding	384	growth differentiation factor 15
ENSG00000103089.8	2334.07	0.253772	0.0753717	3.36694	0.0257661	0.567617	FA2H	protein_coding	79152	endoplasmic reticulum oxidoreductase 1 alpha
ENSG00000134882.15	2169.88	0.179521	0.0533595	3.36437	0.0258797	0.568833	UBAC2	protein_coding	337867	potassium channel tetramerization domain containing 9
ENSG00000143324.13	2817.03	0.228062	0.0677976	3.36387	0.0259017	0.568833	XPR1	protein_coding	9213	NOP2/Sun RNA methyltransferase 2
ENSG00000114999.7	624.363	-0.283084	0.0841931	-3.36232	0.0259704	0.569042	TTL	protein_coding	150465	eukaryotic translation initiation factor 3 subunit J
ENSG00000156273.15	3040.08	0.19358	0.0576073	3.36034	0.0260579	0.569042	BACH1	protein_coding	571	ribosomal protein S6 kinase A2
ENSG00000103319.11	2787.13	0.23408	0.0696771	3.3595	0.0260953	0.569042	EEF2K	protein_coding	29904	protein phosphatase, Mg2+/Mn2+ dependent 1K
ENSG00000091542.8	3427.23	0.169873	0.0505693	3.35921	0.0261085	0.569042	ALKBH5	protein_coding	54890	ubiquitin conjugating enzyme E2 R2
ENSG00000138029.13	5724.61	0.175104	0.0521365	3.35856	0.0261371	0.569042	HADHB	protein_coding	3032	dipeptidyl peptidase 7
ENSG00000115221.11	823.334	0.250889	0.0747091	3.35821	0.0261527	0.569042	ITGB6	protein_coding	3694	collagen type VI alpha 1 chain
ENSG00000167772.11	8399.63	0.568493	0.169352	3.35687	0.0262125	0.569159	ANGPTL4	protein_coding	51129	nuclear receptor subfamily 0 group B member 2
ENSG00000125952.18	2330.72	0.271318	0.0808454	3.35601	0.0262512	0.569159	MAX	protein_coding	4149	FERM, ARH/RhoGEF and pleckstrin domain protein 2
ENSG00000187764.11	1560.05	0.204424	0.060944	3.35429	0.0263281	0.569159	SEMA4D	protein_coding	10507	ribosomal protein S10
ENSG00000114439.18	2277.6	0.220183	0.0656667	3.35303	0.0263844	0.569159	BBX	protein_coding	56987	chromosome 5 open reading frame 15
ENSG00000008294.20	6404.84	0.16935	0.050531	3.3514	0.0264576	0.569159	SPAG9	protein_coding	9043	family with sequence similarity 219 member A
ENSG00000149418.10	21007.2	0.175314	0.0523524	3.34872	0.0265786	0.569159	ST14	protein_coding	6768	POP1 homolog, ribonuclease P/MRP subunit
ENSG00000187735.13	1401.45	0.222467	0.0664506	3.34785	0.0266181	0.569159	TCEA1	protein_coding	6917	claudin domain containing 1
ENSG00000110315.6	1857.06	0.21362	0.0638135	3.34756	0.026631	0.569159	RNF141	protein_coding	50862	endothelin 1
ENSG00000138449.10	44367.7	0.226862	0.0677942	3.34632	0.0266872	0.569159	SLC40A1	protein_coding	30061	drosha ribonuclease III
ENSG00000127329.15	3601.38	0.230395	0.0688618	3.34575	0.0267132	0.569159	PTPRB	protein_coding	5787	proline rich nuclear receptor coactivator 1
ENSG00000084234.17	32984.8	0.203412	0.0608155	3.34473	0.0267594	0.569159	APLP2	protein_coding	334	zinc finger AN1-type containing 3
ENSG00000100373.9	441.837	0.499676	0.149404	3.34446	0.0267717	0.569159	UPK3A	protein_coding	7380	ELOVL fatty acid elongase 1
ENSG00000214655.10	4469.65	0.206452	0.0617347	3.34418	0.0267848	0.569159	ZSWIM8	protein_coding	23053	NFKB inhibitor like 1
ENSG00000073578.16	5882.48	0.181056	0.0541469	3.34379	0.0268021	0.569159	SDHA	protein_coding	6389	ribosomal protein S6
ENSG00000204177.10	501.301	-0.311043	0.0930303	-3.34346	0.0268174	0.569159	BMS1P1	transcribed_unprocessed_pseudogene	399761	zinc finger protein 611
ENSG00000148700.14	5786.36	0.164092	0.049094	3.3424	0.0268655	0.569159	ADD3	protein_coding	120
ENSG00000259494.1	116.865	-0.477579	0.142901	-3.34203	0.0268826	0.569159	MRPL46	protein_coding	26589
ENSG00000184014.7	1048.34	0.2079	0.0622115	3.34183	0.0268916	0.569159	DENND5A	protein_coding	23258	MYC associated factor X
ENSG00000257298.1	595.478	-0.27098	0.0811038	-3.34115	0.0269227	0.569159	AC008147.2	sense_intronic	NA
ENSG00000125995.15	698.012	0.251572	0.0753331	3.33947	0.0269997	0.569936	ROMO1	protein_coding	140823	poly(ADP-ribose) polymerase family member 14
ENSG00000205085.11	108.594	-0.693105	0.207672	-3.33749	0.0270904	0.570205	FAM71F2	protein_coding	346653	NADH dehydrogenase, subunit 6 (complex I)
ENSG00000166483.10	767.835	0.321253	0.0962577	3.33743	0.0270931	0.570205	WEE1	protein_coding	7465	solute carrier family 5 member 6
ENSG00000242193.11	602.333	-0.294191	0.0882002	-3.33549	0.0271823	0.571232	CRYZL2P	transcribed_unitary_pseudogene	730102
ENSG00000171298.12	2151.51	0.202122	0.0606403	3.33313	0.0272914	0.572674	GAA	protein_coding	2548	mitochondrial ribosomal protein L14
ENSG00000146083.11	2391.05	0.190753	0.0572756	3.33043	0.0274162	0.574175	RNF44	protein_coding	22838	pleckstrin homology domain containing A8
ENSG00000156508.17	107497	0.2076	0.0623454	3.32983	0.0274441	0.574175	EEF1A1	protein_coding	1915	alpha tubulin acetyltransferase 1
ENSG00000204528.3	445.71	0.398621	0.119795	3.32753	0.0275513	0.57433	PSORS1C3	sense_intronic	NA	RAR related orphan receptor C
ENSG00000112081.16	3300.78	-0.197409	0.0593413	-3.32668	0.0275911	0.57433	SRSF3	protein_coding	6428	upstream binding transcription factor
ENSG00000117143.13	1767.4	0.218398	0.0656733	3.32553	0.0276448	0.57433	UAP1	protein_coding	6675	protocadherin 1
ENSG00000110080.18	155.581	0.517378	0.15559	3.32525	0.0276575	0.57433	ST3GAL4	protein_coding	6484
ENSG00000114023.15	1837.72	0.196007	0.0589474	3.32512	0.0276638	0.57433	FAM162A	protein_coding	26355	MYB proto-oncogene, transcription factor
ENSG00000229180.7	1235.22	-0.21817	0.0656259	-3.32445	0.0276952	0.57433	AC006001.3	transcribed_unprocessed_pseudogene	NA	BAR/IMD domain containing adaptor protein 2 like 1
ENSG00000164251.4	4435.73	0.169467	0.0509925	3.32336	0.0277463	0.574546	F2RL1	protein_coding	2150	ubiquitin associated protein 1
ENSG00000133606.10	3484.43	0.206987	0.062331	3.32077	0.0278678	0.57548	MKRN1	protein_coding	23608	SH3 and PX domains 2A
ENSG00000184897.5	1342.62	0.231789	0.0698292	3.31937	0.027934	0.57548	H1FX	protein_coding	8971	chromosome 4 open reading frame 3
ENSG00000144567.10	2587.71	0.185237	0.0558116	3.31897	0.027953	0.57548	RETREG2	protein_coding	79137	legumain
ENSG00000224822.1	334.129	-0.403014	0.121445	-3.3185	0.0279749	0.57548	THRB-IT1	sense_intronic	NA
ENSG00000186314.11	2426.13	0.179377	0.0540842	3.31663	0.0280636	0.57548	PRELID2	protein_coding	153768	PNMA family member 2
ENSG00000230590.9	3308.58	-0.191314	0.0576904	-3.31622	0.028083	0.57548	FTX	lincRNA	100302692	chromosome 17 open reading frame 78
ENSG00000159069.13	2970.16	0.182887	0.0551627	3.31541	0.0281213	0.57548	FBXW5	protein_coding	54461
ENSG00000182827.8	2147	0.18997	0.0573	3.31536	0.0281236	0.57548	ACBD3	protein_coding	64746	zinc finger MIZ-type containing 2
ENSG00000121879.4	1020.06	0.225197	0.0679473	3.3143	0.0281742	0.57548	PIK3CA	protein_coding	5290	erbb2 interacting protein
ENSG00000117335.19	13592.6	0.183131	0.0552746	3.31312	0.0282302	0.57548	CD46	protein_coding	4179	DENN domain containing 11
ENSG00000145730.20	22572.4	0.163426	0.0493508	3.31151	0.0283067	0.57548	PAM	protein_coding	5066	pleckstrin homology domain containing A1
ENSG00000071537.13	5660.32	0.186005	0.0561847	3.3106	0.0283501	0.57548	SEL1L	protein_coding	6400	protein phosphatase 1 regulatory inhibitor subunit 11
ENSG00000033800.13	4066.12	0.177476	0.0536111	3.31043	0.0283582	0.57548	PIAS1	protein_coding	8554	ribosome biogenesis regulator 1 homolog
ENSG00000163131.10	1665.25	0.22704	0.0685845	3.31038	0.028361	0.57548	CTSS	protein_coding	1520	reticulophagy regulator 1
ENSG00000101236.16	1027.77	0.246674	0.074551	3.3088	0.0284365	0.576186	RNF24	protein_coding	11237
ENSG00000070785.16	291.344	-0.347073	0.104927	-3.30775	0.0284865	0.576372	EIF2B3	protein_coding	8891	odd-skipped related transciption factor 2
ENSG00000165959.11	9381.5	0.167009	0.0505539	3.30359	0.028687	0.579414	CLMN	protein_coding	79789	ArfGAP with RhoGAP domain, ankyrin repeat and PH domain 1
ENSG00000104331.8	4062.05	0.236321	0.0715546	3.30267	0.0287313	0.579414	IMPAD1	protein_coding	54928	N-acylethanolamine acid amidase
ENSG00000280388.1	185.192	-0.448041	0.135684	-3.30208	0.0287597	0.579414	AC006330.1	TEC	NA	cytochrome P450 family 2 subfamily C member 9
ENSG00000156804.7	891.73	0.324233	0.0982398	3.30042	0.02884	0.580205	FBXO32	protein_coding	114907	splicing factor 3b subunit 6
ENSG00000089289.15	1752.63	0.242151	0.0734176	3.29827	0.0289445	0.58087	IGBP1	protein_coding	3476
ENSG00000128590.4	504.394	0.301954	0.0915553	3.29805	0.0289552	0.58087	DNAJB9	protein_coding	4189	methionine adenosyltransferase 2A
ENSG00000185090.14	190.431	-0.425545	0.129109	-3.296	0.0290552	0.581308	MANEAL	protein_coding	149175
ENSG00000278991.1	412.168	-0.295383	0.089621	-3.29592	0.0290592	0.581308	AC090181.3	TEC	NA	DM1 locus, WD repeat containing
ENSG00000271151.1	67.3232	-0.640658	0.194476	-3.29428	0.0291392	0.581458	AC016737.1	lincRNA	NA	ASH1L antisense RNA 1
ENSG00000117280.12	669.812	0.262534	0.0796987	3.29408	0.029149	0.581458	RAB29	protein_coding	8934	C-C motif chemokine receptor 9
ENSG00000186115.12	4163.27	-0.204436	0.0621978	-3.28687	0.0295038	0.585591	CYP4F2	protein_coding	8529	transmembrane BAX inhibitor motif containing 1
ENSG00000134030.13	1493.82	0.197079	0.0599648	3.28658	0.029518	0.585591	CTIF	protein_coding	9811	zinc finger protein 143
ENSG00000242247.10	2316.32	0.216048	0.0657472	3.28604	0.0295445	0.585591	ARFGAP3	protein_coding	26286	proline and serine rich 2
ENSG00000164032.11	1436.66	0.283233	0.0862501	3.28386	0.0296528	0.585591	H2AFZ	protein_coding	3015	forkhead box O4
ENSG00000198951.11	1586.41	0.240099	0.0731356	3.28292	0.0296994	0.585591	NAGA	protein_coding	4668	UDP glucuronosyltransferase family 2 member B17
ENSG00000213445.9	351.677	0.327986	0.0999078	3.28289	0.0297013	0.585591	SIPA1	protein_coding	6494	structural maintenance of chromosomes 6
ENSG00000279738.1	205.888	-0.380175	0.115859	-3.28136	0.0297771	0.585591	AL022311.1	sense_overlapping	NA	GA binding protein transcription factor subunit alpha
ENSG00000275896.5	653.655	0.35228	0.107414	3.27966	0.0298623	0.585591	PRSS2	protein_coding	5645	MAF bZIP transcription factor F
ENSG00000126267.9	2667.27	0.236376	0.0720752	3.27958	0.029866	0.585591	COX6B1	protein_coding	1340	G3BP stress granule assembly factor 2
ENSG00000137770.13	1740.68	0.199803	0.0609287	3.27929	0.0298804	0.585591	CTDSPL2	protein_coding	51496	5'-nucleotidase ecto
ENSG00000185950.8	1418.76	0.320467	0.0977343	3.27896	0.0298969	0.585591	IRS2	protein_coding	8660
ENSG00000105388.15	5349.47	0.235973	0.0719723	3.27866	0.029912	0.585591	CEACAM5	protein_coding	1048	sphingomyelin phosphodiesterase acid like 3A
ENSG00000174567.7	1126.08	0.209761	0.0639852	3.27826	0.0299318	0.585591	GOLT1A	protein_coding	127845	H4 clustered histone 11
ENSG00000124107.5	508.963	0.283881	0.0866041	3.27792	0.0299491	0.585591	SLPI	protein_coding	6590	BCL6 transcription repressor
ENSG00000010319.6	418.664	0.341324	0.104146	3.27736	0.0299772	0.585591	SEMA3G	protein_coding	56920	prospero homeobox 1
ENSG00000285761.1	70.2432	0.69128	0.211029	3.27576	0.0300575	0.586349	AL645939.5	lincRNA	NA
ENSG00000198074.9	3451.57	-0.233659	0.0714199	-3.27163	0.0302657	0.589293	AKR1B10	protein_coding	57016	MALT1 paracaspase
ENSG00000169241.18	3113.87	0.183292	0.0560336	3.27111	0.0302918	0.589293	SLC50A1	protein_coding	55974	lysine demethylase 7A
ENSG00000174327.6	691.028	-0.244557	0.0747943	-3.26973	0.0303616	0.589841	SLC16A13	protein_coding	201232	zinc finger protein 746
ENSG00000087266.15	3086.41	0.234509	0.0717813	3.267	0.0305005	0.591726	SH3BP2	protein_coding	6452	AF4/FMR2 family member 1
ENSG00000171056.7	90.4922	0.54562	0.167161	3.26404	0.030651	0.593004	SOX7	protein_coding	83595	KIAA1522
ENSG00000152484.13	2586.52	0.203456	0.0623506	3.2631	0.0306991	0.593004	USP12	protein_coding	219333	sorting nexin 25
ENSG00000162645.12	2805.02	0.269153	0.0824859	3.26302	0.0307035	0.593004	GBP2	protein_coding	2634	growth factor receptor bound protein 7
ENSG00000137802.13	2676.96	0.178444	0.0546969	3.26242	0.0307341	0.593004	MAPKBP1	protein_coding	23005	THAP domain containing 1
ENSG00000168216.11	2866.05	0.196917	0.0604331	3.25842	0.0309394	0.596152	LMBRD1	protein_coding	55788	syntaxin 7
ENSG00000269968.1	357.186	0.379133	0.116403	3.25707	0.0310089	0.596678	AC006064.4	antisense	NA	signal sequence receptor subunit 2
ENSG00000221983.7	4648.22	0.214397	0.0658679	3.25495	0.0311187	0.597979	UBA52	protein_coding	7311	protein phosphatase 1 regulatory subunit 15A
ENSG00000114648.11	632.109	-0.261171	0.080336	-3.25098	0.0313246	0.600666	KLHL18	protein_coding	23276	solute carrier family 2 member 8
ENSG00000225434.2	231.73	-0.384922	0.118428	-3.25027	0.0313619	0.600666	LINC01504	lincRNA	100507540	regulator of calcineurin 1
ENSG00000151715.7	12894.3	0.15718	0.0483727	3.24935	0.0314098	0.600666	TMEM45B	protein_coding	120224	secreted frizzled related protein 5
ENSG00000135926.14	14794.6	0.155009	0.0477167	3.24852	0.0314528	0.600666	TMBIM1	protein_coding	64114	FOS like 2, AP-1 transcription factor subunit
ENSG00000116685.15	4520.48	0.184521	0.0568077	3.24818	0.0314709	0.600666	KIAA2013	protein_coding	90231	DExD/H-box helicase 60
ENSG00000005022.5	7068.8	0.204825	0.0630998	3.24604	0.0315826	0.601509	SLC25A5	protein_coding	292	inositol 1,4,5-trisphosphate receptor type 3
ENSG00000170542.5	2183.36	0.214185	0.0659903	3.24571	0.0316002	0.601509	SERPINB9	protein_coding	5272	lymphocyte antigen 6 family member E
ENSG00000104228.12	805.895	-0.23164	0.0714086	-3.24387	0.031697	0.602541	TRIM35	protein_coding	23087	maestro
ENSG00000108679.12	32762.5	0.173455	0.0534961	3.2424	0.0317744	0.603037	LGALS3BP	protein_coding	3959	zinc finger protein 572
ENSG00000285796.1	263.597	-0.381734	0.117755	-3.24175	0.0318084	0.603037	AL162458.1	antisense	NA
ENSG00000216775.3	197.51	-0.399211	0.123237	-3.23937	0.031934	0.604427	AL109918.1	transcribed_unprocessed_pseudogene	730101
ENSG00000166797.10	936.52	0.23299	0.0719533	3.23808	0.0320027	0.604427	CIAO2A	protein_coding	84191	microsomal triglyceride transfer protein
ENSG00000272941.1	111.574	0.512608	0.158337	3.23745	0.032036	0.604427	AC083862.2	antisense	NA	integrin subunit alpha 5
ENSG00000119737.5	62.0183	-0.730346	0.22567	-3.23635	0.0320943	0.604427	GPR75	protein_coding	10936	G protein-coupled receptor 75
ENSG00000163660.11	5300.34	0.249223	0.077008	3.23633	0.0320954	0.604427	CCNL1	protein_coding	57018	NCK adaptor protein 1
ENSG00000173221.13	4838.54	0.182184	0.0563967	3.2304	0.0324118	0.608837	GLRX	protein_coding	2745	zinc finger protein 467
ENSG00000187244.11	3314.57	0.209603	0.064886	3.23033	0.0324157	0.608837	BCAM	protein_coding	4059	H1.5 linker histone, cluster member
ENSG00000235173.6	275.565	-0.366235	0.11346	-3.22789	0.0325469	0.610491	HGH1	protein_coding	51236	GNAS complex locus
ENSG00000101558.13	4511.88	0.17644	0.0546834	3.22657	0.0326179	0.611014	VAPA	protein_coding	9218	WW domain containing E3 ubiquitin protein ligase 1
ENSG00000146094.14	118.715	-0.531454	0.164858	-3.22371	0.032772	0.612971	DOK3	protein_coding	79930	solute carrier family 10 member 2
ENSG00000132170.20	3066.4	0.250559	0.0777513	3.22257	0.0328339	0.612971	PPARG	protein_coding	5468	ribophorin I
ENSG00000124198.8	5804.7	0.16355	0.0507568	3.22223	0.0328524	0.612971	ARFGEF2	protein_coding	10564	chloride intracellular channel 3
ENSG00000223959.8	668.232	-0.252465	0.0784025	-3.22011	0.0329676	0.613268	AFG3L1P	transcribed_unitary_pseudogene	172	complement C3
ENSG00000148426.12	381.477	0.286262	0.0889106	3.21966	0.0329919	0.613268	PROSER2	protein_coding	254427	alkylglycerone phosphate synthase
ENSG00000113916.17	691.113	0.367916	0.114276	3.21954	0.0329985	0.613268	BCL6	protein_coding	604	calcyclin binding protein
ENSG00000101160.13	7020.62	0.206153	0.0640502	3.21862	0.0330487	0.613397	CTSZ	protein_coding	1522	euchromatic histone lysine methyltransferase 2
ENSG00000169035.11	11484	0.207971	0.0646653	3.21612	0.0331852	0.614293	KLK7	protein_coding	5650	PDZ and LIM domain 4
ENSG00000138760.9	14095.3	0.17128	0.0532642	3.21567	0.0332096	0.614293	SCARB2	protein_coding	950	BOP1 ribosomal biogenesis factor
ENSG00000117461.14	705.205	-0.305559	0.0950314	-3.21535	0.0332273	0.614293	PIK3R3	protein_coding	8503	ring finger protein 43
ENSG00000163811.11	1143.1	-0.225837	0.0703172	-3.21169	0.033428	0.616916	WDR43	protein_coding	23160	laminin subunit alpha 3
ENSG00000126458.3	1641.23	0.225238	0.0701421	3.21118	0.0334565	0.616916	RRAS	protein_coding	6237	kinesin family member 2A
ENSG00000181220.16	776.509	-0.229827	0.0716089	-3.20948	0.0335498	0.617832	ZNF746	protein_coding	155061	lipase G, endothelial type
ENSG00000113615.12	4376.82	0.236299	0.0736734	3.20739	0.0336654	0.618987	SEC24A	protein_coding	10802	transmembrane protein 125
ENSG00000171843.15	1192.46	0.208217	0.0649389	3.20636	0.0337228	0.618987	MLLT3	protein_coding	4300	RAD21 cohesin complex component
ENSG00000115556.13	105.504	-0.73641	0.229699	-3.20598	0.0337438	0.618987	PLCD4	protein_coding	84812	phospholipase C delta 4
ENSG00000136156.13	19929	0.225517	0.0704561	3.20082	0.034031	0.623446	ITM2B	protein_coding	9445	ERCC excision repair 8, CSA ubiquitin ligase complex subunit
ENSG00000170315.13	10375.4	0.1512	0.0472532	3.19978	0.0340892	0.623704	UBB	protein_coding	7314	cytoskeleton associated protein 5
ENSG00000138448.11	2872.59	0.213308	0.0667913	3.19365	0.0344335	0.629191	ITGAV	protein_coding	3685	family with sequence similarity 8 member A1
ENSG00000168894.9	820.304	0.248115	0.0777266	3.19215	0.0345183	0.629926	RNF181	protein_coding	51255	lncRNA sorafenib resistance in renal cell carcinoma associated
ENSG00000167705.11	529.122	0.262421	0.0822714	3.18971	0.0346569	0.630307	RILP	protein_coding	83547	neurobeachin like 2
ENSG00000247626.4	264.049	-0.353048	0.110706	-3.18906	0.0346938	0.630307	MARS2	protein_coding	92935	GEN1 Holliday junction 5' flap endonuclease
ENSG00000111786.8	2789.36	0.17147	0.0537699	3.18896	0.0346994	0.630307	SRSF9	protein_coding	8683	epiplakin 1
ENSG00000171105.13	8845.21	0.188673	0.0591702	3.18864	0.0347175	0.630307	INSR	protein_coding	3643	SMAD family member 3
ENSG00000163346.16	4357.41	0.218219	0.0685309	3.18425	0.034968	0.632547	PBXIP1	protein_coding	57326	nuclear receptor subfamily 3 group C member 1
ENSG00000122378.13	4916.5	0.162153	0.0509276	3.184	0.0349822	0.632547	PRXL2A	protein_coding	84293	OTU deubiquitinase 1
ENSG00000137642.12	56339.3	0.186372	0.0585415	3.18359	0.0350056	0.632547	SORL1	protein_coding	6653	actin related protein 2/3 complex subunit 1B
ENSG00000177192.13	281.903	-0.32674	0.102656	-3.18286	0.0350472	0.632547	PUS1	protein_coding	80324	DDRGK domain containing 1
ENSG00000072609.17	1318.96	-0.192183	0.0603912	-3.18231	0.0350791	0.632547	CHFR	protein_coding	55743
ENSG00000162729.13	4774.85	0.185956	0.058444	3.18178	0.0351092	0.632547	IGSF8	protein_coding	93185	zinc finger with KRAB and SCAN domains 1
ENSG00000234912.12	81.9654	-0.537292	0.16893	-3.18056	0.0351795	0.633007	SNHG20	sense_overlapping	654434
ENSG00000220205.8	1106.22	-0.210332	0.0661647	-3.17892	0.0352736	0.63349	VAMP2	protein_coding	6844	WW domain binding protein 2
ENSG00000164946.19	600.202	-0.284983	0.0896644	-3.17833	0.0353076	0.63349	FREM1	protein_coding	158326	capicua transcriptional repressor
ENSG00000182472.8	753.969	0.259748	0.0817535	3.17721	0.0353722	0.63349	CAPN12	protein_coding	147968	histone deacetylase 5
ENSG00000114113.6	6695.86	0.192829	0.0606956	3.17698	0.0353855	0.63349	RBP2	protein_coding	5948	PSMG3 antisense RNA 1 (head to head)
ENSG00000154269.14	398.525	0.348141	0.109621	3.17586	0.0354502	0.633845	ENPP3	protein_coding	5169	POU class 5 homeobox 1
ENSG00000264920.1	110.014	-0.490387	0.154529	-3.17343	0.0355916	0.634743	AC018521.5	processed_transcript	102724532	zinc finger protein 789
ENSG00000151093.7	320.1	0.303731	0.095746	3.17225	0.0356596	0.634743	OXSM	protein_coding	54995	piwi like RNA-mediated gene silencing 2
ENSG00000185339.8	2550.1	0.178171	0.056168	3.17211	0.0356683	0.634743	TCN2	protein_coding	6948	cysteine rich transmembrane module containing 1
ENSG00000106526.10	261.758	-0.366204	0.115452	-3.17191	0.0356799	0.634743	ACTR3C	protein_coding	653857	phosphoenolpyruvate carboxykinase 1
ENSG00000166200.14	1780.97	0.218582	0.0691014	3.16321	0.036189	0.642991	COPS2	protein_coding	9318	alkaline phosphatase, intestinal
ENSG00000137960.5	3700.96	0.160188	0.0506584	3.16212	0.0362529	0.643319	GIPC2	protein_coding	54810	DExD-box helicase 21
ENSG00000133321.10	226.157	0.383084	0.121226	3.16008	0.0363734	0.644648	RARRES3	protein_coding	5920	thrombospondin 3
ENSG00000164406.7	1432.51	0.251514	0.0796437	3.15799	0.0364976	0.646039	LEAP2	protein_coding	116842	H4 clustered histone 5
ENSG00000217128.11	1868.14	0.188166	0.0596068	3.15678	0.0365691	0.646142	FNIP1	protein_coding	96459	claudin 15
ENSG00000154263.17	342.388	-0.385152	0.122027	-3.15627	0.0365994	0.646142	ABCA10	protein_coding	10349
ENSG00000214067.2	93.3544	0.665196	0.210838	3.15501	0.0366748	0.646142	AL360182.1	processed_pseudogene	NA	family with sequence similarity 131 member C
ENSG00000163376.11	59.5112	-0.742478	0.235347	-3.15482	0.0366861	0.646142	KBTBD8	protein_coding	84541	NA
ENSG00000138035.14	499.273	-0.290993	0.0923149	-3.15218	0.0368437	0.64811	PNPT1	protein_coding	87178	translocase of outer mitochondrial membrane 40
ENSG00000168300.13	2357.06	0.186602	0.0592187	3.15107	0.0369097	0.648164	PCMTD1	protein_coding	115294	solute carrier family 25 member 13
ENSG00000169564.6	5522.44	0.160771	0.0510387	3.14999	0.0369747	0.648164	PCBP1	protein_coding	5093	translocase of inner mitochondrial membrane 23 homolog B
ENSG00000142541.16	11704.5	0.21613	0.0686526	3.14816	0.0370843	0.648164	RPL13A	protein_coding	23521	F-box and WD repeat domain containing 11
ENSG00000101096.19	731.689	0.229323	0.0728452	3.14809	0.0370887	0.648164	NFATC2	protein_coding	4773	aminoadipate aminotransferase
ENSG00000171988.18	6172.39	0.160318	0.050928	3.14794	0.0370977	0.648164	JMJD1C	protein_coding	221037	lipin 3
ENSG00000064601.18	12842.6	0.1532	0.0486777	3.14724	0.0371399	0.648164	CTSA	protein_coding	5476	SET binding factor 2
ENSG00000095932.6	7628.48	0.205351	0.0652573	3.14678	0.0371676	0.648164	SMIM24	protein_coding	284422	TAP binding protein
ENSG00000117385.15	582.453	0.248279	0.0789351	3.14536	0.0372536	0.648726	P3H1	protein_coding	64175
ENSG00000280063.1	188.807	-0.386563	0.122926	-3.14468	0.0372942	0.648726	AC012676.5	TEC	NA	CTP synthase 1
ENSG00000130822.15	1590.46	0.289306	0.0920192	3.14397	0.0373374	0.648726	PNCK	protein_coding	139728	ADP ribosylation factor like GTPase 6 interacting protein 6
ENSG00000109854.13	2282.6	0.221963	0.0706586	3.14134	0.0374964	0.649644	HTATIP2	protein_coding	10553	semaphorin 6A
ENSG00000124074.11	210.962	0.361557	0.115123	3.14062	0.0375404	0.649644	ENKD1	protein_coding	84080	tRNA methyltransferase 1 like
ENSG00000254362.1	68.373	0.674992	0.214942	3.14034	0.0375575	0.649644	AC011726.3	sense_intronic	NA	mitofusin 2
ENSG00000106400.11	1869.19	0.179464	0.0571608	3.13963	0.0376003	0.649644	ZNHIT1	protein_coding	10467	SDA1 domain containing 1 pseudogene 1
ENSG00000163541.11	2412.81	0.171326	0.0545824	3.13884	0.0376485	0.649644	SUCLG1	protein_coding	8802	5-oxoprolinase, ATP-hydrolysing
ENSG00000171428.13	340.88	-0.294798	0.0939278	-3.13856	0.0376659	0.649644	NAT1	protein_coding	9	F-box protein 46
ENSG00000128908.16	1242.98	-0.197339	0.0629064	-3.13703	0.037759	0.649816	INO80	protein_coding	54617	GIPC PDZ domain containing family member 2
ENSG00000105499.13	715.554	0.331347	0.105671	3.13564	0.0378441	0.649816	PLA2G4C	protein_coding	8605	ribosomal protein S7
ENSG00000198915.11	64.4116	0.67037	0.213802	3.13547	0.0378547	0.649816	RASGEF1A	protein_coding	221002	cellular communication network factor 5
ENSG00000164897.12	720.251	0.238287	0.0760393	3.13374	0.0379603	0.649816	TMUB1	protein_coding	83590	ribosomal protein L9
ENSG00000169223.14	5403.41	0.151717	0.0484162	3.13359	0.0379693	0.649816	LMAN2	protein_coding	10960	cleavage stimulation factor subunit 3
ENSG00000132359.14	1790.29	0.18809	0.060031	3.13322	0.0379923	0.649816	RAP1GAP2	protein_coding	23108	Alu-mediated CDKN1A/p21 transcriptional regulator
ENSG00000250317.8	528.835	0.291218	0.0929801	3.13205	0.0380642	0.649816	SMIM20	protein_coding	389203	RNA polymerase II subunit D
ENSG00000008988.9	7029.66	0.203879	0.0651022	3.13168	0.038087	0.649816	RPS20	protein_coding	6224	BCL2 interacting protein 5
ENSG00000104763.18	5601.97	0.159832	0.0510487	3.13097	0.0381309	0.649816	ASAH1	protein_coding	427	cyclin D1 binding protein 1
ENSG00000118816.9	13165.5	0.18438	0.0588905	3.1309	0.0381353	0.649816	CCNI	protein_coding	10983	major histocompatibility complex, class I, C
ENSG00000063180.8	72.3263	0.566379	0.181026	3.12871	0.0382699	0.650771	CA11	protein_coding	770	WASP family member 2
ENSG00000142599.17	5119.98	0.180551	0.0577213	3.12797	0.0383157	0.650771	RERE	protein_coding	473	pleckstrin and Sec7 domain containing 3
ENSG00000100422.13	5375.3	0.15414	0.0492813	3.12775	0.0383294	0.650771	CERK	protein_coding	64781	BBX high mobility group box domain containing
ENSG00000198886.2	324785	-0.200001	0.0639709	-3.12644	0.0384105	0.651092	MT-ND4	protein_coding	4538
ENSG00000059588.9	1073.06	-0.267226	0.085486	-3.12596	0.0384403	0.651092	TARBP1	protein_coding	6894	FCH and mu domain containing endocytic adaptor 1
ENSG00000090238.11	1003.84	0.273015	0.0874389	3.12235	0.0386648	0.65411	YPEL3	protein_coding	83719
ENSG00000140545.14	1511.61	0.221191	0.0709311	3.11839	0.0389118	0.656794	MFGE8	protein_coding	4240	unc-51 like autophagy activating kinase 1
ENSG00000196878.14	9868.82	0.189878	0.0608912	3.11832	0.0389163	0.656794	LAMB3	protein_coding	3914
ENSG00000058063.15	5303.22	0.18872	0.0605808	3.11518	0.0391133	0.658196	ATP11B	protein_coding	23200
ENSG00000137161.16	768.633	0.218966	0.0702926	3.11507	0.0391207	0.658196	CNPY3	protein_coding	10695	ANKHD1-EIF4EBP3 readthrough
ENSG00000124214.19	4991.73	0.159175	0.0511084	3.11446	0.039159	0.658196	STAU1	protein_coding	6780	HPS3 biogenesis of lysosomal organelles complex 2 subunit 1
ENSG00000035928.15	1783.95	0.224154	0.0719885	3.11375	0.0392033	0.658196	RFC1	protein_coding	5981	serine protease 23
ENSG00000166441.12	8393.26	0.213815	0.0686781	3.1133	0.0392321	0.658196	RPL27A	protein_coding	6157	PAK1 interacting protein 1
ENSG00000141434.11	2285.29	0.202892	0.0652174	3.11101	0.0393768	0.659841	MEP1B	protein_coding	4225	peroxisomal biogenesis factor 6
ENSG00000166557.12	1382.83	0.217852	0.0700824	3.10851	0.0395352	0.660377	TMED3	protein_coding	23423	PPARG coactivator 1 beta
ENSG00000139163.15	6149.72	0.168561	0.0542302	3.10825	0.0395514	0.660377	ETNK1	protein_coding	55500	family with sequence similarity 122A
ENSG00000089351.14	440.289	0.274182	0.0882565	3.10665	0.0396533	0.660377	GRAMD1A	protein_coding	57655	galectin 1
ENSG00000185920.15	748.902	0.239972	0.0772473	3.10655	0.0396599	0.660377	PTCH1	protein_coding	5727	BTG anti-proliferation factor 1
ENSG00000168646.12	392.837	-0.337063	0.108504	-3.10645	0.0396662	0.660377	AXIN2	protein_coding	8313	ER degradation enhancing alpha-mannosidase like protein 2
ENSG00000136305.11	1021.17	0.245174	0.0789334	3.10609	0.0396889	0.660377	CIDEB	protein_coding	27141	HMG-box transcription factor 1
ENSG00000166478.9	572.452	0.261023	0.0840655	3.10499	0.0397589	0.660764	ZNF143	protein_coding	7702	synaptotagmin 11
ENSG00000178922.16	378.522	0.311275	0.10032	3.10283	0.0398974	0.661122	HYI	protein_coding	81888	BAF chromatin remodeling complex subunit BCL11A
ENSG00000169764.15	4535.31	0.156196	0.0503418	3.10272	0.0399045	0.661122	UGP2	protein_coding	7360	pleckstrin homology domain containing S1
ENSG00000177303.9	1899.7	0.200715	0.0646983	3.10233	0.0399292	0.661122	CASKIN2	protein_coding	57513	dystonin
ENSG00000172270.19	17110.4	0.15904	0.0512905	3.10078	0.0400288	0.661122	BSG	protein_coding	682	ATPase family AAA domain containing 1
ENSG00000178597.6	197.051	0.453264	0.146216	3.09996	0.0400813	0.661122	PSAPL1	protein_coding	768239	MIER1 transcriptional regulator
ENSG00000072135.12	1880.52	-0.204325	0.0659253	-3.09934	0.0401209	0.661122	PTPN18	protein_coding	26469	transmembrane protein 45B
ENSG00000165912.15	429.817	0.277019	0.0893906	3.09897	0.0401448	0.661122	PACSIN3	protein_coding	29763	E74 like ETS transcription factor 3
ENSG00000179335.18	2468.23	0.219138	0.0707277	3.09834	0.0401856	0.661122	CLK3	protein_coding	1198	prefoldin subunit 1
ENSG00000122484.8	832.396	-0.267763	0.0864284	-3.09809	0.0402012	0.661122	RPAP2	protein_coding	79871	Janus kinase 3
ENSG00000101189.6	524.201	0.251631	0.0812536	3.09686	0.0402805	0.661658	MRGBP	protein_coding	55257	WD repeat domain 5B
ENSG00000188761.12	2674.95	-0.190249	0.0614486	-3.09606	0.0403323	0.66174	BCL2L15	protein_coding	440603	TATA-box binding protein associated factor 15
ENSG00000130066.16	10048.4	0.181295	0.058585	3.09457	0.0404287	0.662553	SAT1	protein_coding	6303
ENSG00000074800.15	30917.3	0.151373	0.0489465	3.09262	0.0405548	0.662945	ENO1	protein_coding	2023	twisted gastrulation BMP signaling modulator 1
ENSG00000234498.3	148.592	0.471453	0.152445	3.09261	0.0405555	0.662945	RPL13AP20	processed_pseudogene	387841	leucine rich repeat containing 42
ENSG00000268756.1	239.813	-0.4766	0.154138	-3.09203	0.0405932	0.662945	AC104534.1	antisense	NA	cilia and flagella associated protein 221
ENSG00000014914.20	3114.31	0.233132	0.0754201	3.09112	0.0406526	0.663149	MTMR11	protein_coding	10903	alcohol dehydrogenase 6 (class V)
ENSG00000149527.17	433.556	0.28751	0.0930404	3.09016	0.040715	0.6634	PLCH2	protein_coding	9651	LIM and calponin homology domains 1
ENSG00000218283.2	281.919	0.336125	0.108835	3.0884	0.0408299	0.664508	MORF4L1P1	processed_pseudogene	NA	zinc finger protein 395
ENSG00000178301.3	954.688	0.276623	0.0896098	3.08697	0.0409231	0.665227	AQP11	protein_coding	282679	integral membrane protein 2C
ENSG00000131037.14	1914.14	0.220165	0.0713367	3.08628	0.0409682	0.665227	EPS8L1	protein_coding	54869	sorbin and SH3 domain containing 1
ENSG00000140105.17	1168	-0.24705	0.0800749	-3.08524	0.0410365	0.665572	WARS	protein_coding	7453	TLE family member 5, transcriptional modulator
ENSG00000158985.13	4310.87	0.201444	0.0653277	3.08359	0.0411444	0.666558	CDC42SE2	protein_coding	56990	chromosome 6 open reading frame 141
ENSG00000143382.14	798.979	0.289046	0.0937617	3.08278	0.0411979	0.666662	ADAMTSL4	protein_coding	54507	bromodomain adjacent to zinc finger domain 2B
ENSG00000155660.10	6483.09	0.184855	0.0600021	3.08081	0.0413273	0.667547	PDIA4	protein_coding	9601	hippocalcin like 1
ENSG00000115339.13	2844.25	0.266855	0.0866307	3.08038	0.0413561	0.667547	GALNT3	protein_coding	2591	laminin subunit alpha 1
ENSG00000187678.9	1463.11	-0.180562	0.0586279	-3.0798	0.0413943	0.667547	SPRY4	protein_coding	81848	guanylate kinase 1
ENSG00000131791.7	3755.51	0.258338	0.0839189	3.07843	0.0414849	0.667836	PRKAB2	protein_coding	5565	fem-1 homolog C
ENSG00000269343.6	488.825	-0.271821	0.0883082	-3.0781	0.0415066	0.667836	ZNF587B	protein_coding	100293516	lysine methyltransferase 5A
ENSG00000170468.7	269.721	-0.349096	0.11363	-3.07221	0.0418977	0.673362	RIOX1	protein_coding	79697	WAP four-disulfide core domain 2
ENSG00000169116.11	1904.36	0.241132	0.0785086	3.07142	0.0419508	0.673451	PARM1	protein_coding	25849	nuclear cap binding protein subunit 2
ENSG00000197822.10	6504.31	0.192222	0.0626541	3.06799	0.0421801	0.674094	OCLN	protein_coding	100506658	transmembrane protein 106B
ENSG00000106153.12	3219.93	0.204206	0.0665665	3.06769	0.0421999	0.674094	CHCHD2	protein_coding	51142	nuclear receptor subfamily 1 group H member 2
ENSG00000203879.11	3292.44	0.157721	0.051415	3.06761	0.0422054	0.674094	GDI1	protein_coding	2664	replication factor C subunit 1
ENSG00000128791.11	1092.97	0.217686	0.0709743	3.06711	0.0422394	0.674094	TWSG1	protein_coding	57045	Pim-3 proto-oncogene, serine/threonine kinase
ENSG00000128607.13	1969.89	0.18623	0.0607234	3.06686	0.0422561	0.674094	KLHDC10	protein_coding	23008	zinc finger protein 655
ENSG00000198643.6	1605.1	0.220099	0.0717929	3.06574	0.0423309	0.674094	FAM3D	protein_coding	131177	solute carrier family 6 member 8
ENSG00000186866.16	1411.02	0.22458	0.0732603	3.06551	0.0423466	0.674094	POFUT2	protein_coding	23275	basic transcription factor 3
ENSG00000066084.12	4549.65	0.154275	0.0503391	3.06472	0.0423995	0.674094	DIP2B	protein_coding	57609	dual specificity phosphatase 8
ENSG00000188833.9	987.274	0.204179	0.0666289	3.06442	0.0424198	0.674094	ENTPD8	protein_coding	377841	FKBP prolyl isomerase 5
ENSG00000167617.2	803.368	0.223679	0.0730207	3.06323	0.0425002	0.674503	CDC42EP5	protein_coding	148170	secretory carrier membrane protein 1
ENSG00000171126.7	111.646	0.540817	0.176586	3.06263	0.0425409	0.674503	KCNG3	protein_coding	170850	gap junction protein beta 3
ENSG00000135506.15	9730.42	0.186545	0.0609444	3.0609	0.0426578	0.675393	OS9	protein_coding	10956	vesicle amine transport 1
ENSG00000132424.15	4987.33	0.20193	0.0659885	3.06008	0.0427133	0.675393	PNISR	protein_coding	25957	meprin A subunit alpha
ENSG00000151491.13	7129.04	0.168377	0.0550412	3.05912	0.0427788	0.675393	EPS8	protein_coding	2059	Kruppel like factor 9
ENSG00000173113.6	887.594	0.213058	0.0696501	3.05898	0.0427881	0.675393	TRMT112	protein_coding	51504	acyl-CoA thioesterase 13
ENSG00000259347.6	1634.68	0.280237	0.0916537	3.05756	0.0428846	0.675821	AC087482.1	antisense	NA	BCS1 homolog, ubiquinol-cytochrome c reductase complex chaperone
ENSG00000198938.2	138356	-0.216725	0.0708905	-3.05717	0.0429108	0.675821	MT-CO3	protein_coding	4514	prolyl 4-hydroxylase subunit beta
ENSG00000157765.12	894.05	-0.607987	0.198922	-3.05641	0.0429626	0.675884	SLC34A2	protein_coding	10568	signal sequence receptor subunit 4
ENSG00000125826.20	5487.36	0.176425	0.0577439	3.0553	0.0430386	0.676328	RBCK1	protein_coding	10616	uncharacterized LOC101929709
ENSG00000160007.18	8792.33	0.151628	0.0496758	3.05234	0.0432406	0.678322	ARHGAP35	protein_coding	2909	ankyrin repeat and BTB domain containing 2
ENSG00000110719.9	2674.8	0.195304	0.0639983	3.0517	0.0432846	0.678322	TCIRG1	protein_coding	10312	F-box protein 30
ENSG00000163075.12	237.145	-0.497788	0.163137	-3.05134	0.0433094	0.678322	CFAP221	protein_coding	200373	small nucleolar RNA host gene 20
ENSG00000229117.8	4584.72	0.208856	0.0684947	3.04923	0.0434545	0.679244	RPL41	protein_coding	6171	ATPase H+ transporting V0 subunit e1
ENSG00000164142.15	1694.76	0.203709	0.0668097	3.04909	0.0434643	0.679244	FAM160A1	protein_coding	729830	cyclin dependent kinase inhibitor 1A
ENSG00000165806.19	3209.02	0.158792	0.0521193	3.0467	0.0436287	0.679849	CASP7	protein_coding	840	NPC intracellular cholesterol transporter 2
ENSG00000147123.10	645.625	0.23578	0.0773988	3.0463	0.0436564	0.679849	NDUFB11	protein_coding	54539	stearoyl-CoA desaturase 5
ENSG00000100097.11	509.748	0.354222	0.116297	3.04584	0.0436879	0.679849	LGALS1	protein_coding	3956	G protein-coupled receptor 37 like 1
ENSG00000184840.11	2343.04	0.190558	0.0625737	3.04534	0.0437229	0.679849	TMED9	protein_coding	54732	KIAA0895
ENSG00000124508.16	438.718	0.265032	0.0870373	3.04504	0.0437434	0.679849	BTN2A2	protein_coding	10385	solute carrier family 39 member 4
ENSG00000148090.11	818.033	0.231322	0.0760291	3.04255	0.0439159	0.680868	AUH	protein_coding	549	progesterone receptor membrane component 2
ENSG00000161960.14	238.593	-0.346918	0.114034	-3.04223	0.043938	0.680868	EIF4A1	protein_coding	1973
ENSG00000266094.7	468.158	0.316589	0.104072	3.04201	0.0439534	0.680868	RASSF5	protein_coding	83593	SOS Ras/Rac guanine nucleotide exchange factor 1
ENSG00000243927.5	798.896	0.23656	0.0779311	3.03551	0.0444071	0.687145	MRPS6	protein_coding	64968	cadherin 24
ENSG00000116991.10	681.977	-0.240938	0.0794212	-3.03368	0.0445354	0.687709	SIPA1L2	protein_coding	57568	polynucleotide kinase 3'-phosphatase
ENSG00000243135.6	65.8077	-0.611862	0.201715	-3.03331	0.0445614	0.687709	UGT1A3	protein_coding	54659	ribosomal protein L10
ENSG00000146373.16	1072.39	0.202477	0.0667602	3.03291	0.0445895	0.687709	RNF217	protein_coding	154214	male-enhanced antigen 1
ENSG00000090581.9	1592.8	0.196566	0.0648975	3.02887	0.0448742	0.691023	GNPTG	protein_coding	84572	ribosomal protein S12
ENSG00000137628.16	1162.61	0.250774	0.0828055	3.02847	0.0449021	0.691023	DDX60	protein_coding	55601	ankyrin repeat and BTB domain containing 1
ENSG00000160193.11	239.999	-0.380012	0.125599	-3.02561	0.0451052	0.691192	WDR4	protein_coding	10785	BTG anti-proliferation factor 3
ENSG00000225470.7	1009.44	-0.213331	0.0705181	-3.0252	0.0451342	0.691192	JPX	lincRNA	554203	SEC14 like lipid binding 1
ENSG00000108479.11	647.742	0.235399	0.0778163	3.02506	0.045144	0.691192	GALK1	protein_coding	2584	heparanase
ENSG00000153823.18	597.844	-0.327435	0.108245	-3.02493	0.0451534	0.691192	PID1	protein_coding	55022	pseudouridine synthase 1
ENSG00000228232.1	76.6848	0.549057	0.181541	3.02443	0.045189	0.691192	GAPDHP1	processed_pseudogene	NA	procollagen C-endopeptidase enhancer
ENSG00000105976.14	8502.93	0.184853	0.0611261	3.02412	0.0452108	0.691192	MET	protein_coding	4233	base methyltransferase of 25S rRNA 2 homolog
ENSG00000104960.15	1704.7	0.187743	0.0620983	3.02332	0.0452675	0.691192	PTOV1	protein_coding	53635	fatty acid 2-hydroxylase
ENSG00000275056.1	74.3223	-0.540958	0.178958	-3.02281	0.045304	0.691192	AC020663.3	sense_intronic	NA	TATA-box binding protein associated factor 9b
ENSG00000204580.13	9934.82	0.150576	0.0498411	3.02113	0.0454238	0.692273	DDR1	protein_coding	780	transcription factor 7 like 2
ENSG00000204614.8	290.147	0.308017	0.102014	3.01937	0.04555	0.693449	TRIM40	protein_coding	135644	solute carrier family 1 member 4
ENSG00000107404.19	2226.4	0.195724	0.064889	3.01629	0.0457704	0.69574	DVL1	protein_coding	1855	NHS like 1
ENSG00000126351.12	1212.74	0.184985	0.0613368	3.0159	0.0457989	0.69574	THRA	protein_coding	7067
ENSG00000108582.11	10006.1	0.150934	0.0500963	3.01289	0.0460158	0.697279	CPD	protein_coding	1362	ST13 Hsp70 interacting protein
ENSG00000182944.17	5412.08	-0.165656	0.0549869	-3.01265	0.0460328	0.697279	EWSR1	protein_coding	2130	succinate-CoA ligase GDP/ADP-forming subunit alpha
ENSG00000171603.17	12190.1	0.154481	0.0513085	3.01082	0.0461649	0.697279	CLSTN1	protein_coding	22883	calcium release activated channel regulator 2B
ENSG00000116678.19	412.906	0.313817	0.104244	3.01042	0.0461945	0.697279	LEPR	protein_coding	3953	UDP-glucose ceramide glucosyltransferase
ENSG00000179632.9	994.795	0.203177	0.067511	3.00953	0.0462586	0.697279	MAF1	protein_coding	84232	phosphoglycerate kinase 1
ENSG00000254936.4	182.849	-0.375992	0.12496	-3.00891	0.0463038	0.697279	AF131215.4	sense_intronic	NA	HGH1 homolog
ENSG00000106404.13	3145.06	0.25444	0.0845775	3.00837	0.0463431	0.697279	CLDN15	protein_coding	24146	ribosomal protein L24
ENSG00000135766.8	3394.82	0.17703	0.0588549	3.00791	0.0463763	0.697279	EGLN1	protein_coding	54583
ENSG00000138386.16	1119.08	0.228696	0.0760376	3.00768	0.0463933	0.697279	NAB1	protein_coding	4664	apolipoprotein C3
ENSG00000158467.16	6852.71	-0.151477	0.0503644	-3.00762	0.0463971	0.697279	AHCYL2	protein_coding	23382	ADP ribosylation factor like GTPase 6 interacting protein 1
ENSG00000168924.14	1871.46	-0.182949	0.0608679	-3.00568	0.0465389	0.697279	LETM1	protein_coding	3954	peripheral myelin protein 22
ENSG00000151414.14	1690.38	0.172862	0.0575337	3.00453	0.0466227	0.697279	NEK7	protein_coding	140609	ArfGAP with SH3 domain, ankyrin repeat and PH domain 1
ENSG00000168916.15	3488.92	0.151856	0.0505601	3.00347	0.0466999	0.697279	ZNF608	protein_coding	57507	DEP domain containing 7
ENSG00000172183.14	654.098	0.266576	0.0887807	3.00264	0.0467607	0.697279	ISG20	protein_coding	3669
ENSG00000117525.13	6476.81	0.198123	0.0659877	3.00243	0.046776	0.697279	F3	protein_coding	2152	adenosylmethionine decarboxylase 1
ENSG00000128039.10	948.307	0.215414	0.0717488	3.00234	0.0467825	0.697279	SRD5A3	protein_coding	79644	MAX dimerization protein 3
ENSG00000149806.10	1786.28	0.225535	0.0751202	3.00232	0.0467839	0.697279	FAU	protein_coding	2197	myelin protein zero like 2
ENSG00000143774.16	4248.3	0.164806	0.0548938	3.00227	0.0467876	0.697279	GUK1	protein_coding	2987	zyg-11 related cell cycle regulator
ENSG00000166165.12	1931.12	0.221339	0.073766	3.00055	0.0469135	0.698419	CKB	protein_coding	1152	GRAM domain containing 2B
ENSG00000157036.12	266.085	-0.314671	0.104897	-2.9998	0.046969	0.69851	EXOG	protein_coding	9941	synaptotagmin 5
ENSG00000279608.1	335.985	-0.328783	0.109728	-2.99634	0.0472238	0.700365	AL353795.3	TEC	NA	solute carrier family 7 member 11
ENSG00000006453.13	5354.37	0.147562	0.0492492	2.99623	0.0472313	0.700365	BAIAP2L1	protein_coding	55971	ribosomal protein S3
ENSG00000161533.11	8552.72	0.149473	0.0498896	2.99608	0.0472423	0.700365	ACOX1	protein_coding	51	EGF containing fibulin extracellular matrix protein 2
ENSG00000125657.4	215.816	0.403605	0.134784	2.99446	0.0473627	0.700694	TNFSF9	protein_coding	8744	H2A clustered histone 20
ENSG00000173692.12	4380.75	-0.160234	0.0535104	-2.99444	0.0473636	0.700694	PSMD1	protein_coding	5707
ENSG00000176387.6	403.644	-0.347769	0.116218	-2.99239	0.0475157	0.70221	HSD11B2	protein_coding	3291	eukaryotic translation initiation factor 4A1
ENSG00000150093.18	14254.8	0.159865	0.0534556	2.99061	0.0476476	0.703373	ITGB1	protein_coding	3688
ENSG00000138764.14	5394.32	0.19994	0.066892	2.989	0.0477678	0.703373	CCNG2	protein_coding	901	major histocompatibility complex, class II, DR beta 1
ENSG00000197756.9	8046.22	0.182897	0.0611903	2.98898	0.047769	0.703373	RPL37A	protein_coding	6168
ENSG00000056736.9	656.826	-0.251094	0.0840303	-2.98813	0.0478324	0.703373	IL17RB	protein_coding	55540	serum/glucocorticoid regulated kinase 1
ENSG00000271969.1	65.4823	-0.594997	0.199148	-2.98771	0.0478635	0.703373	U47924.1	antisense	NA	high mobility group box 3
ENSG00000183421.11	1999.67	0.175842	0.0588901	2.98593	0.0479965	0.703373	RIPK4	protein_coding	54101	phosphorylase kinase regulatory subunit alpha 2
ENSG00000053254.15	3175.16	0.170823	0.0572106	2.98586	0.0480021	0.703373	FOXN3	protein_coding	1112	enoyl-CoA hydratase 1
ENSG00000165997.4	1233.31	0.261747	0.0876734	2.98548	0.0480307	0.703373	ARL5B	protein_coding	221079	shisa family member 5
gene-GU280_gp10_p	183.013	6.11013	2.04732	2.98445	0.0481074	0.703373	NA	NA	NA	NOC2 like nucleolar associated transcriptional repressor
ENSG00000139921.12	853.458	0.2217	0.074286	2.98442	0.0481102	0.703373	TMX1	protein_coding	81542	serum response factor binding protein 1
ENSG00000150457.8	847.753	0.222006	0.074409	2.98359	0.0481723	0.703373	LATS2	protein_coding	26524	ubiquitin conjugating enzyme E2 L6
ENSG00000130338.12	7046.89	0.158217	0.0530472	2.98257	0.0482489	0.703373	TULP4	protein_coding	56995	tankyrase 2
ENSG00000102854.15	1756.83	0.260374	0.0873002	2.98252	0.0482525	0.703373	MSLN	protein_coding	10232	RNA binding motif protein 15B
ENSG00000118482.11	4558.34	0.159185	0.0533933	2.98136	0.0483397	0.703373	PHF3	protein_coding	23469	argininosuccinate synthase 1
ENSG00000273151.1	449.128	-0.337005	0.113038	-2.98135	0.0483404	0.703373	AC073957.3	antisense	NA	gamma-glutamyltransferase 7
ENSG00000131504.16	7498.7	0.169101	0.056771	2.97866	0.0485433	0.70492	DIAPH1	protein_coding	1729	coiled-coil domain containing 107
ENSG00000185043.11	4372.49	0.173555	0.058267	2.97862	0.0485464	0.70492	CIB1	protein_coding	10519	family with sequence similarity 91 member A1
ENSG00000135250.16	1305.55	0.174241	0.0585196	2.97748	0.048632	0.705194	SRPK2	protein_coding	6733	zinc fingers and homeoboxes 1
ENSG00000163738.18	286.942	-0.294447	0.0989201	-2.97661	0.0486978	0.705194	MTHFD2L	protein_coding	441024	glutaminyl-peptide cyclotransferase like
ENSG00000203727.3	814.125	-0.277581	0.0932611	-2.97639	0.0487149	0.705194	SAMD5	protein_coding	389432	MYB binding protein 1a
ENSG00000165322.17	3170.55	0.157476	0.0529331	2.97501	0.0488194	0.705984	ARHGAP12	protein_coding	94134	cyclin J
ENSG00000174943.10	874.034	-0.206934	0.0695733	-2.97433	0.0488709	0.706007	KCTD13	protein_coding	253980	N-acetyltransferase 9 (putative)
ENSG00000198873.11	751.102	0.260907	0.0877454	2.97345	0.0489377	0.706251	GRK5	protein_coding	2869	chromosome 3 open reading frame 62
ENSG00000180817.11	3774.65	0.145831	0.04907	2.97189	0.0490565	0.706642	PPA1	protein_coding	5464	transmembrane protein 123
ENSG00000182327.7	169.519	0.372831	0.125457	2.97178	0.0490647	0.706642	GLTPD2	protein_coding	388323	F11 receptor
ENSG00000111911.6	695.358	0.250792	0.0844362	2.97019	0.049186	0.706984	HINT3	protein_coding	135114	ZXD family zinc finger C
ENSG00000039650.11	935.174	-0.22296	0.0750954	-2.96903	0.0492752	0.706984	PNKP	protein_coding	11284	sprouty RTK signaling antagonist 4
ENSG00000133789.14	1383.91	0.188528	0.0634998	2.96896	0.0492806	0.706984	SWAP70	protein_coding	23075
ENSG00000124145.6	5543.15	0.176768	0.0595407	2.96885	0.0492885	0.706984	SDC4	protein_coding	6385	sorting nexin 16
ENSG00000102158.19	3160.13	0.164439	0.0554063	2.96788	0.0493627	0.707332	MAGT1	protein_coding	84061	phosphoprotein membrane anchor with glycosphingolipid microdomains 1
ENSG00000254815.5	798.863	0.247061	0.0832936	2.96615	0.0494957	0.707571	AP006284.1	antisense	NA	ring finger protein 19A, RBR E3 ubiquitin protein ligase
ENSG00000088888.17	5578.45	-0.141247	0.047632	-2.96538	0.0495549	0.707571	MAVS	protein_coding	57506	BRICHOS domain containing 5
ENSG00000168487.18	1257.45	0.201458	0.0679432	2.9651	0.0495761	0.707571	BMP1	protein_coding	649	interferon stimulated exonuclease gene 20
ENSG00000138604.9	3305.9	0.190713	0.0643374	2.96426	0.0496407	0.707571	GLCE	protein_coding	26035	aquaporin 1 (Colton blood group)
ENSG00000064309.14	643.403	0.260457	0.0878848	2.96362	0.0496902	0.707571	CDON	protein_coding	50937	oxidation resistance 1
ENSG00000255423.1	159.144	0.376313	0.127008	2.96292	0.0497443	0.707571	EBLN2	protein_coding	55096	platelet endothelial aggregation receptor 1
ENSG00000139880.19	272.677	0.307698	0.103855	2.96277	0.0497554	0.707571	CDH24	protein_coding	64403	rhophilin Rho GTPase binding protein 2
ENSG00000198478.7	4658.43	0.184621	0.0623202	2.96245	0.0497802	0.707571	SH3BGRL2	protein_coding	83699	capping actin protein of muscle Z-line subunit alpha 2
ENSG00000141971.12	516.742	0.242557	0.0818949	2.96181	0.0498296	0.707571	MVB12A	protein_coding	93343	butyrophilin subfamily 3 member A1
ENSG00000163659.12	2364.17	0.177058	0.0598234	2.95967	0.0499948	0.709204	TIPARP	protein_coding	25976	ribosomal protein L7
ENSG00000143365.17	2239.98	0.231136	0.0781386	2.95803	0.0501222	0.710299	RORC	protein_coding	6097	ribosomal protein S3A
ENSG00000161016.17	12446.8	0.185409	0.0627346	2.95545	0.0503226	0.712425	RPL8	protein_coding	6132	TSC22 domain family member 4
ENSG00000115866.10	2105.3	0.166803	0.0564643	2.95413	0.0504255	0.713168	DARS	protein_coding	1615	galactokinase 1
ENSG00000139946.9	899.096	0.20599	0.0697503	2.95325	0.0504941	0.713424	PELI2	protein_coding	57161	major histocompatibility complex, class II, DQ beta 1
ENSG00000179820.15	2315.33	0.185148	0.0627291	2.95155	0.0506272	0.714055	MYADM	protein_coding	91663	MRG domain binding protein
ENSG00000162433.14	4151.44	0.165032	0.0559167	2.95139	0.0506397	0.714055	AK4	protein_coding	205	zinc finger protein 79
ENSG00000167757.13	610.635	0.269413	0.0913833	2.94817	0.050892	0.716897	KLK11	protein_coding	11012	histone deacetylase 11
ENSG00000115677.16	17225.3	0.147449	0.0500385	2.94672	0.0510059	0.717402	HDLBP	protein_coding	3069	protein phosphatase 1 regulatory subunit 13 like
ENSG00000163703.17	1025.32	0.209646	0.0711772	2.9454	0.0511095	0.717402	CRELD1	protein_coding	78987	H2B clustered histone 15
ENSG00000108100.17	3034.51	0.188642	0.0640639	2.9446	0.0511733	0.717402	CCNY	protein_coding	219771	GTF2I repeat domain containing 2
ENSG00000111726.12	2734.69	0.212988	0.0723338	2.94452	0.0511792	0.717402	CMAS	protein_coding	55907
ENSG00000134352.19	2429.66	0.177538	0.0602995	2.94428	0.0511985	0.717402	IL6ST	protein_coding	3572	neutral sphingomyelinase activation associated factor
ENSG00000141934.9	1824.49	0.211128	0.0717182	2.94385	0.0512321	0.717402	PLPP2	protein_coding	8612	aquaporin 11
ENSG00000111181.12	174.101	0.385773	0.131084	2.94293	0.0513047	0.717506	SLC6A12	protein_coding	6539	ST3 beta-galactoside alpha-2,3-sialyltransferase 4
ENSG00000013374.16	2154.25	0.181508	0.0616855	2.94247	0.051341	0.717506	NUB1	protein_coding	51667	sonic hedgehog signaling molecule
ENSG00000133874.1	211.724	0.359339	0.122231	2.93984	0.0515495	0.719709	RNF122	protein_coding	79845	glutaredoxin 2
ENSG00000079432.7	4899.51	0.167114	0.0568645	2.93881	0.0516321	0.72015	CIC	protein_coding	23152	spleen associated tyrosine kinase
ENSG00000096384.19	19249	0.164855	0.0561223	2.93743	0.0517418	0.720167	HSP90AB1	protein_coding	3326	coenzyme Q4
ENSG00000223749.9	99.1446	0.613319	0.208889	2.93609	0.0518482	0.720167	MIR503HG	lincRNA	NA	ubiquitin specific peptidase 48
ENSG00000198393.7	888.86	-0.206802	0.0704401	-2.93585	0.0518677	0.720167	ZNF26	protein_coding	7574	ceramide kinase
ENSG00000197362.14	147.127	-0.426653	0.145347	-2.9354	0.0519033	0.720167	ZNF786	protein_coding	136051	selenoprotein M
ENSG00000239306.4	1629.9	-0.170454	0.0580689	-2.93538	0.0519051	0.720167	RBM14	protein_coding	10432	dipeptidase 1
ENSG00000177728.16	5848.38	0.17614	0.0600147	2.93496	0.0519388	0.720167	TMEM94	protein_coding	9772	triple QxxK/R motif containing
ENSG00000247137.8	261.874	-0.315406	0.107509	-2.93376	0.0520348	0.720792	AP000873.2	processed_transcript	NA	zinc finger protein 865
ENSG00000139725.7	7345.37	0.160275	0.0546461	2.93297	0.0520982	0.720963	RHOF	protein_coding	54509	storkhead box 1
ENSG00000034510.5	26529.8	0.172814	0.0589474	2.93165	0.0522033	0.721712	TMSB10	protein_coding	9168	serine peptidase inhibitor, Kunitz type 1
ENSG00000100290.2	387.692	0.272696	0.0930596	2.93034	0.0523087	0.722062	BIK	protein_coding	638	SH3 domain binding protein 1
ENSG00000136319.11	507.414	-0.270191	0.0922315	-2.92948	0.0523777	0.722062	TTC5	protein_coding	91875	BLOC-1 related complex subunit 8
ENSG00000197837.3	1149.05	0.244145	0.0833472	2.92925	0.0523965	0.722062	HIST4H4	protein_coding	121504	WEE1 G2 checkpoint kinase
ENSG00000180921.6	4444.74	-0.151449	0.0517265	-2.92788	0.0525074	0.722062	FAM83H	protein_coding	286077	egl-9 family hypoxia inducible factor 1
ENSG00000186529.15	1832.91	-0.169792	0.0580039	-2.92724	0.0525583	0.722062	CYP4F3	protein_coding	4051	piezo type mechanosensitive ion channel component 1
ENSG00000166897.14	1146.15	0.230201	0.0786431	2.92716	0.0525654	0.722062	ELFN2	protein_coding	114794	toll like receptor 2
ENSG00000128274.16	333.371	0.290114	0.0991339	2.92648	0.0526198	0.722062	A4GALT	protein_coding	53947	zinc finger RANBP2-type containing 3
ENSG00000149922.10	61.7952	0.604307	0.206542	2.92583	0.0526723	0.722062	TBX6	protein_coding	6911	transcription elongation factor A3
ENSG00000120063.9	2606.83	0.192032	0.0656375	2.92564	0.0526881	0.722062	GNA13	protein_coding	10672
ENSG00000133112.16	29215.3	0.196061	0.0670568	2.9238	0.0528367	0.722739	TPT1	protein_coding	7178	DEAH-box helicase 40
ENSG00000099219.13	3995.24	0.162072	0.0554327	2.92377	0.0528397	0.722739	ERMP1	protein_coding	79956	decaprenyl diphosphate synthase subunit 1
ENSG00000103152.11	622.934	0.217677	0.0744704	2.923	0.0529016	0.722886	MPG	protein_coding	4350	ribosomal protein S14
ENSG00000215244.2	830.171	0.310937	0.106432	2.92146	0.0530268	0.723898	AL137145.2	lincRNA	399715	peroxisomal biogenesis factor 13
ENSG00000275379.1	581.268	0.32204	0.110298	2.91974	0.0531669	0.725111	HIST1H3I	protein_coding	8354	hydroxyacyl-CoA dehydrogenase trifunctional multienzyme complex subunit alpha
ENSG00000089177.18	2768.67	0.153481	0.0526044	2.91765	0.0533372	0.725988	KIF16B	protein_coding	55614	TMEM9 domain family member B
ENSG00000170113.15	1872.94	0.199453	0.0683627	2.91757	0.0533441	0.725988	NIPA1	protein_coding	123606	late endosomal/lysosomal adaptor, MAPK and MTOR activator 5
ENSG00000246203.2	390.846	0.265126	0.0908889	2.91703	0.053388	0.725988	AL353807.3	unprocessed_pseudogene	NA	major histocompatibility complex, class I, V (pseudogene)
ENSG00000169032.9	1612.38	0.194129	0.0665683	2.91623	0.0534534	0.725988	MAP2K1	protein_coding	5604	protein kinase AMP-activated non-catalytic subunit beta 2
ENSG00000089472.16	27389.4	0.142008	0.0487027	2.9158	0.0534884	0.725988	HEPH	protein_coding	9843	PHD finger protein 21A
ENSG00000196683.10	1549.9	0.202395	0.069428	2.91518	0.0535393	0.725988	TOMM7	protein_coding	54543	polypeptide N-acetylgalactosaminyltransferase 3
ENSG00000143761.15	9402.36	0.153672	0.0527593	2.9127	0.0537428	0.728051	ARF1	protein_coding	375	eukaryotic translation initiation factor 3 subunit F
ENSG00000158092.6	437.713	0.256256	0.088102	2.90863	0.0540784	0.72827	NCK1	protein_coding	4690	FRY microtubule binding protein
ENSG00000179163.11	5573.28	0.172394	0.0592836	2.90795	0.0541347	0.72827	FUCA1	protein_coding	2517	DENN domain containing 3
ENSG00000170345.9	2641.61	0.51797	0.178126	2.90788	0.0541404	0.72827	FOS	protein_coding	2353	guanylate cyclase activator 2B
ENSG00000151006.7	138.086	0.449143	0.154522	2.90666	0.0542415	0.72827	PRSS53	protein_coding	339105	cystathionine gamma-lyase
ENSG00000181873.12	696.866	-0.245294	0.0844079	-2.90606	0.0542918	0.72827	IBA57	protein_coding	200205	ornithine decarboxylase antizyme 1
ENSG00000189067.12	2588.34	0.200024	0.0688475	2.90532	0.0543532	0.72827	LITAF	protein_coding	9516	pleckstrin homology domain interacting protein
ENSG00000177888.7	885.743	0.237104	0.0816207	2.90495	0.0543837	0.72827	ZBTB41	protein_coding	360023	tripartite motif containing 40
ENSG00000101901.11	1900.51	-0.164298	0.0565586	-2.90493	0.0543857	0.72827	ALG13	protein_coding	79868	solute carrier family 7 member 6
ENSG00000072134.15	1354.82	0.178828	0.0615666	2.90463	0.0544098	0.72827	EPN2	protein_coding	22905	BAG cochaperone 4
ENSG00000173530.5	1255.58	0.213701	0.0735917	2.90388	0.0544729	0.72827	TNFRSF10D	protein_coding	8793	zinc finger protein 217
ENSG00000150961.14	2925.24	0.205672	0.0708272	2.90385	0.0544748	0.72827	SEC24D	protein_coding	9871	proteasome 20S subunit beta 8
ENSG00000176485.11	1192.64	0.220006	0.0757756	2.90339	0.0545137	0.72827	PLA2G16	protein_coding	11145	pterin-4 alpha-carbinolamine dehydratase 2
ENSG00000251393.3	96.4977	-0.533149	0.183675	-2.90268	0.0545726	0.72827	AC005280.1	processed_transcript	NA
ENSG00000035862.12	7343.49	0.162043	0.0558322	2.90233	0.0546016	0.72827	TIMP2	protein_coding	7077	NGFI-A binding protein 1
ENSG00000198832.10	601.387	0.252924	0.0871553	2.90199	0.0546299	0.72827	SELENOM	protein_coding	140606	protein O-glucosyltransferase 1
ENSG00000196323.13	1818.85	0.190573	0.0656905	2.90107	0.0547063	0.72827	ZBTB44	protein_coding	29068
ENSG00000108389.9	2922.01	0.17844	0.0615098	2.901	0.0547129	0.72827	MTMR4	protein_coding	9110	farnesyltransferase, CAAX box, alpha
ENSG00000144802.11	2002.24	-0.168545	0.0581042	-2.90074	0.0547338	0.72827	NFKBIZ	protein_coding	64332	malonyl-CoA decarboxylase
ENSG00000163479.13	2727.07	0.188462	0.064986	2.90003	0.0547932	0.72827	SSR2	protein_coding	6746	transmembrane protein 120A
ENSG00000181788.3	642.787	0.258585	0.0891797	2.89959	0.0548302	0.72827	SIAH2	protein_coding	6478	filamin B
ENSG00000172638.12	287.914	0.328076	0.113194	2.89835	0.0549344	0.72827	EFEMP2	protein_coding	30008	protein phosphatase 1 regulatory subunit 3B
ENSG00000086015.20	6702.38	0.155415	0.0536269	2.89809	0.0549561	0.72827	MAST2	protein_coding	23139	enoyl-CoA hydratase, short chain 1
ENSG00000148730.6	11369.5	0.150631	0.0519869	2.89747	0.0550075	0.72827	EIF4EBP2	protein_coding	1979	synaptotagmin 7
ENSG00000204149.10	373.801	-0.28238	0.0974589	-2.89742	0.0550119	0.72827	AGAP6	protein_coding	414189	transforming growth factor beta 1
ENSG00000156642.16	3474.85	0.152234	0.0525652	2.8961	0.0551231	0.72827	NPTN	protein_coding	27020	FA complementation group F
ENSG00000119938.8	341.914	0.637405	0.220137	2.89549	0.0551737	0.72827	PPP1R3C	protein_coding	5507	aldo-keto reductase family 7 member A2
ENSG00000015532.9	1127.38	0.18036	0.062297	2.89517	0.0552007	0.72827	XYLT2	protein_coding	64132	family with sequence similarity 114 member A1
ENSG00000162889.10	3519.7	0.154385	0.0533249	2.89517	0.0552008	0.72827	MAPKAPK2	protein_coding	9261	tetraspanin 4
ENSG00000157881.13	760.453	0.215402	0.0744393	2.89366	0.0553279	0.728449	PANK4	protein_coding	55229	transmembrane protein 51
ENSG00000135750.14	992.591	0.222911	0.0770437	2.89331	0.0553574	0.728449	KCNK1	protein_coding	3775	EF-hand domain containing 1
ENSG00000139146.13	2026.11	0.167948	0.0580497	2.89317	0.0553689	0.728449	SINHCAF	protein_coding	58516	mitochondrial ribosomal protein S6
ENSG00000270647.5	2238.21	-0.167024	0.0578106	-2.88916	0.0557085	0.731708	TAF15	protein_coding	8148	lysyl-tRNA synthetase 1
ENSG00000053371.12	2880.91	0.182685	0.0632482	2.88838	0.0557745	0.731708	AKR7A2	protein_coding	8574	contactin associated protein 2
ENSG00000271533.1	698.27	-0.209821	0.0726544	-2.88793	0.0558122	0.731708	Z83843.1	sense_intronic	NA	lectin, mannose binding 2
ENSG00000226200.6	284.394	-0.315748	0.109354	-2.8874	0.0558576	0.731708	SGMS1-AS1	antisense	NA	zinc finger protein 581
ENSG00000112159.11	11457.3	0.224299	0.0776877	2.88719	0.0558753	0.731708	MDN1	protein_coding	23195	UTP15 small subunit processome component
ENSG00000251136.8	448.487	-0.243601	0.0844065	-2.88605	0.0559722	0.732299	AF117829.1	lincRNA	101929709	ephrin B2
ENSG00000130255.12	3916.5	0.19418	0.0673276	2.88411	0.0561373	0.732912	RPL36	protein_coding	25873	methyltransferase like 17
ENSG00000112697.15	4340.1	0.179073	0.0620947	2.88387	0.0561576	0.732912	TMEM30A	protein_coding	55754	MAK16 homolog
ENSG00000099942.12	3916.42	0.147429	0.0511435	2.88265	0.0562616	0.732912	CRKL	protein_coding	1399	remodeling and spacing factor 1
ENSG00000111707.11	2193.85	0.179508	0.0622797	2.88229	0.0562926	0.732912	SUDS3	protein_coding	64426	arrestin domain containing 3
ENSG00000154727.10	787.047	0.204353	0.0709107	2.88184	0.0563309	0.732912	GABPA	protein_coding	2551	transmembrane 4 L six family member 5
ENSG00000163605.14	2347.03	0.175254	0.0608169	2.88167	0.0563459	0.732912	PPP4R2	protein_coding	151987	NIPA like domain containing 2
ENSG00000160439.15	1069.8	0.217222	0.0754093	2.88058	0.056439	0.732912	RDH13	protein_coding	112724	CD74 molecule
ENSG00000204463.12	6996.92	0.140939	0.0489365	2.88004	0.0564858	0.732912	BAG6	protein_coding	7917	serine incorporator 2
ENSG00000131398.13	488.107	-0.264282	0.0917913	-2.87916	0.0565606	0.732912	KCNC3	protein_coding	3748
ENSG00000129422.14	9788.17	0.141661	0.0492026	2.87913	0.0565636	0.732912	MTUS1	protein_coding	57509	serine/threonine/tyrosine kinase 1
ENSG00000058668.14	5483.89	0.18464	0.0641477	2.87836	0.0566297	0.732912	ATP2B4	protein_coding	493	histidine triad nucleotide binding protein 3
ENSG00000104853.15	4691.4	0.139265	0.0483921	2.87784	0.0566742	0.732912	CLPTM1	protein_coding	1209	ribophorin II
ENSG00000185015.7	3545.37	-0.224053	0.0778603	-2.87762	0.0566928	0.732912	CA13	protein_coding	377677	FTX transcript, XIST regulator
ENSG00000138207.13	271.832	0.317423	0.110366	2.87608	0.0568256	0.733389	RBP4	protein_coding	5950	H4 clustered histone 9
ENSG00000163235.15	3162.76	0.198724	0.0690976	2.87599	0.0568334	0.733389	TGFA	protein_coding	7039	voltage dependent anion channel 2
ENSG00000162191.13	777.18	0.196996	0.0685362	2.87433	0.0569763	0.733667	UBXN1	protein_coding	51035	BARX homeobox 2
ENSG00000048392.11	1637.87	0.189019	0.0657778	2.8736	0.0570398	0.733667	RRM2B	protein_coding	50484	long intergenic non-protein coding RNA 2210
ENSG00000147676.13	7008.54	0.196711	0.0684626	2.87327	0.0570684	0.733667	MAL2	protein_coding	114569	cell adhesion associated, oncogene regulated
ENSG00000122873.11	584.909	0.21839	0.0760425	2.87195	0.0571826	0.733667	CISD1	protein_coding	55847	ARHGAP26 intronic transcript 1
ENSG00000074842.7	1464.7	0.19553	0.0680882	2.87172	0.0572024	0.733667	MYDGF	protein_coding	56005	sushi domain containing 6
ENSG00000107798.17	4447.23	0.17908	0.0623735	2.87109	0.0572565	0.733667	LIPA	protein_coding	3988	homeobox containing 1
ENSG00000254363.6	109.802	-0.476074	0.165846	-2.87057	0.0573019	0.733667	AC011379.2	processed_transcript	101929719	plexin domain containing 2
ENSG00000110492.15	1691.32	0.232036	0.0808367	2.87043	0.0573143	0.733667	MDK	protein_coding	4192	FXYD domain containing ion transport regulator 5
ENSG00000096433.10	12288.7	0.160334	0.0558753	2.8695	0.0573945	0.733667	ITPR3	protein_coding	3710	ribosomal protein S19
ENSG00000134321.11	69.2541	0.667639	0.232687	2.86926	0.0574153	0.733667	RSAD2	protein_coding	91543	TMEM51 antisense RNA 1
ENSG00000142606.15	204.881	0.376819	0.131335	2.86915	0.0574256	0.733667	MMEL1	protein_coding	79258	ribosomal RNA adenine dimethylase domain containing 1
ENSG00000181027.10	262.87	-0.325058	0.11339	-2.86674	0.0576353	0.735683	FKRP	protein_coding	79147	leucine rich repeat containing 66
ENSG00000136141.14	2376.27	0.180181	0.0628774	2.86559	0.0577354	0.736006	LRCH1	protein_coding	23143	cyclin dependent kinase 18
ENSG00000117791.15	1549.36	0.192647	0.0672382	2.86514	0.0577744	0.736006	MARC2	protein_coding	54996	eukaryotic translation initiation factor 2 alpha kinase 1
ENSG00000086232.12	3877.52	0.162685	0.0567935	2.86451	0.0578297	0.736006	EIF2AK1	protein_coding	27102	mitogen-activated protein kinase 6
ENSG00000231566.1	273.897	-0.303964	0.106131	-2.86406	0.0578688	0.736006	LINC02595	lincRNA	NA	fucosyltransferase 2
ENSG00000198242.13	4575.36	0.191313	0.0668409	2.86222	0.0580304	0.73616	RPL23A	protein_coding	6147	HOXA cluster antisense RNA 3
ENSG00000237550.5	510.149	0.258435	0.0903089	2.86168	0.0580774	0.73616	RPL9P9	transcribed_processed_pseudogene	NA	abhydrolase domain containing 6, acylglycerol lipase
ENSG00000255517.6	80.0785	-0.50285	0.175742	-2.8613	0.0581107	0.73616	AP002748.3	antisense	101928069	RNA binding motif protein 3
ENSG00000165175.15	1381.09	-0.20772	0.0725973	-2.86126	0.0581139	0.73616	MID1IP1	protein_coding	58526
ENSG00000182220.14	2417.64	0.170008	0.0594619	2.85911	0.0583034	0.73616	ATP6AP2	protein_coding	10159	adipogenesis regulatory factor
ENSG00000107796.13	294.762	0.275095	0.0962321	2.85866	0.0583425	0.73616	ACTA2	protein_coding	59	UDP glucuronosyltransferase family 1 member A6
ENSG00000270742.1	54.3057	-0.603926	0.21131	-2.85801	0.0584003	0.73616	AC096947.1	sense_intronic	NA	ATP binding cassette subfamily D member 1
ENSG00000250479.8	1038.52	0.213607	0.0747521	2.85754	0.0584418	0.73616	CHCHD10	protein_coding	400916	TBC1 domain family member 7
ENSG00000115457.9	4273.03	0.16889	0.0591108	2.85717	0.0584741	0.73616	IGFBP2	protein_coding	3485	tropomyosin 2
ENSG00000257122.5	246.799	-0.302977	0.106071	-2.85637	0.0585446	0.73616	RRN3P3	transcribed_unprocessed_pseudogene	NA	nuclear receptor subfamily 1 group H member 4
ENSG00000113811.10	639.514	0.243985	0.0854202	2.85629	0.0585521	0.73616	SELENOK	protein_coding	58515	chromosome 3 open reading frame 70
ENSG00000119801.12	1338.23	0.208892	0.0731784	2.85456	0.0587048	0.73616	YPEL5	protein_coding	51646	GRAM domain containing 1A
ENSG00000130204.12	701.647	-0.223238	0.0782449	-2.85307	0.0588367	0.73616	TOMM40	protein_coding	10452	NSF attachment protein gamma
ENSG00000252690.3	55.5479	-0.581508	0.203843	-2.85273	0.058867	0.73616	AC105339.2	processed_transcript	NA	BCL6 corepressor like 1
ENSG00000107819.13	3540.02	0.15657	0.0548967	2.85209	0.0589236	0.73616	SFXN3	protein_coding	81855	transcription elongation factor A1
ENSG00000104731.13	882.272	-0.220228	0.0772166	-2.85208	0.0589244	0.73616	KLHDC4	protein_coding	54758
ENSG00000135378.3	975.579	0.258016	0.0904746	2.8518	0.058949	0.73616	PRRG4	protein_coding	79056	succinate-CoA ligase GDP-forming subunit beta
ENSG00000142396.10	396.604	-0.248818	0.0872559	-2.85159	0.0589684	0.73616	ERVK3-1	protein_coding	NA	lon peptidase 1, mitochondrial
ENSG00000183506.17	679.038	0.248817	0.0872833	2.85068	0.0590491	0.73616	PI4KAP2	transcribed_unitary_pseudogene	NA	apolipoprotein L1
ENSG00000145349.16	5088.18	0.156156	0.0547804	2.85059	0.0590571	0.73616	CAMK2D	protein_coding	817	creatine kinase B
ENSG00000164023.14	2547.76	0.16219	0.0569	2.85043	0.059071	0.73616	SGMS2	protein_coding	166929	laminin subunit beta 2
ENSG00000148200.16	830.374	0.20803	0.0729992	2.84975	0.0591315	0.73616	NR6A1	protein_coding	2649	G protein-coupled receptor class C group 5 member A
ENSG00000124171.8	2360	0.170008	0.0596611	2.84956	0.0591483	0.73616	PARD6B	protein_coding	84612	methylthioadenosine phosphorylase
ENSG00000005448.16	295.146	0.295931	0.103852	2.84953	0.059151	0.73616	WDR54	protein_coding	84058	cellular repressor of E1A stimulated genes 2
ENSG00000104979.8	588.422	0.22977	0.0806443	2.84918	0.0591822	0.73616	C19orf53	protein_coding	28974	Rap guanine nucleotide exchange factor 2
ENSG00000152558.14	7912.48	0.17904	0.0628941	2.8467	0.0594042	0.737355	TMEM123	protein_coding	114908	fibronectin type III domain containing 3B
ENSG00000196470.11	958.287	0.181974	0.0639268	2.8466	0.0594128	0.737355	SIAH1	protein_coding	6477	optineurin
ENSG00000087448.10	644.365	-0.238162	0.0836728	-2.84635	0.0594347	0.737355	KLHL42	protein_coding	57542	ATPase phospholipid transporting 9B (putative)
ENSG00000158864.12	2737.03	0.159973	0.0562205	2.84545	0.0595155	0.73771	NDUFS2	protein_coding	4720	DNA damage inducible transcript 4
ENSG00000049167.14	172.925	-0.38515	0.135493	-2.84258	0.0597727	0.739672	ERCC8	protein_coding	1161
ENSG00000116337.15	1142.97	0.216648	0.0762169	2.84252	0.0597783	0.739672	AMPD2	protein_coding	271	SLU7 homolog, splicing factor
ENSG00000176472.10	165.306	-0.376176	0.132386	-2.84152	0.0598686	0.739904	ZNF575	protein_coding	284346	regulator of G protein signaling 2
ENSG00000162817.6	7917.73	0.208585	0.0734258	2.84076	0.0599366	0.739904	C1orf115	protein_coding	79762	interferon regulatory factor 2 binding protein 2
ENSG00000140941.12	2255.18	0.190444	0.0670535	2.84017	0.0599894	0.739904	MAP1LC3B	protein_coding	81631	YAE1 maturation factor of ABCE1
ENSG00000104524.13	146.895	-0.402102	0.141613	-2.83945	0.0600548	0.739904	PYCR3	protein_coding	65263	leucine zipper like transcription regulator 1
ENSG00000091039.16	1949.85	0.160605	0.0565627	2.83941	0.0600587	0.739904	OSBPL8	protein_coding	114882	CDGSH iron sulfur domain 1
ENSG00000231925.11	8679.79	0.153922	0.0542359	2.83802	0.0601841	0.740805	TAPBP	protein_coding	6892	KCNQ1 opposite strand/antisense transcript 1
ENSG00000250802.7	51.3381	-0.660393	0.232819	-2.83651	0.0603208	0.740883	ZBED3-AS1	antisense	NA	NADH dehydrogenase, subunit 3 (complex I)
ENSG00000155324.9	2187.89	0.170086	0.0599661	2.83636	0.0603335	0.740883	GRAMD2B	protein_coding	65983	flotillin 1
ENSG00000146072.6	9948.25	0.166793	0.0588083	2.83621	0.0603476	0.740883	TNFRSF21	protein_coding	27242	coiled-coil domain containing 180
ENSG00000102882.11	4282.94	0.193793	0.0683449	2.83552	0.0604098	0.741002	MAPK3	protein_coding	5595	synaptotagmin like 3
ENSG00000129636.12	3742.36	0.149266	0.0526553	2.83478	0.0604767	0.741138	ITFG1	protein_coding	81533	uncharacterized LOC101928069
ENSG00000280392.1	113.74	-0.430638	0.151941	-2.83425	0.0605256	0.741138	AC007496.3	TEC	NA
ENSG00000002726.20	12213.5	0.165054	0.0582732	2.83242	0.0606917	0.741664	AOC1	protein_coding	26	lactate dehydrogenase A
ENSG00000159352.15	1657.77	0.160044	0.0565061	2.83233	0.0606999	0.741664	PSMD4	protein_coding	5710	ATP binding cassette subfamily A member 7
ENSG00000138744.14	1545.59	0.199896	0.0705838	2.83204	0.0607259	0.741664	NAAA	protein_coding	27163	malic enzyme 1
ENSG00000132570.14	393.714	-0.282452	0.0997796	-2.83076	0.0608425	0.742447	PCBD2	protein_coding	84105	distal membrane arm assembly complex 2
ENSG00000087365.15	5356.82	0.150391	0.053143	2.82994	0.0609176	0.742722	SF3B2	protein_coding	10992	reticulon 3
ENSG00000197343.10	1896.67	-0.173352	0.0612875	-2.8285	0.061049	0.743684	ZNF655	protein_coding	79027	alkB homolog 5, RNA demethylase
ENSG00000092421.16	9135.61	0.182527	0.0645663	2.82697	0.0611893	0.74395	SEMA6A	protein_coding	57556	zinc finger protein 786
ENSG00000128965.12	192.291	-0.376449	0.133211	-2.82596	0.0612812	0.74395	CHAC1	protein_coding	79094	GID complex subunit 8 homolog
ENSG00000155304.5	521.073	0.247558	0.0876089	2.82572	0.061304	0.74395	HSPA13	protein_coding	6782
ENSG00000248543.2	63.2663	-0.671545	0.237735	-2.82477	0.0613911	0.74395	NPM1P41	processed_pseudogene	NA
ENSG00000145741.15	4905.08	0.170308	0.0603013	2.82428	0.0614355	0.74395	BTF3	protein_coding	689
ENSG00000137880.5	651.261	0.23392	0.082829	2.82414	0.061449	0.74395	GCHFR	protein_coding	2644	MORC family CW-type zinc finger 3
ENSG00000165188.13	96.9266	0.556686	0.197196	2.82301	0.0615529	0.74395	RNF183	protein_coding	138065	pumilio RNA binding family member 1
ENSG00000204128.5	1153.1	-0.173725	0.0615396	-2.82298	0.0615557	0.74395	C2orf72	protein_coding	257407	sperm associated antigen 9
ENSG00000102531.16	3538.64	0.16305	0.0577637	2.82271	0.0615805	0.74395	FNDC3A	protein_coding	22862	mitochondrial ribosomal protein L41
ENSG00000100300.17	1547.71	0.210374	0.0745338	2.82253	0.061597	0.74395	TSPO	protein_coding	706	solute carrier family 25 member 36
ENSG00000157483.8	7778.95	0.170191	0.0603244	2.82127	0.0617133	0.744719	MYO1E	protein_coding	4643	CXXC finger protein 5
ENSG00000015413.9	1079.31	0.186333	0.0660795	2.81984	0.0618454	0.745011	DPEP1	protein_coding	1800	hydroxysteroid 17-beta dehydrogenase 2
ENSG00000108468.14	1127.33	0.192121	0.0681368	2.81964	0.0618639	0.745011	CBX1	protein_coding	10951	sorting nexin 13
ENSG00000011422.11	1184.58	0.282716	0.100279	2.81929	0.0618955	0.745011	PLAUR	protein_coding	5329	family with sequence similarity 126 member B
ENSG00000173889.15	3532.63	0.156133	0.0554122	2.81766	0.0620468	0.746197	PHC3	protein_coding	80012	carboxypeptidase X, M14 family member 2
ENSG00000108055.9	2274.45	0.199524	0.0708429	2.81643	0.0621612	0.746918	SMC3	protein_coding	9126	chromosome 6 open reading frame 163
ENSG00000179523.4	230.605	-0.310719	0.110346	-2.81587	0.0622124	0.746918	EIF3J-DT	lincRNA	645212	kallikrein related peptidase 11
ENSG00000111801.15	531.441	0.292191	0.103811	2.81465	0.0623258	0.747646	BTN3A3	protein_coding	10384	GATA6 antisense RNA 1 (head to head)
ENSG00000198780.11	367.723	-0.362679	0.128938	-2.81282	0.0624966	0.748892	FAM169A	protein_coding	26049	ATPase phospholipid transporting 9A (putative)
ENSG00000214711.9	213.716	0.477166	0.169665	2.8124	0.0625357	0.748892	CAPN14	protein_coding	440854	NOP2/Sun RNA methyltransferase 4
ENSG00000138286.14	1077.17	0.182267	0.0648441	2.81086	0.0626799	0.749212	FAM149B1	protein_coding	317662	RNA guanine-7 methyltransferase
ENSG00000234072.1	241.413	-0.292249	0.103979	-2.81065	0.0626994	0.749212	AC074117.1	antisense	NA	CLPTM1 regulator of GABA type A receptor forward trafficking
ENSG00000157613.10	3140.94	0.161802	0.0575723	2.81041	0.0627213	0.749212	CREB3L1	protein_coding	90993	hdc homolog, cell cycle regulator
ENSG00000163875.15	819.355	0.21455	0.0763668	2.80947	0.0628093	0.749563	MEAF6	protein_coding	64769	H2A.Z variant histone 1
ENSG00000147604.13	8320.85	0.170649	0.0607517	2.80897	0.0628566	0.749563	RPL7	protein_coding	6129	endoplasmic reticulum metallopeptidase 1
ENSG00000152117.17	564.874	0.255013	0.0908579	2.80672	0.0630674	0.751329	AC073869.1	transcribed_processed_pseudogene	150776	PEST proteolytic signal containing nuclear protein
ENSG00000251493.4	383.135	0.31316	0.111594	2.80625	0.063111	0.751329	FOXD1	protein_coding	2297	ribosomal protein S27a
ENSG00000168502.17	2336.14	-0.22584	0.080511	-2.80508	0.0632215	0.752012	MTCL1	protein_coding	23255	desmocollin 2
ENSG00000081923.13	11457.6	0.143368	0.0511615	2.80225	0.0634881	0.754548	ATP8B1	protein_coding	5205	tRNA methyltransferase subunit 11-2
ENSG00000087903.12	443.161	0.258355	0.0922277	2.80127	0.0635806	0.754892	RFX2	protein_coding	5990	calcium dependent secretion activator
ENSG00000269609.5	307.174	-0.28493	0.10175	-2.80029	0.0636733	0.754892	RPARP-AS1	processed_transcript	100505761	death effector domain containing 2
ENSG00000073921.17	5837.07	0.151526	0.0541241	2.79961	0.0637382	0.754892	PICALM	protein_coding	8301	1-aminocyclopropane-1-carboxylate synthase homolog (inactive)
ENSG00000106052.13	4951.23	0.16903	0.0603879	2.79907	0.063789	0.754892	TAX1BP1	protein_coding	8887	four and a half LIM domains 2
ENSG00000163960.11	2386.42	0.156524	0.0559411	2.79801	0.0638892	0.754892	UBXN7	protein_coding	26043	myosin XVB
ENSG00000134255.13	1695.91	0.177503	0.0634497	2.79754	0.0639339	0.754892	CEPT1	protein_coding	10390	aspartate beta-hydroxylase
ENSG00000163050.16	2230.33	0.217293	0.0776743	2.79749	0.0639394	0.754892	COQ8A	protein_coding	56997	polypeptide N-acetylgalactosaminyltransferase 10
ENSG00000136237.18	1815.21	0.177945	0.0636141	2.79726	0.0639605	0.754892	RAPGEF5	protein_coding	9771	protein phosphatase 2 regulatory subunit Balpha
ENSG00000162244.11	6549.7	0.19787	0.0707567	2.79648	0.0640351	0.754892	RPL29	protein_coding	6159
ENSG00000161048.11	1620.84	-0.162651	0.0581733	-2.79598	0.0640828	0.754892	NAPEPLD	protein_coding	222236	U6 snRNA biogenesis phosphodiesterase 1
ENSG00000100336.17	255.072	0.389072	0.139187	2.79531	0.0641467	0.754892	APOL4	protein_coding	80832	protein tyrosine phosphatase receptor type R
ENSG00000044012.3	50.7675	0.771747	0.276098	2.79519	0.0641575	0.754892	GUCA2B	protein_coding	2981	ERBB receptor feedback inhibitor 1
ENSG00000270069.1	538.851	-0.233225	0.0835121	-2.79271	0.0643943	0.754976	MIR222HG	lincRNA	NA	ATPase phospholipid transporting 8B1
ENSG00000100558.8	961.16	0.228276	0.0817845	2.79119	0.0645396	0.754976	PLEK2	protein_coding	26499	toll like receptor 3
ENSG00000135390.18	2143.24	0.183456	0.0657322	2.79096	0.0645623	0.754976	ATP5MC2	protein_coding	517	recombination signal binding protein for immunoglobulin kappa J region
ENSG00000175197.12	380.703	0.296023	0.106068	2.79088	0.0645697	0.754976	DDIT3	protein_coding	1649	sperm associated antigen 4
ENSG00000198208.11	199.12	-0.383137	0.1373	-2.79051	0.0646045	0.754976	RPS6KL1	protein_coding	83694	long intergenic non-protein coding RNA 1504
ENSG00000141337.12	61.4128	-0.633803	0.227155	-2.79018	0.0646368	0.754976	ARSG	protein_coding	22901
ENSG00000117010.16	63.4953	-0.589055	0.211128	-2.79004	0.0646499	0.754976	ZNF684	protein_coding	127396	MAP7 domain containing 3
ENSG00000175874.9	1218.37	0.259963	0.0932276	2.78848	0.0647994	0.754976	CREG2	protein_coding	200407	glycerate kinase
ENSG00000005001.9	644.497	0.229207	0.0822067	2.78818	0.0648283	0.754976	PRSS22	protein_coding	64063	F-box protein 8
ENSG00000162714.12	548.679	-0.305005	0.109393	-2.78816	0.0648305	0.754976	ZNF496	protein_coding	84838	major facilitator superfamily domain containing 2A
ENSG00000197857.13	631.366	-0.254441	0.0912851	-2.78732	0.064911	0.754976	ZNF44	protein_coding	51710	interleukin 17 receptor B
ENSG00000167555.13	854.346	-0.207884	0.0745927	-2.78692	0.0649496	0.754976	ZNF528	protein_coding	84436
ENSG00000197647.11	75.4047	-0.659414	0.236622	-2.78679	0.0649624	0.754976	ZNF433	protein_coding	163059
ENSG00000130396.20	17327.1	0.136468	0.0489752	2.78648	0.0649924	0.754976	AFDN	protein_coding	4301	epithelial cell adhesion molecule
ENSG00000116985.11	950.138	0.237295	0.0851639	2.78634	0.0650057	0.754976	BMP8B	protein_coding	656	bone morphogenetic protein 2
ENSG00000196756.11	312.093	-0.272525	0.0978604	-2.78483	0.0651509	0.754976	SNHG17	processed_transcript	388796	glucose-6-phosphate isomerase
ENSG00000137656.11	565.255	0.206634	0.0742434	2.78319	0.0653092	0.754976	BUD13	protein_coding	84811	ferritin heavy chain 1
ENSG00000123384.13	44343.7	0.182128	0.0654397	2.78315	0.0653134	0.754976	LRP1	protein_coding	4035	transmembrane protein 176B
ENSG00000114503.10	1782.72	0.174764	0.0628018	2.78279	0.065348	0.754976	NCBP2	protein_coding	22916	ATPase H+ transporting V1 subunit C1
ENSG00000188706.12	4877.63	0.147154	0.052883	2.78264	0.0653626	0.754976	ZDHHC9	protein_coding	51114	PCF11 cleavage and polyadenylation factor subunit
ENSG00000106384.11	2745.75	-0.200506	0.0720726	-2.78201	0.0654239	0.754976	MOGAT3	protein_coding	346606	zinc finger protein 652
ENSG00000261553.5	613.202	0.257849	0.0926855	2.78197	0.0654271	0.754976	AL137782.1	processed_transcript	NA
ENSG00000245888.6	81.0172	-0.508092	0.182639	-2.78195	0.0654292	0.754976	FLJ21408	antisense	400512	translocase of inner mitochondrial membrane 17B
ENSG00000176826.15	574.312	0.275736	0.0991221	2.78178	0.0654458	0.754976	FKBP9P1	transcribed_unprocessed_pseudogene	360132	PPARG coactivator 1 alpha
ENSG00000152291.13	23173.5	0.138207	0.0497018	2.78073	0.0655479	0.755537	TGOLN2	protein_coding	10618	receptor accessory protein 3
ENSG00000153714.5	783.442	0.205118	0.0738158	2.77878	0.0657371	0.756829	LURAP1L	protein_coding	286343	synaptic Ras GTPase activating protein 1
ENSG00000179218.13	19455.2	0.15464	0.0556565	2.77847	0.0657671	0.756829	CALR	protein_coding	811
ENSG00000146701.11	3930.19	0.157979	0.0568897	2.77693	0.0659169	0.757571	MDH2	protein_coding	4191	TNFAIP3 interacting protein 1
ENSG00000279977.1	85.9183	-0.476269	0.171523	-2.77671	0.0659386	0.757571	AC008764.10	TEC	NA	UDP glucuronosyltransferase family 1 member A9
ENSG00000092820.17	28420.4	0.156961	0.0565655	2.77485	0.06612	0.758471	EZR	protein_coding	7430	sideroflexin 3
ENSG00000135637.13	501.065	-0.236577	0.085259	-2.7748	0.0661243	0.758471	CCDC142	protein_coding	84865	JPX transcript, XIST activator
ENSG00000166855.9	1490.05	0.157512	0.0567949	2.77335	0.0662662	0.759484	CLPX	protein_coding	10845	tectonic family member 3
ENSG00000228451.4	192.119	0.369925	0.133448	2.77204	0.0663942	0.760335	SDAD1P1	transcribed_processed_pseudogene	157489
ENSG00000129680.15	105.069	-0.495	0.178613	-2.77135	0.0664623	0.760499	MAP7D3	protein_coding	79649	ATPase H+ transporting accessory protein 2
ENSG00000182165.17	247.433	0.315615	0.113994	2.76869	0.0667235	0.76287	TP53TG1	lincRNA	NA	multiple coagulation factor deficiency 2, ER cargo receptor complex subunit
ENSG00000074276.10	14874.4	0.18453	0.0666668	2.76794	0.0667975	0.7631	CDHR2	protein_coding	54825	WASP like actin nucleation promoting factor
ENSG00000118181.10	4032.59	0.178538	0.0645324	2.76664	0.0669253	0.763942	RPS25	protein_coding	6230	voltage dependent anion channel 3
ENSG00000175309.14	2586.34	-0.160401	0.0580053	-2.76529	0.0670592	0.764853	PHYKPL	protein_coding	85007	integrin alpha FG-GAP repeat containing 1
ENSG00000177606.6	5806.82	0.23197	0.0839639	2.76274	0.0673111	0.765381	JUN	protein_coding	3725	calcium/calmodulin dependent protein kinase II delta
ENSG00000285744.1	50.7879	-0.643392	0.232883	-2.76273	0.0673119	0.765381	AC083837.2	bidirectional_promoter_lncRNA	NA	cytochrome c oxidase subunit II
ENSG00000130733.10	1160.15	0.1815	0.0656976	2.76266	0.0673186	0.765381	YIPF2	protein_coding	78992	upstream transcription factor 2, c-fos interacting
ENSG00000126768.12	620.256	0.225817	0.0817399	2.76263	0.067322	0.765381	TIMM17B	protein_coding	10245	transmembrane protein 267
ENSG00000175164.14	2415.15	-0.147123	0.0532949	-2.76054	0.067529	0.766785	ABO	protein_coding	28	adenylate cyclase 9
ENSG00000235523.1	92.2141	-0.473009	0.171374	-2.7601	0.0675728	0.766785	AL135924.2	lincRNA	NA	proline rich 5
ENSG00000164466.12	2965.28	0.156868	0.0568544	2.75911	0.0676716	0.766785	SFXN1	protein_coding	94081	Kazal type serine peptidase inhibitor domain 1
ENSG00000183655.12	545.402	-0.211723	0.0767514	-2.75855	0.0677272	0.766785	KLHL25	protein_coding	64410	UBA like domain containing 2
ENSG00000163902.11	6131.07	0.136253	0.0494032	2.75799	0.0677832	0.766785	RPN1	protein_coding	6184	cullin associated and neddylation dissociated 1
ENSG00000101745.16	2604.07	0.168822	0.0612129	2.75795	0.0677871	0.766785	ANKRD12	protein_coding	23253	SATB homeobox 1
ENSG00000260495.1	92.0213	-0.451412	0.163699	-2.75757	0.0678249	0.766785	AC009148.1	antisense	NA	Sad1 and UNC84 domain containing 2
ENSG00000124253.10	13872.8	0.78406	0.284416	2.75674	0.0679078	0.767109	PCK1	protein_coding	5105	vesicle associated membrane protein 3
ENSG00000148842.17	1157.57	0.192858	0.0700638	2.7526	0.0683222	0.769709	CNNM2	protein_coding	54805	MAF bZIP transcription factor K
ENSG00000125775.14	3182.41	0.219591	0.0797764	2.75258	0.0683243	0.769709	SDCBP2	protein_coding	27111	IgA inducing protein
ENSG00000254610.3	84.8351	0.497357	0.180711	2.75223	0.0683595	0.769709	AC004923.1	transcribed_unprocessed_pseudogene	NA	diphthamide biosynthesis 2
ENSG00000107821.14	132.568	0.400863	0.14567	2.75186	0.0683965	0.769709	KAZALD1	protein_coding	81621	golgi phosphoprotein 3 like
ENSG00000233927.4	4246.95	0.185058	0.0672515	2.75172	0.0684101	0.769709	RPS28	protein_coding	6234	RAS p21 protein activator 4
ENSG00000278828.1	495.414	0.343551	0.124946	2.7496	0.0686232	0.771291	HIST1H3H	protein_coding	8357	nuclear factor of activated T cells 4
ENSG00000164713.9	1886.75	0.184447	0.0670903	2.74924	0.0686598	0.771291	BRI3	protein_coding	25798	calumenin
ENSG00000231890.7	195.839	0.340747	0.124006	2.74782	0.0688035	0.771298	DARS-AS1	antisense	NA	H1.2 linker histone, cluster member
ENSG00000168237.17	4300.82	-0.249957	0.0910161	-2.74629	0.0689574	0.771298	GLYCTK	protein_coding	132158	regulatory factor X2
ENSG00000160182.2	5153.68	0.211045	0.0768727	2.74538	0.0690496	0.771298	TFF1	protein_coding	7031	guanylate cyclase activator 2A
ENSG00000168906.12	5466.72	-0.145744	0.0530872	-2.74537	0.069051	0.771298	MAT2A	protein_coding	4144	caspase 16, pseudogene
ENSG00000130159.13	366.348	0.282197	0.102802	2.74504	0.0690836	0.771298	ECSIT	protein_coding	51295	small ubiquitin like modifier 1
ENSG00000165804.15	369.182	0.257026	0.0936561	2.74435	0.0691536	0.771298	ZNF219	protein_coding	51222	PDZ domain containing ring finger 3
ENSG00000128578.9	276.288	-0.311784	0.113611	-2.74431	0.0691578	0.771298	STRIP2	protein_coding	57464	transmembrane channel like 4
ENSG00000158769.17	5563.47	0.157213	0.0572876	2.74428	0.0691608	0.771298	F11R	protein_coding	50848	ribosomal protein L13a pseudogene 5
ENSG00000240583.11	84.8944	0.543066	0.197956	2.74337	0.0692535	0.771298	AQP1	protein_coding	358	tyrosyl-tRNA synthetase 1
gene-GU280_gp02_p	66.0341	5.60197	2.04234	2.74292	0.0692988	0.771298	NA	NA	NA
ENSG00000139718.10	1907.41	-0.165292	0.0602664	-2.74269	0.0693227	0.771298	SETD1B	protein_coding	23067	thioredoxin like 4B
ENSG00000146242.8	389.167	0.26616	0.0970436	2.74268	0.0693229	0.771298	TPBG	protein_coding	7162	zinc finger protein 860
ENSG00000069667.15	464.562	0.303753	0.110773	2.74213	0.0693794	0.771298	RORA	protein_coding	6095	thymosin beta 10
ENSG00000155744.9	2460.49	0.16007	0.0583836	2.74169	0.0694239	0.771298	FAM126B	protein_coding	285172	pancreatic progenitor cell differentiation and proliferation factor
ENSG00000103257.8	1844.5	-0.177335	0.064702	-2.7408	0.0695146	0.771313	SLC7A5	protein_coding	8140	acyl-CoA dehydrogenase very long chain
ENSG00000133641.17	265.232	-0.281774	0.102832	-2.74013	0.0695827	0.771313	C12orf29	protein_coding	91298	FRAS1 related extracellular matrix 1
ENSG00000204519.10	394.85	-0.262094	0.0956522	-2.74007	0.0695889	0.771313	ZNF551	protein_coding	90233	sterile alpha motif domain containing 1
ENSG00000243970.3	310.194	-0.311281	0.113654	-2.73886	0.0697123	0.772076	PPIEL	transcribed_unprocessed_pseudogene	728448	myeloid associated differentiation marker
ENSG00000105339.10	1226.47	0.178224	0.0651422	2.73592	0.070012	0.774078	DENND3	protein_coding	22898	death associated protein kinase 1
ENSG00000165494.11	2036.24	-0.146935	0.053725	-2.73494	0.0701124	0.774078	PCF11	protein_coding	51585	zinc finger protein 597
ENSG00000187097.12	2823.77	-0.156665	0.0572836	-2.73489	0.0701177	0.774078	ENTPD5	protein_coding	957	CDP-diacylglycerol--inositol 3-phosphatidyltransferase
ENSG00000124587.13	1020.36	0.217992	0.0797084	2.73487	0.0701198	0.774078	PEX6	protein_coding	5190	ADAMTS like 4
ENSG00000213619.9	1012.48	0.197028	0.0720551	2.73441	0.0701668	0.774078	NDUFS3	protein_coding	4722	G protein-coupled receptor kinase 5
ENSG00000054148.17	1440.28	0.180658	0.0660847	2.73374	0.0702361	0.774239	PHPT1	protein_coding	29085	Nedd4 family interacting protein 2
ENSG00000116285.12	3571.46	0.371267	0.135868	2.73256	0.0703574	0.774816	ERRFI1	protein_coding	54206	beta-1,4-galactosyltransferase 3
ENSG00000147421.17	2365.43	0.178774	0.0654332	2.73216	0.0703979	0.774816	HMBOX1	protein_coding	79618	multivesicular body subunit 12A
ENSG00000204642.13	1995.25	0.198017	0.0725213	2.73046	0.0705728	0.775507	HLA-F	protein_coding	3134	major facilitator superfamily domain containing 4B
ENSG00000142534.6	8521.67	0.194374	0.0712359	2.7286	0.0707653	0.775507	RPS11	protein_coding	6205	glycerol kinase
ENSG00000112365.4	295.101	-0.267144	0.0979526	-2.72727	0.070902	0.775507	ZBTB24	protein_coding	9841	uncharacterized LOC100507551
ENSG00000106004.4	461.498	0.232703	0.0853274	2.72718	0.0709117	0.775507	HOXA5	protein_coding	3202	mannosidase beta
ENSG00000172955.17	209.524	-0.346924	0.127212	-2.72714	0.0709157	0.775507	ADH6	protein_coding	130	ZFP3 zinc finger protein
ENSG00000089737.16	3760.61	0.157217	0.0576592	2.72666	0.0709654	0.775507	DDX24	protein_coding	57062	phosphoinositide-3-kinase adaptor protein 1
ENSG00000155097.11	1772.15	0.146877	0.0538696	2.72653	0.0709795	0.775507	ATP6V1C1	protein_coding	528	TBC1 domain family member 23
ENSG00000163026.11	158.957	-0.360783	0.132333	-2.72632	0.0710009	0.775507	WDCP	protein_coding	80304	par-6 family cell polarity regulator beta
ENSG00000067560.10	10077.9	0.156243	0.0573313	2.72527	0.0711092	0.775507	RHOA	protein_coding	387	thioredoxin related transmembrane protein 1
ENSG00000154803.12	1464.08	0.199899	0.0733609	2.72487	0.071151	0.775507	FLCN	protein_coding	201163	ubiquitin protein ligase E3D
ENSG00000055917.15	4527.92	0.142091	0.0521606	2.7241	0.0712312	0.775507	PUM2	protein_coding	23369	leucine rich repeat containing 23
ENSG00000135540.11	8165.87	-0.130988	0.0480934	-2.72362	0.0712804	0.775507	NHSL1	protein_coding	57224	NA
ENSG00000273802.2	1028.82	0.232963	0.085537	2.72354	0.0712895	0.775507	HIST1H2BG	protein_coding	8339	potassium calcium-activated channel subfamily N member 4
ENSG00000088899.15	1750.78	0.166208	0.0610298	2.72339	0.071305	0.775507	LZTS3	protein_coding	9762	MSL complex subunit 1
ENSG00000096060.14	258.251	-0.336143	0.123442	-2.72309	0.0713356	0.775507	FKBP5	protein_coding	2289	THUMPD3 antisense RNA 1
ENSG00000163121.9	187.495	0.343016	0.125967	2.72307	0.0713381	0.775507	NEURL3	protein_coding	93082	activating transcription factor 3
ENSG00000113328.18	3388.23	0.169886	0.0624019	2.72245	0.0714029	0.775615	CCNG1	protein_coding	900	nucleolar protein 6
ENSG00000042493.15	1131.81	0.184944	0.0679786	2.72063	0.0715922	0.776486	CAPG	protein_coding	822	liver enriched antimicrobial peptide 2
ENSG00000054965.10	2061.66	0.150946	0.0554999	2.71975	0.0716838	0.776486	FAM168A	protein_coding	23201	chromosome 11 open reading frame 49
ENSG00000109736.14	1827.07	0.158329	0.0582229	2.71937	0.0717235	0.776486	MFSD10	protein_coding	10227	tripeptidyl peptidase 1
ENSG00000137343.17	521.875	-0.228386	0.0839954	-2.71903	0.0717584	0.776486	ATAT1	protein_coding	79969	potassium channel tetramerization domain containing 13
ENSG00000102837.6	45328.7	0.194452	0.0715441	2.71793	0.0718742	0.776486	OLFM4	protein_coding	10562	required for meiotic nuclear division 1 homolog
ENSG00000197635.9	7992.67	0.194407	0.0715319	2.71777	0.071891	0.776486	DPP4	protein_coding	1803	transcription factor B1, mitochondrial
ENSG00000172795.15	1473.21	0.19456	0.0716034	2.71719	0.0719515	0.776486	DCP2	protein_coding	167227	methylenetetrahydrofolate dehydrogenase (NADP+ dependent) 1 like
ENSG00000182141.10	375.402	-0.246957	0.0908899	-2.7171	0.0719611	0.776486	ZNF708	protein_coding	7562	zinc finger protein 77
ENSG00000169710.8	15873.3	-0.18959	0.0698064	-2.71594	0.0720827	0.776486	FASN	protein_coding	2194	ras homolog family member T1
ENSG00000198099.8	259.845	-0.360967	0.132922	-2.71564	0.0721139	0.776486	ADH4	protein_coding	127	CLN6 transmembrane ER protein
ENSG00000103381.11	1335.05	0.162854	0.0599711	2.71554	0.072124	0.776486	CPPED1	protein_coding	55313	Kruppel like factor 6
ENSG00000111845.4	134.693	-0.432428	0.159359	-2.71355	0.072333	0.776486	PAK1IP1	protein_coding	55003	TIMP metallopeptidase inhibitor 3
ENSG00000184900.15	1744.68	0.160605	0.0591937	2.71322	0.0723681	0.776486	SUMO3	protein_coding	6612
ENSG00000274487.2	270.35	0.319825	0.11791	2.71244	0.0724495	0.776486	AC244154.1	transcribed_unprocessed_pseudogene	NA	yippee like 5
ENSG00000163644.14	140.668	0.417632	0.153977	2.7123	0.072465	0.776486	PPM1K	protein_coding	152926	choline/ethanolamine phosphotransferase 1
ENSG00000135127.11	595.899	-0.219345	0.0808737	-2.71219	0.0724764	0.776486	BICDL1	protein_coding	92558	nuclear prelamin A recognition factor
ENSG00000163586.9	18696.5	-0.170734	0.0629511	-2.71217	0.072478	0.776486	FABP1	protein_coding	2168	NBR1 autophagy cargo receptor
ENSG00000100292.16	2220.83	0.248869	0.0917908	2.71126	0.0725738	0.776486	HMOX1	protein_coding	3162	COPI coat complex subunit beta 2
ENSG00000100304.12	1825.38	0.164045	0.0605113	2.71097	0.0726042	0.776486	TTLL12	protein_coding	23170	cytosolic iron-sulfur assembly component 2A
ENSG00000103995.13	361.936	0.281385	0.10382	2.71033	0.0726726	0.776486	CEP152	protein_coding	22995	cytochrome P450 family 20 subfamily A member 1
ENSG00000113583.7	1586.24	0.164091	0.0605468	2.71014	0.0726918	0.776486	C5orf15	protein_coding	56951	surfeit 6
ENSG00000165006.13	1827.81	0.1627	0.0600435	2.7097	0.072739	0.776486	UBAP1	protein_coding	51271	long intergenic non-protein coding RNA 2677
ENSG00000166197.16	1354.27	-0.182377	0.0673067	-2.70963	0.0727458	0.776486	NOLC1	protein_coding	9221	Rho GTPase activating protein 44
ENSG00000159200.17	2463.55	0.176066	0.0649938	2.70897	0.0728163	0.776653	RCAN1	protein_coding	1827	cadherin 17
ENSG00000183208.12	433.972	-0.248633	0.0918557	-2.70678	0.073048	0.778537	GDPGP1	protein_coding	390637	perilipin 3
ENSG00000177879.15	2159.79	0.206143	0.0761886	2.7057	0.0731626	0.779171	AP3S1	protein_coding	1176	syntaxin 10
ENSG00000160445.10	3087.51	0.1717	0.0634984	2.704	0.0733426	0.780158	ZER1	protein_coding	10444	pyrroline-5-carboxylate reductase 3
ENSG00000074582.13	329.531	-0.256854	0.0950084	-2.70348	0.0733977	0.780158	BCS1L	protein_coding	617	Yip1 domain family member 2
ENSG00000142676.14	7238.09	0.168704	0.0624121	2.70307	0.0734415	0.780158	RPL11	protein_coding	6135	endogenous Bornavirus like nucleoprotein 3, pseudogene
ENSG00000074054.18	2640.96	0.146931	0.0543762	2.70212	0.0735431	0.780158	CLASP1	protein_coding	23332	ubiquitin A-52 residue ribosomal protein fusion product 1
ENSG00000007237.18	200.59	0.346417	0.128218	2.70177	0.07358	0.780158	GAS7	protein_coding	8522	EGF like domain multiple 7
ENSG00000266258.1	67.1773	-0.540846	0.200186	-2.70171	0.0735862	0.780158	LINC01909	lincRNA	101927481	capping protein regulator and myosin 1 linker 3
ENSG00000119632.3	310.838	0.29493	0.109212	2.70052	0.0737135	0.780921	IFI27L2	protein_coding	83982
ENSG00000107341.4	2909.63	0.16681	0.061787	2.69977	0.0737941	0.781079	UBE2R2	protein_coding	54926	major facilitator superfamily domain containing 14C
ENSG00000158201.9	1764.62	0.187947	0.0696407	2.6988	0.0738972	0.781079	ABHD3	protein_coding	171586	round spermatid basic protein 1 like
ENSG00000143891.16	1023.26	0.181398	0.0672343	2.698	0.0739834	0.781079	GALM	protein_coding	130589	nuclear receptor subfamily 1 group D member 2
ENSG00000213901.10	92.8541	-0.450749	0.16716	-2.69651	0.0741425	0.781079	SLC23A3	protein_coding	151295	semaphorin 6D
ENSG00000219481.10	2352.83	-0.141368	0.0524482	-2.69537	0.0742646	0.781079	NBPF1	protein_coding	55672	phosphoglycolate phosphatase
ENSG00000181444.12	73.7806	0.55905	0.20742	2.69525	0.0742776	0.781079	ZNF467	protein_coding	168544	DnaJ heat shock protein family (Hsp40) member C8
ENSG00000101493.10	2139.79	0.168537	0.062543	2.69474	0.074333	0.781079	ZNF516	protein_coding	9658	spermidine/spermine N1-acetyltransferase family member 2
ENSG00000204592.8	6338.73	0.153265	0.0568895	2.69408	0.0744033	0.781079	HLA-E	protein_coding	3133	prosaposin
ENSG00000172057.9	2755	0.157688	0.0585465	2.69338	0.0744788	0.781079	ORMDL3	protein_coding	94103	synaptojanin 2
ENSG00000065978.18	7144.55	0.159413	0.0591872	2.69338	0.0744794	0.781079	YBX1	protein_coding	4904	RAS related
ENSG00000111725.10	2425.63	-0.173345	0.0643671	-2.69307	0.0745122	0.781079	PRKAB1	protein_coding	5564	solute carrier family 43 member 2
ENSG00000186298.11	4658.5	0.182994	0.0679545	2.6929	0.074531	0.781079	PPP1CC	protein_coding	5501	prolyl 3-hydroxylase 1
ENSG00000203780.10	253.097	0.277046	0.102889	2.69266	0.0745563	0.781079	FANK1	protein_coding	92565	C-C motif chemokine ligand 20
ENSG00000268205.1	836.717	-0.191537	0.0711337	-2.69263	0.0745595	0.781079	AC005261.1	lincRNA	NA	TBC1 domain family member 3L
ENSG00000168872.16	239.297	-0.289284	0.107468	-2.69181	0.0746485	0.781079	DDX19A	protein_coding	55308	polyribonucleotide nucleotidyltransferase 1
ENSG00000277157.1	615.534	0.313837	0.116594	2.69171	0.0746587	0.781079	HIST1H4D	protein_coding	8360	mutS homolog 6
ENSG00000078401.6	2949.78	0.206177	0.0765991	2.69164	0.0746672	0.781079	EDN1	protein_coding	1906
ENSG00000104904.12	6695.88	0.153444	0.0570218	2.69098	0.0747382	0.781244	OAZ1	protein_coding	4946	CDC like kinase 3
ENSG00000109323.9	1731.13	0.15295	0.0568565	2.6901	0.074833	0.781337	MANBA	protein_coding	4126	parvin alpha
ENSG00000188807.12	204.92	-0.331416	0.123254	-2.6889	0.0749633	0.781337	TMEM201	protein_coding	199953	GDNF inducible zinc finger protein 1
ENSG00000242147.1	54.0316	0.636396	0.236779	2.68772	0.0750904	0.781337	AL365356.5	lincRNA	102723629	transmembrane and coiled-coil domains 4
ENSG00000143870.12	5649.6	0.156705	0.0583108	2.68742	0.0751234	0.781337	PDIA6	protein_coding	10130	sideroflexin 2
ENSG00000115084.13	3892.76	0.138124	0.0513999	2.68724	0.0751431	0.781337	SLC35F5	protein_coding	80255	DENN domain containing 5A
ENSG00000188177.13	1730.8	0.151525	0.0563942	2.68689	0.0751808	0.781337	ZC3H6	protein_coding	376940	exostosin glycosyltransferase 2
ENSG00000006459.10	3070.14	0.178216	0.0663392	2.68643	0.0752301	0.781337	KDM7A	protein_coding	80853	immunoglobulin binding protein 1
ENSG00000143612.20	2895.45	0.15143	0.0563702	2.68635	0.0752394	0.781337	C1orf43	protein_coding	25912	CD82 molecule
ENSG00000011295.15	2713.76	-0.165086	0.0614674	-2.68575	0.0753048	0.781337	TTC19	protein_coding	54902	zinc finger protein 821
ENSG00000117614.9	955.535	0.207679	0.0773327	2.68553	0.0753284	0.781337	SYF2	protein_coding	25949	5'-3' exoribonuclease 1
ENSG00000167703.14	3077.73	-0.379046	0.141165	-2.68512	0.0753725	0.781337	SLC43A2	protein_coding	124935	glucocorticoid modulatory element binding protein 2
ENSG00000108848.15	4270.46	0.169976	0.0633528	2.683	0.0756031	0.781337	LUC7L3	protein_coding	51747	CDKN2B antisense RNA 1
ENSG00000118420.16	171.705	-0.340948	0.127086	-2.68282	0.0756237	0.781337	UBE3D	protein_coding	90025	RNA binding motif protein 12
ENSG00000131100.12	1893.48	0.155981	0.0581583	2.68201	0.0757114	0.781337	ATP6V1E1	protein_coding	529	fibronectin type III and ankyrin repeat domains 1
ENSG00000143401.14	1153.37	0.174699	0.065138	2.68199	0.0757139	0.781337	ANP32E	protein_coding	81611	glycerophosphodiester phosphodiesterase 1
ENSG00000122026.10	3570.38	0.155311	0.0579108	2.6819	0.0757237	0.781337	RPL21	protein_coding	6144	interferon regulatory factor 1
ENSG00000183317.16	887.355	-0.217829	0.0812403	-2.68129	0.07579	0.781337	EPHA10	protein_coding	284656	anaphase promoting complex subunit 11
ENSG00000197816.13	57.5373	-0.574014	0.214134	-2.68063	0.0758621	0.781337	CCDC180	protein_coding	100499483	progesterone receptor membrane component 1
ENSG00000087460.24	12202.3	0.160426	0.0598644	2.67983	0.0759497	0.781337	GNAS	protein_coding	2778	solute carrier family 40 member 1
ENSG00000217930.7	183.867	-0.336664	0.125657	-2.67923	0.0760151	0.781337	PAM16	protein_coding	51025	dynein light chain roadblock-type 1
ENSG00000134684.10	1875.77	-0.154658	0.0577541	-2.67787	0.0761648	0.781337	YARS	protein_coding	8565	ubiquinol-cytochrome c reductase core protein 2
ENSG00000196498.13	8462.65	0.153666	0.0573957	2.67731	0.0762265	0.781337	NCOR2	protein_coding	9612	RIC3 acetylcholine receptor chaperone
ENSG00000143947.13	6204.1	0.181363	0.0677412	2.6773	0.0762276	0.781337	RPS27A	protein_coding	6233
ENSG00000241127.7	285.827	-0.269154	0.100534	-2.67725	0.076232	0.781337	YAE1	protein_coding	57002	LSM4 homolog, U6 small nuclear RNA and mRNA degradation associated
ENSG00000137474.20	267.835	0.333619	0.124638	2.6767	0.0762934	0.781337	MYO7A	protein_coding	4647
ENSG00000100997.18	2204.15	0.146822	0.0548672	2.67595	0.0763757	0.781337	ABHD12	protein_coding	26090	mediator complex subunit 17
ENSG00000269514.2	123.992	-0.392642	0.146742	-2.67573	0.0763991	0.781337	AC024257.3	antisense	NA	small ubiquitin like modifier 3
ENSG00000185158.12	395.726	0.261345	0.0976762	2.67562	0.0764114	0.781337	LRRC37B	protein_coding	114659	SERTA domain containing 2
ENSG00000186642.15	51.7602	0.687716	0.257086	2.67504	0.0764754	0.781337	PDE2A	protein_coding	5138
ENSG00000156735.10	1157.42	0.179079	0.0669485	2.67488	0.0764934	0.781337	BAG4	protein_coding	9530	damage specific DNA binding protein 2
ENSG00000274080.1	243.3	-0.3101	0.115938	-2.67471	0.0765122	0.781337	AC005089.1	sense_intronic	NA	BMS1 pseudogene 1
ENSG00000106086.19	1437.11	0.156468	0.0584998	2.67468	0.076515	0.781337	PLEKHA8	protein_coding	84725	structural maintenance of chromosomes 3
ENSG00000115267.6	489.778	0.237151	0.088705	2.67348	0.0766473	0.781876	IFIH1	protein_coding	64135	YTH domain containing 1
ENSG00000162813.17	2824.34	0.149585	0.0559574	2.6732	0.0766784	0.781876	BPNT1	protein_coding	10380	metastasis associated lung adenocarcinoma transcript 1
ENSG00000108298.11	10189.4	0.176494	0.0660394	2.67255	0.07675	0.782043	RPL19	protein_coding	6143	carbonic anhydrase 13
ENSG00000128191.15	1269.45	-0.171525	0.0642055	-2.6715	0.0768653	0.782654	DGCR8	protein_coding	54487	glyoxalase domain containing 4
ENSG00000257093.6	2047.24	0.147139	0.0550899	2.67089	0.0769329	0.782779	KIAA1147	protein_coding	57189
ENSG00000243004.5	347.657	-0.275873	0.103326	-2.66993	0.0770398	0.782785	AC005062.1	sense_overlapping	NA	NOP56 ribonucleoprotein
ENSG00000075643.5	630.53	-0.252097	0.0944396	-2.66939	0.0770986	0.782785	MOCOS	protein_coding	55034	tryptophanyl-tRNA synthetase 1
ENSG00000184307.14	546.472	-0.201451	0.0754673	-2.66939	0.0770996	0.782785	ZDHHC23	protein_coding	254887	TUB like protein 4
ENSG00000115828.16	425.911	0.280266	0.105102	2.66659	0.0774092	0.783971	QPCT	protein_coding	25797
ENSG00000111481.9	3415.98	0.156986	0.0588811	2.66615	0.0774581	0.783971	COPZ1	protein_coding	22818	SEC31 homolog B, COPII coat complex component
ENSG00000119686.9	510.5	-0.222119	0.0833233	-2.66575	0.077503	0.783971	FLVCR2	protein_coding	55640	microtubule crosslinking factor 1
ENSG00000105887.10	3620.81	0.171545	0.0643564	2.66555	0.0775252	0.783971	MTPN	protein_coding	136319	microRNA 4664
ENSG00000123505.15	3597.73	0.174788	0.065603	2.66434	0.0776605	0.783971	AMD1	protein_coding	262	antizyme inhibitor 1
ENSG00000197061.4	1116.65	0.263432	0.0988844	2.66404	0.0776936	0.783971	HIST1H4C	protein_coding	8364	PR/SET domain 16
ENSG00000164574.15	2455.86	-0.193654	0.0727042	-2.66358	0.0777442	0.783971	GALNT10	protein_coding	55568	peptidylglycine alpha-amidating monooxygenase
ENSG00000138495.6	551.793	0.219843	0.0825405	2.66346	0.0777586	0.783971	COX17	protein_coding	10063	transmembrane protein 59
ENSG00000132698.14	2711.73	0.188818	0.0708993	2.66319	0.0777882	0.783971	RAB25	protein_coding	57111	solute carrier family 51 subunit alpha
ENSG00000081320.10	3354.27	0.209815	0.0788017	2.66257	0.0778577	0.783971	STK17B	protein_coding	9262	H3 clustered histone 10
ENSG00000121486.11	1000.51	0.190179	0.0714556	2.66149	0.0779777	0.783971	TRMT1L	protein_coding	81627
ENSG00000125733.17	1989.85	0.17337	0.065143	2.66137	0.0779915	0.783971	TRIP10	protein_coding	9322	prostate cancer associated transcript 1
ENSG00000244503.1	96.3884	-0.441433	0.165872	-2.66129	0.078	0.783971	AC108751.5	processed_pseudogene	NA	intraflagellar transport 27
ENSG00000263786.1	115.86	-0.393785	0.147996	-2.66077	0.0780581	0.783971	AC022211.1	sense_intronic	NA	long intergenic non-protein coding RNA 205
ENSG00000113360.16	1435.36	-0.161047	0.0605296	-2.66063	0.0780745	0.783971	DROSHA	protein_coding	29102
ENSG00000132329.10	1591.42	0.179122	0.067336	2.66012	0.0781317	0.783971	RAMP1	protein_coding	10267	aminopeptidase puromycin sensitive
ENSG00000113580.14	1578.81	0.180966	0.0680391	2.65974	0.078174	0.783971	NR3C1	protein_coding	2908	microtubule associated scaffold protein 1
ENSG00000159461.14	4888.76	0.135321	0.0509006	2.65853	0.0783096	0.783971	AMFR	protein_coding	267	chromosome 12 open reading frame 29
ENSG00000153048.10	1703.22	0.178619	0.0671904	2.65841	0.0783234	0.783971	CARHSP1	protein_coding	23589	major histocompatibility complex, class I, B
ENSG00000099810.19	1245.89	-0.17248	0.0648875	-2.65814	0.0783536	0.783971	MTAP	protein_coding	4507	myosin IC
ENSG00000284543.1	95.789	0.493796	0.185788	2.65785	0.0783857	0.783971	LINC01226	processed_transcript	NA	ribosomal protein S8
ENSG00000172380.5	7122.19	0.152545	0.0574121	2.65701	0.0784804	0.783971	GNG12	protein_coding	55970	HPS5 biogenesis of lysosomal organelles complex 2 subunit 2
ENSG00000134897.13	271.051	-0.281104	0.105817	-2.65652	0.0785356	0.783971	BIVM	protein_coding	54841	latent transforming growth factor beta binding protein 4
ENSG00000103037.11	308.769	-0.290633	0.109426	-2.65599	0.0785954	0.783971	SETD6	protein_coding	79918	methylenetetrahydrofolate dehydrogenase (NADP+ dependent) 2 like
ENSG00000149311.18	1644.14	0.156434	0.0589083	2.65555	0.078644	0.783971	ATM	protein_coding	472	HIV-1 Tat interactive protein 2
ENSG00000181026.14	832.745	-0.206105	0.0776165	-2.65543	0.0786576	0.783971	AEN	protein_coding	64782	arylsulfatase G
ENSG00000169302.15	51.5416	-0.820717	0.309217	-2.65418	0.0787988	0.784825	STK32A	protein_coding	202374	kelch repeat and BTB domain containing 8
ENSG00000152778.8	389.495	0.248241	0.0935812	2.65268	0.078968	0.785707	IFIT5	protein_coding	24138	coiled-coil domain containing 28A
ENSG00000144366.15	859.29	0.186646	0.0703691	2.65239	0.079001	0.785707	GULP1	protein_coding	51454	ankyrin repeat and IBR domain containing 1
ENSG00000126773.12	1211.16	-0.188668	0.0711625	-2.65123	0.0791314	0.785707	PCNX4	protein_coding	64430	transcription elongation factor, mitochondrial
ENSG00000187866.8	950.245	-0.18202	0.0686962	-2.64963	0.0793127	0.785707	FAM122A	protein_coding	116224	zinc finger protein 18
ENSG00000165092.12	13605.1	0.140489	0.053024	2.64955	0.0793226	0.785707	ALDH1A1	protein_coding	216	H4 histone 16
ENSG00000151135.9	1015.21	0.183323	0.0691984	2.64924	0.0793571	0.785707	TMEM263	protein_coding	90488	myotrophin
ENSG00000068796.16	2147.2	0.158287	0.0597537	2.64899	0.0793855	0.785707	KIF2A	protein_coding	3796	protein phosphatase 1 regulatory subunit 3C
ENSG00000162368.13	4749.74	0.148405	0.0560245	2.64893	0.0793919	0.785707	CMPK1	protein_coding	51727	myeloma overexpressed
ENSG00000101608.12	7751.03	0.137328	0.0518574	2.64818	0.0794776	0.785707	MYL12A	protein_coding	10627	poly(A) specific ribonuclease subunit PAN2
ENSG00000177565.16	4838.43	0.138143	0.0521667	2.64811	0.0794851	0.785707	TBL1XR1	protein_coding	79718	ATP synthase membrane subunit c locus 2
ENSG00000143303.11	1115.13	0.189516	0.0715697	2.648	0.0794984	0.785707	RRNAD1	protein_coding	51093	SEC61 translocon subunit gamma
ENSG00000105355.8	2172	0.147288	0.0556855	2.645	0.0798395	0.787513	PLIN3	protein_coding	10226	adipogenesis associated Mth938 domain containing
ENSG00000101911.12	1018.26	0.191931	0.0725653	2.64494	0.0798462	0.787513	PRPS2	protein_coding	5634	Rap guanine nucleotide exchange factor 5
ENSG00000197894.10	3108.85	0.146881	0.0555333	2.64492	0.0798483	0.787513	ADH5	protein_coding	128	RAB38, member RAS oncogene family
ENSG00000183048.11	291.679	-0.275796	0.104362	-2.64268	0.0801043	0.789265	SLC25A10	protein_coding	1468	zinc finger protein 587B
ENSG00000166783.21	2595.33	0.149291	0.0565081	2.64195	0.0801879	0.789265	MARF1	protein_coding	9665	uncharacterized LOC102724064
ENSG00000167378.8	1578.57	-0.151555	0.0573724	-2.6416	0.0802277	0.789265	IRGQ	protein_coding	126298	ITPRIP like 2
ENSG00000102317.17	1665.68	-0.186706	0.0706913	-2.64115	0.0802788	0.789265	RBM3	protein_coding	5935	epsin 2
ENSG00000173660.11	1970.26	0.175481	0.0664468	2.64092	0.080305	0.789265	UQCRH	protein_coding	7388	ribosomal protein L30
ENSG00000172809.12	3361.24	0.156587	0.0593105	2.64012	0.0803969	0.789621	RPL38	protein_coding	6169	required for meiotic nuclear division 5 homolog A
ENSG00000109458.8	1977.04	0.147493	0.0559078	2.63815	0.0806226	0.790372	GAB1	protein_coding	2549	p21 (RAC1) activated kinase 1
ENSG00000255186.1	89.0605	-0.562083	0.21314	-2.63715	0.0807373	0.790372	AC087277.2	sense_intronic	NA	brain expressed X-linked 3
ENSG00000164342.12	1168.68	0.243614	0.0924191	2.63597	0.0808731	0.790372	TLR3	protein_coding	7098	transformer 2 beta homolog
ENSG00000156011.16	4066.74	0.145022	0.0550315	2.63526	0.0809556	0.790372	PSD3	protein_coding	23362	pleckstrin homology like domain family B member 1
ENSG00000148399.12	551.78	-0.213151	0.0808946	-2.63493	0.0809939	0.790372	DPH7	protein_coding	92715	enolase 1
ENSG00000198695.2	4818.3	-0.225284	0.0855289	-2.63401	0.0810994	0.790372	MT-ND6	protein_coding	4541	serine and arginine rich splicing factor 3
ENSG00000110244.6	13492.3	0.595459	0.226123	2.63334	0.0811764	0.790372	APOA4	protein_coding	337	neuromedin B
ENSG00000184887.13	783.895	0.19442	0.0738476	2.63272	0.0812479	0.790372	BTBD6	protein_coding	90135	interaction protein for cytohesin exchange factors 1
ENSG00000135631.16	1623.94	0.159434	0.0605651	2.63245	0.0812798	0.790372	RAB11FIP5	protein_coding	26056	integral membrane protein 2B
ENSG00000125812.15	587.662	-0.248734	0.0945047	-2.63197	0.0813349	0.790372	GZF1	protein_coding	64412	ribosomal protein L36
ENSG00000262979.1	84.3815	-0.496207	0.188531	-2.63196	0.0813359	0.790372	AC124319.1	sense_intronic	NA
ENSG00000101193.7	1822.63	0.155843	0.0592144	2.63183	0.0813509	0.790372	GID8	protein_coding	54994	protein phosphatase 2 regulatory subunit Bdelta
ENSG00000162302.12	832.086	-0.193889	0.0736736	-2.63173	0.0813628	0.790372	RPS6KA4	protein_coding	8986	nuclear receptor subfamily 1 group D member 1
ENSG00000265972.5	28691.2	0.199951	0.0759791	2.63165	0.0813721	0.790372	TXNIP	protein_coding	10628	chromobox 7
ENSG00000171435.13	131.88	-0.393203	0.149421	-2.63151	0.081389	0.790372	KSR2	protein_coding	283455
ENSG00000272325.1	967.704	-0.187624	0.0712998	-2.63149	0.0813913	0.790372	NUDT3	protein_coding	11165	LYR motif containing 9
ENSG00000125730.16	205.883	0.330585	0.125706	2.62982	0.0815841	0.790372	C3	protein_coding	718	radical S-adenosyl methionine domain containing 2
ENSG00000171858.17	3336.19	0.197418	0.0750753	2.6296	0.0816097	0.790372	RPS21	protein_coding	6227	MARCKS cis regulating lncRNA promoter of cytokines and inflammation
ENSG00000158604.14	6577.03	0.135228	0.0514536	2.62815	0.081778	0.790372	TMED4	protein_coding	222068	dynamin 2
ENSG00000139112.10	1317.75	0.233446	0.0888254	2.62815	0.0817786	0.790372	GABARAPL1	protein_coding	23710	H2B clustered histone 5
ENSG00000167608.11	4904.98	0.148173	0.0564032	2.62703	0.0819083	0.790372	TMC4	protein_coding	147798
ENSG00000167995.15	328.935	0.349216	0.132961	2.62645	0.0819756	0.790372	BEST1	protein_coding	7439	solute carrier family 26 member 9
ENSG00000130529.15	4823.04	-0.160141	0.0610043	-2.62508	0.0821359	0.790372	TRPM4	protein_coding	54795	transmembrane BAX inhibitor motif containing 6
ENSG00000172689.1	2309.88	0.209128	0.0796805	2.62458	0.0821936	0.790372	MS4A10	protein_coding	341116	zinc finger protein 165
ENSG00000261056.2	124.541	-0.380633	0.145055	-2.62407	0.0822537	0.790372	AC079416.1	transcribed_processed_pseudogene	NA
ENSG00000215717.5	1023.26	0.183687	0.0700017	2.62404	0.082257	0.790372	TMEM167B	protein_coding	56900	cyclin L1
ENSG00000188522.14	2505.26	0.163053	0.0621489	2.6236	0.0823088	0.790372	FAM83G	protein_coding	644815	AU RNA binding methylglutaconyl-CoA hydratase
ENSG00000140395.8	499.86	-0.227555	0.0867347	-2.62357	0.0823115	0.790372	WDR61	protein_coding	80349	vasoactive intestinal peptide receptor 1
ENSG00000136243.16	352.164	-0.261745	0.0997731	-2.6234	0.0823316	0.790372	NUPL2	protein_coding	11097	chromosome 19 open reading frame 53
ENSG00000099804.8	1215.4	0.165155	0.06296	2.62317	0.082358	0.790372	CDC34	protein_coding	997	zinc finger and BTB domain containing 34
ENSG00000160959.7	652.185	-0.206196	0.0786186	-2.62274	0.0824088	0.790372	LRRC14	protein_coding	9684	solute carrier family 16 member 6
ENSG00000134108.12	1768.56	0.152737	0.0582435	2.62239	0.0824495	0.790372	ARL8B	protein_coding	55207	chromosome 11 open reading frame 58
ENSG00000171222.10	510.268	0.217179	0.08282	2.6223	0.0824603	0.790372	SCAND1	protein_coding	51282	G protein-coupled receptor 157
ENSG00000242173.8	363.32	-0.271862	0.103676	-2.62224	0.0824677	0.790372	ARHGDIG	protein_coding	398	LSM14A mRNA processing body assembly factor
ENSG00000240694.8	242.947	0.388491	0.148157	2.62216	0.0824769	0.790372	PNMA2	protein_coding	10687	stomatin
ENSG00000107864.14	522.877	0.223786	0.085362	2.62161	0.0825406	0.790372	CPEB3	protein_coding	22849
ENSG00000165995.19	106.064	-0.469369	0.179051	-2.62143	0.0825618	0.790372	CACNB2	protein_coding	783	translocator protein
ENSG00000090060.17	5400.54	0.152309	0.058108	2.62113	0.082597	0.790372	PAPOLA	protein_coding	10914	neural EGFL like 1
ENSG00000167815.11	4508.79	0.130067	0.0496494	2.61972	0.0827624	0.791195	PRDX2	protein_coding	7001	refilin A
ENSG00000173193.14	4293.33	0.156771	0.0598726	2.61841	0.0829158	0.791195	PARP14	protein_coding	54625	ADP ribosylation factor like GTPase 3
ENSG00000071082.10	5736.94	0.189613	0.0724152	2.61841	0.0829163	0.791195	RPL31	protein_coding	6160	RNA polymerase I and III subunit D
ENSG00000186166.8	1034.42	-0.204368	0.07808	-2.61741	0.0830334	0.791195	CCDC84	protein_coding	338657	myotubularin related protein 4
ENSG00000119004.15	567.141	-0.233671	0.0892784	-2.61733	0.0830431	0.791195	CYP20A1	protein_coding	57404	vesicle associated membrane protein 2
ENSG00000229127.1	131.063	-0.405515	0.154948	-2.6171	0.0830703	0.791195	AC007038.1	antisense	NA	zinc finger protein 70
ENSG00000198380.12	7872.99	0.165701	0.0633156	2.61706	0.0830746	0.791195	GFPT1	protein_coding	2673	kinesin family member 12
ENSG00000131067.16	1234.17	0.165329	0.0632196	2.61516	0.0832989	0.792662	GGT7	protein_coding	2686	zinc finger and BTB domain containing 43
ENSG00000111802.13	4097.05	0.146156	0.0559058	2.61433	0.0833963	0.792662	TDP2	protein_coding	51567	mastermind like transcriptional coactivator 2
ENSG00000115423.18	249.645	0.276622	0.105834	2.61374	0.0834667	0.792662	DNAH6	protein_coding	1768	chromosome 2 open reading frame 72
ENSG00000131174.5	2015.1	0.175081	0.0670054	2.61294	0.0835609	0.792662	COX7B	protein_coding	1349	Ras and Rab interactor 2
ENSG00000139182.14	1897.01	0.187449	0.0717529	2.61243	0.0836215	0.792662	CLSTN3	protein_coding	9746
ENSG00000109576.13	61.6068	-0.5755	0.220373	-2.61149	0.083733	0.792662	AADAT	protein_coding	51166	X-ray repair cross complementing 3
ENSG00000125971.16	2402.94	0.165509	0.0633786	2.61143	0.0837398	0.792662	DYNLRB1	protein_coding	83658	cutA divalent cation tolerance like, pseudogene
ENSG00000133104.13	555.26	0.231765	0.0887536	2.61133	0.0837514	0.792662	SPART	protein_coding	23111
ENSG00000180221.6	51.2535	0.569966	0.218316	2.61074	0.0838213	0.792662	TPT1P10	processed_pseudogene	NA	GPN-loop GTPase 2
ENSG00000189143.9	15021.2	0.174571	0.0668848	2.61002	0.0839066	0.792662	CLDN4	protein_coding	1364	mal, T cell differentiation protein 2
ENSG00000110756.17	1435.62	0.181406	0.0695154	2.60957	0.0839597	0.792662	HPS5	protein_coding	11234	potassium channel modulatory factor 1
ENSG00000198944.5	777.498	0.231654	0.0887922	2.60894	0.0840346	0.792662	SOWAHA	protein_coding	134548	annexin A5
ENSG00000177600.8	5692.35	0.180938	0.0693574	2.60877	0.0840547	0.792662	RPLP2	protein_coding	6181	pericentriolar material 1
ENSG00000172340.14	3136.61	0.142262	0.0545331	2.60873	0.0840597	0.792662	SUCLG2	protein_coding	8801	eukaryotic translation initiation factor 4B
ENSG00000105699.16	10547.7	0.137759	0.0528084	2.60865	0.0840694	0.792662	LSR	protein_coding	51599	formin binding protein 1 like
ENSG00000269918.1	162.89	-0.356937	0.136938	-2.60656	0.084318	0.793106	AF131215.6	sense_intronic	NA	ribosomal oxygenase 1
ENSG00000115183.14	3431.59	0.15143	0.0580986	2.60642	0.0843342	0.793106	TANC1	protein_coding	85461	solute carrier family 35 member C1
ENSG00000140853.15	364.192	-0.278481	0.106846	-2.60638	0.0843397	0.793106	NLRC5	protein_coding	84166	protein phosphatase 1 regulatory subunit 10
ENSG00000148843.14	1399.24	-0.175026	0.0671531	-2.60637	0.0843407	0.793106	PDCD11	protein_coding	22984	chromosome 17 open reading frame 107
ENSG00000164308.16	1686.17	0.171251	0.0657232	2.60564	0.0844273	0.793235	ERAP2	protein_coding	64167	arginase 2
ENSG00000092068.19	1694.49	-0.174448	0.0669587	-2.60531	0.0844666	0.793235	SLC7A8	protein_coding	23428	zinc finger MYND-type containing 15
ENSG00000159445.12	368.04	-0.236329	0.0907694	-2.60362	0.0846688	0.794606	THEM4	protein_coding	117145	serpin family B member 2
ENSG00000180879.13	1841.96	0.183853	0.0706353	2.60286	0.0847602	0.794618	SSR4	protein_coding	6748	LIM domain 7
ENSG00000120451.10	3332.34	-0.142445	0.0547376	-2.60233	0.0848231	0.794618	SNX19	protein_coding	399979	elongin B
ENSG00000064933.17	316.256	-0.25841	0.0993436	-2.60118	0.0849613	0.794618	PMS1	protein_coding	5378	ELOVL fatty acid elongase 6
ENSG00000139697.13	3834.62	0.12531	0.048177	2.60104	0.0849774	0.794618	SBNO1	protein_coding	55206
ENSG00000167034.9	74.8021	-0.484001	0.186096	-2.60081	0.0850053	0.794618	NKX3-1	protein_coding	4824	synapse associated protein 1
ENSG00000116406.18	3325.15	0.149164	0.0573596	2.60051	0.0850415	0.794618	EDEM3	protein_coding	80267	dipeptidyl peptidase 3
ENSG00000087111.20	2995.14	0.155275	0.0597137	2.60032	0.0850634	0.794618	PIGS	protein_coding	94005	charged multivesicular body protein 4B
ENSG00000119977.20	3743.33	0.150612	0.0579324	2.59978	0.0851282	0.794698	TCTN3	protein_coding	26123	bestrophin 1
ENSG00000148735.14	2947.42	-0.157138	0.0604712	-2.59856	0.0852747	0.795021	PLEKHS1	protein_coding	79949	hydroxyacyl-CoA dehydrogenase trifunctional multienzyme complex subunit beta
ENSG00000178573.6	6878.15	0.214199	0.0824578	2.59768	0.0853816	0.795021	MAF	protein_coding	4094	prolyl 4-hydroxylase subunit alpha 2
ENSG00000173145.11	251.406	-0.32854	0.126504	-2.59706	0.0854556	0.795021	NOC3L	protein_coding	64318	tRNA methyltransferase 6
ENSG00000125652.7	465.024	0.232737	0.0896314	2.5966	0.0855107	0.795021	ALKBH7	protein_coding	84266	nuclear factor kappa B subunit 1
ENSG00000148303.16	12322.3	0.171303	0.065973	2.59657	0.0855152	0.795021	RPL7A	protein_coding	6130	WD repeat domain 97
ENSG00000166166.12	190.432	-0.343642	0.13235	-2.59646	0.0855276	0.795021	TRMT61A	protein_coding	115708	ATP synthase F0 subunit 6
ENSG00000196365.11	2515.63	0.150291	0.0578883	2.59623	0.0855562	0.795021	LONP1	protein_coding	9361	BCL2 associated agonist of cell death
ENSG00000163602.10	1614.5	0.162268	0.0625262	2.5952	0.0856802	0.79507	RYBP	protein_coding	23429	calcium voltage-gated channel auxiliary subunit beta 2
ENSG00000272205.1	58.323	0.575098	0.221602	2.59518	0.0856825	0.79507	AL451050.2	lincRNA	NA	solute carrier family 30 member 2
ENSG00000187840.4	543.608	0.270734	0.104338	2.59478	0.0857302	0.79507	EIF4EBP1	protein_coding	1978	leucine rich repeat neuronal 1
ENSG00000130429.14	115.55	-0.388826	0.149953	-2.59297	0.0859487	0.795971	ARPC1B	protein_coding	10095
ENSG00000276600.4	211.691	-0.352366	0.135942	-2.59204	0.0860621	0.795971	RAB7B	protein_coding	338382	hydroxysteroid 11-beta dehydrogenase 2
ENSG00000107331.16	5070.63	0.139392	0.0537964	2.59111	0.0861748	0.795971	ABCA2	protein_coding	20	CD63 molecule
ENSG00000164674.15	241.035	0.358892	0.138523	2.59084	0.086207	0.795971	SYTL3	protein_coding	94120	zinc finger and BTB domain containing 41
ENSG00000105373.18	2073.99	0.150142	0.057959	2.59048	0.0862508	0.795971	NOP53	protein_coding	29997	ADP ribosylation factor GTPase activating protein 3
ENSG00000228594.3	186.284	-0.379195	0.146419	-2.58979	0.0863343	0.795971	FNDC10	protein_coding	643988	ADP ribosylation factor related protein 1
ENSG00000166925.8	1549.6	0.150861	0.0582526	2.58978	0.0863359	0.795971	TSC22D4	protein_coding	81628	NADH:ubiquinone oxidoreductase core subunit S3
ENSG00000278576.1	170.472	-0.344788	0.133165	-2.58919	0.086408	0.795971	AL162171.3	sense_intronic	NA	cytochrome b
ENSG00000275835.4	546.531	-0.223773	0.0864472	-2.58855	0.0864857	0.795971	TUBGCP5	protein_coding	114791	BCL2 like 15
ENSG00000065457.10	630.34	-0.208469	0.080564	-2.58761	0.0865992	0.795971	ADAT1	protein_coding	23536	small ubiquitin like modifier 2
ENSG00000125630.15	631.583	-0.215436	0.0832879	-2.58664	0.0867178	0.795971	POLR1B	protein_coding	84172	acyl-CoA oxidase 1
ENSG00000254996.5	128.928	-0.370222	0.143148	-2.58628	0.0867615	0.795971	ANKHD1-EIF4EBP3	protein_coding	404734	ribosomal protein S21
ENSG00000232081.1	98.0293	-0.465565	0.18002	-2.58618	0.0867735	0.795971	LARGE-IT1	sense_intronic	NA	BCL2 interacting killer
ENSG00000184924.5	274.028	0.293261	0.11345	2.58492	0.086927	0.795971	PTRHD1	protein_coding	391356	zymogen granule protein 16
ENSG00000033867.16	1004.89	-0.191012	0.0739056	-2.58454	0.0869737	0.795971	SLC4A7	protein_coding	9497	acetyl-CoA carboxylase alpha
ENSG00000242086.8	3935.37	-0.155094	0.0600084	-2.58454	0.0869745	0.795971	MUC20-OT1	lincRNA	NA	NSMCE1 divergent transcript
ENSG00000173559.12	6787.94	-0.232271	0.0898777	-2.5843	0.0870035	0.795971	NABP1	protein_coding	64859	RAB27B, member RAS oncogene family
ENSG00000111252.10	1291.66	0.174975	0.0677107	2.58415	0.0870218	0.795971	SH2B3	protein_coding	10019	ubiquitin protein ligase E3 component n-recognin 5
ENSG00000131931.8	200.606	0.296326	0.114698	2.58352	0.0870981	0.795971	THAP1	protein_coding	55145	ribosomal protein L31
ENSG00000144746.6	3141.31	0.171133	0.0662633	2.58262	0.0872087	0.795971	ARL6IP5	protein_coding	10550	leucine rich repeat containing 14
ENSG00000168765.16	4734.62	-0.143956	0.0557602	-2.58171	0.0873207	0.795971	GSTM4	protein_coding	2948	THO complex 6
ENSG00000166922.8	270.242	0.296892	0.115	2.58167	0.0873246	0.795971	SCG5	protein_coding	6447	LON peptidase N-terminal domain and ring finger 2
ENSG00000128595.16	2225.89	0.20124	0.0779504	2.58164	0.0873284	0.795971	CALU	protein_coding	813	CAP-Gly domain containing linker protein 2
ENSG00000138867.16	5606.35	0.143632	0.0556387	2.58151	0.0873446	0.795971	GUCD1	protein_coding	83606	integrin subunit alpha V
ENSG00000167110.17	3025.27	0.161711	0.0626509	2.58114	0.08739	0.795971	GOLGA2	protein_coding	2801	xenotropic and polytropic retrovirus receptor 1
ENSG00000168273.7	119.231	-0.392084	0.151917	-2.5809	0.0874196	0.795971	SMIM4	protein_coding	440957	ribosomal RNA processing 1
ENSG00000137478.14	416.914	0.223136	0.0865062	2.57943	0.0876003	0.795971	FCHSD2	protein_coding	9873	POU domain class 5, transcription factor 2
ENSG00000151693.10	4834.04	0.125399	0.0486278	2.57876	0.0876821	0.795971	ASAP2	protein_coding	8853	COMM domain containing 6
ENSG00000169992.9	510.077	0.268017	0.103953	2.57826	0.0877439	0.795971	NLGN2	protein_coding	57555	biotinidase
ENSG00000183682.7	65.3162	0.526127	0.204087	2.57796	0.087781	0.795971	BMP8A	protein_coding	353500	peptidylprolyl isomerase E like pseudogene
ENSG00000138757.14	7596.09	0.125417	0.0486599	2.57743	0.0878461	0.795971	G3BP2	protein_coding	9908	fibronectin type III domain containing 3A
ENSG00000196776.15	3130.05	0.14521	0.0563488	2.57699	0.0879006	0.795971	CD47	protein_coding	961	spermatogenesis associated serine rich 2 like
ENSG00000147416.10	3850.13	0.129898	0.0504099	2.57683	0.08792	0.795971	ATP6V1B2	protein_coding	526	nuclear receptor corepressor 2
ENSG00000235721.1	54.1027	-0.66248	0.257129	-2.57645	0.087966	0.795971	AC013268.3	processed_pseudogene	NA	NADH dehydrogenase, subunit 4L (complex I)
ENSG00000151914.19	33671.1	0.131803	0.0511746	2.57555	0.0880781	0.795971	DST	protein_coding	667	ubiquitin specific peptidase 12
ENSG00000196428.12	2239.81	0.177581	0.0689537	2.57536	0.0881004	0.795971	TSC22D2	protein_coding	9819	syndecan binding protein
ENSG00000155846.16	1587.83	-0.159278	0.0618493	-2.57526	0.0881139	0.795971	PPARGC1B	protein_coding	133522
ENSG00000132879.13	1106.15	0.171321	0.0665277	2.57519	0.0881217	0.795971	FBXO44	protein_coding	93611	lysine acetyltransferase 2B
ENSG00000277496.1	127.137	0.551595	0.214256	2.57446	0.0882119	0.795971	AL357033.4	antisense	NA
ENSG00000106299.7	3034.85	0.133477	0.0518525	2.57417	0.0882479	0.795971	WASL	protein_coding	8976	ectonucleoside triphosphate diphosphohydrolase 8
ENSG00000128309.16	2099.45	0.184428	0.0716804	2.57293	0.0884018	0.795971	MPST	protein_coding	4357	filamin C
ENSG00000055483.19	1569.82	-0.159597	0.0620331	-2.57278	0.0884202	0.795971	USP36	protein_coding	57602	serine protease 36
ENSG00000142102.15	3660.33	0.151238	0.0587861	2.57268	0.0884326	0.795971	PGGHG	protein_coding	80162	Rho GTPase activating protein 1
ENSG00000188243.12	490.285	0.225381	0.0876132	2.57246	0.0884598	0.795971	COMMD6	protein_coding	170622
ENSG00000160785.13	1603.82	-0.153356	0.0596148	-2.57244	0.0884613	0.795971	SLC25A44	protein_coding	9673	methyltransferase like 9
ENSG00000063177.12	7205.43	0.186556	0.0725245	2.57231	0.0884775	0.795971	RPL18	protein_coding	6141	brain protein I3
ENSG00000168071.21	405.682	0.230262	0.0895395	2.57163	0.0885626	0.795971	CCDC88B	protein_coding	283234	MIR4453 host gene
ENSG00000138175.8	275.524	0.2756	0.107185	2.57126	0.0886078	0.795971	ARL3	protein_coding	403	scavenger receptor class B member 1
ENSG00000130787.13	4398.78	0.163303	0.0635331	2.57036	0.0887196	0.795971	HIP1R	protein_coding	9026	H1.10 linker histone
ENSG00000121064.12	1876.9	0.150434	0.0585381	2.56985	0.088783	0.795971	SCPEP1	protein_coding	59342	phospholipase A and acyltransferase 3
ENSG00000108061.11	2742.5	0.148019	0.0576156	2.56908	0.0888782	0.795971	SHOC2	protein_coding	8036	StAR related lipid transfer domain containing 10
ENSG00000103034.14	304.047	0.277375	0.108014	2.56796	0.0890183	0.795971	NDRG4	protein_coding	65009	WD repeat and FYVE domain containing 1
ENSG00000130518.16	767.675	-0.21185	0.0825173	-2.56734	0.0890951	0.795971	IQCN	protein_coding	80726	phosphoribosyl pyrophosphate synthetase associated protein 1
ENSG00000187242.5	281.81	0.629745	0.245303	2.56721	0.0891113	0.795971	KRT12	protein_coding	3859	adrenomedullin
ENSG00000185519.8	53.3365	0.622611	0.242526	2.5672	0.089113	0.795971	FAM131C	protein_coding	348487	RAP1 GTPase activating protein
ENSG00000054793.13	4091.36	0.150055	0.0584571	2.56692	0.089148	0.795971	ATP9A	protein_coding	10079	ribosomal protein S6 kinase A4
ENSG00000197879.16	8488.31	0.119055	0.0463888	2.56646	0.0892052	0.795971	MYO1C	protein_coding	4641	membrane palmitoylated protein 5
ENSG00000115944.14	1847.83	0.181138	0.0706122	2.56525	0.0893553	0.795971	COX7A2L	protein_coding	9167
ENSG00000178921.13	320.51	-0.323666	0.126174	-2.56524	0.0893566	0.795971	PFAS	protein_coding	5198	syndecan binding protein 2
ENSG00000196371.3	1535.53	-0.195665	0.0762914	-2.5647	0.0894241	0.795971	FUT4	protein_coding	2526
ENSG00000170322.14	2700.51	0.166186	0.0648269	2.56354	0.0895695	0.795971	NFRKB	protein_coding	4798	KIAA1958
ENSG00000261236.7	335.688	-0.28036	0.109374	-2.56332	0.0895967	0.795971	BOP1	protein_coding	23246	phospholipase D family member 3
ENSG00000262943.7	377.061	-0.274237	0.106993	-2.56314	0.0896191	0.795971	ALOX12P2	transcribed_unprocessed_pseudogene	245
ENSG00000138468.15	541.601	0.202916	0.079169	2.56308	0.0896272	0.795971	SENP7	protein_coding	57337	mucin 13, cell surface associated
ENSG00000166681.13	1054.13	0.179196	0.0699198	2.56288	0.0896514	0.795971	BEX3	protein_coding	27018	ribosomal protein S15
ENSG00000074706.13	66.9199	-0.614929	0.239965	-2.56258	0.0896894	0.795971	IPCEF1	protein_coding	26034	dyskerin pseudouridine synthase 1
ENSG00000149273.14	10014.7	0.163017	0.0636278	2.56204	0.0897566	0.795971	RPS3	protein_coding	6188	adiponectin receptor 1
ENSG00000264247.1	266.357	-0.265633	0.103683	-2.56196	0.0897674	0.795971	LINC00909	lincRNA	NA	GTP binding protein 3, mitochondrial
ENSG00000114626.17	1161.45	0.200432	0.0782602	2.5611	0.0898753	0.795971	ABTB1	protein_coding	80325	transmembrane protein 30A
ENSG00000115128.6	774.12	0.229933	0.0897842	2.56096	0.0898929	0.795971	SF3B6	protein_coding	51639	folliculin interacting protein 2
ENSG00000101017.13	551.716	0.236229	0.0922627	2.56039	0.0899637	0.795971	CD40	protein_coding	958	cytidine deaminase
ENSG00000156639.11	3320.84	0.133861	0.0522817	2.56039	0.0899643	0.795971	ZFAND3	protein_coding	60685	mevalonate kinase
ENSG00000145979.17	494.898	-0.2044	0.0798349	-2.56028	0.0899775	0.795971	TBC1D7	protein_coding	51256	UDP-glucose pyrophosphorylase 2
ENSG00000134531.9	5395.85	0.148901	0.0581608	2.56017	0.089992	0.795971	EMP1	protein_coding	2012	lysine demethylase 2A
ENSG00000175826.11	1089.33	0.167239	0.0653667	2.55847	0.0902047	0.796509	CTDNEP1	protein_coding	23399	growth arrest and DNA damage inducible gamma
ENSG00000116030.16	2219.63	0.166667	0.0651469	2.55833	0.0902228	0.796509	SUMO1	protein_coding	7341	Kruppel like factor 4
ENSG00000103363.14	1593.82	0.172623	0.0674841	2.55798	0.0902671	0.796509	ELOB	protein_coding	6923	zinc finger and AT-hook domain containing
ENSG00000165215.6	5626.62	0.166082	0.0649315	2.5578	0.0902898	0.796509	CLDN3	protein_coding	1365	cell division cycle 26
ENSG00000131238.17	862.174	0.192283	0.0751855	2.55744	0.0903344	0.796509	PPT1	protein_coding	5538	UBAP1-MVB12-associated (UMA) domain containing 1
ENSG00000198265.11	4307.61	0.132107	0.0516703	2.55672	0.0904253	0.796518	HELZ	protein_coding	9931	SDS3 homolog, SIN3A corepressor complex component
ENSG00000196205.8	790.882	0.217316	0.0850209	2.55603	0.0905123	0.796518	EEF1A1P5	processed_pseudogene	NA	GM2 ganglioside activator
ENSG00000146067.15	1744.97	0.17961	0.0702844	2.55548	0.0905825	0.796518	FAM193B	protein_coding	54540	NK3 homeobox 1
ENSG00000101210.11	530.241	0.639696	0.250363	2.55507	0.0906335	0.796518	EEF1A2	protein_coding	1917
ENSG00000167315.17	2670.09	0.12852	0.0503011	2.55501	0.0906415	0.796518	ACAA2	protein_coding	10449	PNN interacting serine and arginine rich protein
ENSG00000148296.6	1185.7	-0.176851	0.0692298	-2.55454	0.0907001	0.796518	SURF6	protein_coding	6838
ENSG00000167165.18	1526.03	-0.206093	0.0807483	-2.55228	0.0909859	0.796518	UGT1A6	protein_coding	54578	helicase with zinc finger
ENSG00000121274.12	1409.27	0.176808	0.0692756	2.55224	0.0909919	0.796518	TENT4B	protein_coding	64282	glycosylated lysosomal membrane protein
ENSG00000144228.8	929.608	0.198258	0.0776968	2.55169	0.091061	0.796518	SPOPL	protein_coding	339745	Rab interacting lysosomal protein
ENSG00000185896.10	9864.53	0.11244	0.0440656	2.55165	0.0910662	0.796518	LAMP1	protein_coding	3916
ENSG00000095787.21	3504.73	0.144376	0.0565972	2.55095	0.0911553	0.796518	WAC	protein_coding	51322	ribosomal protein L27a
ENSG00000138823.13	7641.15	0.175684	0.0688801	2.55058	0.0912015	0.796518	MTTP	protein_coding	4547	carboxypeptidase Q
ENSG00000113638.13	271.088	0.298876	0.11719	2.55036	0.0912297	0.796518	TTC33	protein_coding	23548	neuralized E3 ubiquitin protein ligase 3
ENSG00000130724.8	2057.15	0.139334	0.0546369	2.55017	0.0912535	0.796518	CHMP2A	protein_coding	27243	zinc finger CCHC-type and RNA binding motif containing 1
ENSG00000014919.12	1244.89	0.156511	0.0613807	2.54983	0.0912966	0.796518	COX15	protein_coding	1355	large tumor suppressor kinase 2
ENSG00000100934.14	4895.85	0.145774	0.0571702	2.54982	0.0912982	0.796518	SEC23A	protein_coding	10484	ATM serine/threonine kinase
ENSG00000140323.5	1336.12	-0.52407	0.205584	-2.54918	0.0913797	0.796518	DISP2	protein_coding	85455	ATP binding cassette subfamily C member 13 (pseudogene)
ENSG00000278540.4	4389.85	-0.148538	0.0582815	-2.54863	0.0914496	0.796518	ACACA	protein_coding	31	calcium regulated heat stable protein 1
ENSG00000072415.8	3378.07	0.153598	0.0602682	2.54858	0.091456	0.796518	MPP5	protein_coding	64398	splicing factor 3b subunit 1
ENSG00000184988.8	191.266	-0.316949	0.124384	-2.54814	0.0915126	0.796518	TMEM106A	protein_coding	113277	zinc finger protein 551
ENSG00000168209.4	2239.71	0.426055	0.167206	2.54809	0.0915182	0.796518	DDIT4	protein_coding	54541	protein arginine methyltransferase 6
ENSG00000182489.8	190.122	0.394947	0.155062	2.54703	0.0916531	0.797201	XKRX	protein_coding	402415	S100 calcium binding protein A6
ENSG00000121390.18	752.591	-0.174727	0.0686235	-2.54617	0.0917624	0.797662	PSPC1	protein_coding	55269	epidermal growth factor receptor pathway substrate 8
ENSG00000263740.2	1027.87	0.223642	0.0879219	2.54364	0.0920859	0.798182	RN7SL4P	misc_RNA	NA	junction mediating and regulatory protein, p53 cofactor
ENSG00000130304.16	892.582	0.183239	0.0720392	2.54361	0.0920905	0.798182	SLC27A1	protein_coding	376497	V-set immunoregulatory receptor
ENSG00000144134.18	383.916	-0.221887	0.0872447	-2.54328	0.0921324	0.798182	RABL2A	protein_coding	11159	proteasome 26S subunit, non-ATPase 1
ENSG00000101194.17	94.9267	0.575631	0.226371	2.54287	0.0921847	0.798182	SLC17A9	protein_coding	63910	SYF2 pre-mRNA splicing factor
ENSG00000081154.11	1789.17	0.146462	0.0576002	2.54273	0.0922021	0.798182	PCNP	protein_coding	57092	centrosomal protein 57
ENSG00000248124.7	252.144	-0.286396	0.112648	-2.5424	0.0922449	0.798182	RRN3P1	transcribed_unprocessed_pseudogene	NA	immunity related GTPase Q
ENSG00000129353.14	3186.91	-0.177976	0.0700121	-2.54207	0.0922866	0.798182	SLC44A2	protein_coding	57153	neuroligin 2
ENSG00000273270.1	163.61	-0.333826	0.131326	-2.54197	0.0923001	0.798182	AC090114.2	lincRNA	NA	abhydrolase domain containing 12, lysophospholipase
ENSG00000260912.1	582.165	0.223157	0.0877972	2.54173	0.0923302	0.798182	AL158206.1	sense_overlapping	NA	OTU deubiquitinase 3
ENSG00000130222.10	188.283	0.328858	0.129439	2.54065	0.0924693	0.798896	GADD45G	protein_coding	10912	ornithine decarboxylase 1
ENSG00000044574.7	13231.3	0.186851	0.0736022	2.53866	0.0927246	0.800049	HSPA5	protein_coding	3309	claudin 12
ENSG00000221817.9	202.096	-0.311209	0.122595	-2.5385	0.0927447	0.800049	PPP3CB-AS1	processed_transcript	101929145	zinc finger protein 600
ENSG00000197747.8	10700.3	0.164059	0.0646748	2.53668	0.0929798	0.800049	S100A10	protein_coding	6281	ribosomal protein L7a
ENSG00000156802.12	997.458	0.206955	0.0815946	2.53638	0.0930182	0.800049	ATAD2	protein_coding	29028	glucosamine (UDP-N-acetyl)-2-epimerase/N-acetylmannosamine kinase
ENSG00000166889.13	2661.52	0.184365	0.0727094	2.53565	0.0931125	0.800049	PATL1	protein_coding	219988	ubiquitin conjugating enzyme E2 H
ENSG00000100908.13	276.306	-0.270726	0.106789	-2.53515	0.0931767	0.800049	EMC9	protein_coding	51016	uncharacterized LOC101927151
ENSG00000211454.13	1171.64	-0.194789	0.0768351	-2.53515	0.093177	0.800049	AKR7L	polymorphic_pseudogene	NA	keratin 12
ENSG00000124160.11	790.901	-0.21595	0.0851929	-2.53484	0.093217	0.800049	NCOA5	protein_coding	57727	regulatory associated protein of MTOR complex 1
ENSG00000066379.14	374.941	0.251124	0.0990886	2.53433	0.0932822	0.800049	ZNRD1	protein_coding	30834	single-pass membrane protein with coiled-coil domains 4
ENSG00000197238.4	56.2818	0.56172	0.221669	2.53405	0.0933188	0.800049	HIST1H4J	protein_coding	8363	interferon alpha inducible protein 6
ENSG00000122033.14	750.05	0.184549	0.0728371	2.53372	0.0933615	0.800049	MTIF3	protein_coding	219402	FAM3 metabolism regulating signaling molecule C
ENSG00000100417.11	690.686	0.213008	0.0840852	2.53324	0.0934239	0.800049	PMM1	protein_coding	5372	H3 clustered histone 1
ENSG00000175711.8	104.839	-0.401966	0.158683	-2.53313	0.0934382	0.800049	B3GNTL1	protein_coding	146712	CRK like proto-oncogene, adaptor protein
ENSG00000127585.11	464.111	0.245706	0.0969984	2.5331	0.0934423	0.800049	FBXL16	protein_coding	146330	D-box binding PAR bZIP transcription factor
ENSG00000103269.13	174.783	0.315769	0.124666	2.53292	0.0934644	0.800049	RHBDL1	protein_coding	9028	PTPRF interacting protein alpha 4
ENSG00000149043.16	373.062	0.25297	0.099936	2.53132	0.093672	0.800049	SYT8	protein_coding	90019	queuine tRNA-ribosyltransferase accessory subunit 2
ENSG00000175595.14	333.979	-0.234185	0.0925372	-2.53072	0.0937507	0.800049	ERCC4	protein_coding	2072	zinc finger CCHC-type containing 2
ENSG00000159884.11	410.068	0.215764	0.0852586	2.5307	0.0937532	0.800049	CCDC107	protein_coding	203260	6-phosphofructo-2-kinase/fructose-2,6-biphosphatase 4
ENSG00000152078.9	629.344	0.222236	0.0878168	2.53068	0.0937552	0.800049	TMEM56	protein_coding	148534	tripartite motif containing 36
ENSG00000196152.10	221.312	-0.279541	0.110478	-2.53027	0.0938082	0.800049	ZNF79	protein_coding	7633	tubulin tyrosine ligase
ENSG00000185163.9	311.603	-0.270411	0.106898	-2.52961	0.0938943	0.800049	DDX51	protein_coding	317781	zinc finger protein 708
ENSG00000174469.21	723.116	0.26348	0.104174	2.52923	0.0939441	0.800049	CNTNAP2	protein_coding	26047	zinc finger protein 662
ENSG00000166140.17	724.278	0.221972	0.0877713	2.52898	0.0939764	0.800049	ZFYVE19	protein_coding	84936	adaptor related protein complex 3 subunit sigma 1
ENSG00000182700.4	576.822	0.221127	0.0874433	2.5288	0.0939993	0.800049	IGIP	protein_coding	492311	small integral membrane protein 20
ENSG00000158014.14	452.804	-0.616605	0.243947	-2.52761	0.0941538	0.800049	SLC30A2	protein_coding	7780	UDP glucuronosyltransferase family 1 member A3
ENSG00000198876.12	1531.42	0.16358	0.0647203	2.52749	0.0941696	0.800049	DCAF12	protein_coding	25853	HECT and RLD domain containing E3 ubiquitin protein ligase 3
ENSG00000180938.5	106.619	-0.396185	0.156758	-2.52737	0.0941855	0.800049	ZNF572	protein_coding	137209	pericentrin
ENSG00000116761.11	91.8602	-0.42287	0.167334	-2.52711	0.0942197	0.800049	CTH	protein_coding	1491	LIF interleukin 6 family cytokine
ENSG00000163389.11	275.955	-0.257986	0.102095	-2.52693	0.0942432	0.800049	POGLUT1	protein_coding	56983	ECSIT signaling integrator
ENSG00000169814.13	1775.51	0.158919	0.0629233	2.52559	0.0944172	0.800584	BTD	protein_coding	686	actin alpha 2, smooth muscle
ENSG00000168036.17	21109.4	0.108179	0.0428333	2.52558	0.0944194	0.800584	CTNNB1	protein_coding	1499	PTOV1 extended AT-hook containing adaptor protein
ENSG00000213995.11	1384.45	0.14728	0.0583455	2.52428	0.0945885	0.801089	NAXD	protein_coding	55739
ENSG00000155792.9	502.26	0.207695	0.0823019	2.52357	0.0946809	0.801089	DEPTOR	protein_coding	64798	major histocompatibility complex, class I, E
ENSG00000011478.11	237.706	0.267531	0.106017	2.52348	0.094693	0.801089	QPCTL	protein_coding	54814	ectonucleotide pyrophosphatase/phosphodiesterase 3
ENSG00000106771.12	4654.01	0.144924	0.0574323	2.52338	0.0947056	0.801089	TMEM245	protein_coding	23731	BCL9 like
ENSG00000177685.16	1180.01	0.173805	0.0689009	2.52253	0.094817	0.801156	CRACR2B	protein_coding	283229	alpha-N-acetylgalactosaminidase
ENSG00000128340.14	798.229	0.246018	0.0975313	2.52245	0.0948282	0.801156	RAC2	protein_coding	5880	polyhomeotic homolog 3
ENSG00000139517.8	2219.21	0.16008	0.0634995	2.52096	0.095023	0.801156	LNX2	protein_coding	222484	eukaryotic translation initiation factor 4E binding protein 2
ENSG00000170915.8	1260.38	-0.179149	0.0710726	-2.52065	0.0950636	0.801156	PAQR8	protein_coding	85315	RAB11 family interacting protein 1
ENSG00000164040.16	3419.49	0.139801	0.0554663	2.52047	0.095087	0.801156	PGRMC2	protein_coding	10424	ALG10 alpha-1,2-glucosyltransferase B
ENSG00000140274.13	624.793	0.718868	0.285219	2.52041	0.0950956	0.801156	DUOXA2	protein_coding	405753	transmembrane protein 201
ENSG00000129990.14	56.6003	-0.564953	0.224198	-2.51988	0.0951644	0.801156	SYT5	protein_coding	6861	proteasome 26S subunit, non-ATPase 10
ENSG00000095203.14	3882.94	0.156079	0.0619419	2.51976	0.0951801	0.801156	EPB41L4B	protein_coding	54566	DEAH-box helicase 32 (putative)
ENSG00000183283.15	7723.46	0.137708	0.0546583	2.51943	0.0952233	0.801156	DAZAP2	protein_coding	9802	sulfite oxidase
ENSG00000108950.11	390.464	-0.349006	0.13858	-2.51844	0.0953539	0.801225	FAM20A	protein_coding	54757	phosphatidylinositol glycan anchor biosynthesis class T
ENSG00000140279.12	7615.24	0.527592	0.209502	2.51831	0.0953712	0.801225	DUOX2	protein_coding	50506	bone morphogenetic protein 8a
ENSG00000129657.15	1401.96	0.162435	0.0645075	2.51808	0.0954015	0.801225	SEC14L1	protein_coding	6397	mortality factor 4 like 1
ENSG00000214063.10	176.959	0.378986	0.150563	2.51713	0.0955269	0.801314	TSPAN4	protein_coding	7106	RAB25, member RAS oncogene family
ENSG00000083720.12	304.186	-0.281862	0.112006	-2.51649	0.0956111	0.801314	OXCT1	protein_coding	5019	AXL receptor tyrosine kinase
ENSG00000175768.12	122.853	-0.380866	0.151359	-2.51631	0.0956341	0.801314	TOMM5	protein_coding	401505	N-6 adenine-specific DNA methyltransferase 1
ENSG00000029993.14	430.728	-0.250688	0.0996397	-2.51595	0.0956823	0.801314	HMGB3	protein_coding	3149	alkB homolog 7
ENSG00000144560.14	2575.58	0.131713	0.0523534	2.51585	0.0956954	0.801314	VGLL4	protein_coding	9686	amyloid beta precursor like protein 2
ENSG00000156671.13	1443.64	0.165438	0.0657696	2.51542	0.095752	0.801314	SAMD8	protein_coding	142891	CCR4-NOT transcription complex subunit 8
ENSG00000110169.10	151.589	-0.390824	0.155402	-2.51492	0.0958178	0.801391	HPX	protein_coding	3263	trefoil factor 1
ENSG00000178104.19	2237.72	0.159681	0.063526	2.51363	0.0959882	0.802167	PDE4DIP	protein_coding	9659	PPP3CB antisense RNA 1 (head to head)
ENSG00000163449.10	71.7805	-0.524749	0.20882	-2.51292	0.0960824	0.802167	TMEM169	protein_coding	92691	zinc finger MYM-type containing 3
ENSG00000158406.4	1399.98	0.197199	0.0784792	2.51275	0.0961041	0.802167	HIST1H4H	protein_coding	8365	protein kinase N1
ENSG00000162086.14	567.114	-0.205349	0.0817338	-2.51241	0.0961497	0.802167	ZNF75A	protein_coding	7627	protein kinase C alpha
ENSG00000116120.9	895.397	-0.181929	0.072436	-2.51158	0.0962595	0.802167	FARSB	protein_coding	10056	syntaxin 8
ENSG00000185650.9	5473.4	0.158185	0.0629874	2.51137	0.0962868	0.802167	ZFP36L1	protein_coding	677	cytoplasmic polyadenylation element binding protein 3
ENSG00000083642.18	1224.8	0.165656	0.0659697	2.5111	0.0963237	0.802167	PDS5B	protein_coding	23047	collagen type XXVII alpha 1 chain
ENSG00000117519.15	3245.96	0.152615	0.0607837	2.51079	0.0963644	0.802167	CNN3	protein_coding	1266
ENSG00000010404.17	1807.22	0.166919	0.0665101	2.50968	0.0965112	0.802604	IDS	protein_coding	3423	NADH:ubiquinone oxidoreductase subunit B11
ENSG00000274964.1	53.9628	-0.598991	0.238686	-2.50954	0.0965304	0.802604	AC026356.1	sense_intronic	NA
ENSG00000159784.17	198.107	0.37106	0.147924	2.50846	0.0966741	0.80263	FAM131B	protein_coding	9715	U2AF homology motif kinase 1
ENSG00000267056.2	136.37	-0.340444	0.135721	-2.50841	0.0966805	0.80263	AC005336.1	processed_pseudogene	NA	ERGIC and golgi 3
ENSG00000187257.15	1061.02	0.172182	0.0686468	2.50823	0.0967038	0.80263	RSBN1L	protein_coding	222194	solute carrier family 45 member 4
ENSG00000264456.1	64.5899	-0.485523	0.193642	-2.50732	0.0968259	0.802744	AC138207.4	sense_intronic	NA	URB2 ribosome biogenesis homolog
ENSG00000197847.12	138.174	-0.333557	0.133047	-2.50707	0.0968582	0.802744	SLC22A20P	transcribed_unitary_pseudogene	NA	glycogen phosphorylase B
ENSG00000010256.10	3921.97	0.140512	0.0560579	2.50656	0.0969273	0.802744	UQCRC1	protein_coding	7384	phospholipase B domain containing 1
ENSG00000018408.14	1803.51	0.17046	0.068009	2.50643	0.0969446	0.802744	WWTR1	protein_coding	25937	leucine rich adaptor protein 1 like
ENSG00000121898.12	101.187	0.525724	0.209927	2.50432	0.0972261	0.804529	CPXM2	protein_coding	119587	bone morphogenetic protein 8b
ENSG00000198816.6	374.789	0.232131	0.0927057	2.50396	0.0972739	0.804529	ZNF358	protein_coding	140467	sphingomyelin synthase 2
ENSG00000166793.10	60.798	0.599861	0.239675	2.50282	0.0974265	0.804753	YPEL4	protein_coding	219539	3-hydroxy-3-methylglutaryl-CoA lyase
ENSG00000197077.13	13253.9	0.135939	0.0543271	2.50222	0.0975057	0.804753	KIAA1671	protein_coding	85379	RAP1B, member of RAS oncogene family
ENSG00000092978.10	735.587	-0.177952	0.0711225	-2.50205	0.0975295	0.804753	GPATCH2	protein_coding	55105	CTD nuclear envelope phosphatase 1
ENSG00000125991.19	4886.87	0.122888	0.0491202	2.50178	0.0975649	0.804753	ERGIC3	protein_coding	51614
ENSG00000070081.16	497.295	0.243356	0.097279	2.50163	0.0975855	0.804753	NUCB2	protein_coding	4925	insulin receptor substrate 2
ENSG00000117707.15	336.786	0.253963	0.101548	2.5009	0.0976826	0.80478	PROX1	protein_coding	5629	NFKB inhibitor zeta
ENSG00000140563.14	1430.72	0.157171	0.0628494	2.50075	0.0977026	0.80478	MCTP2	protein_coding	55784	lysyl oxidase like 4
ENSG00000059804.15	621.683	0.871481	0.349181	2.49578	0.0983709	0.806661	SLC2A3	protein_coding	6515	membrane metalloendopeptidase like 1
ENSG00000145495.15	6665.12	0.129064	0.051714	2.49572	0.0983796	0.806661	MARCH6	protein_coding	10299	zinc finger protein 26
ENSG00000163682.16	5979.24	0.168683	0.0675951	2.4955	0.0984096	0.806661	RPL9	protein_coding	6133	translocase of outer mitochondrial membrane 5
ENSG00000180573.9	3082.15	0.138207	0.0553868	2.49531	0.0984344	0.806661	HIST1H2AC	protein_coding	8334
ENSG00000198945.7	307.673	0.241501	0.0967899	2.49511	0.0984621	0.806661	L3MBTL3	protein_coding	84456	UBX domain protein 7
ENSG00000175115.11	1349.74	0.148997	0.0597178	2.49502	0.098474	0.806661	PACS1	protein_coding	55690	RNA binding motif protein 4
ENSG00000101443.17	81.6748	0.441526	0.176992	2.49461	0.0985299	0.806661	WFDC2	protein_coding	10406	SH3 domain containing GRB2 like, endophilin B1
ENSG00000164258.11	764.561	0.189003	0.0757658	2.49457	0.0985343	0.806661	NDUFS4	protein_coding	4724	long intergenic non-protein coding RNA 174
ENSG00000226696.5	345.329	-0.237932	0.095385	-2.49444	0.0985525	0.806661	LENG8-AS1	antisense	104355426	zinc finger protein 516
ENSG00000125037.12	1104.69	0.162686	0.0652733	2.49237	0.0988316	0.806661	EMC3	protein_coding	55831	NA
ENSG00000078808.16	6348.66	0.14276	0.0572926	2.49177	0.0989129	0.806661	SDF4	protein_coding	51150	solute carrier family 6 member 12
ENSG00000182973.18	568.798	-0.196936	0.0790412	-2.49157	0.0989411	0.806661	CNOT10	protein_coding	25904	jumonji domain containing 1C
ENSG00000120942.13	308.372	-0.258612	0.103803	-2.49136	0.0989684	0.806661	UBIAD1	protein_coding	29914	zinc finger protein 44
ENSG00000172175.13	1164.72	0.166345	0.0667909	2.49053	0.0990816	0.806661	MALT1	protein_coding	10892	prostaglandin reductase 1
ENSG00000092841.18	10134.7	0.112522	0.0451839	2.4903	0.0991121	0.806661	MYL6	protein_coding	4637	BTB domain containing 6
ENSG00000198890.8	293.21	-0.266727	0.107142	-2.48947	0.0992252	0.806661	PRMT6	protein_coding	55170	solute carrier family 27 member 1
ENSG00000102445.18	1083.9	-0.179532	0.0721218	-2.48929	0.0992499	0.806661	RUBCNL	protein_coding	80183	N-alpha-acetyltransferase 38, NatC auxiliary subunit
ENSG00000111653.19	620.998	0.189064	0.0759558	2.48913	0.0992714	0.806661	ING4	protein_coding	51147
ENSG00000156482.10	4023.33	0.181069	0.0727499	2.48892	0.0992996	0.806661	RPL30	protein_coding	6156	myotubularin related protein 9
ENSG00000254986.7	1258.69	-0.207032	0.0831963	-2.48847	0.0993605	0.806661	DPP3	protein_coding	10072	fatty acid desaturase 6
ENSG00000080824.18	21135.8	0.138626	0.0557215	2.48784	0.0994462	0.806661	HSP90AA1	protein_coding	3320	limb development membrane protein 1 like
ENSG00000035681.8	564.727	-0.208577	0.0838445	-2.48767	0.0994698	0.806661	NSMAF	protein_coding	8439	transmembrane protein 94
ENSG00000136883.14	378.064	0.261803	0.105246	2.48753	0.0994881	0.806661	KIF12	protein_coding	113220	PDZK1 interacting protein 1
ENSG00000136436.14	3086.39	0.148085	0.059532	2.48749	0.099494	0.806661	CALCOCO2	protein_coding	10241	solute carrier family 25 member 23
ENSG00000117305.14	1811.05	0.144495	0.0580925	2.48732	0.0995179	0.806661	HMGCL	protein_coding	3155
ENSG00000101856.9	3656.9	0.152397	0.0612797	2.48691	0.0995729	0.806661	PGRMC1	protein_coding	10857	latent transforming growth factor beta binding protein 1
ENSG00000105048.16	57.6083	1.34027	0.539177	2.48577	0.0997285	0.806661	TNNT1	protein_coding	7138	NA
ENSG00000100031.18	1827.94	0.164421	0.0661503	2.48557	0.0997561	0.806661	GGT1	protein_coding	2678	myotubularin related protein 11
ENSG00000196653.11	170.762	-0.310832	0.125056	-2.48554	0.0997592	0.806661	ZNF502	protein_coding	91392	zinc finger protein 528
ENSG00000272141.1	339.753	-0.24846	0.0999638	-2.4855	0.099765	0.806661	AL390719.2	lincRNA	NA	solute carrier family 16 member 13
ENSG00000198650.10	235.239	0.339755	0.136723	2.485	0.0998338	0.806661	TAT	protein_coding	6898	galactose-3-O-sulfotransferase 1
ENSG00000180139.11	69.8899	-0.479653	0.193028	-2.48489	0.0998478	0.806661	ACTA2-AS1	antisense	NA	UDP glucuronosyltransferase family 1 member A4
ENSG00000162736.16	7520.24	0.122053	0.0491242	2.48459	0.0998899	0.806661	NCSTN	protein_coding	23385	ER membrane protein complex subunit 9
ENSG00000105329.9	2178.89	0.159134	0.0640502	2.48452	0.0998986	0.806661	TGFB1	protein_coding	7040	NUTM2A antisense RNA 1
ENSG00000176386.8	239.174	0.278916	0.112282	2.48406	0.0999619	0.806661	CDC26	protein_coding	246184	enkurin domain containing 1
ENSG00000103507.13	1356.27	0.156985	0.063201	2.4839	0.0999842	0.806661	BCKDK	protein_coding	10295	twinkle mtDNA helicase
ENSG00000141510.17	1191.51	-0.242914	0.0978331	-2.48294	0.100115	0.807254	TP53	protein_coding	7157	WD repeat domain 43
ENSG00000135424.16	824.573	0.223241	0.0900579	2.47887	0.100673	0.811293	ITGA7	protein_coding	3679	cytochrome c oxidase subunit 7C
ENSG00000168806.7	291.509	-0.269474	0.108746	-2.47803	0.100788	0.811759	LCMT2	protein_coding	9836	ATP binding cassette subfamily C member 10
ENSG00000006607.13	3717.7	-0.120482	0.0486345	-2.4773	0.100889	0.811973	FARP2	protein_coding	9855
ENSG00000131368.7	1332.5	-0.148651	0.0600126	-2.47699	0.10093	0.811973	MRPS25	protein_coding	64432	activating transcription factor 7 interacting protein 2
ENSG00000151304.5	263.827	-0.263719	0.106498	-2.47628	0.101029	0.811973	SRFBP1	protein_coding	153443	kelch like family member 18
ENSG00000196739.14	797.07	0.186146	0.0751792	2.47603	0.101063	0.811973	COL27A1	protein_coding	85301	cytochrome P450 family 3 subfamily A member 5
ENSG00000146386.7	886.126	0.192243	0.0776505	2.47575	0.101102	0.811973	ABRACL	protein_coding	58527	PHD finger protein 14
ENSG00000183576.12	2647.34	0.13856	0.0559883	2.47481	0.101231	0.81209	SETD3	protein_coding	84193	glycerol-3-phosphate dehydrogenase 1
ENSG00000164054.15	2781.87	0.134187	0.0542594	2.47307	0.101472	0.81209	SHISA5	protein_coding	51246	semaphorin 4D
ENSG00000127184.12	4885.79	0.166442	0.0673192	2.47243	0.10156	0.81209	COX7C	protein_coding	1350	erythrocyte membrane protein band 4.1 like 4B
ENSG00000108312.14	1879.02	-0.194217	0.0785584	-2.47226	0.101584	0.81209	UBTF	protein_coding	7343	tetraspanin 3
ENSG00000122042.9	1840.33	0.157528	0.0637222	2.4721	0.101605	0.81209	UBL3	protein_coding	5412	CDC42 effector protein 5
ENSG00000170075.8	562.978	0.245329	0.0992544	2.47172	0.101658	0.81209	GPR37L1	protein_coding	9283	myelin protein zero like 3
ENSG00000103978.15	1872.22	0.166627	0.0674174	2.47158	0.101678	0.81209	TMEM87A	protein_coding	25963	catenin alpha like 1
ENSG00000187800.13	177.246	0.313667	0.126924	2.4713	0.101717	0.81209	PEAR1	protein_coding	375033	proteasome activator subunit 4
ENSG00000168386.18	729.523	-0.200454	0.0811194	-2.4711	0.101745	0.81209	FILIP1L	protein_coding	11259	calcium binding and coiled-coil domain 2
ENSG00000279233.1	200.831	-0.297987	0.120603	-2.47081	0.101784	0.81209	AC122688.3	TEC	NA	fukutin related protein
ENSG00000116273.5	618.387	0.221344	0.0896026	2.47029	0.101856	0.81209	PHF13	protein_coding	148479	protein tyrosine phosphatase receptor type M
ENSG00000178814.16	399.101	-0.22542	0.0912528	-2.47028	0.101857	0.81209	OPLAH	protein_coding	26873	GATA binding protein 6
ENSG00000167528.12	352.913	-0.26259	0.106303	-2.47021	0.101867	0.81209	ZNF641	protein_coding	121274
ENSG00000139636.15	1531.77	0.163786	0.0663146	2.46983	0.10192	0.81209	LMBR1L	protein_coding	55716	salvador family WW domain containing protein 1
ENSG00000089876.11	1696.02	0.154807	0.0627035	2.46887	0.102053	0.812688	DHX32	protein_coding	55760	EPS8 like 2
ENSG00000280128.1	290.894	-0.263363	0.106699	-2.46829	0.102134	0.812875	AL662795.2	TEC	NA	cytochrome P450 family 4 subfamily F member 12
ENSG00000019995.6	1021.32	0.159974	0.0648293	2.46762	0.102227	0.813124	ZRANB1	protein_coding	54764	anaphase promoting complex subunit 16
ENSG00000257621.7	1139.65	-0.162458	0.0658462	-2.46724	0.10228	0.813124	PSMA3-AS1	antisense	379025	NLR family CARD domain containing 5
ENSG00000100227.17	1886.15	0.142271	0.0576737	2.46682	0.102338	0.813126	POLDIP3	protein_coding	84271	ATPase Na+/K+ transporting subunit beta 1
ENSG00000106261.16	10507.3	0.121558	0.0493124	2.46507	0.102582	0.813782	ZKSCAN1	protein_coding	7586	Sec23 homolog A, COPII coat complex component
ENSG00000184260.5	672.856	0.232111	0.0942041	2.46392	0.102743	0.813782	HIST2H2AC	protein_coding	8338	ribosomal protein L34
ENSG00000251682.1	170.636	-0.313288	0.127159	-2.46375	0.102766	0.813782	AC122718.2	processed_pseudogene	NA	retinol dehydrogenase 13
ENSG00000151292.17	1486.72	0.15039	0.0610501	2.46338	0.102817	0.813782	CSNK1G3	protein_coding	1456	vascular endothelial growth factor B
ENSG00000115758.12	1739.97	-0.20691	0.0840009	-2.46319	0.102845	0.813782	ODC1	protein_coding	4953	ribosomal protein L38
ENSG00000141448.8	4063.94	0.144742	0.0587648	2.46307	0.102861	0.813782	GATA6	protein_coding	2627	centrosomal AT-AC splicing factor
ENSG00000071242.11	1071.18	-0.173727	0.0705381	-2.46288	0.102888	0.813782	RPS6KA2	protein_coding	6196	diaphanous related formin 1
ENSG00000196275.13	93.015	-0.40296	0.163634	-2.46257	0.102931	0.813782	GTF2IRD2	protein_coding	84163
ENSG00000123268.8	487.592	0.209099	0.0849126	2.46252	0.102938	0.813782	ATF1	protein_coding	466	major histocompatibility complex, class I, F
ENSG00000164221.12	174.748	-0.313434	0.127388	-2.46046	0.103226	0.815276	CCDC112	protein_coding	153733	small nucleolar RNA host gene 3
ENSG00000041802.10	1183.23	-0.19319	0.0785287	-2.46012	0.103274	0.815276	LSG1	protein_coding	55341	ribosomal protein L19
ENSG00000145247.11	1944.87	0.149729	0.0608876	2.45911	0.103415	0.815276	OCIAD2	protein_coding	132299
ENSG00000165312.6	287.44	0.257369	0.104675	2.45873	0.103468	0.815276	OTUD1	protein_coding	220213
ENSG00000167601.11	2159.09	0.471007	0.191567	2.45871	0.103471	0.815276	AXL	protein_coding	558	Jun proto-oncogene, AP-1 transcription factor subunit
ENSG00000085365.17	891.952	0.189083	0.0769038	2.4587	0.103473	0.815276	SCAMP1	protein_coding	9522	FKBP prolyl isomerase 9 pseudogene 1
ENSG00000108622.10	154.123	0.354834	0.1444	2.45731	0.103669	0.815924	ICAM2	protein_coding	3384
ENSG00000173575.20	4910.05	0.128243	0.0522073	2.45643	0.103793	0.815924	CHD2	protein_coding	1106	ribosomal protein L21
ENSG00000079112.9	41415.9	0.138787	0.0565204	2.45551	0.103921	0.815924	CDH17	protein_coding	1015	zinc finger protein 641
ENSG00000247373.3	239.603	-0.262372	0.10685	-2.45551	0.103922	0.815924	AC055713.1	lincRNA	NA
ENSG00000277072.4	410.116	-0.215411	0.0877258	-2.4555	0.103922	0.815924	STAG3L2	transcribed_unprocessed_pseudogene	NA
ENSG00000100360.14	870.828	0.17113	0.0696951	2.4554	0.103937	0.815924	IFT27	protein_coding	11020	ribosomal protein L8
ENSG00000164542.12	324.958	0.237248	0.0966292	2.45524	0.103959	0.815924	KIAA0895	protein_coding	23366	exocyst complex component 1
ENSG00000168679.17	2486.13	0.14552	0.0592895	2.4544	0.104078	0.816406	SLC16A4	protein_coding	9122	serpin family B member 9
ENSG00000080608.9	558.196	-0.19753	0.0805114	-2.45345	0.104212	0.816467	PUM3	protein_coding	9933	integrin subunit beta 1
ENSG00000260711.2	228.741	-0.282944	0.115352	-2.45287	0.104293	0.816467	AL121839.2	sense_intronic	NA	CEA cell adhesion molecule 7
ENSG00000001461.16	3192.65	0.137853	0.056211	2.45241	0.104358	0.816467	NIPAL3	protein_coding	57185	eukaryotic translation elongation factor 1 alpha 1
ENSG00000172939.8	2672.31	0.140074	0.0571171	2.4524	0.104361	0.816467	OXSR1	protein_coding	9943	kelch like family member 42
ENSG00000160570.13	681.396	0.252806	0.103098	2.45209	0.104404	0.816467	DEDD2	protein_coding	162989
ENSG00000166387.12	3010.26	0.140649	0.0573635	2.45189	0.104433	0.816467	PPFIBP2	protein_coding	8495	WD repeat and SOCS box containing 2
ENSG00000125734.15	2279.27	0.137989	0.056288	2.45148	0.10449	0.816467	GPR108	protein_coding	56927	COPI coat complex subunit zeta 1
ENSG00000173039.18	2364.82	0.155758	0.0635643	2.45039	0.104644	0.816965	RELA	protein_coding	5970	TGF-beta activated kinase 1 (MAP3K7) binding protein 2
ENSG00000125434.10	86.0124	-0.486407	0.198516	-2.45021	0.104669	0.816965	SLC25A35	protein_coding	399512
ENSG00000153815.16	5461.99	0.117313	0.0478933	2.44947	0.104775	0.817341	CMIP	protein_coding	80790
ENSG00000123066.8	4771.41	0.133163	0.0544102	2.44739	0.10507	0.818504	MED13L	protein_coding	23389	TRAF-type zinc finger domain containing 1
ENSG00000245149.3	94.4923	-0.41764	0.17066	-2.44721	0.105096	0.818504	RNF139-AS1	lincRNA	101927612	family with sequence similarity 189 member A2
ENSG00000167658.15	50266.3	0.145504	0.0594737	2.44652	0.105193	0.818504	EEF2	protein_coding	1938	YY1 transcription factor
ENSG00000118496.4	458.53	-0.215183	0.0879631	-2.44629	0.105227	0.818504	FBXO30	protein_coding	84085	discoidin domain receptor tyrosine kinase 1
ENSG00000177000.12	2446.89	-0.145504	0.0594975	-2.44554	0.105333	0.818504	MTHFR	protein_coding	4524
ENSG00000197818.11	949.417	-0.179461	0.0733846	-2.44548	0.105342	0.818504	SLC9A8	protein_coding	23315	tumor protein p53
ENSG00000168228.14	455.465	0.222803	0.0911177	2.44522	0.105379	0.818504	ZCCHC4	protein_coding	29063	calpastatin
ENSG00000104497.13	212.604	0.291327	0.119144	2.44516	0.105388	0.818504	SNX16	protein_coding	64089	mitogen-activated protein kinase kinase kinase 2
ENSG00000149269.9	3669.16	0.13492	0.0551919	2.44456	0.105474	0.818723	PAK1	protein_coding	5058	B cell receptor associated protein 31
ENSG00000170832.12	1757.66	0.149454	0.0611625	2.44355	0.105616	0.819124	USP32	protein_coding	84669	chromosome 11 open reading frame 68
ENSG00000162928.8	1392.21	0.149752	0.0612888	2.44338	0.105641	0.819124	PEX13	protein_coding	5194
ENSG00000083845.8	4543.33	0.174714	0.0715957	2.44029	0.106083	0.821918	RPS5	protein_coding	6193	HIVEP zinc finger 2
ENSG00000173727.12	421.046	0.232367	0.0952516	2.43951	0.106194	0.821918	AP000769.1	transcribed_unprocessed_pseudogene	NA	tet methylcytosine dioxygenase 2
ENSG00000116863.10	552.103	0.18871	0.0773719	2.43899	0.106269	0.821918	ADPRHL2	protein_coding	54936	claudin 3
ENSG00000163517.14	847.309	0.184425	0.0756346	2.43837	0.106358	0.821918	HDAC11	protein_coding	79885	unc-93 homolog B1, TLR signaling regulator
ENSG00000117226.11	3384.41	0.135027	0.0553879	2.43784	0.106435	0.821918	GBP3	protein_coding	2635	ATPase plasma membrane Ca2+ transporting 1
ENSG00000267838.2	171.942	-0.296813	0.121802	-2.43685	0.106576	0.821918	AC245884.8	lincRNA	NA	protein kinase D2
ENSG00000144504.15	720.989	-0.211827	0.0869296	-2.43677	0.106588	0.821918	ANKMY1	protein_coding	51281	glutamine rich 2
ENSG00000104361.9	670.979	-0.201659	0.0827571	-2.43676	0.10659	0.821918	NIPAL2	protein_coding	79815	GDP dissociation inhibitor 1
ENSG00000166794.4	3971.5	0.159513	0.0654616	2.43674	0.106592	0.821918	PPIB	protein_coding	5479	FAU ubiquitin like and ribosomal protein S30 fusion
ENSG00000183873.15	130.988	0.497824	0.204352	2.43611	0.106683	0.821918	SCN5A	protein_coding	6331	protein tyrosine phosphatase receptor type F
ENSG00000142937.11	10353.3	0.161752	0.0664465	2.43432	0.10694	0.821918	RPS8	protein_coding	6202	HIG1 hypoxia inducible domain family member 2A
ENSG00000124486.12	14587.6	0.107449	0.0441417	2.43419	0.10696	0.821918	USP9X	protein_coding	8239	protein-L-isoaspartate (D-aspartate) O-methyltransferase domain containing 1
ENSG00000162772.16	954.205	0.236104	0.0970182	2.4336	0.107044	0.821918	ATF3	protein_coding	467	carbonic anhydrase 9
ENSG00000197774.12	1013.32	-0.181857	0.0747351	-2.43335	0.10708	0.821918	EME2	protein_coding	197342	solute carrier family 25 member 35
ENSG00000135114.12	70.8183	0.502602	0.206551	2.4333	0.107087	0.821918	OASL	protein_coding	8638	ring finger protein 39
ENSG00000164244.20	3059.65	0.185352	0.0761739	2.43328	0.10709	0.821918	PRRC1	protein_coding	133619	G protein subunit beta 2
ENSG00000138138.13	1779.71	0.149585	0.0614789	2.4331	0.107116	0.821918	ATAD1	protein_coding	84896	latent transforming growth factor beta binding protein 3
ENSG00000171425.9	299.163	0.280561	0.115325	2.43279	0.10716	0.821918	ZNF581	protein_coding	51545	butyrophilin subfamily 3 member A2
ENSG00000167842.15	411.569	-0.205236	0.0843712	-2.43254	0.107198	0.821918	MIS12	protein_coding	79003	disco interacting protein 2 homolog B
ENSG00000131652.13	446.6	0.211598	0.0870011	2.43213	0.107257	0.821918	THOC6	protein_coding	79228	H4 clustered histone 4
ENSG00000156398.12	184.08	-0.392627	0.161439	-2.43204	0.107269	0.821918	SFXN2	protein_coding	118980	phosphofructokinase, liver type
ENSG00000105287.12	2006.27	0.162506	0.066821	2.43197	0.10728	0.821918	PRKD2	protein_coding	25865	protein tyrosine phosphatase receptor type B
ENSG00000230551.4	1230.24	-0.155774	0.0640932	-2.43043	0.107503	0.82245	AC021078.1	processed_transcript	NA	receptor interacting serine/threonine kinase 4
ENSG00000072954.6	401.148	0.242293	0.0996927	2.4304	0.107506	0.82245	TMEM38A	protein_coding	79041	ArfGAP with coiled-coil, ankyrin repeat and PH domains 2
ENSG00000117118.9	1499.63	0.167292	0.0688368	2.43027	0.107525	0.82245	SDHB	protein_coding	6390	SEC24 homolog A, COPII coat complex component
ENSG00000112335.14	1766.96	0.17027	0.0700735	2.42988	0.107582	0.82245	SNX3	protein_coding	8724	zinc finger DHHC-type palmitoyltransferase 21
ENSG00000198467.14	175.167	0.304211	0.125387	2.42619	0.108117	0.825861	TPM2	protein_coding	7169
ENSG00000162783.10	785.21	0.219987	0.0906824	2.4259	0.108159	0.825861	IER5	protein_coding	51278	terminal nucleotidyltransferase 5A
ENSG00000029639.10	252.289	-0.253973	0.104727	-2.42511	0.108275	0.825861	TFB1M	protein_coding	51106	mucolipin 1
ENSG00000237080.3	277.037	-0.270119	0.111423	-2.42426	0.108398	0.825861	EHMT2-AS1	antisense	NA	RNA polymerase II associated protein 2
ENSG00000162924.14	880.31	0.184488	0.0761154	2.42379	0.108466	0.825861	REL	protein_coding	5966	peroxisome proliferator activated receptor gamma
ENSG00000180398.12	3837.16	0.165354	0.0682283	2.42354	0.108503	0.825861	MCFD2	protein_coding	90411	heat shock protein family A (Hsp70) member 5
ENSG00000007306.14	84.5218	0.567962	0.234376	2.4233	0.108538	0.825861	CEACAM7	protein_coding	1087	solute carrier family 9 member A1
ENSG00000197375.12	2378.6	0.139983	0.0577713	2.42305	0.108573	0.825861	SLC22A5	protein_coding	6584	BICD cargo adaptor 1
ENSG00000278535.4	4546.39	-0.123095	0.0508042	-2.42292	0.108593	0.825861	DHRS11	protein_coding	79154	ATPase Na+/K+ transporting subunit alpha 1
ENSG00000165948.10	247.985	0.26297	0.10854	2.42279	0.108612	0.825861	IFI27L1	protein_coding	122509	CUB domain containing protein 1
ENSG00000121440.14	74.3709	-0.51933	0.214498	-2.42114	0.108853	0.82714	PDZRN3	protein_coding	23024	lysine demethylase 5C
ENSG00000106554.12	923.318	0.184511	0.0762216	2.42071	0.108915	0.82714	CHCHD3	protein_coding	54927
ENSG00000104756.15	1213.56	0.153133	0.0632671	2.42042	0.108958	0.82714	KCTD9	protein_coding	54793	COP9 signalosome subunit 2
ENSG00000154153.13	836.774	0.20646	0.0853126	2.42004	0.109014	0.82714	RETREG1	protein_coding	54463	t-complex 11 like 2
ENSG00000157796.17	385.429	0.2777	0.114791	2.41918	0.109139	0.82764	WDR19	protein_coding	57728	chondroitin polymerizing factor
ENSG00000151576.10	434.022	-0.225489	0.0932634	-2.41776	0.109347	0.828704	QTRT2	protein_coding	79691	NADH dehydrogenase, subunit 4 (complex I)
ENSG00000181704.11	1842.39	0.15554	0.064341	2.41743	0.109396	0.828704	YIPF6	protein_coding	286451	milk fat globule EGF and factor V/VIII domain containing
ENSG00000175220.11	2036.92	-0.135622	0.0561324	-2.41612	0.109589	0.82972	ARHGAP1	protein_coding	392	zinc finger HIT-type containing 1
ENSG00000182983.14	194.769	-0.305662	0.126568	-2.415	0.109753	0.830519	ZNF662	protein_coding	389114	transient receptor potential cation channel subfamily M member 4
ENSG00000145911.5	127.547	0.432813	0.179342	2.41334	0.109997	0.831919	N4BP3	protein_coding	23138	divergent protein kinase domain 1A
ENSG00000121690.10	213.125	-0.312946	0.129725	-2.41238	0.110138	0.832508	DEPDC7	protein_coding	91614
ENSG00000173585.15	84.3417	0.421473	0.17478	2.41144	0.110277	0.832508	CCR9	protein_coding	10803	adenosylhomocysteinase like 1
ENSG00000115009.12	566.814	0.279266	0.115828	2.41105	0.110335	0.832508	CCL20	protein_coding	6364	cyclin Pas1/PHO80 domain containing 1
ENSG00000164117.13	454.604	0.203835	0.0845461	2.41093	0.110353	0.832508	FBXO8	protein_coding	26269	1-acylglycerol-3-phosphate O-acyltransferase 2
ENSG00000175573.6	514.636	0.194352	0.0806484	2.40987	0.11051	0.832508	C11orf68	protein_coding	83638	proline rich 15 like
ENSG00000158195.10	8850.4	0.141508	0.0587236	2.40972	0.110531	0.832508	WASF2	protein_coding	10163	CTD small phosphatase 2
ENSG00000101246.19	1108.76	-0.198121	0.0822197	-2.40965	0.110542	0.832508	ARFRP1	protein_coding	10139	leucine rich repeat containing 37A
ENSG00000179361.17	577.32	0.202407	0.0840155	2.40916	0.110614	0.832508	ARID3B	protein_coding	10620	kelch domain containing 3
ENSG00000184432.9	5659.06	0.134038	0.0556438	2.40885	0.11066	0.832508	COPB2	protein_coding	9276	transmembrane protein 263
ENSG00000128342.4	2154.52	0.142974	0.059359	2.40864	0.110691	0.832508	LIF	protein_coding	3976	immunoglobulin superfamily member 9B
ENSG00000110455.13	845.286	-0.212455	0.0882129	-2.40843	0.110723	0.832508	ACCS	protein_coding	84680	jumonji domain containing 6, arginine demethylase and lysine hydroxylase
ENSG00000167325.14	841.514	0.198339	0.0824022	2.40696	0.11094	0.833402	RRM1	protein_coding	6240	sorting nexin 3
ENSG00000167113.10	1053.34	-0.166356	0.0691389	-2.40611	0.111067	0.833402	COQ4	protein_coding	51117	lactate dehydrogenase D
ENSG00000124702.17	1688.82	0.15808	0.0657201	2.40535	0.11118	0.833402	KLHDC3	protein_coding	116138	membrane associated ring-CH-type finger 5
ENSG00000157111.12	906.526	0.201425	0.0837543	2.40495	0.111239	0.833402	TMEM171	protein_coding	134285	progestin and adipoQ receptor family member 8
ENSG00000090975.12	1321.25	0.185358	0.0770776	2.40482	0.111259	0.833402	PITPNM2	protein_coding	57605	semaphorin 4B
ENSG00000167578.17	114.524	-0.372958	0.155095	-2.40471	0.111274	0.833402	RAB4B	protein_coding	53916
ENSG00000139211.6	208.272	0.295361	0.122829	2.40464	0.111284	0.833402	AMIGO2	protein_coding	347902	heat shock protein family B (small) member 1
ENSG00000188612.11	1647.12	0.18199	0.0757121	2.40371	0.111423	0.833402	SUMO2	protein_coding	6613	amine oxidase copper containing 1
ENSG00000253284.2	287.967	-0.252496	0.105048	-2.40361	0.111438	0.833402	AC092828.1	sense_intronic	NA	G protein-coupled receptor 108
ENSG00000141741.11	1137.87	0.152937	0.0636389	2.4032	0.111499	0.833402	MIEN1	protein_coding	84299	fatty acyl-CoA reductase 1
ENSG00000204616.10	1793.99	0.219519	0.0913485	2.40309	0.111515	0.833402	TRIM31	protein_coding	11074	pregnancy up-regulated nonubiquitous CaM kinase
ENSG00000213347.10	180.183	0.30922	0.128689	2.40285	0.111552	0.833402	MXD3	protein_coding	83463	galectin like
ENSG00000205336.11	3583.64	-0.164015	0.0682693	-2.40247	0.111607	0.833402	ADGRG1	protein_coding	9289
ENSG00000277775.1	493.964	0.298939	0.124581	2.39955	0.112044	0.83388	HIST1H3F	protein_coding	8968
ENSG00000184731.5	1354.06	0.149937	0.0624884	2.39944	0.11206	0.83388	FAM110C	protein_coding	642273	TATA element modulatory factor 1
ENSG00000166377.20	1011.46	-0.16791	0.0699791	-2.39943	0.112062	0.83388	ATP9B	protein_coding	374868
ENSG00000226278.1	412.538	0.378025	0.15755	2.39939	0.112067	0.83388	PSPHP1	unprocessed_pseudogene	NA	uroplakin 3A
ENSG00000123700.4	164.342	-0.315982	0.131712	-2.39904	0.11212	0.83388	KCNJ2	protein_coding	3759	zinc finger protein 460
ENSG00000167524.14	370.579	-0.221066	0.0921584	-2.39876	0.112161	0.83388	SGK494	protein_coding	124923	myosin light chain 12A
ENSG00000126088.13	411.829	0.209054	0.0871554	2.39864	0.11218	0.83388	UROD	protein_coding	7389	CXADR Ig-like cell adhesion molecule
ENSG00000100478.14	119.685	-0.379839	0.15836	-2.39858	0.112189	0.83388	AP4S1	protein_coding	11154	WD repeat domain 4
ENSG00000117298.15	9219.14	0.122876	0.0512318	2.39843	0.112211	0.83388	ECE1	protein_coding	1889	growth arrest specific 6
ENSG00000157224.15	2677.84	0.171018	0.0713177	2.39797	0.11228	0.83388	CLDN12	protein_coding	9069	cold shock domain containing E1
ENSG00000042429.11	458.47	-0.201567	0.0840709	-2.39758	0.112338	0.83388	MED17	protein_coding	9440	xylosyltransferase 2
ENSG00000163257.10	1083.69	-0.158532	0.0661333	-2.39715	0.112403	0.83388	DCAF16	protein_coding	54876	zinc finger protein 689
ENSG00000143222.11	905.491	0.158534	0.066142	2.39687	0.112445	0.83388	UFC1	protein_coding	51506	interferon induced protein with tetratricopeptide repeats 5
ENSG00000185262.8	821.35	0.214527	0.0895314	2.39611	0.112559	0.83388	UBALD2	protein_coding	283991	NEDD4 binding protein 3
ENSG00000183291.16	2249.34	0.134606	0.0561984	2.39519	0.112697	0.83388	SELENOF	protein_coding	9403	phosphofructokinase, platelet
ENSG00000165730.15	102.98	-0.382047	0.159529	-2.39485	0.112748	0.83388	STOX1	protein_coding	219736	peptidyl-tRNA hydrolase 2
ENSG00000189007.15	182.598	-0.308503	0.128831	-2.39463	0.112781	0.83388	ADAT2	protein_coding	134637	phosphoinositide-3-kinase regulatory subunit 3
ENSG00000187325.4	78.8829	-0.471644	0.19696	-2.39462	0.112784	0.83388	TAF9B	protein_coding	51616	retrotransposon Gag like 6
ENSG00000078237.6	69.8834	-0.49347	0.20608	-2.39456	0.112792	0.83388	TIGAR	protein_coding	57103	docking protein 3
ENSG00000111266.8	3537.56	0.125676	0.0524952	2.39405	0.112869	0.833936	DUSP16	protein_coding	80824	leucine rich repeats and calponin homology domain containing 1
ENSG00000083896.12	2468.16	0.143268	0.0598626	2.39329	0.112983	0.833936	YTHDC1	protein_coding	91746	3-hydroxyisobutyrate dehydrogenase
ENSG00000168566.12	1228.24	0.154554	0.0645895	2.39287	0.113046	0.833936	SNRNP48	protein_coding	154007	ribosomal protein lateral stalk subunit P2
ENSG00000116731.22	2340.72	-0.126417	0.0528313	-2.39285	0.113048	0.833936	PRDM2	protein_coding	7799	arginine-glutamic acid dipeptide repeats
ENSG00000165055.15	476.467	-0.197163	0.0824166	-2.39227	0.113136	0.833936	METTL2B	protein_coding	55798	transmembrane protein 106A
ENSG00000064270.12	884.251	-0.168922	0.0706149	-2.39216	0.113153	0.833936	ATP2C2	protein_coding	9914	ATP2C2 antisense RNA 1
ENSG00000102804.14	6446.37	0.116429	0.0486808	2.39167	0.113226	0.83404	TSC22D1	protein_coding	8848	serine incorporator 3
ENSG00000242622.1	94.7647	-0.389215	0.162832	-2.39028	0.113436	0.83429	AC092910.3	lincRNA	NA	uncharacterized LOC730101
ENSG00000145425.9	7095.1	0.148546	0.062146	2.39028	0.113436	0.83429	RPS3A	protein_coding	6189	steroid 5 alpha-reductase 3
ENSG00000179041.3	152.626	-0.331578	0.138759	-2.38959	0.11354	0.83429	RRS1	protein_coding	23212
ENSG00000132680.10	2044.56	-0.165077	0.0690838	-2.38952	0.113551	0.83429	KHDC4	protein_coding	22889	IST1 factor associated with ESCRT-III
ENSG00000126858.17	1482.09	0.14756	0.0617537	2.3895	0.113555	0.83429	RHOT1	protein_coding	55288	EMSY transcriptional repressor, BRCA2 interacting
ENSG00000074071.14	842.622	0.175904	0.0736427	2.38862	0.113687	0.834769	MRPS34	protein_coding	65993	vir like m6A methyltransferase associated
ENSG00000263072.6	392.12	-0.205127	0.0859316	-2.3871	0.113918	0.834769	ZNF213-AS1	antisense	NA	G protein subunit alpha 13
ENSG00000147130.14	1316.1	0.171486	0.0718429	2.38696	0.113938	0.834769	ZMYM3	protein_coding	9203	IQ motif and ankyrin repeat containing 1
ENSG00000105518.13	534.07	0.215246	0.0902025	2.38625	0.114046	0.834769	TMEM205	protein_coding	374882	regulator of G protein signaling 14
ENSG00000099622.13	4329.78	-0.120175	0.0503773	-2.38549	0.114161	0.834769	CIRBP	protein_coding	1153	ribosomal protein S17
ENSG00000072201.13	510.178	0.19275	0.0808019	2.38547	0.114165	0.834769	LNX1	protein_coding	84708	solute carrier family 29 member 4
ENSG00000282936.1	68.0814	-0.448936	0.188208	-2.38531	0.114188	0.834769	AC004706.3	TEC	NA
ENSG00000104805.15	7230.92	0.142067	0.0595648	2.38508	0.114224	0.834769	NUCB1	protein_coding	4924	dehydrogenase/reductase 3
ENSG00000183092.16	95.476	0.422189	0.177016	2.38503	0.114231	0.834769	BEGAIN	protein_coding	57596	adenosine monophosphate deaminase 2
ENSG00000063854.12	1060.99	0.154298	0.0646987	2.38486	0.114256	0.834769	HAGH	protein_coding	3029	BR serine/threonine kinase 2
ENSG00000133135.13	5884.11	0.130626	0.0547807	2.38452	0.114309	0.834769	RNF128	protein_coding	79589
ENSG00000182795.12	15071.2	-0.12612	0.0529054	-2.38387	0.114407	0.834769	C1orf116	protein_coding	79098	alanyl aminopeptidase, membrane
ENSG00000172927.7	312.99	0.289517	0.12146	2.38365	0.114441	0.834769	MYEOV	protein_coding	26579
ENSG00000135148.11	1420.26	0.163038	0.0683994	2.38361	0.114446	0.834769	TRAFD1	protein_coding	10906	diphthamide biosynthesis 7
ENSG00000112494.9	932.892	0.184754	0.0775415	2.38265	0.114593	0.835405	UNC93A	protein_coding	54346	caveolin 1
ENSG00000107815.9	248.919	-0.276506	0.116092	-2.38179	0.114724	0.835928	TWNK	protein_coding	56652	URB1 ribosome biogenesis homolog
ENSG00000116161.17	656.889	0.182941	0.0768483	2.38055	0.114913	0.836869	CACYBP	protein_coding	27101	family with sequence similarity 131 member B
ENSG00000184545.10	1657.57	0.153901	0.0646599	2.38017	0.114971	0.836869	DUSP8	protein_coding	1850	EPS8 like 1
ENSG00000261428.2	71.9768	-0.435737	0.183163	-2.37896	0.115156	0.836957	AC097461.1	antisense	NA	target of myb1 membrane trafficking protein
ENSG00000162542.13	1258.51	0.169125	0.0710939	2.37889	0.115166	0.836957	TMCO4	protein_coding	255104	mindbomb E3 ubiquitin protein ligase 1
ENSG00000155629.14	1105.03	0.167591	0.0704773	2.37795	0.115311	0.836957	PIK3AP1	protein_coding	118788	ubiquilin 1
ENSG00000046651.14	1687.23	0.153853	0.0647103	2.37756	0.115369	0.836957	OFD1	protein_coding	8481	ribonucleotide reductase catalytic subunit M1
ENSG00000143457.10	2126.78	0.142201	0.0598172	2.37726	0.115415	0.836957	GOLPH3L	protein_coding	55204	inhibitor of growth family member 4
ENSG00000130703.16	2990.3	0.145624	0.0612571	2.37725	0.115416	0.836957	OSBPL2	protein_coding	9885	long intergenic non-protein coding RNA 2762
ENSG00000158552.12	808.261	0.169848	0.0714477	2.37724	0.115419	0.836957	ZFAND2B	protein_coding	130617	DDB1 and CUL4 associated factor 12
ENSG00000164638.10	253.398	0.287633	0.121007	2.37699	0.115457	0.836957	SLC29A4	protein_coding	222962	interferon induced with helicase C domain 1
ENSG00000087302.8	1083.34	0.1571	0.0661201	2.37597	0.115612	0.837656	RTRAF	protein_coding	51637	oligodendrocyte maturation-associated long intergenic non-coding RNA
ENSG00000164828.17	4435.38	0.118235	0.0497971	2.37434	0.115863	0.838349	SUN1	protein_coding	23353	ectonucleoside triphosphate diphosphohydrolase 5 (inactive)
ENSG00000111424.10	3827.55	-0.124448	0.0524183	-2.37413	0.115896	0.838349	VDR	protein_coding	7421	voltage dependent anion channel 1
ENSG00000245248.7	66.8176	0.45857	0.193176	2.37384	0.11594	0.838349	USP2-AS1	antisense	NA	adenylate kinase 4
ENSG00000165156.14	1378.92	0.163426	0.0688456	2.37381	0.115945	0.838349	ZHX1	protein_coding	11244	ATP binding cassette subfamily A member 2
ENSG00000205133.11	1011.38	0.184521	0.0778283	2.37087	0.116396	0.839479	TRIQK	protein_coding	286144	methyltransferase like 2B
ENSG00000115648.13	489.807	0.256399	0.108149	2.3708	0.116407	0.839479	MLPH	protein_coding	79083	filamin A interacting protein 1 like
ENSG00000142173.14	69.9598	0.670067	0.282648	2.37068	0.116426	0.839479	COL6A2	protein_coding	1292	PR/SET domain 2
ENSG00000115307.16	2662.39	0.127615	0.0538464	2.36998	0.116534	0.839479	AUP1	protein_coding	550	CDC42 small effector 2
ENSG00000168938.5	1322.85	0.147993	0.0624485	2.36984	0.116555	0.839479	PPIC	protein_coding	5480	autophagy related 16 like 2
ENSG00000151746.13	888.114	-0.196316	0.082847	-2.36962	0.116589	0.839479	BICD1	protein_coding	636	Coenzyme A synthase
ENSG00000187535.13	962.433	0.153245	0.064674	2.3695	0.116607	0.839479	IFT140	protein_coding	9742	solute carrier family 17 member 5
ENSG00000125352.5	274.039	0.256106	0.1081	2.36916	0.11666	0.839479	RNF113A	protein_coding	7737	SUMO specific peptidase 7
ENSG00000237441.9	1252.39	0.141912	0.0598999	2.36916	0.116661	0.839479	RGL2	protein_coding	5863	solute carrier family 2 member 3
ENSG00000285219.1	145.235	-0.319244	0.134782	-2.36861	0.116746	0.839479	AL591485.1	bidirectional_promoter_lncRNA	100506207	zinc finger protein 544
ENSG00000067113.16	656.636	0.17397	0.0734499	2.36855	0.116754	0.839479	PLPP1	protein_coding	8611	ATPase family AAA domain containing 2
ENSG00000142949.16	44897.8	0.135398	0.0571796	2.36794	0.116848	0.839727	PTPRF	protein_coding	5792	cathepsin Z
ENSG00000153902.13	55.7177	0.530026	0.223918	2.36706	0.116985	0.839929	LGI4	protein_coding	163175	MYST/Esa1 associated factor 6
ENSG00000164039.14	658.502	0.191482	0.0808966	2.36699	0.116995	0.839929	BDH2	protein_coding	56898	src kinase associated phosphoprotein 2
ENSG00000249863.2	81.0104	-0.415153	0.175461	-2.36607	0.117137	0.840524	AC021106.1	processed_pseudogene	NA	gamma-glutamyltransferase 1
ENSG00000175928.5	358.156	-0.244752	0.103486	-2.36507	0.117293	0.841217	LRRN1	protein_coding	57633	BTB domain containing 2
ENSG00000149483.11	432.215	-0.202446	0.0856194	-2.36448	0.117384	0.841438	TMEM138	protein_coding	51524	serine carboxypeptidase 1
ENSG00000146112.11	235.097	0.304174	0.128708	2.36328	0.11757	0.842347	PPP1R18	protein_coding	170954	dynein axonemal heavy chain 6
ENSG00000011638.10	904.983	0.18829	0.0797115	2.36214	0.117748	0.842482	TMEM159	protein_coding	57146	FMR1 autosomal homolog 1
ENSG00000104964.14	4868.28	0.121562	0.0514837	2.36117	0.117898	0.842482	AES	protein_coding	166	family with sequence similarity 162 member A
ENSG00000124762.13	11043.3	0.115723	0.0490178	2.36085	0.117948	0.842482	CDKN1A	protein_coding	1026	triosephosphate isomerase 1
ENSG00000197283.16	498.275	0.194591	0.0824296	2.36069	0.117973	0.842482	SYNGAP1	protein_coding	8831	glycoprotein integral membrane 1
ENSG00000137757.10	187.69	-0.325722	0.137983	-2.3606	0.117987	0.842482	CASP5	protein_coding	838	protein tyrosine phosphatase receptor type A
ENSG00000172354.9	3371.14	0.14761	0.0625415	2.3602	0.11805	0.842482	GNB2	protein_coding	2783	potassium voltage-gated channel subfamily E regulatory subunit 3
ENSG00000112304.10	989.431	0.167698	0.0711027	2.35852	0.118311	0.842482	ACOT13	protein_coding	55856	nicotinamide riboside kinase 1
ENSG00000165895.18	785.124	0.189452	0.0803293	2.35844	0.118324	0.842482	ARHGAP42	protein_coding	143872	EGFR antisense RNA 1
ENSG00000165185.14	1174.99	0.156238	0.0662623	2.35787	0.118412	0.842482	KIAA1958	protein_coding	158405	polycomb group ring finger 5
ENSG00000158636.16	973.716	0.153032	0.064915	2.35742	0.118482	0.842482	EMSY	protein_coding	56946	UDP-N-acetylglucosamine pyrophosphorylase 1
ENSG00000116455.13	531.325	-0.202241	0.085811	-2.35682	0.118576	0.842482	WDR77	protein_coding	79084
ENSG00000158483.15	156.67	-0.319057	0.135381	-2.35673	0.118591	0.842482	FAM86C1	protein_coding	NA	zinc finger protein 587
ENSG00000267904.1	95.5048	-0.378613	0.160653	-2.35671	0.118594	0.842482	AC024075.1	sense_intronic	NA	protein tyrosine kinase 6
ENSG00000010072.15	291.845	-0.23723	0.100663	-2.35668	0.118598	0.842482	SPRTN	protein_coding	83932	long intergenic non-protein coding RNA 1909
ENSG00000172493.20	5834.96	0.117908	0.0500355	2.35649	0.118629	0.842482	AFF1	protein_coding	4299	Fos proto-oncogene, AP-1 transcription factor subunit
ENSG00000257103.8	2436.07	0.128481	0.0545222	2.35648	0.118629	0.842482	LSM14A	protein_coding	26065	poly(ADP-ribose) polymerase family member 4
ENSG00000171314.8	5063.43	0.123336	0.05235	2.35599	0.118707	0.842482	PGAM1	protein_coding	5223	lysosomal associated membrane protein 1
ENSG00000165271.16	756.552	-0.196544	0.083434	-2.35569	0.118754	0.842482	NOL6	protein_coding	65083	tubulin gamma 2
ENSG00000175691.8	118.826	-0.335209	0.142318	-2.35535	0.118807	0.842482	ZNF77	protein_coding	58492	BCL2 like 1
ENSG00000118680.13	13303.4	0.122421	0.051996	2.35442	0.118952	0.842482	MYL12B	protein_coding	103910	solute carrier family 7 member 7
ENSG00000173511.9	715.645	0.165561	0.0703269	2.35416	0.118993	0.842482	VEGFB	protein_coding	7423	SH3 domain binding protein 2
ENSG00000134291.11	2670.05	0.146853	0.0623821	2.35409	0.119004	0.842482	TMEM106C	protein_coding	79022	desmoglein 2
ENSG00000112378.11	9332.98	0.147829	0.062797	2.35408	0.119006	0.842482	PERP	protein_coding	64065	family with sequence similarity 168 member A
ENSG00000110330.8	2497.2	0.124199	0.0527607	2.354	0.119019	0.842482	BIRC2	protein_coding	329	influenza virus NS1A binding protein
ENSG00000256223.5	130.124	-0.36673	0.155921	-2.35203	0.119328	0.844218	ZNF10	protein_coding	7556	zinc finger protein 81
ENSG00000165973.18	1361.53	0.413994	0.176042	2.35167	0.119383	0.844218	NELL1	protein_coding	4745	suppression of tumorigenicity 7 like
ENSG00000171503.11	1356.97	0.149768	0.0636982	2.35122	0.119454	0.8443	ETFDH	protein_coding	2110	major histocompatibility complex, class I, A
ENSG00000100284.20	1868.41	0.154394	0.0657046	2.34981	0.119676	0.844671	TOM1	protein_coding	10043	CD151 molecule (Raph blood group)
ENSG00000102606.18	2983.21	0.133066	0.0566285	2.34981	0.119677	0.844671	ARHGEF7	protein_coding	8874	ribosomal protein S20
ENSG00000272669.1	91.8678	-0.386508	0.164489	-2.34975	0.119686	0.844671	AL021707.6	antisense	NA
ENSG00000259956.1	2013.98	-0.136483	0.0581313	-2.34783	0.119988	0.84524	RBM15B	protein_coding	29890	PRELI domain containing 2
ENSG00000185800.11	756.783	-0.16907	0.0720139	-2.34775	0.120002	0.84524	DMWD	protein_coding	1762	microtubule associated protein 1 light chain 3 beta
ENSG00000261221.3	397.527	0.22625	0.0963872	2.3473	0.120072	0.84524	ZNF865	protein_coding	100507290	selenoprotein P
ENSG00000126012.11	6176.96	0.127361	0.0542711	2.34675	0.120159	0.84524	KDM5C	protein_coding	8242	methionine adenosyltransferase 2B
ENSG00000272356.1	402.305	-0.262884	0.112036	-2.34642	0.12021	0.84524	AL080317.3	antisense	NA	cytochrome P450 family 4 subfamily F member 3
ENSG00000179406.7	638.341	-0.22168	0.0944812	-2.34628	0.120233	0.84524	LINC00174	processed_transcript	285908	myosin light chain 12B
ENSG00000116062.14	1191.18	0.160141	0.0682595	2.34607	0.120267	0.84524	MSH6	protein_coding	2956	CCR4-NOT transcription complex subunit 6 like
ENSG00000143315.7	514.323	-0.197453	0.0841698	-2.34589	0.120295	0.84524	PIGM	protein_coding	93183	desmoplakin
ENSG00000279059.1	124.729	-0.341375	0.14553	-2.34573	0.12032	0.84524	AC007485.2	TEC	NA	NDRG family member 3
ENSG00000187792.4	374.763	-0.240495	0.102537	-2.34545	0.120364	0.84524	ZNF70	protein_coding	7621
ENSG00000156239.11	265.979	-0.253832	0.108292	-2.34397	0.120599	0.845357	N6AMT1	protein_coding	29104	splicing factor proline and glutamine rich
ENSG00000170348.8	7335	0.145265	0.0620022	2.3429	0.120768	0.845357	TMED10	protein_coding	10972	ADAM metallopeptidase domain 9
ENSG00000119844.15	2069.75	0.133648	0.0570439	2.34289	0.120769	0.845357	AFTPH	protein_coding	54812	protein phosphatase 1 catalytic subunit gamma
ENSG00000179344.16	1917.95	0.33898	0.144693	2.34276	0.12079	0.845357	HLA-DQB1	protein_coding	3119	lin-9 DREAM MuvB core complex component
ENSG00000179295.17	5081.34	0.114667	0.0489467	2.34268	0.120803	0.845357	PTPN11	protein_coding	5781	brain enriched guanylate kinase associated
ENSG00000112818.9	23262.8	0.153475	0.0655141	2.34263	0.120812	0.845357	MEP1A	protein_coding	4224	RB1 inducible coiled-coil 1
ENSG00000261468.1	101.909	-0.377399	0.161124	-2.34229	0.120866	0.845357	AC096921.2	sense_overlapping	NA
ENSG00000141959.16	15080.4	0.134902	0.0575997	2.34206	0.120901	0.845357	PFKL	protein_coding	5211	FYVE, RhoGEF and PH domain containing 6
ENSG00000116604.17	2681.94	0.140057	0.0598084	2.34175	0.12095	0.845357	MEF2D	protein_coding	4209	DEAD/H-box helicase 11
ENSG00000151348.13	3634.76	0.142135	0.0607008	2.34157	0.120979	0.845357	EXT2	protein_coding	2132	splA/ryanodine receptor domain and SOCS box containing 2
ENSG00000224415.1	85.0454	-0.399495	0.170655	-2.34095	0.121078	0.845634	AC007683.1	processed_pseudogene	NA	histone cell cycle regulator
ENSG00000103994.17	4360.18	0.118738	0.0507509	2.33962	0.121288	0.846684	ZNF106	protein_coding	64397	presenilin 1
ENSG00000198160.14	1764.5	0.141991	0.0607256	2.33823	0.12151	0.847812	MIER1	protein_coding	57708	calsyntenin 3
ENSG00000137409.19	4392.42	0.133951	0.057298	2.33779	0.12158	0.847866	MTCH1	protein_coding	23787	mitochondrial transcription termination factor 2
ENSG00000163618.17	2103.87	-0.158656	0.0678763	-2.33743	0.121638	0.847866	CADPS	protein_coding	8618	serine protease 53
ENSG00000173218.14	1158.82	-0.180291	0.0771593	-2.33661	0.121768	0.84836	VANGL1	protein_coding	81839	period circadian regulator 1
ENSG00000242094.1	239.4	-0.263916	0.113066	-2.33418	0.122157	0.849977	FOXP1-IT1	sense_intronic	NA
ENSG00000261136.1	54.14	-0.550524	0.235959	-2.33313	0.122325	0.849977	AC023908.3	antisense	NA	XK related X-linked
ENSG00000285667.1	54.0576	-0.5216	0.223613	-2.3326	0.122409	0.849977	AC012291.2	lincRNA	NA	Yip1 domain family member 6
ENSG00000104218.14	508.544	-0.193888	0.0831262	-2.33245	0.122434	0.849977	CSPP1	protein_coding	79848	peroxiredoxin like 2A
ENSG00000166669.13	541.692	-0.188687	0.0809051	-2.3322	0.122474	0.849977	ATF7IP2	protein_coding	80063
ENSG00000203857.9	210.443	-0.313144	0.134274	-2.33213	0.122486	0.849977	HSD3B1	protein_coding	3283	LENG8 antisense RNA 1
ENSG00000244462.7	1895.03	-0.135023	0.0578997	-2.33202	0.122503	0.849977	RBM12	protein_coding	10137	F-box and leucine rich repeat protein 16
ENSG00000233223.2	66.2826	0.452785	0.19422	2.3313	0.122619	0.849977	AC016876.1	antisense	NA	G protein subunit gamma 12
ENSG00000128591.15	242.601	0.273303	0.11724	2.33114	0.122643	0.849977	FLNC	protein_coding	2318	BCL2 interacting protein 3 like
ENSG00000131467.10	2214.01	-0.142536	0.0611533	-2.33079	0.1227	0.849977	PSME3	protein_coding	10197	serine protease 22
ENSG00000106853.19	3901.6	0.127833	0.0548594	2.33019	0.122797	0.849977	PTGR1	protein_coding	22949	ligand of numb-protein X 2
ENSG00000182774.12	133.539	-0.329189	0.141272	-2.33018	0.122798	0.849977	RPS17	protein_coding	6218	jagged canonical Notch ligand 1
ENSG00000197405.7	272.432	-0.328795	0.141121	-2.32988	0.122847	0.849977	C5AR1	protein_coding	728	phospholipase C beta 4
ENSG00000159873.9	717.219	0.19496	0.0836881	2.3296	0.122892	0.849977	CCDC117	protein_coding	150275	desumoylating isopeptidase 2
ENSG00000100603.13	1403.19	0.138926	0.059649	2.32906	0.122978	0.849977	SNW1	protein_coding	22938	transmembrane protein 106C
ENSG00000196584.2	68.3264	-0.547405	0.235042	-2.32897	0.122993	0.849977	XRCC2	protein_coding	7516
ENSG00000184203.7	1887.89	0.128367	0.0551309	2.32841	0.123083	0.849977	PPP1R2	protein_coding	5504	bone morphogenetic protein 1
ENSG00000165502.6	2320.24	0.140336	0.0602759	2.32822	0.123113	0.849977	RPL36AL	protein_coding	6166	microsomal glutathione S-transferase 1
ENSG00000080815.18	5679.5	0.114887	0.0493594	2.32756	0.12322	0.849977	PSEN1	protein_coding	5663	sorting nexin 9
ENSG00000198363.17	10439.6	0.135771	0.0583507	2.32681	0.123341	0.849977	ASPH	protein_coding	444	zinc finger SWIM-type containing 8
ENSG00000170540.14	3463.11	0.17006	0.0730934	2.32662	0.123371	0.849977	ARL6IP1	protein_coding	23204	cystatin C
ENSG00000004864.13	1151.7	-0.153172	0.0658489	-2.32611	0.123454	0.849977	SLC25A13	protein_coding	10165	transmembrane protein 159
ENSG00000127324.8	53145.2	0.131021	0.0563336	2.3258	0.123503	0.849977	TSPAN8	protein_coding	7103	SET domain containing 1B, histone lysine methyltransferase
ENSG00000107745.18	1710.07	0.141947	0.0610482	2.32516	0.123607	0.849977	MICU1	protein_coding	10367	amyloid beta precursor protein
ENSG00000182149.20	4726.51	0.121172	0.0521316	2.32435	0.123738	0.849977	IST1	protein_coding	9798	dishevelled segment polarity protein 1
ENSG00000175893.11	1373.96	-0.166547	0.071657	-2.32422	0.123758	0.849977	ZDHHC21	protein_coding	340481	craniofacial development protein 1
ENSG00000196440.11	357.862	-0.227964	0.0981124	-2.3235	0.123875	0.849977	ARMCX4	protein_coding	100131755	molybdenum cofactor sulfurase
ENSG00000126698.10	1258.32	0.166713	0.0717575	2.32328	0.12391	0.849977	DNAJC8	protein_coding	22826	aldolase, fructose-bisphosphate B
ENSG00000123892.11	269.872	0.247225	0.10642	2.32311	0.123938	0.849977	RAB38	protein_coding	23682	signal-induced proliferation-associated 1
ENSG00000213057.5	113.523	-0.347119	0.149422	-2.32307	0.123944	0.849977	C1orf220	lincRNA	400798	peptidase inhibitor 3
ENSG00000167588.12	511.245	-0.230857	0.0994059	-2.32237	0.124059	0.849977	GPD1	protein_coding	2819	myosin VB
ENSG00000100485.11	2712.07	0.121944	0.0525127	2.32217	0.12409	0.849977	SOS2	protein_coding	6655	LMBR1 domain containing 1
ENSG00000230836.1	185.72	0.336876	0.145071	2.32214	0.124095	0.849977	LINC01293	lincRNA	NA	iron-sulfur cluster assembly factor IBA57
ENSG00000246067.7	484.691	-0.18717	0.0806028	-2.32212	0.124098	0.849977	RAB30-AS1	lincRNA	NA	aldehyde dehydrogenase 3 family member A2
ENSG00000154978.12	1838.37	0.125529	0.0540598	2.32205	0.124111	0.849977	VOPP1	protein_coding	81552	CASK interacting protein 2
ENSG00000125449.6	455.081	-0.205099	0.0883479	-2.3215	0.1242	0.849977	ARMC7	protein_coding	79637	intercellular adhesion molecule 2
ENSG00000159167.11	943.776	0.412275	0.177602	2.32134	0.124224	0.849977	STC1	protein_coding	6781	trefoil factor 2
ENSG00000078668.13	2253.69	0.163021	0.0702571	2.32036	0.124385	0.850296	VDAC3	protein_coding	7419	uncharacterized LOC107984285
ENSG00000279901.1	57.4677	-0.500215	0.215583	-2.32029	0.124395	0.850296	AC092117.2	TEC	NA
ENSG00000250950.1	57.4433	-0.486138	0.209547	-2.31995	0.124451	0.850296	AC093752.2	lincRNA	NA	spermine synthase
ENSG00000235162.8	1628.75	0.175041	0.075474	2.31922	0.124568	0.850598	C12orf75	protein_coding	387882	ribonucleotide reductase regulatory TP53 inducible subunit M2B
ENSG00000176853.15	3031.84	0.129489	0.0558459	2.31868	0.124656	0.850598	FAM91A1	protein_coding	157769
ENSG00000182685.7	252.286	-0.242755	0.104722	-2.31809	0.124752	0.850598	BRICD5	protein_coding	283870	NADH dehydrogenase, subunit 1 (complex I)
ENSG00000109756.9	3476.43	0.122368	0.0527883	2.31808	0.124754	0.850598	RAPGEF2	protein_coding	9693	cap binding complex dependent translation initiation factor
ENSG00000136826.14	2883	0.159297	0.0687313	2.31767	0.12482	0.850598	KLF4	protein_coding	9314	phosphatidylinositol-4,5-bisphosphate 3-kinase catalytic subunit alpha
ENSG00000132383.11	1787.43	0.127419	0.0549874	2.31725	0.12489	0.850598	RPA1	protein_coding	6117	ubiquitin like 3
ENSG00000074935.13	430.516	-0.196562	0.0848316	-2.31708	0.124916	0.850598	TUBE1	protein_coding	51175	poly(rC) binding protein 1
ENSG00000204542.2	281.277	0.247328	0.10678	2.31624	0.125053	0.85112	C6orf15	protein_coding	29113	TSC22 domain family member 2
ENSG00000177106.15	11757.4	0.134629	0.0581474	2.3153	0.125206	0.851731	EPS8L2	protein_coding	64787	thymopoietin
ENSG00000118513.18	198.486	-0.284184	0.122761	-2.31493	0.125267	0.851731	MYB	protein_coding	4602	LysM domain containing 4
ENSG00000174672.15	176.479	0.290959	0.12571	2.31453	0.125333	0.851731	BRSK2	protein_coding	9024	sphingomyelin phosphodiesterase 4B, pseudogene
ENSG00000197632.8	279.33	-0.30923	0.133626	-2.31415	0.125395	0.851731	SERPINB2	protein_coding	5055	ATP binding cassette subfamily C member 6
ENSG00000134042.12	52.1021	0.524653	0.226745	2.31385	0.125444	0.851731	MRO	protein_coding	83876	palmitoyl-protein thioesterase 1
ENSG00000119866.21	1286.06	-0.146985	0.063556	-2.31268	0.125635	0.852619	BCL11A	protein_coding	53335	aldehyde dehydrogenase 18 family member A1
ENSG00000268471.6	84.3661	-0.407641	0.176323	-2.3119	0.125762	0.852975	MIR4453HG	bidirectional_promoter_lncRNA	54553
ENSG00000140319.10	1548.84	0.150845	0.0652552	2.31162	0.125808	0.852975	41821	protein_coding	6727	MAPK interacting serine/threonine kinase 2
ENSG00000166816.14	138.966	0.337167	0.145961	2.30997	0.126078	0.854395	LDHD	protein_coding	197257	protein phosphatase 1 regulatory subunit 3G
ENSG00000100014.19	430.064	-0.193779	0.0839045	-2.30951	0.126153	0.854496	SPECC1L	protein_coding	23384	ORMDL sphingolipid biosynthesis regulator 3
ENSG00000115808.11	2204.58	0.132394	0.0573366	2.30907	0.126225	0.854575	STRN	protein_coding	6801	phosphatidylethanolamine binding protein 1
ENSG00000132670.20	2367.24	0.121297	0.0525393	2.30869	0.126289	0.854598	PTPRA	protein_coding	5786	ribosomal protein L36a like
ENSG00000104356.10	265.83	-0.272811	0.11819	-2.30823	0.126364	0.854697	POP1	protein_coding	10940	ubiquitin like modifier activating enzyme 2
ENSG00000157601.13	894.448	0.185605	0.0804515	2.30705	0.126559	0.855601	MX1	protein_coding	4599	late endosomal/lysosomal adaptor, MAPK and MTOR activator 4
ENSG00000144908.13	272.489	0.282125	0.122345	2.30597	0.126735	0.855815	ALDH1L1	protein_coding	10840	NOP58 ribonucleoprotein
ENSG00000105193.8	5596.36	0.164768	0.0714597	2.30575	0.126772	0.855815	RPS16	protein_coding	6217	leucine rich repeat containing 8 VRAC subunit A
ENSG00000100784.11	1139.68	0.182677	0.0792268	2.30575	0.126772	0.855815	RPS6KA5	protein_coding	9252	ring finger protein 181
ENSG00000059145.18	557.697	0.221639	0.0962246	2.30335	0.127168	0.857883	UNKL	protein_coding	64718	peptidylprolyl isomerase C
ENSG00000034713.7	1832.81	0.150532	0.0653651	2.30294	0.127236	0.857883	GABARAPL2	protein_coding	11345	UBX domain protein 1
ENSG00000169733.11	551.626	0.184139	0.0799644	2.30277	0.127264	0.857883	RFNG	protein_coding	5986	BCL2 interacting protein 3
ENSG00000169967.16	3592.46	0.120272	0.052243	2.30217	0.127363	0.857883	MAP3K2	protein_coding	10746	calnexin
ENSG00000136068.14	95234.8	0.118498	0.0514809	2.30178	0.127427	0.857883	FLNB	protein_coding	2317
ENSG00000197006.13	1236.92	0.160852	0.0698844	2.30169	0.127442	0.857883	METTL9	protein_coding	51108	NADH:ubiquinone oxidoreductase subunit A1
ENSG00000116473.14	1790.81	0.142491	0.0619192	2.30124	0.127516	0.857974	RAP1A	protein_coding	5906	TP53 induced glycolysis regulatory phosphatase
ENSG00000135318.11	1499.72	0.16223	0.0705183	2.30054	0.127632	0.858092	NT5E	protein_coding	4907	nuclear factor of activated T cells 2
ENSG00000176681.14	68.9928	-0.435757	0.189426	-2.3004	0.127655	0.858092	LRRC37A	protein_coding	9884	heme oxygenase 1
ENSG00000097033.14	2948.94	0.129255	0.056201	2.29988	0.127742	0.858237	SH3GLB1	protein_coding	51100	DEAD-box helicase 51
ENSG00000138756.17	2577.7	-0.174772	0.076003	-2.29954	0.127798	0.858237	BMP2K	protein_coding	55589	serine incorporator 1
ENSG00000115902.10	367.305	-0.265141	0.11536	-2.29838	0.127991	0.859038	SLC1A4	protein_coding	6509	occludin/ELL domain containing 1
ENSG00000152556.16	1529.82	0.140719	0.061242	2.29776	0.128094	0.859038	PFKM	protein_coding	5213	epithelial membrane protein 1
ENSG00000232859.9	256.911	-0.264768	0.115231	-2.29771	0.128101	0.859038	LYRM9	protein_coding	201229	transmembrane protein 38A
ENSG00000198171.12	1213.97	0.177365	0.0772038	2.29736	0.12816	0.859038	DDRGK1	protein_coding	65992	centrosome and spindle pole associated protein 1
ENSG00000123636.17	4613.26	0.127983	0.0557256	2.29667	0.128275	0.8594	BAZ2B	protein_coding	29994	mitochondrial translational initiation factor 3
ENSG00000204622.11	100.331	0.379074	0.165133	2.29557	0.128457	0.859408	HLA-J	transcribed_unprocessed_pseudogene	NA	late endosomal/lysosomal adaptor, MAPK and MTOR activator 2
ENSG00000123124.13	1575.93	0.152604	0.066484	2.29536	0.128493	0.859408	WWP1	protein_coding	11059	nucleobindin 2
ENSG00000100852.12	5947.11	0.12277	0.0534879	2.29528	0.128505	0.859408	ARHGAP5	protein_coding	394	coagulation factor III, tissue factor
ENSG00000162104.9	2073.57	0.157767	0.0687377	2.2952	0.128519	0.859408	ADCY9	protein_coding	115	angiomotin like 2
ENSG00000134910.13	2668.75	0.15473	0.0674465	2.29411	0.1287	0.860208	STT3A	protein_coding	3703	uncharacterized LOC171391
ENSG00000123600.19	336.002	-0.23267	0.101452	-2.2934	0.128819	0.860462	METTL8	protein_coding	79828	ferrochelatase
ENSG00000177853.14	2753.33	-0.119223	0.0519962	-2.29292	0.128899	0.860462	ZNF518A	protein_coding	9849	store-operated calcium entry associated regulatory factor
ENSG00000178226.10	125.547	0.326788	0.142528	2.29279	0.12892	0.860462	PRSS36	protein_coding	146547	H1.4 linker histone, cluster member
ENSG00000269881.1	165.516	-0.34309	0.149742	-2.29121	0.129184	0.861531	AC004754.1	protein_coding	NA	RB transcriptional corepressor like 1
ENSG00000110427.15	328.81	-0.248204	0.10835	-2.29076	0.12926	0.861531	KIAA1549L	protein_coding	25758	signal induced proliferation associated 1 like 2
ENSG00000118276.11	587.096	-0.188274	0.0821891	-2.29074	0.129263	0.861531	B4GALT6	protein_coding	9331	ribosomal protein S6 kinase related
ENSG00000124155.17	4331.8	0.118831	0.0519086	2.28924	0.129515	0.862495	PIGT	protein_coding	51604	solute carrier family 16 member 3
ENSG00000008517.16	5344.52	0.121254	0.0529693	2.28915	0.12953	0.862495	IL32	protein_coding	9235	cysteine rich transmembrane BMP regulator 1
ENSG00000143320.8	120.145	0.40422	0.176772	2.28668	0.129944	0.864845	CRABP2	protein_coding	1382	interferon induced protein with tetratricopeptide repeats 2
ENSG00000253438.3	133.526	-0.367082	0.160626	-2.28531	0.130173	0.865569	PCAT1	antisense	100750225	PRELI domain containing 3B
ENSG00000281649.1	2114.83	0.147213	0.0644331	2.28475	0.130268	0.865569	EBLN3P	lincRNA	100506710
ENSG00000100413.16	536.883	-0.176671	0.077367	-2.28354	0.130471	0.865569	POLR3H	protein_coding	171568	MIS12 kinetochore complex component
ENSG00000135940.6	2304.97	0.140134	0.061368	2.28351	0.130476	0.865569	COX5B	protein_coding	1329	cytidine monophosphate N-acetylneuraminic acid synthetase
ENSG00000085382.11	450.685	0.189329	0.0829128	2.28347	0.130482	0.865569	HACE1	protein_coding	57531	VOPP1 WW domain binding protein
ENSG00000149716.12	738.508	-0.168486	0.073791	-2.28328	0.130515	0.865569	LTO1	protein_coding	220064	scavenger receptor class B member 2
ENSG00000100242.15	3280.15	0.149904	0.0656631	2.28292	0.130575	0.865569	SUN2	protein_coding	25777	basic leucine zipper ATF-like transcription factor 2
ENSG00000175538.10	1399.2	-0.201171	0.0881256	-2.28278	0.130599	0.865569	KCNE3	protein_coding	10008	caspase 7
ENSG00000002330.13	513.138	0.205137	0.0898639	2.28275	0.130603	0.865569	BAD	protein_coding	572	guanylate binding protein 2
ENSG00000175390.13	2063.74	0.165473	0.0725332	2.28135	0.130841	0.866738	EIF3F	protein_coding	8665	TNF receptor associated factor 1
ENSG00000173933.20	837.915	-0.15956	0.0699947	-2.27961	0.131135	0.868278	RBM4	protein_coding	5936	calcium and integrin binding 1
ENSG00000105640.12	4746.06	0.162368	0.0712723	2.27813	0.131384	0.868542	RPL18A	protein_coding	6142	family with sequence similarity 107 member B
ENSG00000167981.6	158.486	-0.281737	0.123676	-2.27802	0.131403	0.868542	ZNF597	protein_coding	146434	RAB4B, member RAS oncogene family
ENSG00000100938.17	1462.59	0.136849	0.0600766	2.27791	0.131422	0.868542	GMPR2	protein_coding	51292	TIMP metallopeptidase inhibitor 1
ENSG00000276550.4	861.179	0.184893	0.0811706	2.27783	0.131435	0.868542	HERC2P2	transcribed_unprocessed_pseudogene	NA	solute carrier family 26 member 3
ENSG00000133812.15	3654.36	0.117736	0.0517006	2.27727	0.13153	0.868542	SBF2	protein_coding	81846	SNW domain containing 1
ENSG00000168010.10	1219.08	0.156412	0.0686865	2.27719	0.131543	0.868542	ATG16L2	protein_coding	89849	SHOC2 leucine rich repeat scaffold protein
ENSG00000010626.14	161.941	0.298025	0.131013	2.27477	0.131954	0.87085	LRRC23	protein_coding	10233	cytochrome c oxidase subunit 5B
ENSG00000101333.16	762.583	0.161931	0.0712282	2.27342	0.132184	0.87109	PLCB4	protein_coding	5332	WW domain containing adaptor with coiled-coil
ENSG00000252010.1	1071.67	0.222961	0.0980795	2.27327	0.132209	0.87109	SCARNA5	scaRNA	677775	PHD finger protein 1
ENSG00000103855.17	2310.48	0.126245	0.0555381	2.27312	0.132235	0.87109	CD276	protein_coding	80381	E74 like ETS transcription factor 1
ENSG00000176422.13	525.153	-0.188791	0.0830543	-2.27311	0.132237	0.87109	SPRYD4	protein_coding	283377
ENSG00000227502.2	109.013	-0.344715	0.151699	-2.27237	0.132363	0.871165	LINC01268	lincRNA	285758	small nucleolar RNA host gene 17
ENSG00000066455.12	1487.14	0.141744	0.0623812	2.27221	0.132389	0.871165	GOLGA5	protein_coding	9950	GABA type A receptor associated protein like 1
ENSG00000107854.5	2396.04	0.121985	0.0536915	2.27196	0.132433	0.871165	TNKS2	protein_coding	80351	guanosine monophosphate reductase 2
ENSG00000148468.16	807.729	-0.159108	0.070055	-2.27119	0.132563	0.871615	FAM171A1	protein_coding	221061	branched chain keto acid dehydrogenase kinase
ENSG00000223482.7	668.773	-0.164578	0.0724967	-2.27014	0.132743	0.872366	NUTM2A-AS1	antisense	728190	exosome component 6
ENSG00000113282.13	4296.45	0.106016	0.0467129	2.26952	0.132849	0.872366	CLINT1	protein_coding	9685	kelch domain containing 10
ENSG00000035664.11	865.178	0.204632	0.0901685	2.26944	0.132863	0.872366	DAPK2	protein_coding	23604	nudix hydrolase 3
ENSG00000159176.13	4261.94	-0.13175	0.0580758	-2.26859	0.133007	0.872516	CSRP1	protein_coding	1465	post-glycosylphosphatidylinositol attachment to proteins 6
ENSG00000152503.9	1157.43	-0.148451	0.0654393	-2.26852	0.133019	0.872516	TRIM36	protein_coding	55521	endoplasmic reticulum protein 29
ENSG00000120727.12	897.575	0.19447	0.0857368	2.26822	0.133071	0.872516	PAIP2	protein_coding	51247	transmembrane protein 92
ENSG00000221869.4	434.905	0.250162	0.110394	2.26608	0.133437	0.874514	CEBPD	protein_coding	1052	acyl-CoA synthetase family member 2
ENSG00000149636.15	228.512	0.279322	0.123286	2.26565	0.133512	0.874553	DSN1	protein_coding	79980	solute carrier family 23 member 3
ENSG00000115355.16	366.824	-0.232031	0.102441	-2.26502	0.133619	0.874553	CCDC88A	protein_coding	55704	mex-3 RNA binding family member C
ENSG00000048649.13	2735.83	0.130966	0.057827	2.26478	0.133659	0.874553	RSF1	protein_coding	51773	phosphatidylinositol transfer protein membrane associated 2
ENSG00000080854.14	84.4993	-0.495304	0.218734	-2.26441	0.133723	0.874553	IGSF9B	protein_coding	22997	ubiquitin specific peptidase 9 X-linked
ENSG00000121988.17	108.683	-0.439626	0.194168	-2.26415	0.133767	0.874553	ZRANB3	protein_coding	84083	thioredoxin 2
ENSG00000248449.2	53.0674	-0.498959	0.220441	-2.26346	0.133887	0.874553	PCDHGB8P	transcribed_unitary_pseudogene	56120	zinc finger protein 41
ENSG00000167526.13	9553.68	0.171557	0.0758011	2.26325	0.133923	0.874553	RPL13	protein_coding	6137	family with sequence similarity 83 member H
ENSG00000068120.14	2215.71	0.132062	0.0583526	2.26316	0.133938	0.874553	COASY	protein_coding	80347	protein kinase AMP-activated non-catalytic subunit beta 1
ENSG00000204219.10	316.269	0.23971	0.105979	2.26186	0.134162	0.875502	TCEA3	protein_coding	6920	leptin receptor
ENSG00000068697.6	4512.14	0.135563	0.0599414	2.2616	0.134207	0.875502	LAPTM4A	protein_coding	9741	tetraspanin 8
ENSG00000189190.10	641.499	-0.166584	0.0736784	-2.26097	0.134316	0.87581	ZNF600	protein_coding	162966	GABA type A receptor associated protein like 2
ENSG00000197261.11	264.395	-0.280994	0.124342	-2.25985	0.134507	0.876245	C6orf141	protein_coding	135398
ENSG00000274512.5	200.304	0.292037	0.129257	2.25936	0.134593	0.876245	TBC1D3L	protein_coding	101060376	cytoplasmic linker associated protein 1
ENSG00000183011.13	475.394	0.200471	0.0887482	2.25887	0.134677	0.876245	NAA38	protein_coding	84316	butyrophilin subfamily 2 member A2
ENSG00000116771.5	742.159	-0.210471	0.0931999	-2.25828	0.134779	0.876245	AGMAT	protein_coding	79814	Rho GTPase activating protein 35
ENSG00000146247.13	3452.61	0.122281	0.0541524	2.25808	0.134813	0.876245	PHIP	protein_coding	55023	bromodomain and WD repeat domain containing 3
ENSG00000196937.10	3016.62	0.155355	0.0688236	2.2573	0.134949	0.876245	FAM3C	protein_coding	10447	protein-glucosylgalactosylhydroxylysine glucosidase
ENSG00000087303.17	102.543	0.36857	0.163294	2.25709	0.134985	0.876245	NID2	protein_coding	22795	zinc finger and BTB domain containing 37
ENSG00000160183.14	605.806	0.199549	0.0884595	2.25582	0.135204	0.876245	TMPRSS3	protein_coding	64699	lipin 2
ENSG00000148459.15	314.937	-0.251352	0.111433	-2.25564	0.135236	0.876245	PDSS1	protein_coding	23590	DENN domain containing 1C
ENSG00000138606.19	673.16	0.188685	0.0836773	2.25491	0.135362	0.876245	SHF	protein_coding	90525	claudin 4
ENSG00000213020.9	594.411	-0.184159	0.0816736	-2.25482	0.135377	0.876245	ZNF611	protein_coding	81856	tetratricopeptide repeat domain 19
ENSG00000174136.11	995.691	-0.197669	0.0876931	-2.2541	0.135502	0.876245	RGMB	protein_coding	285704	dephospho-CoA kinase domain containing
ENSG00000183935.5	280.936	-0.229337	0.101758	-2.25374	0.135564	0.876245	HTR7P1	transcribed_processed_pseudogene	93164	chromosome 18 open reading frame 32
ENSG00000205744.9	159.047	0.304883	0.135299	2.25341	0.135623	0.876245	DENND1C	protein_coding	79958	serpin family A member 1
ENSG00000198740.8	2251.74	0.139927	0.062104	2.2531	0.135676	0.876245	ZNF652	protein_coding	22834
ENSG00000205189.11	490.132	0.193107	0.0857558	2.25182	0.135898	0.876245	ZBTB10	protein_coding	65986	solute carrier family 30 member 4
ENSG00000224699.8	256.213	-0.232538	0.10327	-2.25175	0.13591	0.876245	LAMTOR5-AS1	processed_transcript	NA	one cut homeobox 2
ENSG00000227097.5	192.795	0.277495	0.123255	2.2514	0.135972	0.876245	RPS28P7	processed_pseudogene	NA	NA
ENSG00000123989.13	5312.99	0.136638	0.0607071	2.25077	0.13608	0.876245	CHPF	protein_coding	79586	makorin ring finger protein 1
ENSG00000162408.10	917.398	-0.163176	0.0725396	-2.24948	0.136306	0.876245	NOL9	protein_coding	79707	NDRG family member 4
ENSG00000189077.10	1990.6	0.164045	0.07293	2.24935	0.136327	0.876245	TMEM120A	protein_coding	83862	protein phosphatase 1 regulatory subunit 26
ENSG00000147403.16	9144.94	0.145964	0.064903	2.24896	0.136396	0.876245	RPL10	protein_coding	6134	baculoviral IAP repeat containing 2
ENSG00000044090.8	1603.41	0.131019	0.0582584	2.24894	0.1364	0.876245	CUL7	protein_coding	9820	huntingtin interacting protein 1 related
ENSG00000135018.13	4311.13	0.108441	0.0482199	2.24888	0.13641	0.876245	UBQLN1	protein_coding	29979	ETS proto-oncogene 2, transcription factor
ENSG00000223768.2	669.534	-0.164344	0.0730783	-2.24887	0.136412	0.876245	LINC00205	bidirectional_promoter_lncRNA	642852	serine and arginine rich splicing factor 9
ENSG00000224057.1	704.4	0.220399	0.0980498	2.24783	0.136593	0.876245	EGFR-AS1	antisense	100507500	BCL2 like 11
ENSG00000162069.15	1889.04	-0.133599	0.0594369	-2.24775	0.136607	0.876245	BICDL2	protein_coding	146439	STIP1 homology and U-box containing protein 1
ENSG00000198131.13	791.252	-0.188167	0.08372	-2.24758	0.136638	0.876245	ZNF544	protein_coding	27300	phosphatidylinositol glycan anchor biosynthesis class S
ENSG00000049860.13	4625.56	0.129133	0.057455	2.24756	0.136641	0.876245	HEXB	protein_coding	3074	anoctamin 6
ENSG00000070476.14	1318.27	-0.148537	0.0661181	-2.24654	0.136818	0.876245	ZXDC	protein_coding	79364	TCDD inducible poly(ADP-ribose) polymerase
ENSG00000262160.1	471.422	-0.184621	0.0821911	-2.24624	0.136871	0.876245	AC020978.5	antisense	NA	retinoic acid induced 1
ENSG00000196743.8	2051.97	0.138864	0.0618229	2.24615	0.136886	0.876245	GM2A	protein_coding	2760
ENSG00000198453.12	155.248	0.339141	0.151004	2.2459	0.13693	0.876245	ZNF568	protein_coding	374900	H3.3 histone A
ENSG00000139496.15	1614.82	0.14473	0.0644584	2.24532	0.137032	0.876245	NUP58	protein_coding	9818	ribosomal protein S25
ENSG00000080947.14	253.158	-0.259644	0.11564	-2.24528	0.137039	0.876245	CROCCP3	transcribed_unprocessed_pseudogene	114819	JunB proto-oncogene, AP-1 transcription factor subunit
ENSG00000101342.9	786.582	-0.188209	0.0838341	-2.24502	0.137084	0.876245	TLDC2	protein_coding	140711	aldolase, fructose-bisphosphate C
ENSG00000238045.9	665.387	-0.188109	0.0837934	-2.24491	0.137103	0.876245	AC009133.1	antisense	NA	intraflagellar transport 20
ENSG00000203872.6	163.808	-0.313854	0.139815	-2.24478	0.137126	0.876245	C6orf163	protein_coding	206412	troponin T1, slow skeletal type
ENSG00000162923.15	4980.76	0.118192	0.0526613	2.24439	0.137195	0.876245	WDR26	protein_coding	80232	protein phosphatase 1 catalytic subunit beta
ENSG00000135473.14	1525.58	0.134395	0.0598872	2.24413	0.13724	0.876245	PAN2	protein_coding	9924	thioredoxin reductase 1
ENSG00000065989.15	138.881	0.334829	0.149231	2.24369	0.137317	0.876245	PDE4A	protein_coding	5141	tubulointerstitial nephritis antigen like 1
ENSG00000198840.2	18072.8	-0.320986	0.143063	-2.24367	0.137321	0.876245	MT-ND3	protein_coding	4537	charged multivesicular body protein 2A
ENSG00000149179.13	2453.9	0.15088	0.0672614	2.24318	0.137406	0.876245	C11orf49	protein_coding	79096	SH3 domain containing GRB2 like 1, endophilin A2
ENSG00000226608.3	88.5499	0.421637	0.187977	2.24302	0.137434	0.876245	FTLP3	processed_pseudogene	NA	glutathione S-transferase mu 4
ENSG00000141552.17	655.593	0.166716	0.07433	2.24292	0.137453	0.876245	ANAPC11	protein_coding	51529	syntaxin 17
ENSG00000185624.14	28663.1	0.101895	0.0454345	2.24267	0.137496	0.876245	P4HB	protein_coding	5034	peptidylprolyl isomerase B
ENSG00000188976.10	1446.66	-0.169061	0.0753891	-2.24252	0.137522	0.876245	NOC2L	protein_coding	26155	forkhead box N3
ENSG00000173457.10	718.367	0.165445	0.0737809	2.24239	0.137545	0.876245	PPP1R14B	protein_coding	26472	serine protease 8
ENSG00000187605.15	1929.47	-0.141994	0.063323	-2.24237	0.137549	0.876245	TET3	protein_coding	200424	mitogen-activated protein kinase binding protein 1
ENSG00000173214.5	1715.42	-0.163323	0.0728463	-2.24202	0.137609	0.876245	MFSD4B	protein_coding	91749	SET domain containing 6, protein lysine methyltransferase
ENSG00000134153.9	788.058	0.156862	0.0699688	2.24188	0.137635	0.876245	EMC7	protein_coding	56851	microtubule affinity regulating kinase 4
ENSG00000248527.1	5692.06	-0.313145	0.139714	-2.24132	0.137733	0.876245	MTATP6P1	unprocessed_pseudogene	NA	exo/endonuclease G
ENSG00000035115.21	2304.2	0.137798	0.0614855	2.24115	0.137763	0.876245	SH3YL1	protein_coding	26751	integrin subunit alpha 7
ENSG00000068878.14	2714.35	-0.136537	0.0609237	-2.24111	0.137769	0.876245	PSME4	protein_coding	23198	unk like zinc finger
ENSG00000135108.14	2341.13	0.122418	0.0546317	2.24079	0.137825	0.876245	FBXO21	protein_coding	23014	LDL receptor related protein 10
ENSG00000109475.16	3910.01	0.162762	0.0726497	2.24037	0.1379	0.876245	RPL34	protein_coding	6164	ubiquinol-cytochrome c reductase binding protein
ENSG00000143061.17	4056.09	0.12349	0.055128	2.24006	0.137954	0.876245	IGSF3	protein_coding	3321	NAD(P)HX dehydratase
ENSG00000179094.15	1095.76	0.228634	0.102078	2.23979	0.138001	0.876245	PER1	protein_coding	5187	toll like receptor adaptor molecule 1
ENSG00000142634.12	5629.21	0.114964	0.0513606	2.23838	0.13825	0.876245	EFHD2	protein_coding	79180	NBAS subunit of NRZ tethering complex
ENSG00000187068.2	163.875	-0.299126	0.133646	-2.23819	0.138283	0.876245	C3orf70	protein_coding	285382	BCL2 binding component 3
ENSG00000138834.12	3836.34	0.138209	0.0617677	2.23757	0.138393	0.876245	MAPK8IP3	protein_coding	23162	kallikrein related peptidase 7
ENSG00000175348.10	1196.98	0.144032	0.0643742	2.23741	0.138421	0.876245	TMEM9B	protein_coding	56674	STT3 oligosaccharyltransferase complex catalytic subunit A
ENSG00000147124.12	329.785	-0.208614	0.0932583	-2.23695	0.138502	0.876245	ZNF41	protein_coding	7592	cathepsin A
ENSG00000167123.18	101.59	0.422551	0.188929	2.23656	0.138571	0.876245	CERCAM	protein_coding	51148	transmembrane protein 167B
ENSG00000135916.15	10525.4	0.140956	0.0630324	2.23625	0.138625	0.876245	ITM2C	protein_coding	81618	basal cell adhesion molecule (Lutheran blood group)
ENSG00000279786.1	57.3694	-0.452986	0.202581	-2.23608	0.138656	0.876245	AC105235.1	TEC	NA	mitochondrial ribosomal protein L46
ENSG00000117595.11	4952.64	0.120633	0.0539546	2.23582	0.138701	0.876245	IRF6	protein_coding	3664	RNA transcription, translation and transport factor
ENSG00000136279.20	3392.05	-0.149205	0.0667353	-2.23578	0.138709	0.876245	DBNL	protein_coding	28988	calcineurin like phosphoesterase domain containing 1
ENSG00000280587.1	332.205	0.238865	0.106839	2.23576	0.138712	0.876245	LINC01348	lincRNA	NA	ankyrin repeat and zinc finger peptidyl tRNA hydrolase 1
ENSG00000203499.11	443.278	-0.202152	0.0904341	-2.23536	0.138783	0.876245	IQANK1	protein_coding	642574	Rho GTPase activating protein 12
ENSG00000177125.5	778.489	0.162013	0.0724811	2.23524	0.138804	0.876245	ZBTB34	protein_coding	403341
ENSG00000155465.18	3474.76	0.128657	0.0575901	2.23402	0.13902	0.876245	SLC7A7	protein_coding	9056	exportin 4
ENSG00000069702.10	807.898	0.212001	0.0949059	2.2338	0.139058	0.876245	TGFBR3	protein_coding	7049	ring finger protein 149
ENSG00000167004.12	10510.3	0.122067	0.0546625	2.23311	0.139181	0.876245	PDIA3	protein_coding	2923	proteasome activator subunit 1
ENSG00000279759.1	332.569	-0.239515	0.107263	-2.23297	0.139204	0.876245	AC118344.2	TEC	NA	cytochrome c oxidase III
ENSG00000198734.10	534.279	-0.220579	0.098796	-2.23267	0.139258	0.876245	F5	protein_coding	2153	adenosylhomocysteinase like 2
ENSG00000175470.19	1541.16	0.144653	0.0648074	2.23204	0.13937	0.876245	PPP2R2D	protein_coding	55844	histone H4 transcription factor
ENSG00000254901.7	347.417	-0.213531	0.0956704	-2.23194	0.139387	0.876245	BORCS8	protein_coding	729991	ubiquitin B
ENSG00000109065.11	391.111	-0.212598	0.095275	-2.23142	0.13948	0.876245	NAT9	protein_coding	26151	serine and arginine rich splicing factor 2
ENSG00000185129.5	2654.82	0.131457	0.0589135	2.23136	0.13949	0.876245	PURA	protein_coding	5813	ras homolog family member F, filopodia associated
ENSG00000154640.14	506.876	0.24876	0.1115	2.23103	0.139548	0.876245	BTG3	protein_coding	10950	PLAG1 zinc finger
ENSG00000186204.14	3996.4	-0.137223	0.0615066	-2.23103	0.139549	0.876245	CYP4F12	protein_coding	66002	mitogen-activated protein kinase 8 interacting protein 3
ENSG00000164080.13	1539.85	-0.170576	0.0764789	-2.23037	0.139667	0.876245	RAD54L2	protein_coding	23132	spire type actin nucleation factor 2
ENSG00000141564.14	1502.1	-0.14369	0.064445	-2.22965	0.139795	0.876245	RPTOR	protein_coding	57521	transcobalamin 2
ENSG00000212907.2	12268.1	-0.305072	0.136853	-2.2292	0.139874	0.876245	MT-ND4L	protein_coding	4539	nucleobindin 1
ENSG00000130731.15	408.9	0.22562	0.101239	2.22858	0.139984	0.876245	METTL26	protein_coding	84326	phospholipid phosphatase 1
ENSG00000154310.16	6432.49	0.117889	0.0529007	2.2285	0.139998	0.876245	TNIK	protein_coding	23043	FLVCR heme transporter 2
ENSG00000139116.18	621.923	-0.174012	0.0780882	-2.22841	0.140015	0.876245	KIF21A	protein_coding	55605	sphingolipid transporter 2
ENSG00000100234.11	308.349	0.237377	0.106566	2.22751	0.140174	0.876245	TIMP3	protein_coding	7078	forkhead box O3
ENSG00000140830.8	328.74	-0.224162	0.100635	-2.22748	0.14018	0.876245	TXNL4B	protein_coding	54957	abhydrolase domain containing 3, phospholipase
ENSG00000092036.18	170.785	0.296053	0.132919	2.22732	0.140207	0.876245	HAUS4	protein_coding	54930	lysine demethylase 3A
ENSG00000102743.14	411.771	-0.227284	0.102043	-2.22732	0.140208	0.876245	SLC25A15	protein_coding	10166	beta-1,4-galactosyltransferase 6
ENSG00000214530.9	1398.57	0.366756	0.164699	2.22682	0.140297	0.876245	STARD10	protein_coding	10809	tenascin XB
ENSG00000126214.21	2119.69	-0.132511	0.0595073	-2.2268	0.140301	0.876245	KLC1	protein_coding	3831	methyltransferase like 26
ENSG00000013573.16	734.877	0.167132	0.0750815	2.22601	0.140441	0.876245	DDX11	protein_coding	1663	CEA cell adhesion molecule 5
ENSG00000119599.16	241.076	-0.261881	0.117655	-2.22584	0.140472	0.876245	DCAF4	protein_coding	26094	zinc finger SWIM-type containing 4
ENSG00000117758.13	1837.53	0.150789	0.067751	2.22564	0.140508	0.876245	STX12	protein_coding	23673	yippee like 4
ENSG00000182154.7	667.558	0.197087	0.0885646	2.22535	0.140559	0.876245	MRPL41	protein_coding	64975	interferon regulatory factor 2
ENSG00000114331.13	2157.41	0.129495	0.0582025	2.2249	0.140639	0.876245	ACAP2	protein_coding	23527	polycomb group ring finger 2
ENSG00000134215.15	653.528	0.162668	0.0731164	2.22478	0.140661	0.876245	VAV3	protein_coding	10451	long intergenic non-protein coding RNA 2649
ENSG00000140464.19	2567.13	0.135677	0.0609888	2.22462	0.14069	0.876245	PML	protein_coding	5371	RB transcriptional corepressor like 2
ENSG00000267575.6	225.874	-0.253877	0.114125	-2.22455	0.140702	0.876245	AC006504.5	lincRNA	101927151	zinc finger protein 358
ENSG00000183814.15	257.203	0.287011	0.12906	2.22385	0.140827	0.876634	LIN9	protein_coding	286826	methyltransferase like 8
ENSG00000136527.17	3084.82	-0.111973	0.0503676	-2.22311	0.14096	0.876647	TRA2B	protein_coding	6434	cyclin I
ENSG00000099814.15	6184.58	-0.125404	0.0564109	-2.22305	0.14097	0.876647	CEP170B	protein_coding	283638	succinate dehydrogenase complex flavoprotein subunit A
ENSG00000071553.16	4677.4	0.115161	0.0518217	2.22225	0.141113	0.876647	ATP6AP1	protein_coding	537	poly(A) polymerase alpha
ENSG00000100395.14	751.612	-0.184032	0.0828145	-2.22222	0.141118	0.876647	L3MBTL2	protein_coding	83746	CMT1A duplicated region transcript 1
ENSG00000153317.14	1360.19	0.145628	0.0655391	2.222	0.141157	0.876647	ASAP1	protein_coding	50807	ribonuclease A family member 1, pancreatic
ENSG00000137575.11	2898.36	0.156645	0.0705048	2.22176	0.141201	0.876647	SDCBP	protein_coding	6386	cyclin and CBS domain divalent metal cation transport mediator 2
ENSG00000184384.13	1576.13	0.143494	0.0646269	2.22034	0.141456	0.876776	MAML2	protein_coding	84441	acyl-CoA binding domain containing 5
ENSG00000169220.17	159.868	0.291102	0.131127	2.22	0.141517	0.876776	RGS14	protein_coding	10636	pleckstrin homology domain containing B2
ENSG00000233834.6	337.611	0.214177	0.0964775	2.21997	0.141521	0.876776	AC005083.1	processed_transcript	100506098	praja ring finger ubiquitin ligase 2
ENSG00000228146.8	774.232	-0.206243	0.0929151	-2.2197	0.14157	0.876776	CASP16P	transcribed_unitary_pseudogene	197350	FAM20A golgi associated secretory pathway pseudokinase
ENSG00000196689.12	804.662	-0.189997	0.0855998	-2.2196	0.141589	0.876776	TRPV1	protein_coding	7442	RAD51 paralog D
ENSG00000078304.19	4039.3	0.1094	0.049289	2.21957	0.141593	0.876776	PPP2R5C	protein_coding	5527	ChaC glutathione specific gamma-glutamylcyclotransferase 1
ENSG00000175137.10	1598.31	0.137016	0.0617653	2.21833	0.141816	0.877717	SH3BP5L	protein_coding	80851	myosin IA
ENSG00000118762.7	553.743	-0.192245	0.0866803	-2.21787	0.141899	0.877717	PKD2	protein_coding	5311	MLLT6, PHD finger containing
ENSG00000090674.15	349.615	0.218392	0.0984774	2.21769	0.141932	0.877717	MCOLN1	protein_coding	57192	FUN14 domain containing 2
ENSG00000135749.18	1136.63	-0.141044	0.0636322	-2.21655	0.142136	0.878543	PCNX2	protein_coding	80003	FAM3 metabolism regulating signaling molecule B
ENSG00000126709.14	1910.45	0.195656	0.0882826	2.21625	0.142189	0.878543	IFI6	protein_coding	2537	mitotic spindle organizing protein 2A
ENSG00000136861.17	1291.33	0.132092	0.0596221	2.21549	0.142326	0.879005	CDK5RAP2	protein_coding	55755	heat shock protein family B (small) member 8
ENSG00000141562.17	1041.65	0.149105	0.0673343	2.2144	0.142522	0.87909	NARF	protein_coding	26502	RNA binding motif protein 14
ENSG00000167272.10	301.58	-0.217982	0.0984836	-2.21338	0.142707	0.87909	POP5	protein_coding	51367	RFNG O-fucosylpeptide 3-beta-N-acetylglucosaminyltransferase
ENSG00000179988.14	133.434	-0.327791	0.14812	-2.213	0.142775	0.87909	PSTK	protein_coding	118672
ENSG00000185278.15	958.151	-0.16208	0.0732514	-2.21265	0.142838	0.87909	ZBTB37	protein_coding	84614	autocrine motility factor receptor
ENSG00000072210.18	4928.09	-0.112449	0.0508257	-2.21244	0.142876	0.87909	ALDH3A2	protein_coding	224	cytochrome c oxidase subunit 5A
ENSG00000138801.8	1159.22	0.139999	0.0632946	2.21186	0.142982	0.87909	PAPSS1	protein_coding	9061	SIN3-HDAC complex associated factor
ENSG00000278505.4	11139.1	0.137122	0.0619995	2.21167	0.143016	0.87909	C17orf78	protein_coding	284099	SPRY domain containing 4
ENSG00000160685.13	5533.16	0.135565	0.0613005	2.21149	0.143049	0.87909	ZBTB7B	protein_coding	51043	sorcin
ENSG00000164096.12	3447.93	0.1223	0.0553105	2.21116	0.143108	0.87909	C4orf3	protein_coding	401152	solute carrier family 7 member 8
ENSG00000161011.19	7762.8	0.102039	0.0461552	2.21077	0.143178	0.87909	SQSTM1	protein_coding	8878	thyroid hormone receptor alpha
ENSG00000164587.12	7423.9	0.170568	0.0771578	2.21064	0.143202	0.87909	RPS14	protein_coding	6208
ENSG00000234678.2	1307.32	0.14811	0.0669992	2.21063	0.143204	0.87909	ELF3-AS1	antisense	NA	phosphodiesterase 2A
ENSG00000213066.12	541.527	-0.17592	0.0795791	-2.21063	0.143204	0.87909	FGFR1OP	protein_coding	11116	glucosamine (N-acetyl)-6-sulfatase
ENSG00000109107.13	5356.16	0.126241	0.0571075	2.21059	0.14321	0.87909	ALDOC	protein_coding	230	TSC22 domain family member 1
ENSG00000135842.16	461.995	-0.218049	0.0987661	-2.20773	0.143729	0.880351	FAM129A	protein_coding	116496	fatty acid synthase
ENSG00000279283.1	137.277	0.380181	0.172229	2.20741	0.143787	0.880351	AC131009.4	TEC	NA	KH domain containing 4, pre-mRNA splicing factor
ENSG00000176920.11	2474.16	-0.130334	0.0590452	-2.20736	0.143796	0.880351	FUT2	protein_coding	2524	rhomboid 5 homolog 1
ENSG00000137462.7	269.319	0.230838	0.104591	2.20705	0.143853	0.880351	TLR2	protein_coding	7097
ENSG00000141569.11	461.689	-0.192805	0.0873641	-2.20691	0.143879	0.880351	TRIM65	protein_coding	201292	ADP ribosylation factor guanine nucleotide exchange factor 2
ENSG00000212864.3	244.837	0.240696	0.109079	2.20663	0.143929	0.880351	RNF208	protein_coding	727800	LDL receptor related protein associated protein 1
ENSG00000241322.10	77.3209	-0.419671	0.190199	-2.20648	0.143956	0.880351	CDRT1	protein_coding	374286	coiled-coil domain containing 117
ENSG00000055211.13	1232.85	0.165513	0.0750141	2.20643	0.143966	0.880351	GINM1	protein_coding	116254	CDK5 regulatory subunit associated protein 2
ENSG00000172171.10	231.36	-0.239054	0.108347	-2.20637	0.143976	0.880351	TEFM	protein_coding	79736	cell division cycle 34, ubiqiutin conjugating enzyme
ENSG00000142867.13	2623.35	0.130942	0.0593676	2.20562	0.144113	0.880808	BCL10	protein_coding	8915	strawberry notch homolog 1
ENSG00000152409.8	869.072	0.159431	0.0723103	2.20481	0.144259	0.881321	JMY	protein_coding	133746	adaptor related protein complex 3 subunit mu 1
ENSG00000165025.14	1666.56	-0.173685	0.078818	-2.20362	0.144477	0.882268	SYK	protein_coding	6850	replication protein A1
ENSG00000231389.7	224.215	0.33499	0.152088	2.2026	0.144663	0.883024	HLA-DPA1	protein_coding	3113	potassium two pore domain channel subfamily K member 1
ENSG00000109321.10	1652.6	0.178425	0.0810388	2.20173	0.144822	0.883613	AREG	protein_coding	374	CCAAT enhancer binding protein delta
ENSG00000122515.14	3019.75	-0.140522	0.0638358	-2.20131	0.144898	0.883685	ZMIZ2	protein_coding	83637	essential meiotic structure-specific endonuclease subunit 2
ENSG00000196312.13	1422.47	-0.127417	0.0578911	-2.20098	0.144959	0.883685	MFSD14C	protein_coding	84278	GDP-D-glucose phosphorylase 1
ENSG00000260060.1	67.0612	-0.495724	0.225416	-2.19915	0.145292	0.883914	AC009088.1	antisense	NA
ENSG00000138031.14	480.095	-0.206576	0.0939395	-2.19903	0.145314	0.883914	ADCY3	protein_coding	109	ATP binding cassette subfamily A member 6
ENSG00000110921.13	751.419	-0.216152	0.0982993	-2.19892	0.145335	0.883914	MVK	protein_coding	4598	solute carrier family 25 member 10
ENSG00000205730.6	1098.44	-0.1496	0.0680337	-2.19891	0.145336	0.883914	ITPRIPL2	protein_coding	162073	ERCC excision repair 4, endonuclease catalytic subunit
ENSG00000127884.4	4069.58	0.107427	0.0488554	2.19887	0.145344	0.883914	ECHS1	protein_coding	1892	OS9 endoplasmic reticulum lectin
ENSG00000179674.3	665.844	0.187289	0.0851857	2.1986	0.145393	0.883914	ARL14	protein_coding	80117	solute carrier family 25 member 40
ENSG00000163814.7	8325.29	0.114602	0.0521301	2.19838	0.145434	0.883914	CDCP1	protein_coding	64866	heat shock protein 90 alpha family class A member 1
ENSG00000178741.11	2056.27	0.151571	0.0689785	2.19736	0.14562	0.884019	COX5A	protein_coding	9377
ENSG00000124614.15	77.6045	-0.428082	0.194847	-2.19702	0.145684	0.884019	RPS10	protein_coding	6204	ring finger protein 185
ENSG00000277152.1	86.0559	-0.412184	0.187633	-2.19676	0.145731	0.884019	AC110048.2	lincRNA	NA	sperm antigen with calponin homology and coiled-coil domains 1 like
ENSG00000110696.9	2089.91	0.122808	0.055906	2.19669	0.145744	0.884019	C11orf58	protein_coding	10944	F-box protein 7
ENSG00000255310.2	288.101	-0.24386	0.111018	-2.19658	0.145763	0.884019	AF131215.5	sense_intronic	NA	cold inducible RNA binding protein
ENSG00000156453.13	8309.82	-0.125162	0.0569941	-2.19606	0.145859	0.884221	PCDH1	protein_coding	5097	spermidine/spermine N1-acetyltransferase 1
ENSG00000113068.9	993.419	0.152416	0.0694174	2.19565	0.145934	0.884297	PFDN1	protein_coding	5201	PBX homeobox interacting protein 1
ENSG00000101670.11	1867.49	-0.161052	0.0733688	-2.1951	0.146035	0.884526	LIPG	protein_coding	9388	galectin 3 binding protein
ENSG00000109083.13	374.299	0.222811	0.101539	2.19433	0.146176	0.88486	IFT20	protein_coding	90410
ENSG00000173207.12	379.196	0.229525	0.104609	2.19412	0.146215	0.88486	CKS1B	protein_coding	1163	DnaJ heat shock protein family (Hsp40) member B9
ENSG00000198198.16	3890.34	-0.125017	0.0569975	-2.19338	0.146352	0.885189	SZT2	protein_coding	23334	apoptosis enhancing nuclease
ENSG00000105341.18	1331.74	0.132599	0.0604605	2.19315	0.146394	0.885189	DMAC2	protein_coding	55101	F-box protein 21
ENSG00000265660.1	55.2337	-0.447428	0.204065	-2.19258	0.1465	0.885446	MIR4664	miRNA	100616318	UDP glucuronosyltransferase family 1 member A7
ENSG00000272578.5	135.358	-0.309384	0.141169	-2.19158	0.146683	0.886173	AP000347.1	transcribed_unprocessed_pseudogene	NA	serpin family B member 8
ENSG00000183161.5	447.183	0.18409	0.0840336	2.19067	0.14685	0.886809	FANCF	protein_coding	2188	exocyst complex component 4
ENSG00000233822.4	403.385	0.217925	0.0995135	2.1899	0.146993	0.887289	HIST1H2BN	protein_coding	8341	serine/threonine kinase 32A
ENSG00000155100.10	251.083	-0.25129	0.114782	-2.18929	0.147106	0.887561	OTUD6B	protein_coding	51633	proline rich 5 like
ENSG00000165732.12	2105.09	-0.127788	0.0583916	-2.18847	0.147257	0.887561	DDX21	protein_coding	9188	chromodomain helicase DNA binding protein 2
ENSG00000204564.11	855.637	0.161502	0.0738102	2.18807	0.147331	0.887561	C6orf136	protein_coding	221545
ENSG00000089195.14	247.709	-0.238299	0.108912	-2.188	0.147344	0.887561	TRMT6	protein_coding	51605	phospholipid phosphatase 2
ENSG00000178882.14	1352.17	0.136834	0.062548	2.18767	0.147406	0.887561	RFLNA	protein_coding	144347	LDL receptor related protein 1
ENSG00000119862.12	905.978	0.156138	0.0714058	2.18664	0.147597	0.887561	LGALSL	protein_coding	29094	phosphoseryl-tRNA kinase
ENSG00000172366.19	938.045	0.148447	0.0678893	2.1866	0.147603	0.887561	MCRIP2	protein_coding	84331	BCL2 like 13
ENSG00000139531.12	698.051	-0.181966	0.0832321	-2.18625	0.147668	0.887561	SUOX	protein_coding	6821	growth arrest specific 7
ENSG00000167306.19	9812.45	0.116149	0.0531518	2.18523	0.147858	0.887561	MYO5B	protein_coding	4645	interferon alpha inducible protein 27 like 1
ENSG00000071189.21	3183.65	0.119496	0.0546882	2.18505	0.147891	0.887561	SNX13	protein_coding	23161	nicotinamide phosphoribosyltransferase
ENSG00000136872.18	93208.3	0.162361	0.0743151	2.18476	0.147944	0.887561	ALDOB	protein_coding	229	family with sequence similarity 171 member A1
ENSG00000183018.8	4277.88	0.122441	0.0560437	2.18474	0.147947	0.887561	SPNS2	protein_coding	124976	zinc finger protein 219
ENSG00000087095.12	700.245	-0.189355	0.0866971	-2.1841	0.148066	0.887561	NLK	protein_coding	51701	leucine rich repeat containing 37B
ENSG00000140988.15	12536.4	0.137686	0.0630597	2.18342	0.148193	0.887561	RPS2	protein_coding	6187	zinc finger protein 148
ENSG00000102181.20	583.403	-0.16386	0.0750522	-2.18328	0.148218	0.887561	CD99L2	protein_coding	83692	uncharacterized LOC101927837
ENSG00000168374.10	3596.36	0.15361	0.0703621	2.18314	0.148245	0.887561	ARF4	protein_coding	378	serine/threonine kinase 33
ENSG00000204498.10	401.246	0.213227	0.0976781	2.18296	0.148279	0.887561	NFKBIL1	protein_coding	4795	tyrosyl-DNA phosphodiesterase 2
ENSG00000023572.9	315.207	-0.213525	0.0978208	-2.18282	0.148305	0.887561	GLRX2	protein_coding	51022	TIMP metallopeptidase inhibitor 2
ENSG00000136824.18	631.973	0.180592	0.0827593	2.18214	0.148431	0.887561	SMC2	protein_coding	10592	ring finger protein 24
ENSG00000232453.6	156.2	0.396879	0.181886	2.18202	0.148453	0.887561	AC105277.1	lincRNA	105378753	thioesterase superfamily member 4
ENSG00000079950.13	4167.23	0.108265	0.0496214	2.18183	0.148489	0.887561	STX7	protein_coding	8417	protein disulfide isomerase family A member 3
ENSG00000142751.14	834.977	-0.151264	0.0693369	-2.18158	0.148535	0.887561	GPN2	protein_coding	54707	meiosis regulator and mRNA stability factor 1
ENSG00000275714.1	193.937	0.364901	0.167294	2.18119	0.148607	0.887561	HIST1H3A	protein_coding	8350	family with sequence similarity 13 member A
ENSG00000170500.12	297.543	-0.218905	0.100369	-2.18101	0.148642	0.887561	LONRF2	protein_coding	164832	inorganic pyrophosphatase 1
ENSG00000111530.12	3994.96	0.116702	0.0535302	2.18011	0.148809	0.887561	CAND1	protein_coding	55832	ribosomal protein S6 kinase A5
ENSG00000005020.12	2422.7	0.120479	0.0552653	2.18	0.148829	0.887561	SKAP2	protein_coding	8935	nidogen 2
ENSG00000255455.2	274.72	-0.213356	0.0978808	-2.17975	0.148876	0.887561	AP003486.1	lincRNA	NA	ubiquitin specific peptidase 36
ENSG00000105220.15	15329.8	0.121777	0.0558688	2.17969	0.148886	0.887561	GPI	protein_coding	2821	N-acetylglucosamine-1-phosphate transferase subunit gamma
ENSG00000259891.1	96.8117	-0.377222	0.173099	-2.17922	0.148974	0.887561	AC107375.1	antisense	NA	eukaryotic translation elongation factor 1 alpha 2
ENSG00000070961.15	3480.49	-0.119931	0.0550348	-2.17919	0.14898	0.887561	ATP2B1	protein_coding	490
ENSG00000136874.10	1171	0.151151	0.0693682	2.17896	0.149023	0.887561	STX17	protein_coding	55014	acireductone dioxygenase 1
ENSG00000007341.18	479.375	-0.204573	0.093891	-2.17884	0.149046	0.887561	ST7L	protein_coding	54879	calsyntenin 1
ENSG00000140987.19	450.859	-0.193216	0.088693	-2.17849	0.149112	0.887579	ZSCAN32	protein_coding	54925	migration and invasion enhancer 1
ENSG00000112977.15	3525.25	0.122842	0.0564045	2.17788	0.149224	0.887854	DAP	protein_coding	1611	tetratricopeptide repeat domain 5
ENSG00000179698.13	130.121	-0.324925	0.149215	-2.17757	0.149284	0.887854	WDR97	protein_coding	340390	signal regulatory protein alpha
ENSG00000162896.5	195055	0.147116	0.0676372	2.17508	0.149749	0.88992	PIGR	protein_coding	5284	phosphatidylinositol binding clathrin assembly protein
ENSG00000115904.12	3236.62	0.112733	0.051836	2.1748	0.1498	0.88992	SOS1	protein_coding	6654	acyl-CoA binding domain containing 3
ENSG00000180008.8	774.589	-0.190095	0.0874229	-2.17443	0.149871	0.88992	SOCS4	protein_coding	122809
ENSG00000156697.12	406.596	-0.205096	0.0943245	-2.17436	0.149883	0.88992	UTP14A	protein_coding	10813	mediator complex subunit 13
ENSG00000144659.12	616.052	-0.175386	0.080678	-2.17391	0.149968	0.89002	SLC25A38	protein_coding	54977	solute carrier family 52 member 1
ENSG00000090020.10	4180.04	0.14286	0.0657251	2.1736	0.150025	0.89002	SLC9A1	protein_coding	6548	WAS protein family homolog 8, pseudogene
ENSG00000112851.14	9161.8	0.115988	0.0533738	2.17312	0.150115	0.890179	ERBIN	protein_coding	55914	interferon alpha inducible protein 27 like 2
ENSG00000100316.15	18657.3	0.127492	0.0586998	2.17193	0.15034	0.890434	RPL3	protein_coding	6122	caudal type homeobox 2
ENSG00000158417.10	2372.58	-0.144549	0.0665624	-2.17163	0.150395	0.890434	EIF5B	protein_coding	9669	interleukin 32
ENSG00000041353.9	943.398	0.180348	0.083051	2.17154	0.150413	0.890434	RAB27B	protein_coding	5874	arachidonate 5-lipoxygenase
ENSG00000126870.15	2122.8	0.159423	0.0734295	2.17111	0.150493	0.890434	WDR60	protein_coding	55112	sterile alpha motif domain containing 8
ENSG00000197702.12	1368.13	-0.169139	0.0779188	-2.1707	0.150569	0.890434	PARVA	protein_coding	55742	kelch domain containing 4
ENSG00000163155.11	288.959	0.220939	0.101786	2.17062	0.150585	0.890434	LYSMD1	protein_coding	388695	programmed cell death 4
ENSG00000117151.12	867.173	0.151864	0.0699722	2.17035	0.150637	0.890434	CTBS	protein_coding	1486	proline rich and Gla domain 4
ENSG00000249850.1	154.928	-0.288332	0.132859	-2.17021	0.150662	0.890434	KRT18P31	processed_pseudogene	NA	plasminogen activator, urokinase receptor
ENSG00000189195.12	537.687	0.193463	0.0891694	2.16961	0.150775	0.890733	BTBD8	protein_coding	284697	afadin, adherens junction formation factor
ENSG00000223459.6	153.382	0.285021	0.131455	2.1682	0.151041	0.891672	TCAF1P1	unprocessed_pseudogene	NA	Rho related BTB domain containing 1
ENSG00000136521.12	1298.42	0.153728	0.0709058	2.16807	0.151066	0.891672	NDUFB5	protein_coding	4711	translocase of inner mitochondrial membrane 10B
ENSG00000130299.16	462.719	0.179414	0.082769	2.16765	0.151145	0.891672	GTPBP3	protein_coding	84705	crumbs cell polarity complex component 3
ENSG00000156711.16	4514.38	0.108928	0.0502607	2.16727	0.151216	0.891672	MAPK13	protein_coding	5603	folliculin interacting protein 1
ENSG00000102984.14	304.406	0.2191	0.101103	2.16709	0.151249	0.891672	ZNF821	protein_coding	55565	solute carrier family 4 member 9
ENSG00000001629.9	2203.71	0.116526	0.053792	2.16623	0.151412	0.892014	ANKIB1	protein_coding	54467
ENSG00000079335.19	1564.95	0.145829	0.067332	2.16582	0.151489	0.892014	CDC14A	protein_coding	8556	caspase 5
ENSG00000116688.16	3628.4	0.12097	0.0558609	2.16556	0.15154	0.892014	MFN2	protein_coding	9927	Fc fragment of IgG receptor and transporter
ENSG00000205060.10	309.188	-0.244949	0.113117	-2.16545	0.15156	0.892014	SLC35B4	protein_coding	84912	phosphomannomutase 2
ENSG00000159592.10	5970.44	0.115556	0.0533727	2.16508	0.15163	0.892059	GPBP1L1	protein_coding	60313	CD2 associated protein
ENSG00000127314.17	2172.55	0.123673	0.0571508	2.16398	0.151838	0.892888	RAP1B	protein_coding	5908	CTD small phosphatase like 2
ENSG00000175147.12	1678.83	0.167795	0.0775618	2.16337	0.151953	0.892888	TMEM51-AS1	antisense	200197	aldehyde dehydrogenase 1 family member A1
ENSG00000114391.12	4545.9	0.139577	0.0645388	2.16269	0.152082	0.892888	RPL24	protein_coding	6152	kinesin family member 21A
ENSG00000131558.14	2617.4	0.113355	0.0524337	2.16188	0.152236	0.892888	EXOC4	protein_coding	60412	transmembrane p24 trafficking protein 9
ENSG00000049245.12	2532.56	0.13821	0.063932	2.16183	0.152244	0.892888	VAMP3	protein_coding	9341	DAZ associated protein 2
ENSG00000073050.11	332.731	0.211231	0.0977205	2.16158	0.152292	0.892888	XRCC1	protein_coding	7515	protein kinase C and casein kinase substrate in neurons 3
ENSG00000155906.17	732.941	0.161453	0.074701	2.16132	0.152341	0.892888	RMND1	protein_coding	55005	enoyl-CoA delta isomerase 2
ENSG00000090097.21	473.667	0.179844	0.0832398	2.16055	0.152488	0.892888	PCBP4	protein_coding	57060	TNF receptor superfamily member 10d
ENSG00000008853.16	822.078	0.16249	0.0752226	2.16012	0.152569	0.892888	RHOBTB2	protein_coding	23221	SEC61 translocon subunit alpha 2
ENSG00000138074.14	565.66	-0.168677	0.0780926	-2.15997	0.152599	0.892888	SLC5A6	protein_coding	8884	membrane bound transcription factor peptidase, site 1
ENSG00000124733.4	812.606	0.1468	0.0679694	2.1598	0.152631	0.892888	MEA1	protein_coding	4201	fucosyltransferase 4
ENSG00000198712.1	158093	-0.150843	0.0698449	-2.15968	0.152653	0.892888	MT-CO2	protein_coding	4513	MPV17 mitochondrial inner membrane protein like
ENSG00000168743.12	13914.8	0.149334	0.0691664	2.15905	0.152773	0.892888	NPNT	protein_coding	255743	phosphofurin acidic cluster sorting protein 1
ENSG00000198060.9	861.962	0.143069	0.0662722	2.15881	0.152819	0.892888	MARCH5	protein_coding	54708
ENSG00000156968.8	455.205	-0.19772	0.0915988	-2.15854	0.152869	0.892888	MPV17L	protein_coding	255027	N-acylsphingosine amidohydrolase 1
ENSG00000137845.14	6349.82	0.111159	0.0514988	2.15847	0.152883	0.892888	ADAM10	protein_coding	102
ENSG00000169583.12	93.4985	0.361193	0.16736	2.15819	0.152937	0.892888	CLIC3	protein_coding	9022	N-myc downstream regulated 1
ENSG00000139168.7	608.71	0.195807	0.090731	2.1581	0.152953	0.892888	ZCRB1	protein_coding	85437	TNF alpha induced protein 3
ENSG00000168397.16	2171.46	0.138579	0.0642161	2.15801	0.152971	0.892888	ATG4B	protein_coding	23192	NCK adaptor protein 2
ENSG00000180376.16	414.199	-0.180026	0.0834733	-2.15669	0.153222	0.893984	CCDC66	protein_coding	285331	hes family bHLH transcription factor 7
ENSG00000051341.13	261.043	-0.318129	0.147535	-2.15629	0.153297	0.894049	POLQ	protein_coding	10721	phospholipase A2 group IVF
ENSG00000136802.11	1500.22	0.164427	0.0762805	2.15555	0.153439	0.894049	LRRC8A	protein_coding	56262	hemicentin 2
ENSG00000129646.14	104.455	-0.357954	0.166092	-2.15516	0.153515	0.894049	QRICH2	protein_coding	84074	beta-1,4-galactosyltransferase 5
ENSG00000269439.5	63.1038	-0.45226	0.209891	-2.15473	0.153595	0.894049	AC010618.3	lincRNA	100507551	dynein axonemal light chain 4
ENSG00000174028.6	128.174	0.306936	0.142462	2.15451	0.153637	0.894049	FAM3C2	processed_pseudogene	NA	transforming growth factor alpha
ENSG00000163956.11	3986.29	0.139192	0.0646087	2.15438	0.153662	0.894049	LRPAP1	protein_coding	4043	adhesion molecule with Ig like domain 2
ENSG00000013016.15	173.568	0.280787	0.130337	2.15431	0.153675	0.894049	EHD3	protein_coding	30845	AT-rich interaction domain 3A
ENSG00000130023.15	538.921	-0.17393	0.0807683	-2.15344	0.153842	0.894648	ERMARD	protein_coding	55780	transient receptor potential cation channel subfamily V member 1
ENSG00000174502.18	135.641	-0.401268	0.186471	-2.15191	0.154135	0.895985	SLC26A9	protein_coding	115019	DiGeorge syndrome critical region gene 6 like
ENSG00000162929.13	479.14	-0.188289	0.0875373	-2.15095	0.154318	0.896045	KIAA1841	protein_coding	84542	ribosomal protein L23a
ENSG00000142675.17	1305.03	-0.148799	0.0691791	-2.15093	0.154323	0.896045	CNKSR1	protein_coding	10256	lipopolysaccharide induced TNF factor
ENSG00000130816.15	1110.24	-0.156946	0.0729824	-2.15046	0.154412	0.896045	DNMT1	protein_coding	1786	ST14 transmembrane serine protease matriptase
ENSG00000171552.12	9343.53	0.102436	0.0476467	2.1499	0.15452	0.896045	BCL2L1	protein_coding	598	RAR related orphan receptor A
ENSG00000135951.14	456.272	-0.185271	0.0861969	-2.14939	0.154618	0.896045	TSGA10	protein_coding	80705	FLII actin remodeling protein
ENSG00000125691.12	7106.97	0.141483	0.0658258	2.14935	0.154626	0.896045	RPL23	protein_coding	9349	golgi transport 1A
ENSG00000177697.18	5933.05	0.114039	0.0530578	2.14934	0.154628	0.896045	CD151	protein_coding	977	tRNA methyltransferase 61A
ENSG00000108932.11	55.9036	-0.577415	0.268664	-2.14921	0.154652	0.896045	SLC16A6	protein_coding	9120	zinc finger DHHC-type palmitoyltransferase 9
ENSG00000226210.3	624.727	0.178762	0.0831961	2.14868	0.154754	0.896254	WASH8P	unprocessed_pseudogene	100288778	pleckstrin homology domain containing A2
ENSG00000037474.14	1484.94	-0.126374	0.0588232	-2.14836	0.154815	0.896254	NSUN2	protein_coding	54888
ENSG00000171928.13	988.974	0.165374	0.0770408	2.14658	0.155158	0.897214	TVP23B	protein_coding	51030	nuclear receptor subfamily 6 group A member 1
ENSG00000120690.15	3541.17	0.131792	0.0614035	2.14632	0.155207	0.897214	ELF1	protein_coding	1997	POP5 homolog, ribonuclease P/MRP subunit
ENSG00000103266.10	1615.56	0.124893	0.0581903	2.14628	0.155215	0.897214	STUB1	protein_coding	10273	peroxisome proliferator activated receptor delta
ENSG00000168903.8	6641.68	-0.142325	0.0663156	-2.14618	0.155235	0.897214	BTNL3	protein_coding	10917
ENSG00000144895.11	1565.5	0.173095	0.0806725	2.14565	0.155336	0.897435	EIF2A	protein_coding	83939	prostate cancer associated non-coding RNA 1
ENSG00000135932.10	3830.72	0.114652	0.053443	2.14532	0.1554	0.897438	CAB39	protein_coding	51719	protein phosphatase 2 regulatory subunit B'gamma
ENSG00000171124.13	8535.01	0.108562	0.0506143	2.14489	0.155483	0.897547	FUT3	protein_coding	2525	RAP1 GTPase activating protein 2
ENSG00000117543.20	232.85	-0.249951	0.11659	-2.14383	0.155687	0.898358	DPH5	protein_coding	51611	fucosyltransferase 3 (Lewis blood group)
ENSG00000263731.1	180.924	-0.275833	0.128717	-2.14294	0.155859	0.898985	AC145207.5	lincRNA	NA	PPARG related coactivator 1
ENSG00000117592.8	6339.42	0.115779	0.0540434	2.14233	0.155978	0.899121	PRDX6	protein_coding	9588	occludin
ENSG00000109099.14	2293.13	0.190005	0.0886979	2.14216	0.15601	0.899121	PMP22	protein_coding	5376	transmembrane p24 trafficking protein 4
ENSG00000009413.15	1457.9	-0.136377	0.0636863	-2.14139	0.156158	0.899121	REV3L	protein_coding	5980	RNA pseudouridine synthase domain containing 1
ENSG00000179362.14	182.09	0.299614	0.139919	2.14134	0.156168	0.899121	HMGN2P46	transcribed_processed_pseudogene	NA	fatty acid binding protein 1
ENSG00000085117.11	1656.41	0.146155	0.0682692	2.14086	0.156262	0.899121	CD82	protein_coding	3732	Rho GTPase activating protein 42
ENSG00000105974.11	266.655	0.247245	0.115489	2.14085	0.156264	0.899121	CAV1	protein_coding	857	siah E3 ubiquitin protein ligase 2
ENSG00000100105.17	849.89	-0.181487	0.0848033	-2.14009	0.15641	0.899131	PATZ1	protein_coding	23598	phosphoribosylformylglycinamidine synthase
ENSG00000089157.15	15785.3	0.15006	0.0701203	2.14004	0.156419	0.899131	RPLP0	protein_coding	6175	coiled-coil domain containing 88B
ENSG00000160703.15	699.733	0.157125	0.073428	2.13985	0.156456	0.899131	NLRX1	protein_coding	79671	cytochrome c oxidase assembly homolog COX15
ENSG00000099330.8	795.55	0.151585	0.0708883	2.13837	0.156744	0.899899	OCEL1	protein_coding	79629	transmembrane p24 trafficking protein 3
ENSG00000269821.1	5334.78	-0.126693	0.0592597	-2.13793	0.156828	0.899899	KCNQ1OT1	antisense	10984	quiescin sulfhydryl oxidase 1
ENSG00000164603.11	304.45	0.211927	0.0991552	2.13732	0.156947	0.899899	BMT2	protein_coding	154743	serine peptidase inhibitor, Kunitz type 2
ENSG00000272871.1	52.8812	-0.465267	0.217712	-2.13708	0.156994	0.899899	AL159169.2	lincRNA	NA	uncharacterized LOC102724532
ENSG00000198517.9	1538.54	0.167578	0.0784337	2.13656	0.157094	0.899899	MAFK	protein_coding	7975	3'(2'), 5'-bisphosphate nucleotidase 2
ENSG00000204588.5	200.285	-0.260084	0.121741	-2.13638	0.157129	0.899899	LINC01123	lincRNA	440894	peroxiredoxin 2
ENSG00000111490.13	259.916	-0.263847	0.123511	-2.13621	0.157162	0.899899	TBC1D30	protein_coding	23329	Kruppel like factor 2
ENSG00000138439.11	820.022	0.180502	0.0844999	2.13612	0.157179	0.899899	FAM117B	protein_coding	150864	ATPase H+ transporting V1 subunit B2
ENSG00000143013.12	2174.74	-0.157375	0.0736979	-2.13541	0.157317	0.899899	LMO4	protein_coding	8543	T-box transcription factor 6
ENSG00000227063.5	337.476	0.21116	0.0989009	2.13507	0.157384	0.899899	RPL41P1	processed_pseudogene	NA	H3 clustered histone 7
ENSG00000131910.4	549.052	-0.190748	0.0893423	-2.13503	0.157392	0.899899	NR0B2	protein_coding	8431	dehydrogenase/reductase 11
ENSG00000160818.16	195.239	-0.277226	0.129885	-2.1344	0.157515	0.899899	GPATCH4	protein_coding	54865	zinc finger protein 568
ENSG00000075303.12	447.021	0.211138	0.0989485	2.13382	0.157627	0.899899	SLC25A40	protein_coding	55972	H4 clustered histone 8
ENSG00000067955.13	615.911	-0.16097	0.0754478	-2.13353	0.157684	0.899899	CBFB	protein_coding	865	terminal nucleotidyltransferase 4B
ENSG00000177954.12	5172.92	0.15654	0.0733855	2.13312	0.157763	0.899899	RPS27	protein_coding	6232	AHNAK nucleoprotein 2
ENSG00000255468.7	801.404	-0.22242	0.104277	-2.13297	0.157793	0.899899	AP001107.9	antisense	102724064	ankyrin repeat domain 12
ENSG00000132768.13	305.475	-0.206862	0.0969919	-2.13278	0.15783	0.899899	DPH2	protein_coding	1802	potassium inwardly rectifying channel subfamily J member 2
ENSG00000137574.10	605.356	-0.166784	0.0782188	-2.13228	0.157927	0.899899	TGS1	protein_coding	96764	adenosine deaminase tRNA specific 1
ENSG00000160796.16	4957.93	-0.119441	0.0560177	-2.1322	0.157943	0.899899	NBEAL2	protein_coding	23218	cytochrome c oxidase subunit 4I1
ENSG00000189325.6	3297.31	0.176846	0.0829408	2.1322	0.157943	0.899899	C6orf222	protein_coding	389384	zinc finger and BTB domain containing 10
ENSG00000106565.17	1559.69	0.179552	0.0842321	2.13164	0.158052	0.899899	TMEM176B	protein_coding	28959	stanniocalcin 1
ENSG00000278434.1	105.132	-0.330057	0.154867	-2.13123	0.158132	0.899899	AC023830.3	sense_intronic	NA
ENSG00000163817.15	7133.15	-0.127736	0.0599481	-2.13078	0.158221	0.899899	SLC6A20	protein_coding	54716	CREB regulated transcription coactivator 3
ENSG00000100246.12	350.034	0.19152	0.0898904	2.13059	0.158256	0.899899	DNAL4	protein_coding	10126	translocase of outer mitochondrial membrane 7
ENSG00000158292.6	999.933	0.154025	0.0722967	2.13046	0.158282	0.899899	GPR153	protein_coding	387509	troponin I2, fast skeletal type
ENSG00000143839.14	90.7658	0.497281	0.233426	2.13036	0.158302	0.899899	REN	protein_coding	5972	solute carrier family 6 member 9
ENSG00000055044.10	863.046	-0.155315	0.0729066	-2.13033	0.158308	0.899899	NOP58	protein_coding	51602	nuclear factor of activated T cells 2 interacting protein
ENSG00000102401.19	1199.93	0.142144	0.0667492	2.12953	0.158465	0.900252	ARMCX3	protein_coding	51566	GC-rich promoter binding protein 1
ENSG00000157150.4	150.395	0.289485	0.135949	2.12936	0.158497	0.900252	TIMP4	protein_coding	7079	T-box transcription factor 3
ENSG00000105438.8	5477.01	0.135552	0.0636724	2.1289	0.158587	0.900329	KDELR1	protein_coding	10945	leucine rich repeat containing G protein-coupled receptor 5
ENSG00000138942.15	1324.05	0.134532	0.0632245	2.12784	0.158794	0.900329	RNF185	protein_coding	91445
ENSG00000254556.1	212.724	-0.269709	0.126754	-2.12782	0.158799	0.900329	AF131215.2	sense_intronic	NA	TAR (HIV-1) RNA binding protein 1
ENSG00000167508.11	3032.27	-0.184242	0.0865892	-2.12778	0.158807	0.900329	MVD	protein_coding	4597	magnesium transporter 1
ENSG00000285596.1	196.527	-0.271029	0.127383	-2.12766	0.158829	0.900329	AC017116.2	processed_transcript	NA	NADH dehydrogenase, subunit 5 (complex I)
ENSG00000078674.17	4556.31	0.109989	0.0517104	2.12702	0.158955	0.900418	PCM1	protein_coding	5108
ENSG00000068305.17	1259.79	0.136797	0.0643164	2.12693	0.158972	0.900418	MEF2A	protein_coding	4205	methionyl-tRNA synthetase 1
ENSG00000255284.1	148.208	-0.285595	0.134332	-2.12604	0.159148	0.900719	AP006621.3	lincRNA	171391	zinc finger protein 575
ENSG00000263535.2	57.4024	0.448033	0.21075	2.1259	0.159175	0.900719	AK4P1	processed_pseudogene	NA	chitobiase
ENSG00000141858.11	573.65	0.167003	0.0785653	2.12566	0.159221	0.900719	SAMD1	protein_coding	90378	RLF zinc finger
ENSG00000134644.15	4831.32	0.107131	0.0504091	2.12522	0.159307	0.900719	PUM1	protein_coding	9698	solute carrier family 28 member 2
ENSG00000265735.2	183.78	0.270297	0.12721	2.12481	0.159389	0.900719	RN7SL5P	misc_RNA	NA	vestigial like family member 4
ENSG00000099860.8	523.4	0.270787	0.127446	2.12472	0.159407	0.900719	GADD45B	protein_coding	4616	sulfatase modifying factor 1
ENSG00000261286.1	484.976	-0.222095	0.104553	-2.12424	0.1595	0.900881	ATP2C2-AS1	antisense	105371374	EWS RNA binding protein 1
ENSG00000263412.1	68.5435	-0.437637	0.206335	-2.121	0.160138	0.903748	AC004477.1	processed_transcript	NA	apolipoprotein L4
ENSG00000130522.5	4037.39	0.177637	0.0837675	2.1206	0.160217	0.903748	JUND	protein_coding	3727	prostate androgen-regulated mucin-like protein 1
ENSG00000107443.15	243.116	-0.251948	0.118821	-2.1204	0.160257	0.903748	CCNJ	protein_coding	54619
ENSG00000172456.17	768.785	0.1439	0.0678761	2.12004	0.160326	0.903748	FGGY	protein_coding	55277	small EDRK-rich factor 2
ENSG00000084774.13	1537.65	-0.129834	0.0612412	-2.12004	0.160327	0.903748	CAD	protein_coding	790	lines homolog 1
ENSG00000115687.13	442.734	-0.184292	0.0869751	-2.11891	0.16055	0.904647	PASK	protein_coding	23178	folliculin
ENSG00000162522.10	13202.8	0.107167	0.0505919	2.11826	0.160678	0.904879	KIAA1522	protein_coding	57648	Src homology 2 domain containing F
ENSG00000250303.3	71.2345	-0.502138	0.237107	-2.11777	0.160776	0.904879	AP002884.1	lincRNA	283140
ENSG00000085449.14	2932.39	0.11904	0.056229	2.11706	0.160917	0.904879	WDFY1	protein_coding	57590	pleckstrin 2
ENSG00000229358.3	171.91	0.310798	0.146812	2.11698	0.160933	0.904879	DPY19L1P1	unprocessed_pseudogene	NA	KIAA1841
ENSG00000103005.11	861.05	-0.149714	0.0707252	-2.11683	0.160961	0.904879	USB1	protein_coding	79650	pyridoxal dependent decarboxylase domain containing 1
ENSG00000145284.11	1318.35	0.138266	0.0653205	2.11674	0.16098	0.904879	SCD5	protein_coding	79966	activating transcription factor 1
ENSG00000186654.20	550.406	-0.169245	0.0799717	-2.11631	0.161065	0.904879	PRR5	protein_coding	55615	solute carrier family 7 member 5
ENSG00000085185.15	1120.41	0.137682	0.065085	2.11542	0.16124	0.904879	BCORL1	protein_coding	63035	myosin light chain 6
ENSG00000024422.11	211.218	0.283301	0.133938	2.11516	0.161292	0.904879	EHD2	protein_coding	30846	serine/threonine kinase 17b
ENSG00000100994.11	6078.1	-0.101184	0.0478422	-2.11496	0.161332	0.904879	PYGB	protein_coding	5834	CD276 molecule
ENSG00000134265.12	1370.12	0.131858	0.0623496	2.11482	0.161359	0.904879	NAPG	protein_coding	8774	BICD family like cargo adaptor 1
ENSG00000183087.14	3187.64	0.142994	0.0676192	2.11469	0.161385	0.904879	GAS6	protein_coding	2621	sorting nexin 19
ENSG00000275234.1	609.388	0.178025	0.0841926	2.1145	0.161423	0.904879	AC010503.4	antisense	NA	glyceraldehyde-3-phosphate dehydrogenase
ENSG00000163501.6	2027.13	0.125413	0.059327	2.11393	0.161536	0.904996	IHH	protein_coding	3549	olfactomedin 4
ENSG00000147099.20	716.062	-0.174363	0.0824902	-2.11375	0.161572	0.904996	HDAC8	protein_coding	55869	ethanolamine kinase 1
ENSG00000273691.1	66.2306	-0.389852	0.18453	-2.11267	0.161786	0.905293	AC087284.1	sense_intronic	NA	HNF1A antisense RNA 1
ENSG00000153113.23	10949.8	0.118152	0.0559265	2.11263	0.161795	0.905293	CAST	protein_coding	831	ribosomal protein S6 kinase like 1
ENSG00000082996.19	1233.3	0.149067	0.0705641	2.11251	0.161817	0.905293	RNF13	protein_coding	11342	RBM14-RBM4 readthrough
ENSG00000176624.10	1262.47	0.145577	0.0689451	2.11149	0.16202	0.905327	MEX3C	protein_coding	51320	apolipoprotein A4
ENSG00000121406.8	254.774	-0.22927	0.108583	-2.11147	0.162023	0.905327	ZNF549	protein_coding	256051	SMAD family member 7
ENSG00000204371.11	1157.06	0.132553	0.0627788	2.11142	0.162034	0.905327	EHMT2	protein_coding	10919	family with sequence similarity 160 member A1
ENSG00000090006.17	1773.64	0.163711	0.0775517	2.11099	0.16212	0.905327	LTBP4	protein_coding	8425	apical junction component 1 homolog
ENSG00000011485.14	917.589	-0.188655	0.0893731	-2.11087	0.162143	0.905327	PPP5C	protein_coding	5536	sterol carrier protein 2
ENSG00000188636.3	1209.2	-0.131667	0.0623945	-2.11024	0.162269	0.905608	RTL6	protein_coding	84247	Rho GDP dissociation inhibitor gamma
ENSG00000128000.15	899.814	-0.14658	0.06947	-2.10997	0.162323	0.905608	ZNF780B	protein_coding	163131	zinc finger and SCAN domain containing 32
ENSG00000168062.9	244.642	0.236716	0.112244	2.10895	0.162526	0.905608	BATF2	protein_coding	116071	amphiregulin
ENSG00000100578.14	436.588	-0.192845	0.0914419	-2.10894	0.162528	0.905608	KIAA0586	protein_coding	9786	ribosomal protein L23
ENSG00000163041.9	2047.99	0.118814	0.0563494	2.10852	0.162612	0.905608	H3F3A	protein_coding	3020	DDB1 and CUL4 associated factor 4
ENSG00000148498.15	1904.12	0.118451	0.0561923	2.10797	0.162722	0.905608	PARD3	protein_coding	56288	tetratricopeptide repeat domain 37
ENSG00000106443.16	1195.04	-0.139339	0.0661021	-2.10793	0.162728	0.905608	PHF14	protein_coding	9678	mitochondrial ribosomal protein S34
ENSG00000232434.2	632.294	0.222295	0.10551	2.10687	0.162941	0.905608	AJM1	protein_coding	389813	RAB6B, member RAS oncogene family
ENSG00000219545.11	392.747	0.184959	0.0878217	2.10607	0.163101	0.905608	UMAD1	protein_coding	729852	reactive oxygen species modulator 1
ENSG00000070495.14	714.123	0.198732	0.094373	2.10581	0.163152	0.905608	JMJD6	protein_coding	23210	HECT domain and ankyrin repeat containing E3 ubiquitin protein ligase 1
ENSG00000197020.10	325.082	-0.22807	0.108312	-2.10568	0.163178	0.905608	ZNF100	protein_coding	163227	protein inhibitor of activated STAT 2
ENSG00000101986.11	648.972	0.15871	0.0753793	2.10548	0.163218	0.905608	ABCD1	protein_coding	215	interferon induced protein with tetratricopeptide repeats 3
ENSG00000066827.15	408.22	0.184106	0.0874564	2.10512	0.163291	0.905608	ZFAT	protein_coding	57623	coiled-coil-helix-coiled-coil-helix domain containing 3
ENSG00000204271.12	454.375	-0.187696	0.0891885	-2.10449	0.163417	0.905608	SPIN3	protein_coding	169981	nemo like kinase
ENSG00000199319.1	92.698	-0.357688	0.169981	-2.10429	0.163457	0.905608	RN7SKP25	misc_RNA	NA	methionyl-tRNA synthetase 2, mitochondrial
ENSG00000053747.16	11654.9	0.118838	0.0564776	2.10416	0.163482	0.905608	LAMA3	protein_coding	3909	ZFP36 ring finger protein like 1
ENSG00000198466.11	2319.06	-0.116863	0.0555413	-2.10408	0.163497	0.905608	ZNF587	protein_coding	84914	ribosomal protein L37a
ENSG00000180370.10	3972.24	0.111946	0.0532063	2.104	0.163515	0.905608	PAK2	protein_coding	5062	laminin subunit beta 3
ENSG00000115839.17	2341.34	0.111433	0.0529686	2.10376	0.163562	0.905608	RAB3GAP1	protein_coding	22930	golgin A8 family member B
ENSG00000198342.9	136.658	-0.398177	0.18928	-2.10364	0.163587	0.905608	ZNF442	protein_coding	79973	UDP glucuronosyltransferase family 1 member A5
ENSG00000180263.13	2578.8	0.134363	0.06388	2.10336	0.163642	0.905608	FGD6	protein_coding	55785	solute carrier family 25 member 5
ENSG00000143375.14	9698.84	0.136643	0.0649668	2.10327	0.16366	0.905608	CGN	protein_coding	57530	DNA damage inducible transcript 3
ENSG00000084710.13	133.49	-0.309992	0.147388	-2.10324	0.163666	0.905608	EFR3B	protein_coding	22979
ENSG00000088298.12	1299.84	0.135351	0.06439	2.10204	0.163906	0.90658	EDEM2	protein_coding	55741	oxysterol binding protein like 8
ENSG00000037042.8	984.263	0.144013	0.0685309	2.10142	0.164031	0.906895	TUBG2	protein_coding	27175	ring finger protein 141
ENSG00000084112.14	1350.59	-0.147248	0.0700814	-2.1011	0.164096	0.906895	SSH1	protein_coding	54434	presequence translocase associated motor 16
ENSG00000092010.14	1756.57	0.129805	0.0617882	2.1008	0.164155	0.906895	PSME1	protein_coding	5720	ring finger protein 217
ENSG00000130598.15	69.3009	0.472767	0.225094	2.10031	0.164255	0.90709	TNNI2	protein_coding	7136	insulin like growth factor binding protein 3
ENSG00000111671.9	215.754	-0.255169	0.12154	-2.09947	0.164423	0.907124	SPSB2	protein_coding	84727	DNA methyltransferase 1
ENSG00000259065.1	51.5121	0.485089	0.231101	2.09903	0.164511	0.907124	AC005520.2	antisense	NA	MAX dimerization protein 1
ENSG00000171488.14	143.269	0.293011	0.13961	2.09878	0.164561	0.907124	LRRC8C	protein_coding	84230	RAB, member of RAS oncogene family like 2A
ENSG00000120057.4	164.704	0.303103	0.144419	2.09877	0.164564	0.907124	SFRP5	protein_coding	6425	trans-golgi network protein 2
ENSG00000198189.10	5369.01	0.110976	0.0528789	2.09868	0.164582	0.907124	HSD17B11	protein_coding	51170	dispatched RND transporter family member 2
ENSG00000104517.12	6155.04	0.105036	0.0500747	2.09759	0.164801	0.907494	UBR5	protein_coding	51366	immunoglobulin superfamily member 8
ENSG00000248705.1	156.458	-0.340889	0.162551	-2.09713	0.164895	0.907494	AC114812.4	unprocessed_pseudogene	NA
ENSG00000236576.1	77.4703	-0.379618	0.18104	-2.09687	0.164946	0.907494	AC241520.1	processed_pseudogene	NA	ribosomal oxygenase 2
ENSG00000204264.9	979.487	0.143868	0.0686124	2.09683	0.164954	0.907494	PSMB8	protein_coding	5696	Rho GTPase activating protein 32
ENSG00000166037.10	900.69	0.15046	0.0717584	2.09675	0.16497	0.907494	CEP57	protein_coding	9702	ribosomal protein L13a
ENSG00000165556.9	5869.28	0.121673	0.0580893	2.09459	0.165407	0.909544	CDX2	protein_coding	1045	adaptor related protein complex 4 subunit sigma 1
ENSG00000075785.12	5559.35	0.118998	0.0568301	2.09393	0.16554	0.909796	RAB7A	protein_coding	7879	BTB domain and CNC homolog 1
ENSG00000197385.5	61.5359	-0.464409	0.221932	-2.09258	0.165813	0.909796	ZNF860	protein_coding	344787	alpha 1,4-galactosyltransferase (P blood group)
ENSG00000261183.5	427.715	0.179438	0.0857525	2.0925	0.165827	0.909796	SPINT1-AS1	antisense	NA	cell death inducing DFFA like effector b
ENSG00000186174.12	6393.44	0.108267	0.0517433	2.09238	0.165852	0.909796	BCL9L	protein_coding	283149	leucine carboxyl methyltransferase 2
ENSG00000172262.11	605.404	-0.155056	0.0741268	-2.09177	0.165976	0.909796	ZNF131	protein_coding	7690
ENSG00000127528.5	91.6281	0.498855	0.238511	2.09154	0.166024	0.909796	KLF2	protein_coding	10365	SZT2 subunit of KICSTOR complex
ENSG00000175334.7	697.132	0.149384	0.0714429	2.09096	0.16614	0.909796	BANF1	protein_coding	8815	BAF nuclear assembly factor 1
ENSG00000076554.15	1305.44	0.17461	0.0835389	2.09017	0.166301	0.909796	TPD52	protein_coding	7163	mediator complex subunit 30
ENSG00000205740.2	90.526	-0.368855	0.176549	-2.08925	0.166486	0.909796	AL359878.1	processed_transcript	107984285	oxysterol binding protein like 2
ENSG00000168398.6	1788.64	0.135676	0.0649523	2.08886	0.166566	0.909796	BDKRB2	protein_coding	624	cathepsin D
ENSG00000065427.14	1777.91	0.140102	0.0670774	2.08866	0.166606	0.909796	KARS	protein_coding	3735	interferon gamma receptor 2
ENSG00000154511.11	335.546	0.257293	0.123188	2.08862	0.166614	0.909796	FAM69A	protein_coding	388650	RING1 and YY1 binding protein
ENSG00000198053.11	802.713	0.166451	0.0797406	2.08741	0.166861	0.909796	SIRPA	protein_coding	140885	transmembrane protein 245
ENSG00000163898.9	4540.36	0.149567	0.0716668	2.08698	0.166947	0.909796	LIPH	protein_coding	200879	cyclin dependent kinase 19
ENSG00000121892.14	3732.21	0.112222	0.0537864	2.08643	0.16706	0.909796	PDS5A	protein_coding	23244	tubulin gamma complex associated protein 5
ENSG00000196187.11	5824.29	0.122446	0.0586879	2.08639	0.167067	0.909796	TMEM63A	protein_coding	9725	charged multivesicular body protein 1B
ENSG00000147174.11	66.2972	-0.441831	0.211788	-2.08619	0.167108	0.909796	GCNA	protein_coding	93953	Rac family small GTPase 2
ENSG00000213047.12	1323.79	0.156831	0.0751784	2.08612	0.167122	0.909796	DENND1B	protein_coding	163486	nucleolar and coiled-body phosphoprotein 1
ENSG00000198431.15	4484.48	0.151696	0.0727366	2.08555	0.167238	0.909796	TXNRD1	protein_coding	7296	KIAA1549 like
ENSG00000251348.1	178.149	-0.293996	0.140983	-2.08533	0.167284	0.909796	HSPD1P11	processed_pseudogene	NA	N-acetyltransferase 1
ENSG00000079739.16	2631.94	0.131839	0.0632227	2.08531	0.167287	0.909796	PGM1	protein_coding	5236	ribosomal protein lateral stalk subunit P0
ENSG00000267475.1	53.5048	-0.522754	0.250712	-2.08507	0.167336	0.909796	AC008736.1	lincRNA	NA	family with sequence similarity 86, member A pseudogene
ENSG00000065057.7	148.342	0.29388	0.14098	2.08456	0.167441	0.909796	NTHL1	protein_coding	4913	acid phosphatase 5, tartrate resistant
ENSG00000166866.12	9801.96	-0.173504	0.0832387	-2.08442	0.167469	0.909796	MYO1A	protein_coding	4640	F2R like trypsin receptor 1
ENSG00000264112.1	1083	-0.132733	0.063686	-2.08417	0.16752	0.909796	AC015813.1	lincRNA	NA	rhomboid like 1
ENSG00000144231.10	724.82	-0.153896	0.0738649	-2.08347	0.167662	0.909796	POLR2D	protein_coding	5433
ENSG00000278133.1	170.923	-0.276689	0.132823	-2.08314	0.16773	0.909796	AC135050.6	sense_intronic	NA	amyloid beta precursor like protein 1
ENSG00000060140.8	494.304	0.166968	0.0801595	2.08295	0.167769	0.909796	STYK1	protein_coding	55359	serine palmitoyltransferase long chain base subunit 1
ENSG00000100348.9	1498.46	0.120445	0.0578468	2.08213	0.167935	0.909796	TXN2	protein_coding	25828	T cell immune regulator 1, ATPase H+ transporting V0 subunit a3
ENSG00000170365.9	649.193	-0.162564	0.0780802	-2.08201	0.167961	0.909796	SMAD1	protein_coding	4086	adhesion G protein-coupled receptor G1
ENSG00000184454.6	501.1	0.185528	0.089141	2.08129	0.168109	0.909796	NCMAP	protein_coding	400746	stromal antigen 3-like 5 pseudogene
ENSG00000132286.11	964.45	-0.148267	0.0712407	-2.08121	0.168124	0.909796	TIMM10B	protein_coding	26515
ENSG00000140577.15	1051.76	-0.127886	0.0614523	-2.08107	0.168153	0.909796	CRTC3	protein_coding	64784	multiple C2 and transmembrane domain containing 2
ENSG00000171863.14	5191.89	0.132565	0.0637097	2.08077	0.168215	0.909796	RPS7	protein_coding	6201	kinase suppressor of ras 2
ENSG00000153774.8	1612.82	0.150364	0.0722829	2.08022	0.168327	0.909796	CFDP1	protein_coding	10428	protein phosphatase 1 regulatory inhibitor subunit 14B
ENSG00000105808.17	96.6557	0.340875	0.163966	2.07893	0.16859	0.909796	RASA4	protein_coding	10156	G-patch domain containing 2
ENSG00000064787.13	323.071	0.196147	0.0943552	2.07881	0.168614	0.909796	BCAS1	protein_coding	8537	mesothelin
ENSG00000101665.9	1065.22	0.151244	0.0727673	2.07846	0.168688	0.909796	SMAD7	protein_coding	4092	midkine
ENSG00000108510.9	6099.87	0.112358	0.0540638	2.07824	0.168732	0.909796	MED13	protein_coding	9969	NIPA magnesium transporter 1
ENSG00000008394.12	843.944	-0.207699	0.0999784	-2.07743	0.168897	0.909796	MGST1	protein_coding	4257	armadillo repeat containing 7
ENSG00000120800.4	702.345	-0.176932	0.0851817	-2.07711	0.168963	0.909796	UTP20	protein_coding	27340	calmin
ENSG00000184207.8	534.712	-0.169616	0.0817142	-2.07573	0.169248	0.909796	PGP	protein_coding	283871	mevalonate diphosphate decarboxylase
ENSG00000133488.14	72.3172	0.416507	0.200662	2.07567	0.16926	0.909796	SEC14L4	protein_coding	284904	WD repeat domain 77
ENSG00000157470.11	291.26	0.206475	0.0994934	2.07527	0.169342	0.909796	FAM81A	protein_coding	145773	alpha-2-glycoprotein 1, zinc-binding
ENSG00000164944.11	2031.15	0.122486	0.059022	2.07526	0.169343	0.909796	VIRMA	protein_coding	25962	cytochrome P450 family 2 subfamily S member 1
ENSG00000124535.15	1318.52	0.129349	0.0623291	2.07526	0.169343	0.909796	WRNIP1	protein_coding	56897	glucosidase alpha, acid
ENSG00000168556.6	452.036	0.20054	0.0966367	2.0752	0.169356	0.909796	ING2	protein_coding	3622	RPTOR independent companion of MTOR complex 2
ENSG00000116667.13	1669.27	0.133922	0.0645667	2.07416	0.169569	0.909796	C1orf21	protein_coding	81563	coiled-coil-helix-coiled-coil-helix domain containing 2
ENSG00000132376.19	682.25	0.158022	0.0761898	2.07406	0.16959	0.909796	INPP5K	protein_coding	51763	NOC3 like DNA replication regulator
ENSG00000197324.8	10413.5	0.110894	0.0534677	2.07404	0.169594	0.909796	LRP10	protein_coding	26020	GTP cyclohydrolase I feedback regulator
ENSG00000173083.14	217.025	0.239033	0.115254	2.07397	0.169609	0.909796	HPSE	protein_coding	10855	chromosome 4 open reading frame 19
ENSG00000173011.11	1058.56	-0.140523	0.0677564	-2.07394	0.169614	0.909796	TADA2B	protein_coding	93624	hydroxyacylglutathione hydrolase
ENSG00000168056.15	1432.26	0.171292	0.0826114	2.07347	0.169711	0.909796	LTBP3	protein_coding	4054	granulin precursor
ENSG00000115392.11	372.141	-0.186394	0.0899173	-2.07295	0.169818	0.909796	FANCL	protein_coding	55120	family with sequence similarity 83 member G
ENSG00000161542.16	648.716	0.165372	0.0797909	2.07256	0.169899	0.909796	PRPSAP1	protein_coding	5635	eukaryotic elongation factor 2 kinase
ENSG00000103502.13	1305.65	0.121578	0.0586656	2.07239	0.169935	0.909796	CDIPT	protein_coding	10423	Rho GTPase activating protein 5
ENSG00000232931.5	227.883	-0.263558	0.127201	-2.07197	0.17002	0.909796	LINC00342	lincRNA	NA
ENSG00000197956.9	27412.5	0.131464	0.063459	2.07164	0.170089	0.909796	S100A6	protein_coding	6277	MAF1 homolog, negative regulator of RNA polymerase III
ENSG00000128185.9	311.011	0.201843	0.0974658	2.07091	0.17024	0.909796	DGCR6L	protein_coding	85359	TNF receptor superfamily member 21
ENSG00000166986.14	2104.96	-0.117757	0.0568674	-2.07073	0.170277	0.909796	MARS	protein_coding	4141	WD repeat domain 61
ENSG00000065833.8	935.887	-0.185043	0.0893724	-2.07047	0.170331	0.909796	ME1	protein_coding	4199	adducin 3
ENSG00000101079.20	912.78	0.156826	0.0757488	2.07034	0.170357	0.909796	NDRG3	protein_coding	57446	RPARP antisense RNA 1
ENSG00000140104.13	390.593	-0.20359	0.0983431	-2.07021	0.170384	0.909796	CLBA1	protein_coding	122616
ENSG00000164609.9	1433.05	0.129032	0.0623302	2.07013	0.170399	0.909796	SLU7	protein_coding	10569	zinc finger protein 10
ENSG00000196975.15	11464.2	-0.144077	0.0696044	-2.06995	0.170438	0.909796	ANXA4	protein_coding	307	BICD family like cargo adaptor 2
ENSG00000129925.10	3129.55	0.107325	0.0518522	2.06983	0.170462	0.909796	TMEM8A	protein_coding	58986	dual oxidase maturation factor 2
ENSG00000115762.16	8487.46	0.106284	0.0513625	2.0693	0.170572	0.909796	PLEKHB2	protein_coding	55041
ENSG00000141497.13	339.468	-0.222999	0.107783	-2.06897	0.170639	0.909796	ZMYND15	protein_coding	84225	leucine zipper and EF-hand containing transmembrane protein 1
ENSG00000177917.10	414.646	0.198137	0.0957784	2.0687	0.170695	0.909796	ARL6IP6	protein_coding	151188	ADP ribosylation factor like GTPase 5B
ENSG00000267106.5	225.993	-0.23785	0.114976	-2.06869	0.170697	0.909796	ZNF561-AS1	processed_transcript	NA
ENSG00000205710.3	100.937	0.369312	0.178579	2.06806	0.170827	0.909796	C17orf107	protein_coding	100130311	MAX interactor 1, dimerization protein
ENSG00000067082.14	6467.44	0.170922	0.0826605	2.06776	0.17089	0.909796	KLF6	protein_coding	1316	pumilio RNA binding family member 3
ENSG00000134313.15	4279.03	0.0974605	0.0471351	2.06769	0.170906	0.909796	KIDINS220	protein_coding	57498	SH3 domain binding glutamate rich protein like 2
ENSG00000141664.9	1269.59	0.141569	0.0684796	2.06731	0.170983	0.909796	ZCCHC2	protein_coding	54877	dual specificity phosphatase 16
ENSG00000242294.6	324.659	-0.194155	0.0939262	-2.0671	0.171027	0.909796	STAG3L5P	transcribed_unprocessed_pseudogene	101735302	alpha-1,6-mannosylglycoprotein 6-beta-N-acetylglucosaminyltransferase
ENSG00000104324.15	433.516	0.190167	0.0920018	2.067	0.171048	0.909796	CPQ	protein_coding	10404	drebrin like
ENSG00000169375.15	2439.78	0.118275	0.0572244	2.06686	0.171076	0.909796	SIN3A	protein_coding	25942
ENSG00000130270.16	67.5767	0.402304	0.194651	2.0668	0.17109	0.909796	ATP8B3	protein_coding	148229	acidic nuclear phosphoprotein 32 family member E
ENSG00000024048.10	4044.99	0.104578	0.0506087	2.0664	0.171172	0.909796	UBR2	protein_coding	23304	reticulophagy regulator family member 2
ENSG00000090989.17	1883.33	0.113423	0.054901	2.06596	0.171262	0.909796	EXOC1	protein_coding	55763	centrosomal protein 170B
ENSG00000205808.5	446.85	-0.168682	0.0816526	-2.06586	0.171284	0.909796	PLPP6	protein_coding	403313	ATPase secretory pathway Ca2+ transporting 2
ENSG00000230789.1	62.1127	-0.40755	0.1973	-2.06563	0.17133	0.909796	ARHGAP26-IT1	sense_intronic	100874372	coiled-coil-helix-coiled-coil-helix domain containing 10
ENSG00000176953.12	1850.43	-0.114812	0.0555825	-2.06561	0.171335	0.909796	NFATC2IP	protein_coding	84901	solute carrier family 50 member 1
ENSG00000137414.5	1567.26	0.149376	0.0723357	2.06503	0.171455	0.909796	FAM8A1	protein_coding	51439	splicing factor 3b subunit 2
ENSG00000236194.3	53.1568	-0.460734	0.223141	-2.06477	0.17151	0.909796	AC099811.1	sense_intronic	NA	zinc finger CCCH-type containing 12C
ENSG00000186591.12	5648.02	0.117612	0.0569741	2.06431	0.171605	0.909796	UBE2H	protein_coding	7328	extended synaptotagmin 2
ENSG00000058085.14	7207.45	0.115423	0.0559139	2.0643	0.171607	0.909796	LAMC2	protein_coding	3918	bradykinin receptor B2
ENSG00000134909.18	7287.52	0.113351	0.0549136	2.06418	0.171632	0.909796	ARHGAP32	protein_coding	9743	clathrin binding box of aftiphilin containing 1
ENSG00000148357.16	419.994	0.216225	0.104797	2.06328	0.171819	0.909796	HMCN2	protein_coding	256158	nucleophosmin 1
ENSG00000125618.16	834.998	0.148362	0.0719142	2.06304	0.17187	0.909796	PAX8	protein_coding	7849	LTO1 maturation factor of ABCE1
ENSG00000085063.15	8340.98	0.128419	0.0622703	2.06228	0.172028	0.909796	CD59	protein_coding	966	nucleoporin 58
ENSG00000251611.1	138.939	0.295164	0.143146	2.06197	0.17209	0.909796	FAM160A1-DT	lincRNA	NA	long intergenic non-protein coding RNA 1123
ENSG00000204388.6	1409.9	0.200772	0.097392	2.06148	0.172193	0.909796	HSPA1B	protein_coding	3304	leucine rich repeat containing 1
ENSG00000115159.15	2049.86	0.138896	0.0673809	2.06136	0.172218	0.909796	GPD2	protein_coding	2820	phosphofructokinase, muscle
ENSG00000140740.10	4231.86	0.129458	0.062811	2.06107	0.172279	0.909796	UQCRC2	protein_coding	7385	transmembrane channel like 5
ENSG00000120254.15	562.787	-0.161058	0.0781462	-2.06098	0.172296	0.909796	MTHFD1L	protein_coding	25902
ENSG00000182087.13	4248.86	0.120944	0.0586875	2.06082	0.17233	0.909796	TMEM259	protein_coding	91304	sorting nexin 33
ENSG00000006740.16	1061.16	0.153691	0.0745794	2.06077	0.17234	0.909796	ARHGAP44	protein_coding	9912	FAM3 metabolism regulating signaling molecule D
ENSG00000196305.17	2568.65	-0.132584	0.0643772	-2.05949	0.172607	0.909796	IARS	protein_coding	3376	MAPK regulated corepressor interacting protein 2
ENSG00000168016.14	3705.77	0.156109	0.0758066	2.05931	0.172646	0.909796	TRANK1	protein_coding	9881	zinc finger RANBP2-type containing 1
ENSG00000235823.2	565.839	0.176992	0.0859518	2.0592	0.172669	0.909796	OLMALINC	lincRNA	90271	tumor protein D52
ENSG00000099949.19	327.461	-0.194895	0.0946497	-2.05912	0.172685	0.909796	LZTR1	protein_coding	8216	keratin 20
ENSG00000204991.10	1816.02	0.138767	0.0674008	2.05883	0.172744	0.909796	SPIRE2	protein_coding	84501	DEAD-box helicase 23
ENSG00000267321.2	107.098	-0.319852	0.15541	-2.05812	0.172893	0.909796	LINC02001	lincRNA	NA	ribosomal protein S5
ENSG00000203709.11	2860.11	-0.1406	0.0683198	-2.05797	0.172925	0.909796	MIR29B2CHG	lincRNA	NA	ribosomal protein S2
ENSG00000166405.14	114.841	-0.424191	0.206158	-2.0576	0.173002	0.909796	RIC3	protein_coding	79608	SEC14 like lipid binding 4
ENSG00000196476.11	202.918	0.240568	0.116919	2.05755	0.173012	0.909796	C20orf96	protein_coding	140680	transcriptional adaptor 2B
ENSG00000206190.11	162.556	0.321188	0.156142	2.05702	0.173123	0.909796	ATP10A	protein_coding	57194	carbamoyl-phosphate synthetase 2, aspartate transcarbamylase, and dihydroorotase
ENSG00000106733.20	651.867	0.160609	0.0780794	2.05699	0.173129	0.909796	NMRK1	protein_coding	54981	cathepsin S
ENSG00000097096.8	267.409	-0.219428	0.1067	-2.05649	0.173233	0.909796	SYDE2	protein_coding	84144	mitochondrial antiviral signaling protein
ENSG00000250091.3	132.187	0.352116	0.17124	2.05627	0.17328	0.909796	DNAH10OS	antisense	NA	dual specificity phosphatase 1
ENSG00000224356.5	62.6583	-0.393665	0.191458	-2.05614	0.173307	0.909796	AL356966.1	sense_intronic	NA	chromosome 12 open reading frame 45
ENSG00000204175.5	601.095	0.174377	0.084823	2.05578	0.173383	0.909796	GPRIN2	protein_coding	9721	DEP domain containing MTOR interacting protein
ENSG00000171914.16	3218.34	-0.128127	0.0623335	-2.05552	0.173438	0.909796	TLN2	protein_coding	83660	arrestin domain containing 4
ENSG00000105290.11	75.3046	0.401524	0.195375	2.05515	0.173515	0.909796	APLP1	protein_coding	333	platelet derived growth factor subunit B
ENSG00000002933.8	1000.9	0.157423	0.0766025	2.05506	0.173533	0.909796	TMEM176A	protein_coding	55365	zinc finger protein 518A
ENSG00000130475.14	144.833	0.326725	0.159006	2.0548	0.173588	0.909796	FCHO1	protein_coding	23149	lysosomal protein transmembrane 4 alpha
ENSG00000072364.12	8605.42	0.097017	0.0472187	2.05463	0.173623	0.909796	AFF4	protein_coding	27125	KIAA2013
ENSG00000072778.19	15435.3	0.120206	0.0585118	2.05439	0.173673	0.909796	ACADVL	protein_coding	37	pellino E3 ubiquitin protein ligase family member 2
ENSG00000116857.16	1338.95	0.148745	0.0724065	2.05431	0.173691	0.909796	TMEM9	protein_coding	252839	RIO kinase 3
ENSG00000144455.13	1465.55	0.123336	0.0600448	2.05407	0.17374	0.909796	SUMF1	protein_coding	285362	Rho guanine nucleotide exchange factor 7
ENSG00000164111.14	2819.88	0.136541	0.0664811	2.05384	0.173789	0.909796	ANXA5	protein_coding	308	nectin cell adhesion molecule 2
ENSG00000080839.11	440.441	0.191507	0.0932536	2.05361	0.173836	0.909796	RBL1	protein_coding	5933	nucleoporin 42
ENSG00000164654.15	480.699	-0.201834	0.0983277	-2.05267	0.174035	0.909796	MIOS	protein_coding	54468	LUC7 like 3 pre-mRNA splicing factor
ENSG00000102699.5	14371.4	0.0988931	0.0481825	2.05247	0.174076	0.909796	PARP4	protein_coding	143
ENSG00000228423.2	53.0431	-0.443074	0.215874	-2.05246	0.174077	0.909796	AL357552.2	lincRNA	NA	extracellular leucine rich repeat and fibronectin type III domain containing 2
ENSG00000276805.2	173.099	-0.270501	0.131795	-2.05243	0.174084	0.909796	AL133216.2	transcribed_unprocessed_pseudogene	NA	zinc finger protein 100
ENSG00000198824.6	693.965	-0.151715	0.0739236	-2.05233	0.174106	0.909796	CHAMP1	protein_coding	283489	syndecan 4
ENSG00000133318.13	4726.99	0.119825	0.0583851	2.05232	0.174107	0.909796	RTN3	protein_coding	10313	dehydrogenase/reductase 7
ENSG00000101843.18	585.576	0.164865	0.0803342	2.05225	0.174123	0.909796	PSMD10	protein_coding	5716	golgin A2
ENSG00000038210.12	788.147	0.153678	0.0748904	2.05203	0.174167	0.909796	PI4K2B	protein_coding	55300	PPFIA binding protein 2
ENSG00000204186.8	1022.46	0.131592	0.0641302	2.05195	0.174184	0.909796	ZDBF2	protein_coding	57683	2'-5'-oligoadenylate synthetase like
ENSG00000162981.13	5241.62	0.108839	0.0530472	2.05173	0.17423	0.909796	FAM84A	protein_coding	151354	zinc finger protein 106
ENSG00000169251.12	1400.11	0.136383	0.066475	2.05164	0.174249	0.909796	NMD3	protein_coding	51068	TBC1 domain family member 30
ENSG00000119547.5	380.319	-0.247976	0.120876	-2.05149	0.174282	0.909796	ONECUT2	protein_coding	9480	eukaryotic translation elongation factor 2
ENSG00000177051.5	644.348	0.159021	0.0775298	2.05109	0.174364	0.909796	FBXO46	protein_coding	23403
ENSG00000066926.10	587.407	-0.162333	0.0791504	-2.05095	0.174396	0.909796	FECH	protein_coding	2235	nucleoporin 93
ENSG00000132953.16	764.889	-0.175242	0.0854467	-2.05089	0.174407	0.909796	XPO4	protein_coding	64328	calmodulin binding transcription activator 2
ENSG00000282961.1	64.7181	-0.432944	0.211153	-2.05038	0.174515	0.909796	PRNCR1	lincRNA	101867536
ENSG00000140943.16	3294.73	0.103709	0.050582	2.05032	0.174527	0.909796	MBTPS1	protein_coding	8720	myosin IE
ENSG00000090686.15	2108.19	0.115144	0.0561615	2.05022	0.174547	0.909796	USP48	protein_coding	84196	SET domain containing 3, actin histidine methyltransferase
ENSG00000121316.10	516.486	0.198283	0.0967218	2.05003	0.174587	0.909796	PLBD1	protein_coding	79887	RAB29, member RAS oncogene family
ENSG00000175756.13	980.435	0.134566	0.0656825	2.04874	0.17486	0.91043	AURKAIP1	protein_coding	54998	UTP20 small subunit processome component
ENSG00000270049.2	116.268	-0.326613	0.15943	-2.04864	0.174881	0.91043	AC009061.2	antisense	101927837	leucine zipper tumor suppressor family member 3
ENSG00000154957.13	272.615	-0.219584	0.10719	-2.04854	0.174902	0.91043	ZNF18	protein_coding	7566	UDP-GlcNAc:betaGal beta-1,3-N-acetylglucosaminyltransferase like 1
ENSG00000038382.19	7713.43	0.0977698	0.0477526	2.04742	0.175137	0.911318	TRIO	protein_coding	7204	protein disulfide isomerase family A member 4
ENSG00000179111.8	77.9508	-0.520816	0.254432	-2.04698	0.175231	0.911471	HES7	protein_coding	84667	hephaestin
ENSG00000090054.14	1858.52	0.116398	0.0568835	2.04625	0.175385	0.911554	SPTLC1	protein_coding	10558	golgin A5
ENSG00000248483.6	185.309	-0.259055	0.126649	-2.04546	0.175551	0.911554	POU5F2	protein_coding	134187
ENSG00000109320.11	1196.11	-0.141064	0.0689654	-2.04543	0.175558	0.911554	NFKB1	protein_coding	4790	nth like DNA glycosylase 1
ENSG00000185379.20	161.855	-0.275267	0.134587	-2.04527	0.175591	0.911554	RAD51D	protein_coding	5892	leucine rich repeat LGI family member 4
ENSG00000154237.12	1124	-0.147552	0.0721473	-2.04514	0.175618	0.911554	LRRK1	protein_coding	79705	protein inhibitor of activated STAT 1
ENSG00000117691.9	825.669	0.144605	0.0707092	2.04507	0.175633	0.911554	NENF	protein_coding	29937	NLR family member X1
ENSG00000181163.13	6966.89	0.126949	0.0621149	2.04378	0.175907	0.912039	NPM1	protein_coding	4869	PDS5 cohesin associated factor B
ENSG00000116212.14	858.128	0.143106	0.0700226	2.04372	0.175919	0.912039	LRRC42	protein_coding	115353	zinc finger and BTB domain containing 44
ENSG00000104643.9	568.829	-0.176858	0.0865431	-2.04359	0.175947	0.912039	MTMR9	protein_coding	66036	arachidonate 12-lipoxygenase pseudogene 2
ENSG00000178913.7	2185.92	0.120171	0.0588094	2.04341	0.175985	0.912039	TAF7	protein_coding	6879	PSMA3 antisense RNA 1
ENSG00000132471.11	3507.5	0.104036	0.0509419	2.04226	0.176228	0.912965	WBP2	protein_coding	23558	nuclear receptor binding SET domain protein 3
ENSG00000103150.5	1003.93	-0.163393	0.0800409	-2.04137	0.176415	0.913302	MLYCD	protein_coding	23417	core-binding factor subunit beta
ENSG00000172782.11	1097	0.163619	0.0801528	2.04134	0.176422	0.913302	FADS6	protein_coding	283985	phosphohistidine phosphatase 1
ENSG00000118503.14	1355.44	0.147961	0.0725171	2.04036	0.17663	0.914042	TNFAIP3	protein_coding	7128	FCH and double SH3 domains 2
ENSG00000184357.4	1307.83	0.381529	0.187052	2.0397	0.176771	0.914171	HIST1H1B	protein_coding	3009	insulin like growth factor binding protein 4
ENSG00000197329.11	1977.74	0.129825	0.0636514	2.03963	0.176784	0.914171	PELI1	protein_coding	57162	meprin A subunit beta
ENSG00000056558.10	400.39	-0.178168	0.0873862	-2.03886	0.176949	0.914278	TRAF1	protein_coding	7185	Janus kinase 1
ENSG00000091138.12	956.511	-0.163412	0.0801747	-2.0382	0.177089	0.914278	SLC26A3	protein_coding	1811	NIMA related kinase 7
ENSG00000171223.5	1693.33	0.320063	0.157051	2.03796	0.177139	0.914278	JUNB	protein_coding	3726	eukaryotic translation initiation factor 4A2
ENSG00000175548.8	313.12	0.226389	0.111116	2.03741	0.177258	0.914278	ALG10B	protein_coding	144245	3-oxoacid CoA-transferase 1
ENSG00000215252.11	781.662	-0.155916	0.0765333	-2.03723	0.177295	0.914278	GOLGA8B	protein_coding	440270
ENSG00000131381.12	1050.02	0.125983	0.0618538	2.03678	0.177391	0.914278	RBSN	protein_coding	64145	tumor protein, translationally-controlled 1
ENSG00000089220.4	6758.43	0.103988	0.0510549	2.03678	0.177391	0.914278	PEBP1	protein_coding	5037	SAFB like transcription modulator
ENSG00000139292.12	192.547	-0.329338	0.1617	-2.03672	0.177403	0.914278	LGR5	protein_coding	8549	kinesin family member 16B
ENSG00000102172.15	2006.52	0.138287	0.0679001	2.03662	0.177424	0.914278	SMS	protein_coding	6611	consortin, connexin sorting protein
ENSG00000106460.18	2568.44	0.116355	0.057135	2.03649	0.177451	0.914278	TMEM106B	protein_coding	54664	DEAD-box helicase 24
ENSG00000114480.12	1757.17	0.14856	0.0729631	2.03609	0.177536	0.914383	GBE1	protein_coding	2632
ENSG00000214293.8	628.927	0.150653	0.0740365	2.03485	0.177802	0.915421	APTR	lincRNA	100505854	transmembrane protein 138
ENSG00000173726.10	2979.6	0.134469	0.066118	2.03377	0.178032	0.91627	TOMM20	protein_coding	9804	small integral membrane protein 24
ENSG00000259108.2	68.9059	-0.571833	0.281245	-2.03322	0.17815	0.91654	LINC01595	lincRNA	NA	ALG13 UDP-N-acetylglucosaminyltransferase subunit
ENSG00000078043.15	1943.32	0.140327	0.0690354	2.03268	0.178264	0.91674	PIAS2	protein_coding	9063
ENSG00000007376.7	371.649	-0.185888	0.0914612	-2.03243	0.178318	0.91674	RPUSD1	protein_coding	113000	trans-golgi network vesicle protein 23 homolog B
ENSG00000240032.1	103.403	0.328562	0.161689	2.03206	0.178397	0.916815	LNCSRLR	antisense	109729161	protein disulfide isomerase family A member 6
ENSG00000270116.1	71.0454	-0.391126	0.192531	-2.0315	0.178517	0.917095	AP001429.1	sense_intronic	NA	transmembrane serine protease 3
ENSG00000163686.14	1293.97	0.16328	0.0803955	2.03096	0.178632	0.917157	ABHD6	protein_coding	57406	ring finger protein 208
ENSG00000130520.10	1628.8	0.120439	0.0593132	2.03056	0.178718	0.917157	LSM4	protein_coding	25804	suppressor of cytokine signaling 4
ENSG00000196422.10	1576.6	0.12365	0.0608955	2.03053	0.178723	0.917157	PPP1R26	protein_coding	9858	protein kinase C delta
ENSG00000177576.11	169.112	-0.247261	0.121811	-2.02987	0.178865	0.917553	C18orf32	protein_coding	497661	tripartite motif containing 35
ENSG00000119326.14	774.666	0.184398	0.090881	2.029	0.179051	0.918172	CTNNAL1	protein_coding	8727	striatin interacting protein 2
ENSG00000251562.8	738425	0.101565	0.0500697	2.02847	0.179166	0.918281	MALAT1	lincRNA	378938	caseinolytic mitochondrial matrix peptidase chaperone subunit X
ENSG00000138613.13	399.579	0.179063	0.0882825	2.0283	0.179202	0.918281	APH1B	protein_coding	83464	ring finger protein 122
ENSG00000244398.1	72.9005	0.36998	0.182445	2.0279	0.179287	0.918384	AC116533.1	processed_pseudogene	NA	cathepsin V
ENSG00000156052.10	3135.4	0.105633	0.0521019	2.02743	0.179388	0.918567	GNAQ	protein_coding	2776	centrosomal protein 152
ENSG00000101216.10	697.401	0.151692	0.074832	2.02711	0.179458	0.918593	GMEB2	protein_coding	26205	CD59 molecule (CD59 blood group)
ENSG00000133243.8	2031.4	0.12016	0.0592868	2.02677	0.179531	0.918633	BTBD2	protein_coding	55643	KIAA0586
ENSG00000164758.7	118.919	0.309253	0.152696	2.02529	0.179848	0.919045	MED30	protein_coding	90390	pellino E3 ubiquitin protein ligase 1
ENSG00000140471.16	309.398	-0.21844	0.107857	-2.02527	0.179852	0.919045	LINS1	protein_coding	55180
ENSG00000179889.18	7389.58	0.103206	0.0509909	2.02401	0.180124	0.919045	PDXDC1	protein_coding	23042	family with sequence similarity 81 member A
ENSG00000227953.6	120.002	-0.307573	0.151987	-2.02368	0.180194	0.919045	LINC01341	processed_transcript	NA	HLA complex group 18
ENSG00000265800.1	50.6521	-0.457731	0.226202	-2.02355	0.180222	0.919045	AC022211.3	sense_intronic	NA	phosphomannomutase 1
ENSG00000198042.10	363.547	-0.199574	0.0986381	-2.02329	0.180277	0.919045	MAK16	protein_coding	84549	staufen double-stranded RNA binding protein 1
ENSG00000100612.13	3478.53	0.111438	0.0550782	2.02327	0.180281	0.919045	DHRS7	protein_coding	51635	ER membrane protein complex subunit 7
ENSG00000204152.10	268.261	-0.210465	0.10403	-2.02312	0.180315	0.919045	TIMM23B	protein_coding	100652748	tripartite motif containing 65
ENSG00000126261.12	1578.51	0.123754	0.0611758	2.02293	0.180356	0.919045	UBA2	protein_coding	10054	basic, immunoglobulin-like variable motif containing
ENSG00000272556.2	260.605	-0.254192	0.125722	-2.02186	0.180585	0.919045	GTF2IP13	transcribed_unprocessed_pseudogene	NA	ribosomal protein S28
ENSG00000115649.15	1513.76	-0.115854	0.0573229	-2.02108	0.180754	0.919045	CNPPD1	protein_coding	27013	CD46 molecule
ENSG00000120832.9	358.538	-0.198507	0.0982363	-2.02071	0.180834	0.919045	MTERF2	protein_coding	80298	PHD finger protein 3
ENSG00000189223.14	7758.16	0.107465	0.0532033	2.01989	0.181012	0.919045	PAX8-AS1	processed_transcript	654433	EIF3J divergent transcript
ENSG00000196620.9	1297.75	0.166668	0.0825528	2.01893	0.181219	0.919045	UGT2B15	protein_coding	7366	structural maintenance of chromosomes 2
ENSG00000281530.1	67.6105	-0.377	0.186734	-2.01891	0.181222	0.919045	AC004461.2	sense_intronic	NA	solute carrier family 17 member 9
ENSG00000158715.5	742.341	0.181398	0.0898769	2.01829	0.181357	0.919045	SLC45A3	protein_coding	85414
ENSG00000154262.12	86.4276	-0.437888	0.217097	-2.01702	0.181632	0.919045	ABCA6	protein_coding	23460	CCAAT enhancer binding protein alpha
ENSG00000169499.14	1697.77	0.130756	0.0648283	2.01695	0.181646	0.919045	PLEKHA2	protein_coding	59339	inflammation and lipid regulator with UBA-like and NBR1-like domains
ENSG00000226752.9	714.901	-0.168239	0.0834304	-2.01652	0.181741	0.919045	CUTALP	transcribed_unitary_pseudogene	253039	c-Maf inducing protein
ENSG00000138131.3	431.119	0.24595	0.121968	2.01651	0.181742	0.919045	LOXL4	protein_coding	84171	TRAF2 and NCK interacting kinase
ENSG00000108557.18	2488.68	0.109294	0.0542153	2.01593	0.181868	0.919045	RAI1	protein_coding	10743	switching B cell complex subunit SWAP70
ENSG00000007944.14	969.414	0.147547	0.0731978	2.01574	0.18191	0.919045	MYLIP	protein_coding	29116	myosin VIIA
ENSG00000228474.5	1902.66	0.153297	0.076078	2.015	0.18207	0.919045	OST4	protein_coding	100128731	canopy FGF signaling regulator 3
ENSG00000213700.3	194.331	0.275138	0.136545	2.015	0.18207	0.919045	RPL17P50	processed_pseudogene	NA	RNA component of signal recognition particle 7SL2
ENSG00000250722.5	31029.2	0.317797	0.157719	2.01496	0.182078	0.919045	SELENOP	protein_coding	6414	interleukin 6 receptor
ENSG00000169895.5	3805.53	0.104219	0.051727	2.01478	0.182117	0.919045	SYAP1	protein_coding	94056	ADAM metallopeptidase domain 10
ENSG00000279672.1	175.841	-0.256479	0.127325	-2.01436	0.182208	0.919045	AP006621.5	TEC	NA	AFG3 like matrix AAA peptidase subunit 1, pseudogene
ENSG00000197279.3	307.925	0.206217	0.102378	2.01428	0.182226	0.919045	ZNF165	protein_coding	7718	purinergic receptor P2X 4
ENSG00000256628.3	108.897	-0.34574	0.17165	-2.01421	0.18224	0.919045	ZBTB11-AS1	antisense	100009676	serine and arginine rich splicing factor 6
ENSG00000051382.8	2416.45	0.105432	0.0523457	2.01414	0.182256	0.919045	PIK3CB	protein_coding	5291	SEL1L adaptor subunit of ERAD E3 ubiquitin ligase
ENSG00000090612.20	572.474	-0.172483	0.085662	-2.01353	0.182388	0.919045	ZNF268	protein_coding	10795	inositol polyphosphate-5-phosphatase K
ENSG00000233695.2	465.792	-0.199599	0.0991372	-2.01336	0.182425	0.919045	GAS6-AS1	antisense	NA	basigin (Ok blood group)
ENSG00000222009.8	218.641	-0.260559	0.129424	-2.01322	0.182456	0.919045	BTBD19	protein_coding	149478	calreticulin
ENSG00000114853.13	222.48	0.26569	0.131996	2.01287	0.182533	0.919045	ZBTB47	protein_coding	92999	oxidative stress responsive kinase 1
ENSG00000198648.10	5453.66	0.127314	0.0632516	2.01282	0.182544	0.919045	STK39	protein_coding	27347	NEDD4 binding protein 2 like 1
ENSG00000214049.7	2907.16	0.149532	0.0742931	2.01273	0.182563	0.919045	UCA1	lincRNA	NA	RELA proto-oncogene, NF-kB subunit
ENSG00000164338.9	271.384	-0.215068	0.106862	-2.01258	0.182595	0.919045	UTP15	protein_coding	84135	carboxypeptidase D
ENSG00000112306.7	5279.8	0.140427	0.0697818	2.01238	0.182639	0.919045	RPS12	protein_coding	6206	ribosomal protein L41
ENSG00000066322.14	3981.63	0.13009	0.0646453	2.01237	0.182641	0.919045	ELOVL1	protein_coding	64834
ENSG00000275888.1	53.1656	0.440674	0.219009	2.01213	0.182693	0.919045	AC132872.3	antisense	NA	selenoprotein F
ENSG00000126368.5	1439.24	0.340477	0.169212	2.01213	0.182693	0.919045	NR1D1	protein_coding	9572	3'(2'), 5'-bisphosphate nucleotidase 1
ENSG00000130413.15	137.65	-0.299659	0.149001	-2.01112	0.182914	0.919045	STK33	protein_coding	65975	NOP53 ribosome biogenesis factor
ENSG00000211643.2	79.116	-0.355328	0.176683	-2.01111	0.182915	0.919045	IGLV5-52	IG_V_gene	NA	CD40 molecule
ENSG00000070886.11	75.3488	0.46248	0.230016	2.01064	0.183016	0.919045	EPHA8	protein_coding	2046	NA
ENSG00000198898.13	3386.78	0.126875	0.0631064	2.01049	0.18305	0.919045	CAPZA2	protein_coding	830	spartin
ENSG00000120889.12	5600.46	0.113447	0.0564354	2.01021	0.18311	0.919045	TNFRSF10B	protein_coding	8795	glucuronic acid epimerase
ENSG00000101384.12	5342.47	-0.110466	0.0549625	-2.00984	0.183191	0.919045	JAG1	protein_coding	182	AT-rich interaction domain 3B
ENSG00000213719.8	7683.98	0.119529	0.059478	2.00964	0.183235	0.919045	CLIC1	protein_coding	1192	SRC proto-oncogene, non-receptor tyrosine kinase
ENSG00000176102.12	590.832	-0.158039	0.0786455	-2.0095	0.183265	0.919045	CSTF3	protein_coding	1479	mitogen-activated protein kinase 3
ENSG00000142784.15	2482.48	0.118126	0.0587859	2.00944	0.18328	0.919045	WDTC1	protein_coding	23038	transmembrane p24 trafficking protein 10
ENSG00000108509.20	2432.42	0.120975	0.0602048	2.00939	0.18329	0.919045	CAMTA2	protein_coding	23125	SOS Ras/Rho guanine nucleotide exchange factor 2
ENSG00000233376.1	219.105	-0.248283	0.123605	-2.00869	0.183443	0.919045	AL117382.2	antisense	NA	myeloid derived growth factor
ENSG00000188186.10	878.336	0.150735	0.0750475	2.00853	0.183478	0.919045	LAMTOR4	protein_coding	389541	PAT1 homolog 1, processing body mRNA decay factor
ENSG00000137818.11	8838.18	0.134337	0.0669001	2.00802	0.183589	0.919045	RPLP1	protein_coding	6176	chromosome 12 open reading frame 75
ENSG00000042753.11	1311.62	0.129538	0.0645229	2.00764	0.183672	0.919045	AP2S1	protein_coding	1175
ENSG00000164970.14	1205.16	0.138458	0.068974	2.0074	0.183725	0.919045	FAM219A	protein_coding	203259	MLLT3 super elongation complex subunit
ENSG00000085491.16	3500.71	0.106867	0.0532381	2.00735	0.183735	0.919045	SLC25A24	protein_coding	29957	sortilin related receptor 1
ENSG00000065809.13	1870.76	0.128901	0.0642162	2.00729	0.183747	0.919045	FAM107B	protein_coding	83641	paraspeckle component 1
ENSG00000236552.2	131.979	0.281198	0.140105	2.00705	0.1838	0.919045	RPL13AP5	processed_pseudogene	728658
ENSG00000197714.8	1332.99	-0.128279	0.0639191	-2.00689	0.183835	0.919045	ZNF460	protein_coding	10794	myocyte enhancer factor 2A
ENSG00000103064.14	692.46	-0.164845	0.0821475	-2.0067	0.183876	0.919045	SLC7A6	protein_coding	9057	DEAD-box helicase 19A
ENSG00000172273.12	841.836	0.15516	0.0773219	2.00668	0.183881	0.919045	HINFP	protein_coding	25988	protein phosphatase 2 regulatory subunit B'alpha
ENSG00000168710.17	5723.94	0.108901	0.0542693	2.00667	0.183883	0.919045	AHCYL1	protein_coding	10768	transmembrane protein 87A
ENSG00000158850.14	791.529	0.16074	0.0801108	2.00648	0.183926	0.919045	B4GALT3	protein_coding	8703	ArfGAP with GTPase domain, ankyrin repeat and PH domain 6
ENSG00000156171.14	1438.12	0.156633	0.0780653	2.00643	0.183936	0.919045	DRAM2	protein_coding	128338	programmed cell death 11
ENSG00000140450.8	6783.55	-0.131817	0.0656984	-2.0064	0.183942	0.919045	ARRDC4	protein_coding	91947	UBA domain containing 2
ENSG00000156853.12	250.427	-0.208924	0.10415	-2.006	0.18403	0.919045	ZNF689	protein_coding	115509	zinc finger protein 608
ENSG00000174953.13	1640.49	-0.123378	0.0615114	-2.00578	0.184078	0.919045	DHX36	protein_coding	170506	kelch like family member 25
ENSG00000132517.15	778.408	0.185297	0.0923851	2.0057	0.184095	0.919045	SLC52A1	protein_coding	55065	monoacylglycerol O-acyltransferase 3
ENSG00000230487.7	297.085	-0.200031	0.0997612	-2.0051	0.184227	0.919378	PSMG3-AS1	lincRNA	114796	chromobox 1
ENSG00000254369.6	66.2503	-0.400159	0.19962	-2.0046	0.184336	0.919418	HOXA-AS3	antisense	100133311	DGCR8 microprocessor complex subunit
ENSG00000052795.12	1203.73	0.139138	0.0694491	2.00345	0.184587	0.919418	FNIP2	protein_coding	57600	vitamin D receptor
ENSG00000132003.9	320.584	0.203682	0.10167	2.00336	0.184607	0.919418	ZSWIM4	protein_coding	65249	mitochondrial carrier 1
ENSG00000240498.7	283.773	-0.280092	0.139833	-2.00304	0.184677	0.919418	CDKN2B-AS1	antisense	100048912	dual specificity tyrosine phosphorylation regulated kinase 1B
ENSG00000116586.11	555.375	0.183954	0.0918436	2.0029	0.184707	0.919418	LAMTOR2	protein_coding	28956	solute carrier family 35 member B4
ENSG00000232533.1	133.194	0.304793	0.152206	2.00251	0.184795	0.919418	AC093673.1	antisense	NA	solute carrier family 2 member 12
ENSG00000019144.18	1606.38	0.119926	0.0598885	2.0025	0.184797	0.919418	PHLDB1	protein_coding	23187	pecanex 4
ENSG00000175772.10	234.539	-0.217141	0.10844	-2.00241	0.184815	0.919418	LINC01106	lincRNA	NA
ENSG00000171431.3	32059.4	-0.0925856	0.0462437	-2.00212	0.184879	0.919418	KRT20	protein_coding	54474	neuroplastin
ENSG00000138092.10	363.76	-0.197745	0.0987689	-2.0021	0.184885	0.919418	CENPO	protein_coding	79172	KAT8 regulatory NSL complex subunit 1
ENSG00000265808.3	2378.55	0.111148	0.0555363	2.00136	0.185045	0.919427	SEC22B	protein_coding	9554	signal recognition particle 14
ENSG00000072803.17	2298.98	0.109501	0.0547186	2.00117	0.185087	0.919427	FBXW11	protein_coding	23291	insulin receptor
ENSG00000261150.2	10049.2	-0.118206	0.0590694	-2.00113	0.185096	0.919427	EPPK1	protein_coding	83481	glutaredoxin
ENSG00000261888.1	71.9157	-0.389294	0.194587	-2.00062	0.18521	0.919427	AC144831.1	lincRNA	NA
ENSG00000168769.13	2778.1	0.123904	0.0619365	2.00051	0.185233	0.919427	TET2	protein_coding	54790
ENSG00000135931.17	504.56	-0.196549	0.0982592	-2.00031	0.185277	0.919427	ARMC9	protein_coding	80210	proteasome activator subunit 3
ENSG00000134755.15	7901.76	0.122384	0.0611942	1.99993	0.185359	0.919515	DSC2	protein_coding	1824	HAUS augmin like complex subunit 4
ENSG00000137776.16	3127.38	-0.109408	0.0547304	-1.99903	0.185558	0.920179	SLTM	protein_coding	79811	PML nuclear body scaffold
ENSG00000065665.20	230.817	-0.242296	0.121289	-1.99767	0.185858	0.920595	SEC61A2	protein_coding	55176	chloride voltage-gated channel 2
ENSG00000164331.9	565.99	0.170144	0.0851745	1.99759	0.185875	0.920595	ANKRA2	protein_coding	57763	transmembrane and ubiquitin like domain containing 1
ENSG00000144161.12	193.625	-0.258645	0.129485	-1.9975	0.185896	0.920595	ZC3H8	protein_coding	84524	zinc finger protein 442
ENSG00000119138.4	730.501	0.181777	0.0910035	1.99747	0.185902	0.920595	KLF9	protein_coding	687	PTTG1 interacting protein
ENSG00000248643.5	61.8184	-0.394364	0.197492	-1.99685	0.186037	0.920941	RBM14-RBM4	protein_coding	100526737	collagen type VI alpha 2 chain
ENSG00000105327.17	559.852	0.170033	0.0851656	1.9965	0.186115	0.921003	BBC3	protein_coding	27113
ENSG00000105204.13	663.239	0.158079	0.0792042	1.99584	0.186261	0.921402	DYRK1B	protein_coding	9149	retinol binding protein 4
ENSG00000173120.14	5265.26	0.0993647	0.049808	1.99495	0.186457	0.921645	KDM2A	protein_coding	22992	mitogen-activated protein kinase kinase 1
ENSG00000162961.13	531.452	0.154134	0.0772766	1.99458	0.18654	0.921645	DPY30	protein_coding	84661	synaptotagmin 8
ENSG00000182899.16	4318.72	0.145578	0.0729962	1.99433	0.186595	0.921645	RPL35A	protein_coding	6165	BUD13 homolog
ENSG00000223496.2	764.474	-0.146312	0.073368	-1.99422	0.186619	0.921645	EXOSC6	protein_coding	118460	zinc finger protein 75a
ENSG00000066777.8	5077.22	0.0963816	0.0483324	1.99414	0.186636	0.921645	ARFGEF1	protein_coding	10565	ribosomal protein lateral stalk subunit P1
ENSG00000154229.11	2893.05	0.13353	0.0669767	1.99367	0.18674	0.921733	PRKCA	protein_coding	5578	SH2B adaptor protein 3
ENSG00000139597.17	277.693	0.219927	0.110327	1.9934	0.186799	0.921733	N4BP2L1	protein_coding	90634	poly(A) binding protein interacting protein 2
ENSG00000166016.5	1735.37	0.157211	0.0788748	1.99318	0.186849	0.921733	ABTB2	protein_coding	25841	phosphoglycerate mutase 1
ENSG00000006576.16	275.933	0.215908	0.10834	1.99287	0.186917	0.921748	PHTF2	protein_coding	57157	CD164 molecule
ENSG00000106258.14	33362.4	0.133161	0.0668726	1.99126	0.187273	0.923179	CYP3A5	protein_coding	1577	protein tyrosine phosphatase non-receptor type 11
ENSG00000152332.15	5804.72	0.111603	0.0560647	1.99061	0.187417	0.923312	UHMK1	protein_coding	127933	secretogranin V
ENSG00000105223.19	4236.14	0.111753	0.0561464	1.99038	0.187468	0.923312	PLD3	protein_coding	23646	ATPase phospholipid transporting 10A (putative)
ENSG00000120802.13	1520.8	0.132632	0.0666503	1.98997	0.187559	0.923312	TMPO	protein_coding	7112	mediator complex subunit 13L
ENSG00000171813.13	443.353	0.172612	0.0867414	1.98996	0.187561	0.923312	PWWP2B	protein_coding	170394
ENSG00000143772.9	562.674	0.159792	0.0803423	1.98889	0.1878	0.92372	ITPKB	protein_coding	3707	family with sequence similarity 149 member B1
ENSG00000075826.16	501.958	0.160937	0.0809186	1.98887	0.187802	0.92372	SEC31B	protein_coding	25956	G protein regulated inducer of neurite outgrowth 2
ENSG00000047410.13	6162.21	0.102106	0.0513466	1.98856	0.187871	0.92372	TPR	protein_coding	7175	death associated protein kinase 2
ENSG00000100281.13	1168.21	0.150676	0.0757803	1.98833	0.187924	0.92372	HMGXB4	protein_coding	10042	membrane spanning 4-domains A10
ENSG00000100084.14	187.631	-0.242525	0.122005	-1.98784	0.188033	0.92372	HIRA	protein_coding	7290	transmembrane protein 259
ENSG00000152082.13	816.528	0.155647	0.078316	1.98743	0.188123	0.92372	MZT2B	protein_coding	80097	PWWP domain containing 2B
ENSG00000160214.12	467.839	-0.163976	0.0825077	-1.9874	0.18813	0.92372	RRP1	protein_coding	8568	procollagen-lysine,2-oxoglutarate 5-dioxygenase 1
ENSG00000269560.1	58.2569	-0.428391	0.215585	-1.98711	0.188193	0.92372	AC010422.4	sense_intronic	NA	POZ/BTB and AT hook containing zinc finger 1
ENSG00000180992.6	801.358	0.153762	0.0773968	1.98667	0.188291	0.92372	MRPL14	protein_coding	64928	hemopexin
ENSG00000188910.7	725.067	0.208468	0.104949	1.98637	0.188359	0.92372	GJB3	protein_coding	2707	RNA polymerase I subunit H
ENSG00000260261.2	462.363	-0.178529	0.0898777	-1.98635	0.188362	0.92372	AC124944.3	transcribed_unprocessed_pseudogene	NA
ENSG00000124193.14	3160.85	-0.117321	0.0591091	-1.98483	0.188703	0.924311	SRSF6	protein_coding	6431	F-box and WD repeat domain containing 5
ENSG00000254635.5	518.424	-0.170043	0.0856733	-1.98478	0.188712	0.924311	WAC-AS1	antisense	NA	ribosomal protein L13
ENSG00000169155.9	1062.8	0.16155	0.0814172	1.98422	0.188837	0.924311	ZBTB43	protein_coding	23099	cyclin Y
ENSG00000105639.18	217.402	0.232338	0.117124	1.9837	0.188953	0.924311	JAK3	protein_coding	3718	nephronectin
ENSG00000011347.9	557.612	0.160611	0.0809793	1.98335	0.18903	0.924311	SYT7	protein_coding	9066
ENSG00000168137.15	6346.51	0.11726	0.059126	1.98322	0.189061	0.924311	SETD5	protein_coding	55209	retinol binding protein 2
ENSG00000167699.13	2484.17	0.102333	0.0516071	1.98293	0.189126	0.924311	GLOD4	protein_coding	51031	aph-1 homolog B, gamma-secretase subunit
ENSG00000166143.9	1381.75	0.124425	0.0627524	1.9828	0.189155	0.924311	PPP1R14D	protein_coding	54866	cyclin G2
ENSG00000166295.8	1956.8	0.108998	0.0549737	1.98272	0.189171	0.924311	ANAPC16	protein_coding	119504	transmembrane protein 181
ENSG00000130826.17	660.794	-0.164935	0.0831908	-1.9826	0.189198	0.924311	DKC1	protein_coding	1736	tyrosine aminotransferase
ENSG00000257475.2	50.89	-0.463945	0.234039	-1.98234	0.189257	0.924311	AC068888.2	sense_intronic	NA	DNA polymerase delta interacting protein 3
ENSG00000151881.14	170.835	-0.256438	0.129364	-1.98229	0.189267	0.924311	TMEM267	protein_coding	64417	solute carrier family 44 member 2
ENSG00000084754.11	8082.14	0.102348	0.0516655	1.98097	0.189562	0.924958	HADHA	protein_coding	3030	talin 2
ENSG00000155096.13	4358.77	0.110842	0.0559663	1.98051	0.189666	0.924958	AZIN1	protein_coding	51582	zinc finger FYVE-type containing 19
ENSG00000132432.13	951.794	0.156156	0.0788527	1.98035	0.189701	0.924958	SEC61G	protein_coding	23480	UBX domain protein 6
ENSG00000137876.9	1093.94	0.151291	0.0764025	1.98018	0.189739	0.924958	RSL24D1	protein_coding	51187	cAMP responsive element binding protein 3 like 1
ENSG00000157873.17	3220.36	0.124963	0.0631138	1.97996	0.189789	0.924958	TNFRSF14	protein_coding	8764	glyoxalase I
ENSG00000125046.14	326.06	0.238589	0.120503	1.97994	0.189792	0.924958	SSUH2	protein_coding	51066	hydroxypyruvate isomerase (putative)
ENSG00000170310.14	431.771	0.166946	0.0843569	1.97905	0.189993	0.92509	STX8	protein_coding	9482	isoleucyl-tRNA synthetase 1
ENSG00000103335.22	4563.05	0.11446	0.0578366	1.97903	0.189997	0.92509	PIEZO1	protein_coding	9780	ring finger protein 44
ENSG00000275023.4	4902.02	0.113688	0.0574486	1.97895	0.190015	0.92509	MLLT6	protein_coding	4302	kinesin light chain 1
ENSG00000151692.14	550.235	0.158611	0.080167	1.97851	0.190112	0.925244	RNF144A	protein_coding	9781	protein O-fucosyltransferase 2
ENSG00000164690.7	690.001	0.176348	0.0891761	1.97753	0.190333	0.925656	SHH	protein_coding	6469	OTU deubiquitinase 6B
ENSG00000022567.9	993.835	0.128934	0.0652048	1.97737	0.190368	0.925656	SLC45A4	protein_coding	57210	zinc finger protein 268
ENSG00000113073.14	100.639	0.385413	0.194941	1.97708	0.190433	0.925656	SLC4A9	protein_coding	83697
ENSG00000196981.3	209.667	-0.255276	0.129125	-1.97697	0.190459	0.925656	WDR5B	protein_coding	54554	intercellular adhesion molecule 1
ENSG00000174243.9	2916.45	0.107332	0.0543193	1.97595	0.190686	0.926248	DDX23	protein_coding	9416	dual oxidase 2
ENSG00000161547.16	1802.9	-0.122276	0.0618897	-1.97571	0.190742	0.926248	SRSF2	protein_coding	6427	lysine demethylase 5B
ENSG00000172992.11	517.045	-0.160868	0.0814294	-1.97555	0.190777	0.926248	DCAKD	protein_coding	79877	siah E3 ubiquitin protein ligase 1
ENSG00000007384.15	1259.75	0.125907	0.0637485	1.97506	0.190888	0.926469	RHBDF1	protein_coding	64285	rubicon like autophagy enhancer
ENSG00000144824.20	1496.93	0.158856	0.0804607	1.97433	0.19105	0.926701	PHLDB2	protein_coding	90102	lipase A, lysosomal acid type
ENSG00000185009.12	1323.11	-0.13037	0.0660517	-1.97376	0.191178	0.926701	AP3M1	protein_coding	26985	N-methylpurine DNA glycosylase
ENSG00000196517.11	254.349	-0.254654	0.129021	-1.97374	0.191184	0.926701	SLC6A9	protein_coding	6536
ENSG00000117481.10	747.864	-0.151976	0.0770211	-1.97317	0.191311	0.926701	NSUN4	protein_coding	387338	VAMP associated protein A
ENSG00000138678.10	906.637	-0.157538	0.0798469	-1.97301	0.191349	0.926701	GPAT3	protein_coding	84803	SRSF protein kinase 2
ENSG00000152137.6	63.7101	0.438381	0.222204	1.97288	0.191378	0.926701	HSPB8	protein_coding	26353	heart development protein with EGF like domains 1
ENSG00000181830.8	1522.02	-0.113673	0.0576198	-1.9728	0.191395	0.926701	SLC35C1	protein_coding	55343	SIN3 transcription regulator family member A
ENSG00000170485.16	2490.4	-0.122531	0.0621414	-1.97181	0.191618	0.927463	NPAS2	protein_coding	4862
ENSG00000101166.15	3016.67	0.133884	0.0679303	1.9709	0.191824	0.927599	PRELID3B	protein_coding	51012	slingshot protein phosphatase 1
ENSG00000188315.7	240.505	-0.226684	0.115022	-1.9708	0.191846	0.927599	C3orf62	protein_coding	375341	protein tyrosine phosphatase non-receptor type 18
ENSG00000175216.14	2771.14	0.111001	0.0563262	1.97068	0.191873	0.927599	CKAP5	protein_coding	9793	ATPase phospholipid transporting 11B (putative)
ENSG00000087884.14	328.952	0.195553	0.0992396	1.97051	0.191911	0.927599	AAMDC	protein_coding	28971	ABRA C-terminal like
ENSG00000197601.12	2051.84	-0.130101	0.0660331	-1.97023	0.191973	0.927599	FAR1	protein_coding	84188	leucine rich repeat kinase 1
ENSG00000076864.19	646.313	0.17436	0.0885592	1.96885	0.192285	0.928387	RAP1GAP	protein_coding	5909	calcium binding and coiled-coil domain 1
ENSG00000143178.12	85.9022	0.325639	0.165437	1.96836	0.192396	0.928387	TBX19	protein_coding	9095	pumilio RNA binding family member 2
ENSG00000163029.15	1124.86	-0.128736	0.06541	-1.96813	0.192447	0.928387	SMC6	protein_coding	79677	semaphorin 3B
ENSG00000120071.14	4946.19	0.0961721	0.0488754	1.9677	0.192546	0.928387	KANSL1	protein_coding	284058	pyruvate kinase M1/2
ENSG00000090339.8	665.637	0.170776	0.0868078	1.96729	0.192638	0.928387	ICAM1	protein_coding	3383	phospholipid phosphatase 6
ENSG00000137860.11	97.4755	-0.365177	0.18564	-1.96712	0.192677	0.928387	SLC28A2	protein_coding	9153	tRNA nucleotidyl transferase 1
ENSG00000067225.17	43261.5	0.0982039	0.0499283	1.9669	0.192727	0.928387	PKM	protein_coding	5315	prominin 1
ENSG00000114771.13	826.806	0.171976	0.0874437	1.9667	0.192771	0.928387	AADAC	protein_coding	13	patched 1
ENSG00000231483.1	236.652	0.240238	0.122159	1.9666	0.192795	0.928387	AL365356.4	lincRNA	NA	Ras association domain family member 5
ENSG00000124795.15	2290.67	0.140945	0.0716806	1.96629	0.192865	0.928387	DEK	protein_coding	7913	5-hydroxytryptamine receptor 7 pseudogene 1
ENSG00000119917.13	361.981	0.203892	0.103712	1.96594	0.192943	0.928387	IFIT3	protein_coding	3437	mitogen-activated protein kinase 13
ENSG00000124102.4	565.616	0.168081	0.0855123	1.96558	0.193026	0.928387	PI3	protein_coding	5266
ENSG00000177731.15	6519.1	0.0975198	0.0496203	1.96532	0.193084	0.928387	FLII	protein_coding	2314	MET proto-oncogene, receptor tyrosine kinase
ENSG00000281344.1	69.895	-0.39656	0.201794	-1.96517	0.193118	0.928387	HELLPAR	macro_lncRNA	NA	ATPase H+ transporting V1 subunit E1
ENSG00000160299.16	1858.24	0.110462	0.0562181	1.96489	0.193182	0.928387	PCNT	protein_coding	5116	protein phosphatase 1 regulatory inhibitor subunit 14D
ENSG00000158470.5	5997.32	0.107773	0.0548498	1.96487	0.193187	0.928387	B4GALT5	protein_coding	9334	gamma-aminobutyric acid type A receptor subunit alpha2
ENSG00000240207.6	107.507	-0.299265	0.15234	-1.96446	0.19328	0.928518	AC080013.1	antisense	NA	complement C5a receptor 1
ENSG00000273295.1	222.147	-0.299431	0.152521	-1.96321	0.193562	0.929249	AP000350.6	lincRNA	NA	EH domain containing 2
ENSG00000137269.14	4745.73	0.104309	0.0531351	1.96309	0.19359	0.929249	LRRC1	protein_coding	55227	ribosomal L24 domain containing 1
ENSG00000101213.6	3330.63	0.12686	0.0646285	1.96291	0.19363	0.929249	PTK6	protein_coding	5753	solute carrier family 25 member 15
ENSG00000102900.12	523.528	-0.16755	0.0853702	-1.96263	0.193695	0.929249	NUP93	protein_coding	9688	MAF bZIP transcription factor
ENSG00000166825.13	81830.3	0.122853	0.0626327	1.96148	0.193954	0.929876	ANPEP	protein_coding	290	chromosome alignment maintaining phosphoprotein 1
ENSG00000154274.14	1113.62	0.123583	0.0630078	1.9614	0.193974	0.929876	C4orf19	protein_coding	55286	FKBP prolyl isomerase 8
ENSG00000168522.12	840.653	-0.136729	0.0697287	-1.96087	0.194095	0.929876	FNTA	protein_coding	2339	intraflagellar transport 140
ENSG00000018510.14	1486.41	-0.154868	0.078989	-1.96062	0.19415	0.929876	AGPS	protein_coding	8540	RANBP2-type and C3HC4-type zinc finger containing 1
ENSG00000169231.13	908.118	0.143389	0.0731349	1.9606	0.194154	0.929876	THBS3	protein_coding	7059	nuclear factor related to kappaB binding protein
ENSG00000019505.7	1819.52	0.142854	0.072891	1.95983	0.19433	0.929915	SYT13	protein_coding	57586	synaptotagmin 13
ENSG00000120742.10	2084.03	0.129119	0.0658837	1.9598	0.194339	0.929915	SERP1	protein_coding	27230	stress associated endoplasmic reticulum protein 1
ENSG00000267080.5	304.172	-0.196476	0.100264	-1.95958	0.194387	0.929915	ASB16-AS1	antisense	339201	ASB16 antisense RNA 1
ENSG00000133597.10	449.613	0.189057	0.0964984	1.95918	0.19448	0.929915	ADCK2	protein_coding	90956	aarF domain containing kinase 2
ENSG00000172954.13	1021.48	0.128724	0.0657087	1.95901	0.194517	0.929915	LCLAT1	protein_coding	253558	lysocardiolipin acyltransferase 1
ENSG00000260942.1	133.98	-0.295118	0.150686	-1.95849	0.194636	0.929915	CAPN10-DT	antisense	NA
ENSG00000196576.14	23831.2	0.0984531	0.0502714	1.95843	0.194649	0.929915	PLXNB2	protein_coding	23654	plexin B2
ENSG00000198933.9	120.834	0.304035	0.155259	1.95825	0.194691	0.929915	TBKBP1	protein_coding	9755	TBK1 binding protein 1
ENSG00000277075.2	828.311	0.336643	0.171973	1.95753	0.194854	0.929915	HIST1H2AE	protein_coding	3012	H2A clustered histone 8
ENSG00000099203.6	330.091	0.18908	0.0965967	1.95741	0.194881	0.929915	TMED1	protein_coding	11018	transmembrane p24 trafficking protein 1
ENSG00000131469.14	3727.67	0.145162	0.0741676	1.95721	0.194927	0.929915	RPL27	protein_coding	6155	ribosomal protein L27
ENSG00000277161.1	118.688	-0.314481	0.160693	-1.95703	0.194969	0.929915	PIGW	protein_coding	284098	phosphatidylinositol glycan anchor biosynthesis class W
ENSG00000251247.10	239.447	-0.206686	0.105623	-1.95682	0.195017	0.929915	ZNF345	protein_coding	25850	zinc finger protein 345
ENSG00000203875.11	790.185	0.181805	0.0929732	1.95546	0.195328	0.930066	SNHG5	processed_transcript	NA
ENSG00000092758.17	86.1726	0.343047	0.175447	1.95528	0.195369	0.930066	COL9A3	protein_coding	1299	collagen type IX alpha 3 chain
ENSG00000157045.8	395.317	0.206282	0.105507	1.95514	0.195399	0.930066	NTAN1	protein_coding	123803	N-terminal asparagine amidase
ENSG00000228477.1	60.2455	-0.432672	0.221341	-1.95478	0.195483	0.930066	AL663070.1	processed_pseudogene	NA
ENSG00000239900.12	110.232	-0.321958	0.164722	-1.95455	0.195534	0.930066	ADSL	protein_coding	158	adenylosuccinate lyase
ENSG00000163125.15	2315.29	0.106642	0.0545663	1.95435	0.19558	0.930066	RPRD2	protein_coding	23248	regulation of nuclear pre-mRNA domain containing 2
ENSG00000143811.18	355.55	-0.172675	0.0883576	-1.95427	0.195598	0.930066	PYCR2	protein_coding	29920	pyrroline-5-carboxylate reductase 2
ENSG00000184678.10	1353.92	0.149862	0.0766845	1.95426	0.195601	0.930066	HIST2H2BE	protein_coding	8349	H2B clustered histone 21
ENSG00000233237.6	104.199	-0.339694	0.173843	-1.95402	0.195656	0.930066	LINC00472	lincRNA	79940	long intergenic non-protein coding RNA 472
ENSG00000162415.6	637.123	-0.184355	0.0943743	-1.95345	0.195787	0.930066	ZSWIM5	protein_coding	57643	zinc finger SWIM-type containing 5
ENSG00000101335.9	2736.08	0.129142	0.0661107	1.95342	0.195793	0.930066	MYL9	protein_coding	10398	myosin light chain 9
ENSG00000204599.14	244.493	-0.206214	0.10558	-1.95315	0.195856	0.930066	TRIM39	protein_coding	56658	tripartite motif containing 39
ENSG00000183741.11	3780.08	-0.114869	0.0588184	-1.95294	0.195904	0.930066	CBX6	protein_coding	23466	chromobox 6
ENSG00000162032.15	572.596	0.149398	0.0765195	1.95242	0.196022	0.930317	SPSB3	protein_coding	90864	splA/ryanodine receptor domain and SOCS box containing 3
ENSG00000140374.15	2687.35	0.10083	0.0516565	1.95193	0.196134	0.930534	ETFA	protein_coding	2108	electron transfer flavoprotein subunit alpha
ENSG00000279801.1	235.752	-0.230986	0.118366	-1.95145	0.196244	0.930553	AC111170.3	TEC	NA
ENSG00000184076.13	1209.49	0.140579	0.0720441	1.95129	0.19628	0.930553	UQCR10	protein_coding	29796	ubiquinol-cytochrome c reductase, complex III subunit X
ENSG00000085788.13	1402.28	-0.12444	0.0638053	-1.95031	0.196507	0.930553	DDHD2	protein_coding	23259	DDHD domain containing 2
ENSG00000089775.11	886.507	0.149007	0.0764073	1.95016	0.19654	0.930553	ZBTB25	protein_coding	7597	zinc finger and BTB domain containing 25
ENSG00000138646.8	110.878	0.31658	0.162393	1.94947	0.196698	0.930553	HERC5	protein_coding	51191	HECT and RLD domain containing E3 ubiquitin protein ligase 5
ENSG00000158828.7	2877.73	0.117881	0.0604754	1.94924	0.196752	0.930553	PINK1	protein_coding	65018	PTEN induced kinase 1
ENSG00000128524.4	1104.23	0.140718	0.0722012	1.94897	0.196813	0.930553	ATP6V1F	protein_coding	9296	ATPase H+ transporting V1 subunit F
ENSG00000171097.13	147.301	0.250578	0.128597	1.94855	0.196911	0.930553	KYAT1	protein_coding	883	kynurenine aminotransferase 1
ENSG00000141232.4	3885.49	0.120457	0.0618205	1.9485	0.196922	0.930553	TOB1	protein_coding	10140	transducer of ERBB2, 1
ENSG00000122687.17	358.448	-0.184432	0.0946644	-1.94827	0.196975	0.930553	MRM2	protein_coding	29960	mitochondrial rRNA methyltransferase 2
ENSG00000177030.16	765.978	0.13951	0.0716243	1.94781	0.197081	0.930553	DEAF1	protein_coding	10522	DEAF1 transcription factor
ENSG00000145384.3	2167.36	-0.14156	0.0726842	-1.9476	0.197129	0.930553	FABP2	protein_coding	2169	fatty acid binding protein 2
ENSG00000133131.14	1025.43	-0.143292	0.0735756	-1.94754	0.197143	0.930553	MORC4	protein_coding	79710	MORC family CW-type zinc finger 4
ENSG00000160602.13	238.363	-0.249226	0.127986	-1.9473	0.197198	0.930553	NEK8	protein_coding	284086	NIMA related kinase 8
ENSG00000131495.8	837.873	0.142452	0.0731626	1.94706	0.197254	0.930553	NDUFA2	protein_coding	4695	NADH:ubiquinone oxidoreductase subunit A2
ENSG00000147010.17	1967.9	0.111396	0.0572173	1.94689	0.197293	0.930553	SH3KBP1	protein_coding	30011	SH3 domain containing kinase binding protein 1
ENSG00000144320.13	1835.91	0.120976	0.0621402	1.94682	0.197308	0.930553	LNPK	protein_coding	80856	lunapark, ER junction formation factor
ENSG00000225032.5	152.164	-0.262326	0.134768	-1.9465	0.197382	0.930553	AL162586.1	antisense	102723566	uncharacterized LOC102723566
ENSG00000153936.16	1074.9	0.131865	0.0677529	1.94626	0.197437	0.930553	HS2ST1	protein_coding	9653	heparan sulfate 2-O-sulfotransferase 1
ENSG00000153395.9	2355.69	0.102785	0.0528137	1.94619	0.197454	0.930553	LPCAT1	protein_coding	79888	lysophosphatidylcholine acyltransferase 1
ENSG00000204231.10	1337.74	0.116775	0.0600286	1.94533	0.197652	0.930738	RXRB	protein_coding	6257	retinoid X receptor beta
ENSG00000176393.10	4231.08	0.0937504	0.0482062	1.94478	0.197779	0.930738	RNPEP	protein_coding	6051	arginyl aminopeptidase
ENSG00000116191.17	1957.26	0.140791	0.072397	1.94471	0.197794	0.930738	RALGPS2	protein_coding	55103	Ral GEF with PH domain and SH3 binding motif 2
ENSG00000235244.3	414.982	-0.185499	0.0954178	-1.94407	0.197942	0.930738	DANT2	lincRNA	642776	DXZ4 associated non-coding transcript 2, distal
ENSG00000167964.12	277.361	0.227153	0.116862	1.94378	0.19801	0.930738	RAB26	protein_coding	25837	RAB26, member RAS oncogene family
ENSG00000108588.13	2835.05	0.0982822	0.0505687	1.94354	0.198064	0.930738	CCDC47	protein_coding	57003	coiled-coil domain containing 47
ENSG00000158747.14	5269.98	0.113833	0.0585808	1.94318	0.198148	0.930738	NBL1	protein_coding	4681	NBL1, DAN family BMP antagonist
ENSG00000143819.12	1950.89	0.10994	0.0565787	1.94314	0.198157	0.930738	EPHX1	protein_coding	2052	epoxide hydrolase 1
ENSG00000063245.14	8173.93	0.112561	0.0579339	1.94292	0.198207	0.930738	EPN1	protein_coding	29924	epsin 1
ENSG00000022840.15	4592.38	0.0936583	0.048205	1.94292	0.198208	0.930738	RNF10	protein_coding	9921	ring finger protein 10
ENSG00000100403.11	2262.44	-0.103811	0.0534385	-1.94262	0.198276	0.930738	ZC3H7B	protein_coding	23264	zinc finger CCCH-type containing 7B
ENSG00000130827.6	4101.94	0.11727	0.0603821	1.94213	0.19839	0.930738	PLXNA3	protein_coding	55558	plexin A3
ENSG00000005893.15	3551.1	0.110912	0.0571093	1.9421	0.198398	0.930738	LAMP2	protein_coding	3920	lysosomal associated membrane protein 2
ENSG00000119227.7	2288.05	0.148469	0.0764507	1.94202	0.198414	0.930738	PIGZ	protein_coding	80235	phosphatidylinositol glycan anchor biosynthesis class Z
ENSG00000100379.17	254.276	0.217098	0.111819	1.94151	0.198533	0.93089	KCTD17	protein_coding	79734	potassium channel tetramerization domain containing 17
ENSG00000057294.14	2143.33	-0.126808	0.0653274	-1.94112	0.198624	0.93089	PKP2	protein_coding	5318	plakophilin 2
ENSG00000112578.9	187.111	-0.239519	0.123405	-1.94093	0.198668	0.93089	BYSL	protein_coding	705	bystin like
ENSG00000129946.10	350.404	0.179181	0.0923259	1.94075	0.19871	0.93089	SHC2	protein_coding	25759	SHC adaptor protein 2
ENSG00000122863.5	175.207	-0.290852	0.149931	-1.93991	0.198903	0.931069	CHST3	protein_coding	9469	carbohydrate sulfotransferase 3
ENSG00000243385.2	58.6551	-0.422232	0.217676	-1.93973	0.198946	0.931069	AC094085.1	processed_pseudogene	NA
ENSG00000278873.1	102.444	-0.354649	0.182867	-1.93938	0.199027	0.931069	PRO1804	TEC	100133319	uncharacterized LOC100133319
ENSG00000120733.13	4925.65	0.0991048	0.0511199	1.93867	0.19919	0.931069	KDM3B	protein_coding	51780	lysine demethylase 3B
ENSG00000112763.16	1083.3	0.13273	0.0684774	1.93831	0.199274	0.931069	BTN2A1	protein_coding	11120	butyrophilin subfamily 2 member A1
ENSG00000171853.15	1416.39	-0.131151	0.0676757	-1.93794	0.19936	0.931069	TRAPPC12	protein_coding	51112	trafficking protein particle complex 12
ENSG00000213625.8	1437.17	0.124048	0.0640145	1.93781	0.199391	0.931069	LEPROT	protein_coding	54741	leptin receptor overlapping transcript
ENSG00000160972.9	2635.79	0.154139	0.0795491	1.93767	0.199424	0.931069	PPP1R16A	protein_coding	84988	protein phosphatase 1 regulatory subunit 16A
ENSG00000182271.12	347.282	-0.246587	0.127265	-1.93758	0.199444	0.931069	TMIGD1	protein_coding	388364	transmembrane and immunoglobulin domain containing 1
ENSG00000099617.3	387.978	0.20088	0.103701	1.9371	0.199555	0.931069	EFNA2	protein_coding	1943	ephrin A2
ENSG00000250878.3	69.8144	-0.397227	0.205075	-1.93698	0.199583	0.931069	METTL21EP	transcribed_unprocessed_pseudogene	121952	methyltransferase like 21E, pseudogene
ENSG00000130312.6	689.122	0.148988	0.0769515	1.93613	0.19978	0.931069	MRPL34	protein_coding	64981	mitochondrial ribosomal protein L34
ENSG00000071243.15	206.822	-0.236356	0.122097	-1.93581	0.199854	0.931069	ING3	protein_coding	54556	inhibitor of growth family member 3
ENSG00000100263.13	225.898	-0.222546	0.115019	-1.93486	0.200075	0.931069	RHBDD3	protein_coding	25807	rhomboid domain containing 3
ENSG00000253305.2	101.572	-0.333511	0.172392	-1.93461	0.200133	0.931069	PCDHGB6	protein_coding	56100	protocadherin gamma subfamily B, 6
ENSG00000100596.6	6163.44	0.0969323	0.0501045	1.9346	0.200135	0.931069	SPTLC2	protein_coding	9517	serine palmitoyltransferase long chain base subunit 2
ENSG00000168795.4	700.716	0.152024	0.0785875	1.93445	0.20017	0.931069	ZBTB5	protein_coding	9925	zinc finger and BTB domain containing 5
ENSG00000119596.17	2811.81	-0.120787	0.0624409	-1.93441	0.200179	0.931069	YLPM1	protein_coding	56252	YLP motif containing 1
ENSG00000112796.9	1233.54	0.159353	0.0823975	1.93395	0.200286	0.931069	ENPP5	protein_coding	59084	ectonucleotide pyrophosphatase/phosphodiesterase family member 5
ENSG00000259933.6	99.7894	-0.336387	0.173947	-1.93384	0.200312	0.931069	AC009065.2	sense_overlapping	105371049	uncharacterized LOC105371049
ENSG00000266338.6	1232.67	-0.119493	0.061793	-1.93376	0.200331	0.931069	NBPF15	protein_coding	284565	NBPF member 15
ENSG00000181045.14	333.067	0.192867	0.0997402	1.93369	0.200347	0.931069	SLC26A11	protein_coding	284129	solute carrier family 26 member 11
ENSG00000143033.17	998.309	0.132635	0.0686277	1.93267	0.200585	0.931069	MTF2	protein_coding	22823	metal response element binding transcription factor 2
ENSG00000175274.18	1288.64	0.150793	0.0780416	1.93221	0.200691	0.931069	TP53I11	protein_coding	9537	tumor protein p53 inducible protein 11
ENSG00000253690.1	58.629	0.50998	0.263993	1.93179	0.200789	0.931069	AC021678.2	antisense	NA
ENSG00000168792.4	849.03	-0.139487	0.0722075	-1.93175	0.200799	0.931069	ABHD15	protein_coding	116236	abhydrolase domain containing 15
ENSG00000185813.10	2353.31	-0.106928	0.0553638	-1.93138	0.200886	0.931069	PCYT2	protein_coding	5833	phosphate cytidylyltransferase 2, ethanolamine
ENSG00000147454.13	2584.97	-0.110164	0.0570595	-1.93069	0.201046	0.931069	SLC25A37	protein_coding	51312	solute carrier family 25 member 37
ENSG00000064490.13	418.672	0.164616	0.0852768	1.93038	0.20112	0.931069	RFXANK	protein_coding	8625	regulatory factor X associated ankyrin containing protein
ENSG00000126777.17	8390.85	0.122793	0.0636169	1.9302	0.201161	0.931069	KTN1	protein_coding	3895	kinectin 1
ENSG00000055070.16	3249.22	0.100197	0.0519118	1.93013	0.201177	0.931069	SZRD1	protein_coding	26099	SUZ RNA binding domain containing 1
ENSG00000175984.14	156.522	-0.267691	0.13871	-1.92986	0.201239	0.931069	DENND2C	protein_coding	163259	DENN domain containing 2C
ENSG00000120685.19	1353.69	-0.12789	0.0662704	-1.92983	0.201247	0.931069	PROSER1	protein_coding	80209	proline and serine rich 1
ENSG00000023318.7	2392.26	0.121315	0.0628684	1.92967	0.201285	0.931069	ERP44	protein_coding	23071	endoplasmic reticulum protein 44
ENSG00000269939.1	74.9217	-0.363431	0.188377	-1.92928	0.201376	0.931069	PCF11-AS1	lincRNA	NA
ENSG00000149177.12	4347.39	0.0966743	0.0501219	1.92878	0.201491	0.931069	PTPRJ	protein_coding	5795	protein tyrosine phosphatase receptor type J
ENSG00000196247.11	383.596	-0.182399	0.09458	-1.92851	0.201555	0.931069	ZNF107	protein_coding	51427	zinc finger protein 107
ENSG00000095066.11	3388.21	0.107475	0.0557391	1.92818	0.201633	0.931069	HOOK2	protein_coding	29911	hook microtubule tethering protein 2
ENSG00000244026.6	288.33	-0.197603	0.102489	-1.92804	0.201666	0.931069	FAM86DP	transcribed_unprocessed_pseudogene	692099	family with sequence similarity 86 member D, pseudogene
ENSG00000169905.12	21923.9	0.099603	0.0516695	1.92769	0.201746	0.931069	TOR1AIP2	protein_coding	163590	torsin 1A interacting protein 2
ENSG00000117682.16	1168.24	-0.121929	0.06326	-1.92742	0.20181	0.931069	DHDDS	protein_coding	79947	dehydrodolichyl diphosphate synthase subunit
ENSG00000237523.1	451.284	0.189073	0.098099	1.92737	0.201823	0.931069	LINC00857	lincRNA	439990	long intergenic non-protein coding RNA 857
ENSG00000163513.17	6318.61	0.107035	0.0555437	1.92704	0.201899	0.931069	TGFBR2	protein_coding	7048	transforming growth factor beta receptor 2
ENSG00000102967.11	117.176	-0.282523	0.146618	-1.92693	0.201924	0.931069	DHODH	protein_coding	1723	dihydroorotate dehydrogenase (quinone)
ENSG00000259354.5	317.845	0.212923	0.110502	1.92686	0.20194	0.931069	AC025580.2	antisense	NA
ENSG00000198976.1	94.094	-0.315205	0.163593	-1.92677	0.201963	0.931069	MIR429	miRNA	554210	microRNA 429
ENSG00000108306.12	2786.88	0.102028	0.0529559	1.92666	0.201989	0.931069	FBXL20	protein_coding	84961	F-box and leucine rich repeat protein 20
ENSG00000278619.4	261.992	-0.243561	0.126426	-1.92651	0.202023	0.931069	MRM1	protein_coding	79922	mitochondrial rRNA methyltransferase 1
ENSG00000128739.22	109.802	-0.363344	0.188708	-1.92543	0.202276	0.931069	SNRPN	protein_coding	6638	small nuclear ribonucleoprotein polypeptide N
ENSG00000196188.10	15094.4	0.118282	0.0614412	1.92512	0.202349	0.931069	CTSE	protein_coding	1510	cathepsin E
ENSG00000100345.21	96165.5	0.100561	0.0522406	1.92496	0.202387	0.931069	MYH9	protein_coding	4627	myosin heavy chain 9
ENSG00000101940.17	1923.31	0.110399	0.0573528	1.92491	0.202399	0.931069	WDR13	protein_coding	64743	WD repeat domain 13
ENSG00000178691.10	1536.7	0.121164	0.0629519	1.92471	0.202445	0.931069	SUZ12	protein_coding	23512	SUZ12 polycomb repressive complex 2 subunit
ENSG00000158717.10	131.988	-0.283565	0.147341	-1.92455	0.202483	0.931069	RNF166	protein_coding	115992	ring finger protein 166
ENSG00000221926.12	1035.56	-0.124795	0.0648552	-1.92422	0.202561	0.931069	TRIM16	protein_coding	10626	tripartite motif containing 16
ENSG00000160326.13	325.646	-0.233995	0.12161	-1.92415	0.202578	0.931069	SLC2A6	protein_coding	11182	solute carrier family 2 member 6
ENSG00000269069.1	135.214	-0.274564	0.142702	-1.92404	0.202603	0.931069	AC007842.1	processed_pseudogene	NA
ENSG00000285799.1	110.78	0.295802	0.153745	1.92398	0.202616	0.931069	AL645929.2	transcribed_unprocessed_pseudogene	NA
ENSG00000053918.16	2333.81	0.124571	0.0647582	1.92363	0.202698	0.931069	KCNQ1	protein_coding	3784	potassium voltage-gated channel subfamily Q member 1
ENSG00000164919.10	2777.75	0.114283	0.0594218	1.92326	0.202786	0.931069	COX6C	protein_coding	1345	cytochrome c oxidase subunit 6C
ENSG00000161912.18	314.004	-0.183828	0.0955958	-1.92297	0.202852	0.931069	ADCY10P1	transcribed_unprocessed_pseudogene	221442	ADCY10 pseudogene 1
ENSG00000186073.12	384.783	-0.187125	0.0973181	-1.92282	0.202889	0.931069	C15orf41	protein_coding	84529	CDAN1 interacting nuclease 1
ENSG00000186468.12	7078.15	0.144565	0.0751878	1.92272	0.202912	0.931069	RPS23	protein_coding	6228	ribosomal protein S23
ENSG00000254325.2	56.0824	-0.425025	0.221127	-1.92208	0.203062	0.931069	AC018607.1	sense_intronic	NA
ENSG00000112514.15	1044.06	0.143808	0.0748223	1.92199	0.203084	0.931069	CUTA	protein_coding	51596	cutA divalent cation tolerance homolog
ENSG00000137275.13	2355.21	-0.113668	0.0591564	-1.92148	0.203205	0.931069	RIPK1	protein_coding	8737	receptor interacting serine/threonine kinase 1
ENSG00000167074.14	1665.02	0.113987	0.0593328	1.92114	0.203283	0.931069	TEF	protein_coding	7008	TEF transcription factor, PAR bZIP family member
ENSG00000167733.13	145.904	0.26702	0.138991	1.92114	0.203285	0.931069	HSD11B1L	protein_coding	374875	hydroxysteroid 11-beta dehydrogenase 1 like
ENSG00000256591.5	245.55	-0.248402	0.129301	-1.92111	0.203291	0.931069	AP003108.2	protein_coding	NA
ENSG00000165406.15	2262.07	0.130102	0.0677652	1.91989	0.203577	0.931562	MARCH8	protein_coding	220972	membrane associated ring-CH-type finger 8
ENSG00000170248.14	7634.63	0.0939507	0.0489784	1.91821	0.203974	0.931562	PDCD6IP	protein_coding	10015	programmed cell death 6 interacting protein
ENSG00000105612.8	568.085	0.192972	0.100617	1.91789	0.204049	0.931562	DNASE2	protein_coding	1777	deoxyribonuclease 2, lysosomal
ENSG00000268670.1	147.124	-0.261606	0.136405	-1.91787	0.204055	0.931562	AC016586.1	sense_intronic	NA
ENSG00000137547.8	418.129	-0.185642	0.0967975	-1.91784	0.20406	0.931562	MRPL15	protein_coding	29088	mitochondrial ribosomal protein L15
ENSG00000115561.15	1231.04	-0.144103	0.0751413	-1.91777	0.204078	0.931562	CHMP3	protein_coding	51652	charged multivesicular body protein 3
ENSG00000100979.14	136.481	0.311977	0.16268	1.91773	0.204087	0.931562	PLTP	protein_coding	5360	phospholipid transfer protein
ENSG00000168152.12	140.894	-0.268124	0.139835	-1.91743	0.204157	0.931562	THAP9	protein_coding	79725	THAP domain containing 9
ENSG00000266412.5	9363.81	0.0977241	0.0509679	1.91737	0.204173	0.931562	NCOA4	protein_coding	8031	nuclear receptor coactivator 4
ENSG00000165113.12	89.3581	0.336499	0.175509	1.91727	0.204194	0.931562	GKAP1	protein_coding	80318	G kinase anchoring protein 1
ENSG00000166974.12	1359.24	0.116663	0.0608487	1.91726	0.204197	0.931562	MAPRE2	protein_coding	10982	microtubule associated protein RP/EB family member 2
ENSG00000004779.9	728.136	0.141805	0.0739646	1.9172	0.204213	0.931562	NDUFAB1	protein_coding	4706	NADH:ubiquinone oxidoreductase subunit AB1
ENSG00000151503.12	862.945	-0.139748	0.0728985	-1.91702	0.204255	0.931562	NCAPD3	protein_coding	23310	non-SMC condensin II complex subunit D3
ENSG00000272690.5	107.508	-0.309054	0.16129	-1.91614	0.204462	0.931641	LINC02018	lincRNA	107986100	long intergenic non-protein coding RNA 2018
ENSG00000106537.7	2445.06	0.120245	0.0627671	1.91573	0.204558	0.931641	TSPAN13	protein_coding	27075	tetraspanin 13
ENSG00000206527.9	1611.16	-0.123103	0.0642615	-1.91566	0.204576	0.931641	HACD2	protein_coding	201562	3-hydroxyacyl-CoA dehydratase 2
ENSG00000138623.10	345.201	0.196146	0.102397	1.91554	0.204604	0.931641	SEMA7A	protein_coding	8482	semaphorin 7A (John Milton Hagen blood group)
ENSG00000169714.16	4713.75	0.126612	0.0661091	1.9152	0.204685	0.931641	CNBP	protein_coding	7555	CCHC-type zinc finger nucleic acid binding protein
ENSG00000175591.11	712.66	0.15925	0.0831577	1.91503	0.204724	0.931641	P2RY2	protein_coding	5029	purinergic receptor P2Y2
ENSG00000168453.14	433.917	-0.193723	0.101161	-1.91499	0.204733	0.931641	HR	protein_coding	55806	HR lysine demethylase and nuclear receptor corepressor
ENSG00000164506.14	2076.93	-0.106396	0.0555891	-1.91398	0.204973	0.931796	STXBP5	protein_coding	134957	syntaxin binding protein 5
ENSG00000166595.11	1045.37	0.140652	0.0734962	1.91373	0.205032	0.931796	CIAO2B	protein_coding	51647	cytosolic iron-sulfur assembly component 2B
ENSG00000143162.8	1652.49	0.111925	0.0584864	1.91369	0.205042	0.931796	CREG1	protein_coding	8804	cellular repressor of E1A stimulated genes 1
ENSG00000158773.14	890.366	0.13965	0.0729815	1.91349	0.205088	0.931796	USF1	protein_coding	7391	upstream transcription factor 1
ENSG00000076716.8	548.612	0.155478	0.0812549	1.91346	0.205097	0.931796	GPC4	protein_coding	2239	glypican 4
ENSG00000173273.15	3606.66	0.100308	0.0524317	1.91312	0.205175	0.931855	TNKS	protein_coding	8658	tankyrase
ENSG00000196345.12	114.271	-0.323922	0.169399	-1.91219	0.205397	0.932301	ZKSCAN7	protein_coding	55888	zinc finger with KRAB and SCAN domains 7
ENSG00000132604.10	808.397	-0.130173	0.0680793	-1.91209	0.205421	0.932301	TERF2	protein_coding	7014	telomeric repeat binding factor 2
ENSG00000100412.15	16476.5	0.114844	0.060069	1.91187	0.205471	0.932301	ACO2	protein_coding	50	aconitase 2
ENSG00000177463.15	2468.93	0.110597	0.0578896	1.91048	0.205803	0.932577	NR2C2	protein_coding	7182	nuclear receptor subfamily 2 group C member 2
ENSG00000099795.6	665.806	0.144414	0.0755951	1.91037	0.205829	0.932577	NDUFB7	protein_coding	4713	NADH:ubiquinone oxidoreductase subunit B7
ENSG00000073803.13	2353.34	0.099937	0.0523162	1.91025	0.205857	0.932577	MAP3K13	protein_coding	9175	mitogen-activated protein kinase kinase kinase 13
ENSG00000143319.16	1116.8	-0.123127	0.0644862	-1.90936	0.206068	0.932577	ISG20L2	protein_coding	81875	interferon stimulated exonuclease gene 20 like 2
ENSG00000175611.11	149.423	-0.283356	0.148423	-1.90911	0.206127	0.932577	LINC00476	lincRNA	100128782	long intergenic non-protein coding RNA 476
ENSG00000260916.7	284.847	-0.236273	0.123782	-1.90878	0.206206	0.932577	CCPG1	protein_coding	9236	cell cycle progression 1
ENSG00000198937.8	120.606	0.301095	0.157746	1.90873	0.206217	0.932577	CCDC167	protein_coding	154467	coiled-coil domain containing 167
ENSG00000013583.9	2850.78	0.112182	0.0587744	1.90868	0.206229	0.932577	HEBP1	protein_coding	50865	heme binding protein 1
ENSG00000011454.16	2697.52	0.0980919	0.0514135	1.9079	0.206415	0.932577	RABGAP1	protein_coding	23637	RAB GTPase activating protein 1
ENSG00000160746.12	1511.93	-0.131967	0.0691693	-1.90788	0.20642	0.932577	ANO10	protein_coding	55129	anoctamin 10
ENSG00000132792.18	785.209	0.128146	0.0671732	1.9077	0.206464	0.932577	CTNNBL1	protein_coding	56259	catenin beta like 1
ENSG00000234127.8	1531.98	-0.126596	0.0663749	-1.90729	0.20656	0.932577	TRIM26	protein_coding	7726	tripartite motif containing 26
ENSG00000284713.1	66.1617	0.417665	0.219019	1.90698	0.206634	0.932577	AP003071.5	protein_coding	107984345	small integral membrane protein 38
ENSG00000198496.11	479.338	-0.154418	0.0809773	-1.90692	0.206648	0.932577	NBR2	bidirectional_promoter_lncRNA	10230	neighbor of BRCA1 lncRNA 2
ENSG00000124172.9	1721.18	0.124397	0.065244	1.90664	0.206715	0.932577	ATP5F1E	protein_coding	514	ATP synthase F1 subunit epsilon
ENSG00000162910.18	373.631	0.183864	0.0964866	1.90559	0.206966	0.932577	MRPL55	protein_coding	128308	mitochondrial ribosomal protein L55
ENSG00000166848.5	975.609	0.138843	0.0728711	1.90532	0.20703	0.932577	TERF2IP	protein_coding	54386	TERF2 interacting protein
ENSG00000177427.12	839.518	0.142188	0.0746413	1.90495	0.207119	0.932577	MIEF2	protein_coding	125170	mitochondrial elongation factor 2
ENSG00000057593.13	68.5883	0.358573	0.188246	1.90481	0.207152	0.932577	F7	protein_coding	2155	coagulation factor VII
ENSG00000268628.2	1253.6	0.138703	0.0728307	1.90446	0.207235	0.932577	AL121761.1	lincRNA	NA
ENSG00000136143.15	1234.02	0.115766	0.0607917	1.9043	0.207272	0.932577	SUCLA2	protein_coding	8803	succinate-CoA ligase ADP-forming subunit beta
ENSG00000101040.19	6976.68	0.0999682	0.0524993	1.90418	0.207301	0.932577	ZMYND8	protein_coding	23613	zinc finger MYND-type containing 8
ENSG00000151849.14	630.568	0.188417	0.0989569	1.90403	0.207338	0.932577	CENPJ	protein_coding	55835	centromere protein J
ENSG00000149932.16	1969.33	0.106248	0.0558255	1.90321	0.207532	0.932577	TMEM219	protein_coding	124446	transmembrane protein 219
ENSG00000124788.18	4220.76	0.105159	0.0552865	1.90207	0.207805	0.932577	ATXN1	protein_coding	6310	ataxin 1
ENSG00000120458.11	393.662	-0.168739	0.0887179	-1.90197	0.20783	0.932577	MSANTD2	protein_coding	79684	Myb/SANT DNA binding domain containing 2
ENSG00000116977.18	1979.56	0.129892	0.0682934	1.90196	0.207831	0.932577	LGALS8	protein_coding	3964	galectin 8
ENSG00000205476.8	3399.68	0.115196	0.0606127	1.90053	0.208174	0.932577	CCDC85C	protein_coding	317762	coiled-coil domain containing 85C
ENSG00000127922.9	835.858	0.129803	0.0682996	1.90049	0.208182	0.932577	SEM1	protein_coding	7979	SEM1 26S proteasome complex subunit
ENSG00000136942.14	3476.21	0.132972	0.0699684	1.90046	0.208191	0.932577	RPL35	protein_coding	11224	ribosomal protein L35
ENSG00000175283.7	303.247	-0.200034	0.105287	-1.89989	0.208327	0.932577	DOLK	protein_coding	22845	dolichol kinase
ENSG00000162377.5	387.896	-0.169206	0.0890665	-1.89978	0.208354	0.932577	COA7	protein_coding	65260	cytochrome c oxidase assembly factor 7 (putative)
ENSG00000125482.12	458.772	0.16772	0.0882944	1.89956	0.208407	0.932577	TTF1	protein_coding	7270	transcription termination factor 1
ENSG00000104738.17	649.396	-0.203685	0.107238	-1.89937	0.208452	0.932577	MCM4	protein_coding	4173	minichromosome maintenance complex component 4
ENSG00000141447.17	1693.41	0.11194	0.0589476	1.89898	0.208545	0.932577	OSBPL1A	protein_coding	114876	oxysterol binding protein like 1A
ENSG00000214029.4	314.345	-0.189929	0.100024	-1.89884	0.208577	0.932577	ZNF891	protein_coding	101060200	zinc finger protein 891
ENSG00000128641.18	2956.28	0.117973	0.06213	1.8988	0.208587	0.932577	MYO1B	protein_coding	4430	myosin IB
ENSG00000157014.10	386.693	-0.166128	0.0874911	-1.8988	0.208589	0.932577	TATDN2	protein_coding	9797	TatD DNase domain containing 2
ENSG00000272455.1	86.3114	-0.324708	0.171025	-1.89861	0.208634	0.932577	AL391244.3	lincRNA	NA
ENSG00000115257.15	277.762	0.214728	0.113121	1.89822	0.208728	0.932577	PCSK4	protein_coding	54760	proprotein convertase subtilisin/kexin type 4
ENSG00000144559.10	652.307	-0.150707	0.079405	-1.89795	0.208791	0.932577	TAMM41	protein_coding	132001	TAM41 mitochondrial translocator assembly and maintenance homolog
ENSG00000105875.13	305.981	-0.177719	0.0936386	-1.89793	0.208797	0.932577	WDR91	protein_coding	29062	WD repeat domain 91
ENSG00000225354.1	55.6815	-0.403186	0.21247	-1.89761	0.208873	0.932577	RPL7AP52	processed_pseudogene	NA
ENSG00000063176.15	1508.97	-0.113193	0.0596519	-1.89756	0.208885	0.932577	SPHK2	protein_coding	56848	sphingosine kinase 2
ENSG00000196182.10	1452.73	-0.129098	0.0680458	-1.89723	0.208965	0.932577	STK40	protein_coding	83931	serine/threonine kinase 40
ENSG00000186205.12	231.142	-0.20747	0.109411	-1.89624	0.209201	0.932577	MARC1	protein_coding	64757	mitochondrial amidoxime reducing component 1
ENSG00000137504.13	2238.31	0.106052	0.0559413	1.89578	0.209313	0.932577	CREBZF	protein_coding	58487	CREB/ATF bZIP transcription factor
ENSG00000181896.11	408.355	-0.163789	0.0864168	-1.89534	0.209419	0.932577	ZNF101	protein_coding	94039	zinc finger protein 101
ENSG00000164291.16	104.84	0.295392	0.155869	1.89513	0.20947	0.932577	ARSK	protein_coding	153642	arylsulfatase family member K
ENSG00000189046.10	113.534	-0.289248	0.152647	-1.89488	0.209528	0.932577	ALKBH2	protein_coding	121642	alkB homolog 2, alpha-ketoglutarate dependent dioxygenase
ENSG00000180667.10	779.839	0.340979	0.179948	1.89487	0.209531	0.932577	YOD1	protein_coding	55432	YOD1 deubiquitinase
ENSG00000178531.5	74.1737	0.355078	0.187422	1.89454	0.209612	0.932577	CTXN1	protein_coding	404217	cortexin 1
ENSG00000187164.19	1071.04	-0.139343	0.0735509	-1.89451	0.209619	0.932577	SHTN1	protein_coding	57698	shootin 1
ENSG00000223387.6	127.634	-0.361725	0.190943	-1.89441	0.209642	0.932577	LINC02068	lincRNA	105374219	long intergenic non-protein coding RNA 2068
ENSG00000227407.1	78.467	-0.350526	0.185063	-1.89409	0.20972	0.932577	AC245884.1	antisense	NA
ENSG00000078747.14	3493.04	0.106171	0.0560709	1.89351	0.209859	0.932577	ITCH	protein_coding	83737	itchy E3 ubiquitin protein ligase
ENSG00000139832.4	919.066	0.143165	0.075612	1.89342	0.20988	0.932577	RAB20	protein_coding	55647	RAB20, member RAS oncogene family
ENSG00000010017.12	1453.37	0.124248	0.0656391	1.89289	0.210008	0.932577	RANBP9	protein_coding	10048	RAN binding protein 9
ENSG00000125485.17	313.121	-0.217624	0.11498	-1.89272	0.21005	0.932577	DDX31	protein_coding	64794	DEAD-box helicase 31
ENSG00000133247.13	736.07	0.166001	0.0877059	1.8927	0.210053	0.932577	KMT5C	protein_coding	84787	lysine methyltransferase 5C
ENSG00000109046.14	7184.37	0.118031	0.0623684	1.89248	0.210106	0.932577	WSB1	protein_coding	26118	WD repeat and SOCS box containing 1
ENSG00000143363.16	813.529	0.134097	0.0708601	1.89242	0.21012	0.932577	PRUNE1	protein_coding	58497	prune exopolyphosphatase 1
ENSG00000228906.1	108.155	-0.306882	0.162205	-1.89194	0.210238	0.932577	AL353804.1	lincRNA	NA
ENSG00000280152.1	271.415	-0.213028	0.112618	-1.8916	0.210319	0.932577	AC009078.3	TEC	NA
ENSG00000170445.13	954.283	-0.131548	0.0695444	-1.89156	0.210328	0.932577	HARS	protein_coding	3035	histidyl-tRNA synthetase 1
ENSG00000114784.3	600.435	0.16474	0.0870936	1.89153	0.210336	0.932577	EIF1B	protein_coding	10289	eukaryotic translation initiation factor 1B
ENSG00000259366.1	250.804	0.20377	0.107741	1.8913	0.21039	0.932577	AC108449.2	sense_intronic	NA
ENSG00000167755.14	6362.23	0.136072	0.0719584	1.89099	0.210467	0.932577	KLK6	protein_coding	5653	kallikrein related peptidase 6
ENSG00000279434.1	62.2227	-0.400149	0.211611	-1.89096	0.210473	0.932577	AL049776.1	TEC	NA
ENSG00000010438.16	1566.44	0.142358	0.0752877	1.89085	0.2105	0.932577	PRSS3	protein_coding	5646	serine protease 3
ENSG00000183853.17	2671.2	0.170756	0.0903141	1.89069	0.210539	0.932577	KIRREL1	protein_coding	55243	kirre like nephrin family adhesion molecule 1
ENSG00000115827.13	473.777	-0.180169	0.095327	-1.89001	0.210701	0.932577	DCAF17	protein_coding	80067	DDB1 and CUL4 associated factor 17
ENSG00000253106.1	88.6606	-0.306224	0.16207	-1.88946	0.210835	0.932577	AC090198.1	antisense	NA
ENSG00000095397.13	486.675	0.183582	0.0971925	1.88885	0.210982	0.932577	WHRN	protein_coding	25861	whirlin
ENSG00000179023.8	238.992	-0.229588	0.121572	-1.88849	0.21107	0.932577	KLHDC7A	protein_coding	127707	kelch domain containing 7A
ENSG00000244649.4	1821.11	-0.130112	0.0688999	-1.88842	0.211086	0.932577	LINC02086	lincRNA	NA
ENSG00000099834.18	42601.8	0.13248	0.0701585	1.88829	0.211118	0.932577	CDHR5	protein_coding	53841	cadherin related family member 5
ENSG00000133985.2	724.687	0.155477	0.0823422	1.88818	0.211145	0.932577	TTC9	protein_coding	23508	tetratricopeptide repeat domain 9
ENSG00000070669.16	59.3022	-0.396463	0.209979	-1.88811	0.211162	0.932577	ASNS	protein_coding	440	asparagine synthetase (glutamine-hydrolyzing)
ENSG00000176593.7	228.67	-0.224139	0.118714	-1.88806	0.211174	0.932577	AC008969.1	processed_transcript	100128398	uncharacterized LOC100128398
ENSG00000141034.9	325.765	0.187403	0.0992573	1.88805	0.211175	0.932577	GID4	protein_coding	79018	GID complex subunit 4 homolog
ENSG00000152939.15	2904.77	0.113243	0.0600011	1.88734	0.211347	0.932577	MARVELD2	protein_coding	153562	MARVEL domain containing 2
ENSG00000138363.14	1060.34	-0.155542	0.0824184	-1.88723	0.211375	0.932577	ATIC	protein_coding	471	5-aminoimidazole-4-carboxamide ribonucleotide formyltransferase/IMP cyclohydrolase
ENSG00000135002.11	827.466	0.148911	0.0789079	1.88715	0.211395	0.932577	RFK	protein_coding	55312	riboflavin kinase
ENSG00000099139.13	18919.9	-0.126807	0.0671975	-1.88707	0.211412	0.932577	PCSK5	protein_coding	5125	proprotein convertase subtilisin/kexin type 5
ENSG00000128335.13	1076.59	0.125646	0.0665913	1.88683	0.211472	0.932577	APOL2	protein_coding	23780	apolipoprotein L2
ENSG00000144579.7	3651.08	0.0925021	0.0490313	1.88659	0.211528	0.932577	CTDSP1	protein_coding	58190	CTD small phosphatase 1
ENSG00000099331.13	2532.82	0.117728	0.0624136	1.88625	0.211612	0.932577	MYO9B	protein_coding	4650	myosin IXB
ENSG00000134324.11	3205.1	-0.142167	0.0753814	-1.88597	0.21168	0.932577	LPIN1	protein_coding	23175	lipin 1
ENSG00000119125.16	6327.05	-0.125777	0.0666942	-1.88587	0.211703	0.932577	GDA	protein_coding	9615	guanine deaminase
ENSG00000248429.5	222.321	-0.248378	0.131732	-1.88549	0.211796	0.932577	FAM198B-AS1	antisense	285505	FAM198B antisense RNA 1
ENSG00000120686.11	1514.22	0.118864	0.0630423	1.88546	0.211802	0.932577	UFM1	protein_coding	51569	ubiquitin fold modifier 1
ENSG00000126522.16	1050.14	-0.132033	0.0700282	-1.88543	0.21181	0.932577	ASL	protein_coding	435	argininosuccinate lyase
ENSG00000071054.16	2248.23	-0.123284	0.0653913	-1.88532	0.211836	0.932577	MAP4K4	protein_coding	9448	mitogen-activated protein kinase kinase kinase kinase 4
ENSG00000197943.9	1084.19	0.129479	0.0686876	1.88504	0.211904	0.932577	PLCG2	protein_coding	5336	phospholipase C gamma 2
ENSG00000174353.17	295.078	-0.193206	0.102505	-1.88484	0.211953	0.932577	STAG3L3	transcribed_unprocessed_pseudogene	378108	tripartite motif containing 74
ENSG00000278053.4	1376.15	-0.116727	0.0619304	-1.8848	0.211962	0.932577	DDX52	protein_coding	11056	DExD-box helicase 52
ENSG00000213563.6	502.282	0.152481	0.0809061	1.88467	0.211994	0.932577	C8orf82	protein_coding	414919	chromosome 8 open reading frame 82
ENSG00000255545.7	243.093	-0.242838	0.128915	-1.88371	0.212228	0.933157	AP004608.1	processed_transcript	NA
ENSG00000261770.1	63.9435	-0.376345	0.199803	-1.88358	0.212258	0.933157	AC006504.1	lincRNA	NA
ENSG00000105669.13	927.727	0.132518	0.0703758	1.88301	0.212398	0.933199	COPE	protein_coding	11316	COPI coat complex subunit epsilon
ENSG00000268362.5	262.453	-0.21725	0.115385	-1.88283	0.212442	0.933199	AC092279.1	lincRNA	NA
ENSG00000044115.20	17485.1	0.0932837	0.0495494	1.88264	0.212487	0.933199	CTNNA1	protein_coding	1495	catenin alpha 1
ENSG00000179010.14	3977.31	0.0920907	0.0489205	1.88246	0.212532	0.933199	MRFAP1	protein_coding	93621	Morf4 family associated protein 1
ENSG00000151883.17	481.481	0.172492	0.0916503	1.88207	0.212626	0.933251	PARP8	protein_coding	79668	poly(ADP-ribose) polymerase family member 8
ENSG00000213963.6	61.3075	-0.425754	0.22624	-1.88186	0.212675	0.933251	AC019080.1	sense_overlapping	100130691	uncharacterized LOC100130691
ENSG00000254166.2	3903.23	-0.262373	0.139485	-1.88101	0.212882	0.933726	CASC19	processed_transcript	103164619	prostate cancer associated transcript 2
ENSG00000131748.15	1196.81	0.136429	0.0725364	1.88084	0.212924	0.933726	STARD3	protein_coding	10948	StAR related lipid transfer domain containing 3
ENSG00000165359.15	466.375	0.16409	0.087254	1.88061	0.212982	0.933726	INTS6L	protein_coding	203522	integrator complex subunit 6 like
ENSG00000182938.5	102.437	0.395573	0.210392	1.88017	0.213087	0.933898	OTOP3	protein_coding	347741	otopetrin 3
ENSG00000185730.7	220.997	-0.250795	0.133425	-1.87967	0.21321	0.9341	ZNF696	protein_coding	79943	zinc finger protein 696
ENSG00000181826.9	1159.94	0.135052	0.0718577	1.87943	0.213267	0.9341	RELL1	protein_coding	768211	RELT like 1
ENSG00000128585.17	4271.67	0.0940725	0.0500607	1.87917	0.213331	0.9341	MKLN1	protein_coding	4289	muskelin 1
ENSG00000117877.10	106.927	-0.335922	0.178866	-1.87806	0.213601	0.934333	CD3EAP	protein_coding	10849	RNA polymerase I subunit G
ENSG00000127838.13	2715.13	0.105585	0.056222	1.878	0.213617	0.934333	PNKD	protein_coding	25953	PNKD metallo-beta-lactamase domain containing
ENSG00000133460.19	464.09	-0.167946	0.0894369	-1.87782	0.213661	0.934333	SLC2A11	protein_coding	66035	solute carrier family 2 member 11
ENSG00000122121.10	6276.2	0.138641	0.0738345	1.87772	0.213683	0.934333	XPNPEP2	protein_coding	7512	X-prolyl aminopeptidase 2
ENSG00000165568.17	173.235	0.289687	0.154292	1.87753	0.213732	0.934333	AKR1E2	protein_coding	83592	aldo-keto reductase family 1 member E2
ENSG00000088808.17	1929.92	-0.117521	0.0626299	-1.87643	0.214	0.934333	PPP1R13B	protein_coding	23368	protein phosphatase 1 regulatory subunit 13B
ENSG00000277287.1	104.271	-0.315014	0.167967	-1.87545	0.214238	0.934333	AL109976.1	lincRNA	NA
ENSG00000170325.14	527.48	0.169961	0.0906362	1.87521	0.214298	0.934333	PRDM10	protein_coding	56980	PR/SET domain 10
ENSG00000092871.16	1258.62	0.120813	0.0644386	1.87486	0.214383	0.934333	RFFL	protein_coding	117584	ring finger and FYVE like domain containing E3 ubiquitin protein ligase
ENSG00000284707.1	66.6717	-0.352456	0.188043	-1.87434	0.214511	0.934333	AC079781.5	processed_transcript	NA
ENSG00000115306.15	58198.9	0.080673	0.0430485	1.874	0.214592	0.934333	SPTBN1	protein_coding	6711	spectrin beta, non-erythrocytic 1
ENSG00000261087.1	324.139	0.202628	0.10813	1.87392	0.214612	0.934333	AP003469.4	lincRNA	NA
ENSG00000185591.9	6011.11	0.113963	0.0608174	1.87386	0.214628	0.934333	SP1	protein_coding	6667	Sp1 transcription factor
ENSG00000228253.1	2779.58	-0.560432	0.299212	-1.87303	0.214831	0.934333	MT-ATP8	protein_coding	4509	ATP synthase F0 subunit 8
ENSG00000136867.10	172.522	0.267358	0.14275	1.87291	0.214859	0.934333	SLC31A2	protein_coding	1318	solute carrier family 31 member 2
ENSG00000104856.13	759.667	0.164442	0.0878053	1.8728	0.214887	0.934333	RELB	protein_coding	5971	RELB proto-oncogene, NF-kB subunit
ENSG00000228409.6	146.555	-0.268969	0.143631	-1.87264	0.214925	0.934333	CCT6P1	transcribed_unprocessed_pseudogene	NA
ENSG00000169894.17	74507.4	-0.155065	0.0828397	-1.87186	0.215116	0.934333	MUC3A	protein_coding	4584	mucin 3A, cell surface associated
ENSG00000245937.7	552.918	-0.157821	0.0843155	-1.87179	0.215134	0.934333	LINC01184	lincRNA	644873	long intergenic non-protein coding RNA 1184
ENSG00000140265.12	902.841	-0.124251	0.0663959	-1.87137	0.215238	0.934333	ZSCAN29	protein_coding	146050	zinc finger and SCAN domain containing 29
ENSG00000116133.12	13109.1	-0.119893	0.064068	-1.87135	0.215243	0.934333	DHCR24	protein_coding	1718	24-dehydrocholesterol reductase
ENSG00000276728.1	81.0487	0.319107	0.170523	1.87134	0.215244	0.934333	AC142472.1	lincRNA	NA
ENSG00000112118.18	861.928	-0.166204	0.0888165	-1.87132	0.215249	0.934333	MCM3	protein_coding	4172	minichromosome maintenance complex component 3
ENSG00000109654.14	4773.58	0.0963032	0.051468	1.87113	0.215296	0.934333	TRIM2	protein_coding	23321	tripartite motif containing 2
ENSG00000111678.10	309.902	0.209944	0.112223	1.87078	0.215382	0.934333	C12orf57	protein_coding	113246	chromosome 12 open reading frame 57
ENSG00000115129.13	362.455	-0.227097	0.121463	-1.86968	0.215652	0.934333	TP53I3	protein_coding	9540	tumor protein p53 inducible protein 3
ENSG00000254290.1	596.937	-0.179909	0.096229	-1.86959	0.215674	0.934333	AC124067.4	lincRNA	NA
ENSG00000228445.1	140.444	-0.306316	0.163876	-1.86919	0.215772	0.934333	UGT1A2P	unprocessed_pseudogene	NA
ENSG00000229167.1	616.21	0.183041	0.0979366	1.86898	0.215825	0.934333	AC114488.1	antisense	NA
ENSG00000110955.8	13114.4	0.105091	0.0562413	1.86858	0.215923	0.934333	ATP5F1B	protein_coding	506	ATP synthase F1 subunit beta
ENSG00000134308.13	3811.35	0.128059	0.0685357	1.86849	0.215943	0.934333	YWHAQ	protein_coding	10971	tyrosine 3-monooxygenase/tryptophan 5-monooxygenase activation protein theta
ENSG00000174547.13	465.289	0.172047	0.0920831	1.86839	0.21597	0.934333	MRPL11	protein_coding	65003	mitochondrial ribosomal protein L11
ENSG00000078369.17	13033.6	0.0899461	0.0481418	1.86836	0.215977	0.934333	GNB1	protein_coding	2782	G protein subunit beta 1
ENSG00000196712.17	6590.55	0.0965645	0.0516916	1.86809	0.216043	0.934333	NF1	protein_coding	4763	neurofibromin 1
ENSG00000119328.11	468.523	0.151984	0.0813937	1.86727	0.216244	0.934333	FAM206A	protein_coding	54942	actin binding transcription modulator
ENSG00000163032.11	1631.5	0.179305	0.0960365	1.86705	0.216298	0.934333	VSNL1	protein_coding	7447	visinin like 1
ENSG00000164741.14	835.708	0.145165	0.0777577	1.86689	0.216337	0.934333	DLC1	protein_coding	10395	DLC1 Rho GTPase activating protein
ENSG00000181885.18	8091.82	0.0964816	0.0516823	1.86682	0.216354	0.934333	CLDN7	protein_coding	1366	claudin 7
ENSG00000026559.13	133.094	0.347952	0.186412	1.86658	0.216414	0.934333	KCNG1	protein_coding	3755	potassium voltage-gated channel modifier subfamily G member 1
ENSG00000051596.9	306.454	0.200813	0.107589	1.86648	0.216439	0.934333	THOC3	protein_coding	84321	THO complex 3
ENSG00000112893.9	5627.9	0.101128	0.0541847	1.86635	0.21647	0.934333	MAN2A1	protein_coding	4124	mannosidase alpha class 2A member 1
ENSG00000063244.12	3905.88	0.112804	0.0604414	1.86633	0.216474	0.934333	U2AF2	protein_coding	11338	U2 small nuclear RNA auxiliary factor 2
ENSG00000159210.9	685.228	-0.148532	0.0795905	-1.86621	0.216506	0.934333	SNF8	protein_coding	11267	SNF8 subunit of ESCRT-II
ENSG00000041988.15	294.803	0.214978	0.115198	1.86616	0.216516	0.934333	THAP3	protein_coding	90326	THAP domain containing 3
ENSG00000134954.14	465.244	0.188209	0.100855	1.86614	0.216522	0.934333	ETS1	protein_coding	2113	ETS proto-oncogene 1, transcription factor
ENSG00000280384.1	118.058	-0.284891	0.152668	-1.86608	0.216538	0.934333	FP325332.1	sense_intronic	NA
ENSG00000187951.11	63.9568	-0.415042	0.222429	-1.86595	0.216568	0.934333	AC091057.1	processed_transcript	100288637	OTU deubiquitinase 7A pseudogene
ENSG00000099910.16	415.795	-0.186839	0.100187	-1.86491	0.216825	0.934333	KLHL22	protein_coding	84861	kelch like family member 22
ENSG00000111203.12	861.637	-0.146984	0.0788248	-1.86469	0.216878	0.934333	ITFG2	protein_coding	55846	integrin alpha FG-GAP repeat containing 2
ENSG00000176095.11	1212.38	-0.120457	0.064602	-1.8646	0.216902	0.934333	IP6K1	protein_coding	9807	inositol hexakisphosphate kinase 1
ENSG00000177383.4	473.7	0.161136	0.0864219	1.86453	0.21692	0.934333	MAGEF1	protein_coding	64110	MAGE family member F1
ENSG00000165269.12	948.743	0.154718	0.0829857	1.8644	0.216952	0.934333	AQP7	protein_coding	364	aquaporin 7
ENSG00000083097.14	2098.93	-0.122327	0.0656253	-1.86402	0.217044	0.934333	DOP1A	protein_coding	23033	DOP1 leucine zipper like protein A
ENSG00000114388.12	346.789	0.180576	0.096876	1.86399	0.217052	0.934333	NPRL2	protein_coding	10641	NPR2 like, GATOR1 complex subunit
ENSG00000257246.1	94.0381	-0.309852	0.166241	-1.86388	0.21708	0.934333	PHBP19	processed_pseudogene	NA
ENSG00000140199.11	1910.16	0.109069	0.0585268	1.86357	0.217156	0.934333	SLC12A6	protein_coding	9990	solute carrier family 12 member 6
ENSG00000260704.1	75.0319	-0.365105	0.195926	-1.86348	0.217178	0.934333	LINC00543	lincRNA	100132234	long intergenic non-protein coding RNA 543
ENSG00000185038.14	57.8864	-0.443484	0.238021	-1.86321	0.217244	0.934333	MROH2A	protein_coding	339766	maestro heat like repeat family member 2A
ENSG00000115289.13	288.13	0.19439	0.104387	1.8622	0.217493	0.934333	PCGF1	protein_coding	84759	polycomb group ring finger 1
ENSG00000182272.11	223.043	0.225565	0.121137	1.86207	0.217525	0.934333	B4GALNT4	protein_coding	338707	beta-1,4-N-acetyl-galactosaminyltransferase 4
ENSG00000139546.10	390.23	-0.181972	0.0977303	-1.86198	0.217549	0.934333	TARBP2	protein_coding	6895	TARBP2 subunit of RISC loading complex
ENSG00000095321.16	2502.07	0.109856	0.0589996	1.86197	0.21755	0.934333	CRAT	protein_coding	1384	carnitine O-acetyltransferase
ENSG00000276791.1	94.4525	-0.326471	0.17538	-1.8615	0.217666	0.934333	AC092117.1	lincRNA	NA
ENSG00000101596.15	4200.69	0.102674	0.055157	1.86148	0.217672	0.934333	SMCHD1	protein_coding	23347	structural maintenance of chromosomes flexible hinge domain containing 1
ENSG00000177885.14	3873.24	0.0902044	0.0484742	1.86087	0.217821	0.934333	GRB2	protein_coding	2885	growth factor receptor bound protein 2
ENSG00000013375.15	1913.65	0.119161	0.0640403	1.86072	0.21786	0.934333	PGM3	protein_coding	5238	phosphoglucomutase 3
ENSG00000170892.10	813.558	0.13742	0.0738603	1.86054	0.217904	0.934333	TSEN34	protein_coding	79042	tRNA splicing endonuclease subunit 34
ENSG00000279453.1	108.912	0.296753	0.159526	1.86021	0.217986	0.934333	Z99129.4	TEC	NA
ENSG00000181019.12	3694.02	-0.142075	0.0763865	-1.85994	0.218051	0.934333	NQO1	protein_coding	1728	NAD(P)H quinone dehydrogenase 1
ENSG00000153560.11	2232.48	-0.108731	0.0584697	-1.85962	0.218132	0.934333	UBP1	protein_coding	7342	upstream binding protein 1
ENSG00000154764.5	175.33	0.268452	0.144379	1.85936	0.218196	0.934333	WNT7A	protein_coding	7476	Wnt family member 7A
ENSG00000099624.7	1196.4	0.115636	0.0622181	1.85857	0.218393	0.934333	ATP5F1D	protein_coding	513	ATP synthase F1 subunit delta
ENSG00000100889.11	5136.7	-0.107728	0.0579647	-1.8585	0.218409	0.934333	PCK2	protein_coding	5106	phosphoenolpyruvate carboxykinase 2, mitochondrial
ENSG00000105072.8	195.035	0.227285	0.122296	1.85848	0.218413	0.934333	C19orf44	protein_coding	84167	chromosome 19 open reading frame 44
ENSG00000184967.6	265.49	-0.197467	0.106271	-1.85814	0.218498	0.934333	NOC4L	protein_coding	79050	nucleolar complex associated 4 homolog
ENSG00000130844.17	373.461	0.188143	0.101278	1.85769	0.21861	0.934333	ZNF331	protein_coding	55422	zinc finger protein 331
ENSG00000108465.14	832.088	0.149939	0.0807224	1.85746	0.218666	0.934333	CDK5RAP3	protein_coding	80279	CDK5 regulatory subunit associated protein 3
ENSG00000135587.8	368.233	-0.177778	0.0957274	-1.85713	0.218749	0.934333	SMPD2	protein_coding	6610	sphingomyelin phosphodiesterase 2
ENSG00000198624.12	386.618	0.17898	0.0963753	1.85711	0.218753	0.934333	CCDC69	protein_coding	26112	coiled-coil domain containing 69
ENSG00000186522.14	1609.18	0.120444	0.0648672	1.85677	0.218838	0.934333	SEPT10	protein_coding	151011	septin 10
ENSG00000136104.20	388.663	-0.17378	0.093612	-1.85639	0.218933	0.934333	RNASEH2B	protein_coding	79621	ribonuclease H2 subunit B
ENSG00000160226.15	352.29	0.183253	0.0987163	1.85636	0.21894	0.934333	CFAP410	protein_coding	755	cilia and flagella associated protein 410
ENSG00000272788.1	52.9531	-0.414282	0.22317	-1.85635	0.218942	0.934333	AP000864.1	sense_intronic	NA
ENSG00000198732.10	262.838	0.23599	0.127126	1.85635	0.218943	0.934333	SMOC1	protein_coding	64093	SPARC related modular calcium binding 1
ENSG00000069248.11	1212.27	0.118067	0.0636098	1.85612	0.219	0.934333	NUP133	protein_coding	55746	nucleoporin 133
ENSG00000164066.12	774.296	0.140943	0.0759559	1.85559	0.21913	0.934383	INTU	protein_coding	27152	inturned planar cell polarity protein
ENSG00000204385.11	11374.8	0.10003	0.0539298	1.85482	0.219322	0.934383	SLC44A4	protein_coding	80736	solute carrier family 44 member 4
ENSG00000244038.9	4916.33	0.0942265	0.050805	1.85467	0.21936	0.934383	DDOST	protein_coding	1650	dolichyl-diphosphooligosaccharide--protein glycosyltransferase non-catalytic subunit
ENSG00000179965.11	54.6509	-0.38531	0.207779	-1.85442	0.219421	0.934383	ZNF771	protein_coding	51333	zinc finger protein 771
ENSG00000144043.11	1415.98	-0.122729	0.0662034	-1.85381	0.219572	0.934383	TEX261	protein_coding	113419	testis expressed 261
ENSG00000279792.1	73.4515	-0.344084	0.18561	-1.8538	0.219577	0.934383	AC015909.5	TEC	NA
ENSG00000104626.14	435.744	0.168819	0.0910702	1.85372	0.219594	0.934383	ERI1	protein_coding	90459	exoribonuclease 1
ENSG00000243716.10	254.894	-0.200728	0.108292	-1.85359	0.219628	0.934383	NPIPB5	protein_coding	100132247	nuclear pore complex interacting protein family member B5
ENSG00000152234.15	9418.78	0.096461	0.0520419	1.85353	0.219644	0.934383	ATP5F1A	protein_coding	498	ATP synthase F1 subunit alpha
ENSG00000262248.1	73.3896	-0.346004	0.186686	-1.8534	0.219676	0.934383	AC027796.2	processed_pseudogene	NA
ENSG00000242498.7	1269.54	-0.109818	0.0592767	-1.85263	0.219868	0.934383	ARPIN	protein_coding	348110	actin related protein 2/3 complex inhibitor
ENSG00000179604.9	4083.55	0.0952001	0.0513966	1.85226	0.219958	0.934383	CDC42EP4	protein_coding	23580	CDC42 effector protein 4
ENSG00000180229.12	470.372	0.169518	0.0915297	1.85205	0.220011	0.934383	HERC2P3	transcribed_unprocessed_pseudogene	283755	hect domain and RLD 2 pseudogene 3
ENSG00000102763.17	1251.44	-0.121614	0.065665	-1.85203	0.220016	0.934383	VWA8	protein_coding	23078	von Willebrand factor A domain containing 8
ENSG00000165376.10	6390.17	-0.262837	0.141925	-1.85195	0.220036	0.934383	CLDN2	protein_coding	9075	claudin 2
ENSG00000279348.1	101.928	-0.368397	0.198938	-1.85182	0.220069	0.934383	AC012513.3	TEC	NA
ENSG00000156958.14	906.368	0.129815	0.0701121	1.85154	0.22014	0.934404	GALK2	protein_coding	2585	galactokinase 2
ENSG00000139190.16	262.39	-0.200356	0.108253	-1.85082	0.220317	0.934606	VAMP1	protein_coding	6843	vesicle associated membrane protein 1
ENSG00000132823.10	976.57	0.136082	0.0735303	1.85069	0.22035	0.934606	OSER1	protein_coding	51526	oxidative stress responsive serine rich 1
ENSG00000164749.11	7519.62	-0.095251	0.0514717	-1.85055	0.220385	0.934606	HNF4G	protein_coding	3174	hepatocyte nuclear factor 4 gamma
ENSG00000235381.1	77.2438	-0.333098	0.18009	-1.84962	0.220618	0.935094	AL596202.1	antisense	NA
ENSG00000156531.16	705.209	0.145726	0.0787895	1.84956	0.220633	0.935094	PHF6	protein_coding	84295	PHD finger protein 6
ENSG00000108433.16	1667.39	-0.109753	0.0593781	-1.84838	0.220927	0.936061	GOSR2	protein_coding	9570	golgi SNAP receptor complex member 2
ENSG00000154447.14	4427.42	0.106757	0.0577742	1.84784	0.221062	0.936351	SH3RF1	protein_coding	57630	SH3 domain containing ring finger 1
ENSG00000141098.12	665.912	-0.137359	0.0744246	-1.84561	0.221619	0.936425	GFOD2	protein_coding	81577	glucose-fructose oxidoreductase domain containing 2
ENSG00000110013.12	6363	0.0924547	0.0500992	1.84543	0.221663	0.936425	SIAE	protein_coding	54414	sialic acid acetylesterase
ENSG00000070214.15	4348.5	0.11644	0.0631013	1.84529	0.2217	0.936425	SLC44A1	protein_coding	23446	solute carrier family 44 member 1
ENSG00000170412.16	1444.13	0.107478	0.0582674	1.84456	0.221881	0.936425	GPRC5C	protein_coding	55890	G protein-coupled receptor class C group 5 member C
ENSG00000156869.13	418.417	0.181185	0.0982351	1.8444	0.221922	0.936425	FRRS1	protein_coding	391059	ferric chelate reductase 1
ENSG00000116830.11	1066.14	-0.119845	0.0649927	-1.84398	0.222028	0.936425	TTF2	protein_coding	8458	transcription termination factor 2
ENSG00000049759.17	6429.89	0.0923628	0.0500962	1.84371	0.222096	0.936425	NEDD4L	protein_coding	23327	NEDD4 like E3 ubiquitin protein ligase
ENSG00000153786.12	1745.58	0.103205	0.0559972	1.84304	0.222264	0.936425	ZDHHC7	protein_coding	55625	zinc finger DHHC-type palmitoyltransferase 7
ENSG00000246705.4	952.463	0.139206	0.0755406	1.8428	0.222323	0.936425	H2AFJ	protein_coding	55766	H2A.J histone
ENSG00000196154.11	579.381	0.184836	0.100304	1.84277	0.222333	0.936425	S100A4	protein_coding	6275	S100 calcium binding protein A4
ENSG00000102908.20	5292.31	0.0966438	0.0524506	1.84257	0.222382	0.936425	NFAT5	protein_coding	10725	nuclear factor of activated T cells 5
ENSG00000113319.12	348.096	-0.167332	0.0908269	-1.84232	0.222444	0.936425	RASGRF2	protein_coding	5924	Ras protein specific guanine nucleotide releasing factor 2
ENSG00000101311.15	2069.14	-0.132025	0.0716688	-1.84215	0.222486	0.936425	FERMT1	protein_coding	55612	fermitin family member 1
ENSG00000177337.7	210.609	-0.218079	0.118388	-1.84207	0.222508	0.936425	DLGAP1-AS1	antisense	NA
ENSG00000168653.10	1021.64	0.126108	0.0684712	1.84177	0.222581	0.936425	NDUFS5	protein_coding	4725	NADH:ubiquinone oxidoreductase subunit S5
ENSG00000109066.13	421.285	-0.173367	0.0941328	-1.84172	0.222594	0.936425	TMEM104	protein_coding	54868	transmembrane protein 104
ENSG00000104897.9	1430.38	0.130674	0.0709519	1.84172	0.222594	0.936425	SF3A2	protein_coding	8175	splicing factor 3a subunit 2
ENSG00000248866.1	70.3775	-0.374426	0.203318	-1.84158	0.22263	0.936425	USP46-AS1	lincRNA	NA
ENSG00000142089.15	541.128	0.195813	0.106351	1.8412	0.222724	0.936425	IFITM3	protein_coding	10410	interferon induced transmembrane protein 3
ENSG00000137501.17	5409.71	-0.10442	0.0567155	-1.84112	0.222744	0.936425	SYTL2	protein_coding	54843	synaptotagmin like 2
ENSG00000151575.14	532.59	-0.148953	0.0809085	-1.841	0.222776	0.936425	TEX9	protein_coding	374618	testis expressed 9
ENSG00000132780.16	1414.48	-0.118334	0.0642812	-1.84088	0.222807	0.936425	NASP	protein_coding	4678	nuclear autoantigenic sperm protein
ENSG00000142657.20	2720.97	-0.131587	0.0714905	-1.84062	0.222871	0.936425	PGD	protein_coding	5226	phosphogluconate dehydrogenase
ENSG00000273373.1	132.127	-0.268857	0.146105	-1.84017	0.222985	0.936425	AL355488.1	antisense	NA
ENSG00000021300.13	674.771	0.165626	0.0900574	1.83911	0.22325	0.936425	PLEKHB1	protein_coding	58473	pleckstrin homology domain containing B1
ENSG00000104635.13	9276.03	0.0932292	0.0506983	1.8389	0.223304	0.936425	SLC39A14	protein_coding	23516	solute carrier family 39 member 14
ENSG00000273559.4	868.521	0.160965	0.0875367	1.83883	0.223322	0.936425	CWC25	protein_coding	54883	CWC25 spliceosome associated protein homolog
ENSG00000276107.1	112.545	-0.287805	0.15656	-1.83831	0.223453	0.936425	AC037198.1	sense_intronic	NA
ENSG00000196155.12	415.674	-0.205815	0.111974	-1.83806	0.223515	0.936425	PLEKHG4	protein_coding	25894	pleckstrin homology and RhoGEF domain containing G4
ENSG00000113070.7	958.331	0.147484	0.0802478	1.83785	0.223568	0.936425	HBEGF	protein_coding	1839	heparin binding EGF like growth factor
ENSG00000127824.13	2374.6	0.111803	0.0608422	1.83759	0.223634	0.936425	TUBA4A	protein_coding	7277	tubulin alpha 4a
ENSG00000145685.13	2763.94	0.10028	0.0545722	1.83757	0.22364	0.936425	LHFPL2	protein_coding	10184	LHFPL tetraspan subfamily member 2
ENSG00000120913.23	1271.9	-0.131103	0.0713566	-1.83729	0.22371	0.936425	PDLIM2	protein_coding	64236	PDZ and LIM domain 2
ENSG00000197258.5	62.0102	0.373317	0.203277	1.8365	0.223909	0.936425	EIF4BP6	processed_pseudogene	NA
ENSG00000228288.6	108.69	0.312606	0.170227	1.83641	0.223932	0.936425	PCAT6	antisense	100506696	prostate cancer associated transcript 6
ENSG00000072121.15	6218.97	0.308782	0.168181	1.83601	0.224031	0.936425	ZFYVE26	protein_coding	23503	zinc finger FYVE-type containing 26
ENSG00000275004.3	114.058	-0.275597	0.150134	-1.83567	0.224117	0.936425	ZNF280B	protein_coding	140883	zinc finger protein 280B
ENSG00000154122.13	3397.52	0.10166	0.0553859	1.83549	0.224164	0.936425	ANKH	protein_coding	56172	ANKH inorganic pyrophosphate transport regulator
ENSG00000166188.2	325.92	-0.187304	0.102051	-1.8354	0.224187	0.936425	ZNF319	protein_coding	57567	zinc finger protein 319
ENSG00000144118.13	1756.59	0.1201	0.065441	1.83524	0.224227	0.936425	RALB	protein_coding	5899	RAS like proto-oncogene B
ENSG00000149218.4	2531.94	-0.106468	0.0580178	-1.8351	0.224263	0.936425	ENDOD1	protein_coding	23052	endonuclease domain containing 1
ENSG00000198133.8	758.74	0.145524	0.0793059	1.83497	0.224295	0.936425	TMEM229B	protein_coding	161145	transmembrane protein 229B
ENSG00000111877.17	635.393	-0.141375	0.0770449	-1.83497	0.224295	0.936425	MCM9	protein_coding	254394	minichromosome maintenance 9 homologous recombination repair factor
ENSG00000121940.15	972.913	-0.114971	0.0626754	-1.83438	0.224444	0.936425	CLCC1	protein_coding	23155	chloride channel CLIC like 1
ENSG00000080819.7	476.208	0.167195	0.0911509	1.83427	0.224472	0.936425	CPOX	protein_coding	1371	coproporphyrinogen oxidase
ENSG00000110651.11	4715.44	0.10598	0.0577787	1.83425	0.224477	0.936425	CD81	protein_coding	975	CD81 molecule
ENSG00000117036.11	1953.69	0.127855	0.0697073	1.83417	0.224496	0.936425	ETV3	protein_coding	2117	ETS variant transcription factor 3
ENSG00000130734.9	857.159	0.133686	0.072936	1.83292	0.224812	0.936425	ATG4D	protein_coding	84971	autophagy related 4D cysteine peptidase
ENSG00000196387.9	497.599	-0.162061	0.0884234	-1.83278	0.224848	0.936425	ZNF140	protein_coding	7699	zinc finger protein 140
ENSG00000169976.6	817.504	0.128731	0.0702605	1.8322	0.224996	0.936425	SF3B5	protein_coding	83443	splicing factor 3b subunit 5
ENSG00000147677.10	2960.42	0.106088	0.0579147	1.8318	0.225097	0.936425	EIF3H	protein_coding	8667	eukaryotic translation initiation factor 3 subunit H
ENSG00000163975.11	4375.82	0.136249	0.0743926	1.83148	0.225178	0.936425	MELTF	protein_coding	4241	melanotransferrin
ENSG00000124209.3	2968.48	0.100429	0.0548409	1.83129	0.225227	0.936425	RAB22A	protein_coding	57403	RAB22A, member RAS oncogene family
ENSG00000166333.13	2061.73	0.124041	0.0677385	1.83118	0.225254	0.936425	ILK	protein_coding	3611	integrin linked kinase
ENSG00000169908.11	3038.54	0.131586	0.0718595	1.83115	0.22526	0.936425	TM4SF1	protein_coding	4071	transmembrane 4 L six family member 1
ENSG00000174307.6	935.847	0.136461	0.0745268	1.83103	0.225291	0.936425	PHLDA3	protein_coding	23612	pleckstrin homology like domain family A member 3
ENSG00000241685.9	565.112	0.148888	0.0813303	1.83066	0.225386	0.936425	ARPC1A	protein_coding	10552	actin related protein 2/3 complex subunit 1A
ENSG00000178802.17	1774.98	0.11129	0.060797	1.83052	0.225421	0.936425	MPI	protein_coding	4351	mannose phosphate isomerase
ENSG00000125384.6	68.8449	0.353595	0.193169	1.8305	0.225426	0.936425	PTGER2	protein_coding	5732	prostaglandin E receptor 2
ENSG00000129493.14	806.809	-0.131927	0.0720755	-1.8304	0.225451	0.936425	HEATR5A	protein_coding	25938	HEAT repeat containing 5A
ENSG00000133895.14	1118.75	0.116403	0.0636028	1.83015	0.225515	0.936425	MEN1	protein_coding	4221	menin 1
ENSG00000258593.2	74.3085	-0.374127	0.204429	-1.8301	0.225526	0.936425	AL583810.1	lincRNA	NA
ENSG00000146648.17	8523.79	0.0861872	0.0470964	1.83002	0.225547	0.936425	EGFR	protein_coding	1956	epidermal growth factor receptor
ENSG00000119688.20	1868.62	0.111195	0.0607694	1.82979	0.225605	0.936425	ABCD4	protein_coding	5826	ATP binding cassette subfamily D member 4
ENSG00000048028.11	661.763	0.144593	0.0790243	1.82972	0.225622	0.936425	USP28	protein_coding	57646	ubiquitin specific peptidase 28
ENSG00000171970.12	453.589	-0.1513	0.0827065	-1.82936	0.225714	0.936425	ZNF57	protein_coding	126295	zinc finger protein 57
ENSG00000188846.13	4585.99	0.121698	0.0665283	1.82927	0.225737	0.936425	RPL14	protein_coding	9045	ribosomal protein L14
ENSG00000106682.14	6465.07	0.0855215	0.0467566	1.82908	0.225786	0.936425	EIF4H	protein_coding	7458	eukaryotic translation initiation factor 4H
ENSG00000108651.9	732.021	-0.133973	0.0732537	-1.82889	0.225834	0.936425	UTP6	protein_coding	55813	UTP6 small subunit processome component
ENSG00000183864.4	5140.71	-0.100509	0.0549577	-1.82884	0.225847	0.936425	TOB2	protein_coding	10766	transducer of ERBB2, 2
ENSG00000215068.7	98.3232	-0.322274	0.176226	-1.82876	0.225868	0.936425	AC025171.2	antisense	153684	uncharacterized LOC153684
ENSG00000102316.16	2023.04	0.10745	0.0587627	1.82855	0.22592	0.936425	MAGED2	protein_coding	10916	MAGE family member D2
ENSG00000165672.6	2492.58	0.133911	0.0732338	1.82854	0.225922	0.936425	PRDX3	protein_coding	10935	peroxiredoxin 3
ENSG00000174842.16	114.452	-0.277217	0.151662	-1.82787	0.226094	0.936425	GLMN	protein_coding	11146	glomulin, FKBP associated protein
ENSG00000117859.18	2496.87	0.10695	0.0585115	1.82785	0.226098	0.936425	OSBPL9	protein_coding	114883	oxysterol binding protein like 9
ENSG00000087470.17	991.883	-0.141086	0.077189	-1.8278	0.226111	0.936425	DNM1L	protein_coding	10059	dynamin 1 like
ENSG00000235954.6	377.783	0.171906	0.0940708	1.82741	0.226211	0.936562	TTC28-AS1	processed_transcript	284900	TTC28 antisense RNA 1
ENSG00000166888.11	6774.16	0.0938882	0.0514288	1.8256	0.226671	0.937236	STAT6	protein_coding	6778	signal transducer and activator of transcription 6
ENSG00000119048.7	1135.58	0.132033	0.0723235	1.82559	0.226672	0.937236	UBE2B	protein_coding	7320	ubiquitin conjugating enzyme E2 B
ENSG00000043591.5	343.325	0.169817	0.093025	1.8255	0.226696	0.937236	ADRB1	protein_coding	153	adrenoceptor beta 1
ENSG00000171680.21	761.741	0.133213	0.072976	1.82543	0.226712	0.937236	PLEKHG5	protein_coding	57449	pleckstrin homology and RhoGEF domain containing G5
ENSG00000089693.10	3953.09	0.0949486	0.0520153	1.8254	0.226721	0.937236	MLF2	protein_coding	8079	myeloid leukemia factor 2
ENSG00000167114.12	1125.2	-0.115938	0.0635204	-1.8252	0.226771	0.937236	SLC27A4	protein_coding	10999	solute carrier family 27 member 4
ENSG00000129295.8	431.325	0.197299	0.108126	1.82471	0.226895	0.937283	LRRC6	protein_coding	23639	leucine rich repeat containing 6
ENSG00000197312.11	2662.76	-0.0955681	0.0523765	-1.82464	0.226915	0.937283	DDI2	protein_coding	84301	DNA damage inducible 1 homolog 2
ENSG00000132467.3	721.651	-0.131409	0.0720298	-1.82437	0.226984	0.937294	UTP3	protein_coding	57050	UTP3 small subunit processome component
ENSG00000143374.16	766.998	0.130762	0.0717093	1.8235	0.227203	0.937675	TARS2	protein_coding	80222	threonyl-tRNA synthetase 2, mitochondrial
ENSG00000156873.15	481.624	-0.147837	0.0810889	-1.82315	0.227293	0.937675	PHKG2	protein_coding	5261	phosphorylase kinase catalytic subunit gamma 2
ENSG00000163482.11	870.936	0.122901	0.0674135	1.82309	0.22731	0.937675	STK36	protein_coding	27148	serine/threonine kinase 36
ENSG00000061676.14	6509.65	0.106777	0.0585733	1.82296	0.227341	0.937675	NCKAP1	protein_coding	10787	NCK associated protein 1
ENSG00000185122.10	1823.87	0.111836	0.0613647	1.82247	0.227467	0.937919	HSF1	protein_coding	3297	heat shock transcription factor 1
ENSG00000266074.8	1009.04	0.126116	0.0692122	1.82216	0.227546	0.937931	BAHCC1	protein_coding	57597	BAH domain and coiled-coil containing 1
ENSG00000133275.15	1612.26	0.127433	0.0699433	1.82194	0.227602	0.937931	CSNK1G2	protein_coding	1455	casein kinase 1 gamma 2
ENSG00000152154.10	120.358	-0.275805	0.151434	-1.82129	0.22777	0.93803	TMEM178A	protein_coding	130733	transmembrane protein 178A
ENSG00000197150.12	899.057	-0.120877	0.0663778	-1.82105	0.22783	0.93803	ABCB8	protein_coding	11194	ATP binding cassette subfamily B member 8
ENSG00000243753.5	106.247	0.291401	0.160021	1.82102	0.227837	0.93803	HLA-L	transcribed_unprocessed_pseudogene	3139	major histocompatibility complex, class I, L (pseudogene)
ENSG00000101266.18	5776.14	0.102933	0.0565314	1.82081	0.227892	0.93803	CSNK2A1	protein_coding	1457	casein kinase 2 alpha 1
ENSG00000146802.12	804.36	-0.12586	0.0691363	-1.82046	0.227979	0.938118	TMEM168	protein_coding	64418	transmembrane protein 168
ENSG00000162407.8	392.172	0.17396	0.0955877	1.8199	0.228124	0.938378	PLPP3	protein_coding	8613	phospholipid phosphatase 3
ENSG00000115073.7	2169.14	0.105656	0.0580625	1.8197	0.228175	0.938378	ACTR1B	protein_coding	10120	actin related protein 1B
ENSG00000130589.16	2689.75	0.118911	0.0653614	1.81928	0.228282	0.938543	HELZ2	protein_coding	85441	helicase with zinc finger 2
ENSG00000075618.17	1565.92	0.14014	0.0770455	1.81892	0.228373	0.938645	FSCN1	protein_coding	6624	fascin actin-bundling protein 1
ENSG00000123095.5	1414.83	0.131433	0.0722717	1.81859	0.228458	0.938721	BHLHE41	protein_coding	79365	basic helix-loop-helix family member e41
ENSG00000125877.12	390.68	-0.180856	0.0994713	-1.81817	0.228565	0.938787	ITPA	protein_coding	3704	inosine triphosphatase
ENSG00000184381.18	991.013	0.129558	0.0712638	1.81801	0.228607	0.938787	PLA2G6	protein_coding	8398	phospholipase A2 group VI
ENSG00000142039.3	681.123	-0.146333	0.0805263	-1.8172	0.228814	0.939094	CCDC97	protein_coding	90324	coiled-coil domain containing 97
ENSG00000110880.10	3413.08	0.106138	0.0584164	1.81693	0.228884	0.939094	CORO1C	protein_coding	23603	coronin 1C
ENSG00000198258.10	1628.69	0.1175	0.0646981	1.81612	0.229091	0.939094	UBL5	protein_coding	59286	ubiquitin like 5
ENSG00000160948.13	1568.5	0.116052	0.0639027	1.81607	0.229103	0.939094	VPS28	protein_coding	51160	VPS28 subunit of ESCRT-I
ENSG00000157107.13	1854.77	0.102214	0.0562946	1.81571	0.229197	0.939094	FCHO2	protein_coding	115548	FCH and mu domain containing endocytic adaptor 2
ENSG00000010322.15	3516.72	0.103142	0.0568136	1.81544	0.229264	0.939094	NISCH	protein_coding	11188	nischarin
ENSG00000120278.16	2138.65	-0.113436	0.0624878	-1.81533	0.229294	0.939094	PLEKHG1	protein_coding	57480	pleckstrin homology and RhoGEF domain containing G1
ENSG00000173588.14	211.277	-0.23534	0.129646	-1.81526	0.229312	0.939094	CEP83	protein_coding	51134	centrosomal protein 83
ENSG00000164099.3	1492.99	-0.135	0.0743742	-1.81514	0.229342	0.939094	PRSS12	protein_coding	8492	serine protease 12
ENSG00000204842.15	2307.74	-0.0954787	0.0526016	-1.81513	0.229345	0.939094	ATXN2	protein_coding	6311	ataxin 2
ENSG00000165996.13	99.0624	-0.287858	0.158654	-1.81437	0.229539	0.939616	HACD1	protein_coding	9200	3-hydroxyacyl-CoA dehydratase 1
ENSG00000262903.1	313.473	-0.190709	0.105135	-1.81395	0.229648	0.939787	AC027796.4	antisense	NA
ENSG00000100099.20	1470.11	0.109733	0.0605087	1.81351	0.22976	0.939976	HPS4	protein_coding	89781	HPS4 biogenesis of lysosomal organelles complex 3 subunit 2
ENSG00000177410.12	389.737	-0.167586	0.0924287	-1.81314	0.229856	0.940097	ZFAS1	antisense	441951	ZNFX1 antisense RNA 1
ENSG00000051108.14	2332.17	0.141123	0.0778471	1.81282	0.229937	0.940156	HERPUD1	protein_coding	9709	homocysteine inducible ER protein with ubiquitin like domain 1
ENSG00000125798.14	221.783	0.212454	0.117268	1.81169	0.230228	0.940626	FOXA2	protein_coding	3170	forkhead box A2
ENSG00000104885.17	3383.54	0.12277	0.0677677	1.81164	0.230243	0.940626	DOT1L	protein_coding	84444	DOT1 like histone lysine methyltransferase
ENSG00000185324.21	1984.69	0.101361	0.0559748	1.81084	0.230448	0.940626	CDK10	protein_coding	8558	cyclin dependent kinase 10
ENSG00000277566.1	68.7742	-0.359379	0.198509	-1.81039	0.230562	0.940626	AC089999.2	sense_intronic	NA
ENSG00000259330.2	359.328	-0.175429	0.0969303	-1.80985	0.230704	0.940626	INAFM2	protein_coding	100505573	InaF motif containing 2
ENSG00000142687.17	4507.31	0.0889473	0.0491509	1.80968	0.230747	0.940626	KIAA0319L	protein_coding	79932	KIAA0319 like
ENSG00000172465.13	107.411	0.295713	0.163417	1.80957	0.230776	0.940626	TCEAL1	protein_coding	9338	transcription elongation factor A like 1
ENSG00000166747.12	5468.4	0.092663	0.0512105	1.80945	0.230805	0.940626	AP1G1	protein_coding	164	adaptor related protein complex 1 subunit gamma 1
ENSG00000167863.11	1948.38	0.108631	0.0600431	1.80921	0.230866	0.940626	ATP5PD	protein_coding	10476	ATP synthase peripheral stalk subunit d
ENSG00000153046.17	1028.75	0.115113	0.0636291	1.80912	0.230891	0.940626	CDYL	protein_coding	9425	chromodomain Y like
ENSG00000196535.16	7490.62	0.10488	0.0579787	1.80894	0.230938	0.940626	MYO18A	protein_coding	399687	myosin XVIIIA
ENSG00000181789.14	5901.15	0.101544	0.0561436	1.80866	0.23101	0.940626	COPG1	protein_coding	22820	COPI coat complex subunit gamma 1
ENSG00000111731.12	1678.5	0.105741	0.0584713	1.80842	0.231072	0.940626	C2CD5	protein_coding	9847	C2 calcium dependent domain containing 5
ENSG00000084693.15	497.222	0.147297	0.0814515	1.8084	0.231077	0.940626	AGBL5	protein_coding	60509	ATP/GTP binding protein like 5
ENSG00000141655.16	3027.37	0.0996713	0.0551185	1.80831	0.231099	0.940626	TNFRSF11A	protein_coding	8792	TNF receptor superfamily member 11a
ENSG00000197927.12	527.964	0.193008	0.106738	1.80825	0.231116	0.940626	C2orf27A	transcribed_unprocessed_pseudogene	NA
ENSG00000179240.9	138.932	-0.245085	0.13561	-1.80728	0.231366	0.941164	GVQW3	protein_coding	100506127	GVQW motif containing 3
ENSG00000165507.8	206.467	0.223445	0.123643	1.80719	0.231389	0.941164	DEPP1	protein_coding	11067	DEPP1 autophagy regulator
ENSG00000113594.9	77.8528	0.44905	0.248511	1.80696	0.231448	0.941164	LIFR	protein_coding	3977	LIF receptor subunit alpha
ENSG00000136098.16	376.978	-0.170443	0.0943818	-1.80589	0.231725	0.941544	NEK3	protein_coding	4752	NIMA related kinase 3
ENSG00000132122.11	556.082	0.140368	0.077742	1.80555	0.231811	0.941544	SPATA6	protein_coding	54558	spermatogenesis associated 6
ENSG00000149100.12	1853.81	0.103838	0.0575201	1.80525	0.231889	0.941544	EIF3M	protein_coding	10480	eukaryotic translation initiation factor 3 subunit M
ENSG00000164366.3	724.33	0.126362	0.0699973	1.80524	0.231891	0.941544	CCDC127	protein_coding	133957	coiled-coil domain containing 127
ENSG00000139083.10	3875.27	0.0954591	0.0528815	1.80515	0.231915	0.941544	ETV6	protein_coding	2120	ETS variant transcription factor 6
ENSG00000088386.16	9412.49	0.11896	0.0659068	1.80497	0.231962	0.941544	SLC15A1	protein_coding	6564	solute carrier family 15 member 1
ENSG00000269906.1	104.844	0.29515	0.163537	1.80479	0.232007	0.941544	AL606834.1	sense_intronic	NA
ENSG00000178381.11	316.007	0.178805	0.0991037	1.80422	0.232156	0.941807	ZFAND2A	protein_coding	90637	zinc finger AN1-type containing 2A
ENSG00000170017.12	1661.36	0.124348	0.0689322	1.80391	0.232236	0.941807	ALCAM	protein_coding	214	activated leukocyte cell adhesion molecule
ENSG00000139436.20	1533.17	-0.106476	0.0590295	-1.80377	0.232272	0.941807	GIT2	protein_coding	9815	GIT ArfGAP 2
ENSG00000152223.13	3356.85	0.0938381	0.0520477	1.80292	0.232491	0.942427	EPG5	protein_coding	57724	ectopic P-granules autophagy protein 5 homolog
ENSG00000160957.12	191.335	-0.255558	0.141792	-1.80235	0.232641	0.942698	RECQL4	protein_coding	9401	RecQ like helicase 4
ENSG00000184719.11	170.526	0.224828	0.124769	1.80195	0.232745	0.942698	RNLS	protein_coding	55328	renalase, FAD dependent amine oxidase
ENSG00000187531.13	1360.42	-0.119416	0.0662778	-1.80175	0.232797	0.942698	SIRT7	protein_coding	51547	sirtuin 7
ENSG00000122565.18	2963.26	0.109494	0.0607748	1.80164	0.232825	0.942698	CBX3	protein_coding	11335	chromobox 3
ENSG00000133026.12	2237.14	0.104438	0.0580065	1.80046	0.23313	0.943664	MYH10	protein_coding	4628	myosin heavy chain 10
ENSG00000095139.13	5831.42	0.094479	0.0524861	1.80008	0.23323	0.943797	ARCN1	protein_coding	372	archain 1
ENSG00000228049.7	120.114	-0.273826	0.152153	-1.79968	0.233334	0.943948	POLR2J2	protein_coding	246721	RNA polymerase II subunit J2
ENSG00000198932.12	125.712	-0.266561	0.148155	-1.79921	0.233455	0.944168	GPRASP1	protein_coding	9737	G protein-coupled receptor associated sorting protein 1
ENSG00000151239.13	3377.51	0.105456	0.0586565	1.79786	0.233807	0.945064	TWF1	protein_coding	5756	twinfilin actin binding protein 1
ENSG00000185864.16	373.986	-0.176562	0.0982413	-1.79723	0.233971	0.945064	NPIPB4	protein_coding	440345	nuclear pore complex interacting protein family member B4
ENSG00000140832.9	2646.41	-0.105735	0.0588419	-1.79694	0.234046	0.945064	MARVELD3	protein_coding	91862	MARVEL domain containing 3
ENSG00000235217.6	96.3521	0.297017	0.16533	1.79651	0.234157	0.945064	TSPY26P	transcribed_processed_pseudogene	NA
ENSG00000214814.7	340.219	-0.234245	0.130395	-1.79643	0.234178	0.945064	FER1L6	protein_coding	654463	fer-1 like family member 6
ENSG00000114978.17	4145.73	0.120688	0.0671974	1.79602	0.234285	0.945064	MOB1A	protein_coding	55233	MOB kinase activator 1A
ENSG00000170100.13	334.249	-0.172301	0.0959375	-1.79597	0.234299	0.945064	ZNF778	protein_coding	197320	zinc finger protein 778
ENSG00000148120.16	1598.52	-0.106502	0.0593007	-1.79596	0.2343	0.945064	C9orf3	protein_coding	84909	aminopeptidase O (putative)
ENSG00000108039.17	4951.95	0.0852521	0.047476	1.79569	0.234371	0.945064	XPNPEP1	protein_coding	7511	X-prolyl aminopeptidase 1
ENSG00000154370.15	1182.45	-0.115184	0.064162	-1.7952	0.234499	0.945064	TRIM11	protein_coding	81559	tripartite motif containing 11
ENSG00000146376.10	3868.93	0.0917644	0.051119	1.79511	0.234522	0.945064	ARHGAP18	protein_coding	93663	Rho GTPase activating protein 18
ENSG00000160613.12	4533.68	-0.0902169	0.050258	-1.79508	0.234531	0.945064	PCSK7	protein_coding	9159	proprotein convertase subtilisin/kexin type 7
ENSG00000111670.15	1780.56	-0.126722	0.0705964	-1.79502	0.234545	0.945064	GNPTAB	protein_coding	79158	N-acetylglucosamine-1-phosphate transferase subunits alpha and beta
ENSG00000144645.13	1651.97	0.12445	0.0693441	1.79467	0.234638	0.945166	OSBPL10	protein_coding	114884	oxysterol binding protein like 10
ENSG00000259583.2	128.096	-0.266112	0.148433	-1.79281	0.235123	0.945303	AC015712.2	antisense	101927751	uncharacterized LOC101927751
ENSG00000184270.4	206.831	0.280303	0.156373	1.79253	0.235195	0.945303	HIST2H2AB	protein_coding	317772	H2A clustered histone 21
ENSG00000172803.17	132.259	0.278509	0.155384	1.7924	0.23523	0.945303	SNX32	protein_coding	254122	sorting nexin 32
ENSG00000090372.14	2428.99	0.101105	0.0564096	1.79234	0.235244	0.945303	STRN4	protein_coding	29888	striatin 4
ENSG00000164815.10	287.987	-0.187972	0.10488	-1.79225	0.235268	0.945303	ORC5	protein_coding	5001	origin recognition complex subunit 5
ENSG00000167770.11	1639.13	0.109429	0.0610669	1.79195	0.235347	0.945303	OTUB1	protein_coding	55611	OTU deubiquitinase, ubiquitin aldehyde binding 1
ENSG00000177200.17	4215.07	0.0863194	0.0481817	1.79154	0.235454	0.945303	CHD9	protein_coding	80205	chromodomain helicase DNA binding protein 9
ENSG00000165629.19	3047.39	0.105792	0.0590534	1.79146	0.235474	0.945303	ATP5F1C	protein_coding	509	ATP synthase F1 subunit gamma
ENSG00000197182.14	725.546	-0.132446	0.0739324	-1.79145	0.235479	0.945303	MIRLET7BHG	lincRNA	400931	MIRLET7B host gene
ENSG00000212743.2	394.269	0.18539	0.103499	1.79123	0.235536	0.945303	AL137145.1	lincRNA	NA
ENSG00000170537.12	616.34	-0.144646	0.080764	-1.79097	0.235602	0.945303	TMC7	protein_coding	79905	transmembrane channel like 7
ENSG00000179299.16	331.852	0.168167	0.0939067	1.79079	0.23565	0.945303	NSUN7	protein_coding	79730	NOP2/Sun RNA methyltransferase family member 7
ENSG00000166902.4	735.092	0.126262	0.0705119	1.79065	0.235687	0.945303	MRPL16	protein_coding	54948	mitochondrial ribosomal protein L16
ENSG00000081760.16	3051.53	-0.10635	0.0594008	-1.79038	0.235757	0.945303	AACS	protein_coding	65985	acetoacetyl-CoA synthetase
ENSG00000132911.4	244.704	-0.267085	0.149219	-1.78989	0.235885	0.945303	NMUR2	protein_coding	56923	neuromedin U receptor 2
ENSG00000032389.12	495.632	-0.160151	0.0894964	-1.78947	0.235995	0.945303	EIPR1	protein_coding	7260	EARP complex and GARP complex interacting protein 1
ENSG00000106397.11	2733.66	0.0979138	0.0547199	1.78936	0.236024	0.945303	PLOD3	protein_coding	8985	procollagen-lysine,2-oxoglutarate 5-dioxygenase 3
ENSG00000163683.11	2144.26	0.109978	0.061473	1.78905	0.236107	0.945303	SMIM14	protein_coding	201895	small integral membrane protein 14
ENSG00000213983.11	4089.15	0.102967	0.0575557	1.78899	0.236121	0.945303	AP1G2	protein_coding	8906	adaptor related protein complex 1 subunit gamma 2
ENSG00000143514.16	1688.42	0.103064	0.0576311	1.78834	0.236291	0.945303	TP53BP2	protein_coding	7159	tumor protein p53 binding protein 2
ENSG00000163349.21	3267.03	0.107167	0.0599326	1.78812	0.23635	0.945303	HIPK1	protein_coding	204851	homeodomain interacting protein kinase 1
ENSG00000170275.14	1448.9	0.122161	0.0683243	1.78796	0.236391	0.945303	CRTAP	protein_coding	10491	cartilage associated protein
ENSG00000256771.3	349.494	-0.165945	0.0928127	-1.78795	0.236393	0.945303	ZNF253	protein_coding	56242	zinc finger protein 253
ENSG00000086544.2	1489.35	0.135731	0.0759318	1.78754	0.236501	0.945303	ITPKC	protein_coding	80271	inositol-trisphosphate 3-kinase C
ENSG00000136895.18	334.847	-0.175243	0.0980419	-1.78743	0.236531	0.945303	GARNL3	protein_coding	84253	GTPase activating Rap/RanGAP domain like 3
ENSG00000171608.15	216.519	0.229896	0.128657	1.78689	0.236673	0.945303	PIK3CD	protein_coding	5293	phosphatidylinositol-4,5-bisphosphate 3-kinase catalytic subunit delta
ENSG00000165861.13	1449.61	0.108823	0.0609107	1.7866	0.236748	0.945303	ZFYVE1	protein_coding	53349	zinc finger FYVE-type containing 1
ENSG00000130762.14	2297.51	0.104948	0.0587431	1.78655	0.23676	0.945303	ARHGEF16	protein_coding	27237	Rho guanine nucleotide exchange factor 16
ENSG00000257531.2	131.067	-0.249809	0.139838	-1.78642	0.236795	0.945303	AC008147.3	transcribed_processed_pseudogene	NA
ENSG00000130669.17	2517.97	0.102574	0.0574352	1.78591	0.236928	0.945303	PAK4	protein_coding	10298	p21 (RAC1) activated kinase 4
ENSG00000183077.15	573.977	0.142776	0.0799502	1.78581	0.236954	0.945303	AFMID	protein_coding	125061	arylformamidase
ENSG00000122203.14	3693.21	0.0898793	0.0503365	1.78557	0.237019	0.945303	KIAA1191	protein_coding	57179	KIAA1191
ENSG00000114902.13	1457.73	0.130388	0.0730297	1.78541	0.237061	0.945303	SPCS1	protein_coding	28972	signal peptidase complex subunit 1
ENSG00000064932.15	2351.09	0.111784	0.0626139	1.78528	0.237094	0.945303	SBNO2	protein_coding	22904	strawberry notch homolog 2
ENSG00000258472.8	161.447	-0.237161	0.132847	-1.78522	0.23711	0.945303	AC005726.1	protein_coding	NA
ENSG00000079277.20	918.009	-0.125234	0.0701552	-1.7851	0.237142	0.945303	MKNK1	protein_coding	8569	MAPK interacting serine/threonine kinase 1
ENSG00000133943.20	1519.12	0.104757	0.0586938	1.7848	0.237221	0.945303	DGLUCY	protein_coding	80017	D-glutamate cyclase
ENSG00000044459.14	56.2138	-0.403154	0.225931	-1.78441	0.237323	0.945303	CNTLN	protein_coding	54875	centlein
ENSG00000198719.8	204.521	0.244918	0.137269	1.78422	0.237373	0.945303	DLL1	protein_coding	28514	delta like canonical Notch ligand 1
ENSG00000150054.18	696.982	0.134172	0.0752356	1.78336	0.237599	0.945303	MPP7	protein_coding	143098	membrane palmitoylated protein 7
ENSG00000103429.10	1297.94	0.110596	0.062016	1.78334	0.237604	0.945303	BFAR	protein_coding	51283	bifunctional apoptosis regulator
ENSG00000142655.12	676.235	0.138302	0.0775541	1.7833	0.237615	0.945303	PEX14	protein_coding	5195	peroxisomal biogenesis factor 14
ENSG00000138326.19	7722.83	0.127244	0.0713727	1.78281	0.237744	0.945303	RPS24	protein_coding	6229	ribosomal protein S24
ENSG00000173638.18	649.392	0.139618	0.07832	1.78266	0.237783	0.945303	SLC19A1	protein_coding	6573	solute carrier family 19 member 1
ENSG00000078699.21	1521.74	0.109195	0.0612604	1.78247	0.237834	0.945303	CBFA2T2	protein_coding	9139	CBFA2/RUNX1 partner transcriptional co-repressor 2
ENSG00000166503.8	367.21	-0.198111	0.111155	-1.78229	0.237881	0.945303	HDGFL3	protein_coding	50810	HDGF like 3
ENSG00000167536.13	109.462	0.284066	0.159402	1.78208	0.237937	0.945303	DHRS13	protein_coding	147015	dehydrogenase/reductase 13
ENSG00000272219.1	78.7632	-0.326281	0.183093	-1.78205	0.237944	0.945303	AC005072.1	sense_intronic	NA
ENSG00000275216.2	293.279	0.235392	0.132105	1.78186	0.237994	0.945303	AL161431.1	lincRNA	NA
ENSG00000173926.5	1263.82	0.133879	0.0751376	1.78179	0.238013	0.945303	MARCH3	protein_coding	115123	membrane associated ring-CH-type finger 3
ENSG00000266371.1	68.3612	-0.338869	0.190262	-1.78106	0.238204	0.945549	AC079915.1	sense_intronic	NA
ENSG00000216895.9	63.4009	-0.390998	0.219561	-1.78081	0.23827	0.945549	AC009403.1	antisense	100506302	uncharacterized LOC100506302
ENSG00000130147.15	3579.34	0.103449	0.0580918	1.78079	0.238276	0.945549	SH3BP4	protein_coding	23677	SH3 domain binding protein 4
ENSG00000177225.16	1303.39	-0.117326	0.0658972	-1.78044	0.238368	0.945552	GATD1	protein_coding	347862	glutamine amidotransferase like class 1 domain containing 1
ENSG00000080371.5	2714.15	0.0901059	0.0506133	1.78028	0.23841	0.945552	RAB21	protein_coding	23011	RAB21, member RAS oncogene family
ENSG00000137709.9	113.186	0.277706	0.156026	1.77987	0.238518	0.945704	POU2F3	protein_coding	25833	POU class 2 homeobox 3
ENSG00000102572.14	6141.29	0.0924315	0.0519387	1.77963	0.238583	0.945704	STK24	protein_coding	8428	serine/threonine kinase 24
ENSG00000146950.12	983.368	0.122883	0.0690781	1.7789	0.238774	0.946156	SHROOM2	protein_coding	357	shroom family member 2
ENSG00000145703.15	4958.27	-0.110021	0.0618552	-1.77869	0.23883	0.946156	IQGAP2	protein_coding	10788	IQ motif containing GTPase activating protein 2
ENSG00000273015.2	452.853	-0.167413	0.0941394	-1.77835	0.238919	0.946242	AC008124.1	lincRNA	NA
ENSG00000065613.13	4134.93	0.0959081	0.0539586	1.77744	0.239161	0.946935	SLK	protein_coding	9748	STE20 like kinase
ENSG00000157388.16	802.219	-0.12946	0.0728648	-1.77671	0.239353	0.947074	CACNA1D	protein_coding	776	calcium voltage-gated channel subunit alpha1 D
ENSG00000163872.15	3189.51	0.117875	0.0663578	1.77636	0.239446	0.947074	YEATS2	protein_coding	55689	YEATS domain containing 2
ENSG00000105063.18	3209.46	0.0960556	0.0540765	1.77629	0.239464	0.947074	PPP6R1	protein_coding	22870	protein phosphatase 6 regulatory subunit 1
ENSG00000128463.12	848.776	0.122971	0.0692314	1.77623	0.239481	0.947074	EMC4	protein_coding	51234	ER membrane protein complex subunit 4
ENSG00000115484.14	2479.04	0.109228	0.0615008	1.77604	0.239531	0.947074	CCT4	protein_coding	10575	chaperonin containing TCP1 subunit 4
ENSG00000063587.14	396.347	-0.17685	0.0996371	-1.77494	0.239823	0.947887	ZNF275	protein_coding	10838	zinc finger protein 275
ENSG00000183337.16	1987	0.112372	0.063325	1.77453	0.239931	0.947887	BCOR	protein_coding	54880	BCL6 corepressor
ENSG00000002587.9	675.798	-0.138919	0.0782863	-1.7745	0.239937	0.947887	HS3ST1	protein_coding	9957	heparan sulfate-glucosamine 3-sulfotransferase 1
ENSG00000170458.13	152.122	0.271894	0.153255	1.77413	0.240036	0.94801	CD14	protein_coding	929	CD14 molecule
ENSG00000185753.12	1012.59	0.136426	0.0769224	1.77355	0.24019	0.948356	CXorf38	protein_coding	159013	chromosome X open reading frame 38
ENSG00000122547.10	743.611	0.127707	0.0720245	1.77311	0.240307	0.94855	EEPD1	protein_coding	80820	endonuclease/exonuclease/phosphatase family domain containing 1
ENSG00000126970.15	279.351	0.181034	0.102134	1.77251	0.240466	0.948914	ZC4H2	protein_coding	55906	zinc finger C4H2-type containing
ENSG00000197054.11	71.4987	-0.371545	0.209714	-1.77167	0.240687	0.949104	ZNF763	protein_coding	284390	zinc finger protein 763
ENSG00000130640.13	2128.08	0.102462	0.0578367	1.77157	0.240714	0.949104	TUBGCP2	protein_coding	10844	tubulin gamma complex associated protein 2
ENSG00000160282.13	55.4093	0.39772	0.224501	1.77157	0.240715	0.949104	FTCD	protein_coding	10841	formimidoyltransferase cyclodeaminase
ENSG00000137145.20	6176.3	0.100569	0.05679	1.77089	0.240895	0.9495	DENND4C	protein_coding	55667	DENN domain containing 4C
ENSG00000157227.12	3335.83	0.129435	0.0731157	1.77028	0.241057	0.9495	MMP14	protein_coding	4323	matrix metallopeptidase 14
ENSG00000196449.3	274.598	0.182935	0.103338	1.77025	0.241065	0.9495	YRDC	protein_coding	79693	yrdC N6-threonylcarbamoyltransferase domain containing
ENSG00000235609.7	102.228	0.316749	0.178936	1.77018	0.241084	0.9495	AF127577.4	lincRNA	NA
ENSG00000180776.15	3355.7	0.114755	0.0648405	1.7698	0.241185	0.949633	ZDHHC20	protein_coding	253832	zinc finger DHHC-type palmitoyltransferase 20
ENSG00000224870.6	255.985	-0.183557	0.103784	-1.76865	0.241492	0.950478	AL391244.1	processed_transcript	148413	MRPL20 antisense RNA 1
ENSG00000169567.11	2934.42	0.114041	0.0644849	1.76849	0.241535	0.950478	HINT1	protein_coding	3094	histidine triad nucleotide binding protein 1
ENSG00000230989.6	1431.31	0.131161	0.0741848	1.76802	0.241658	0.950478	HSBP1	protein_coding	3281	heat shock factor binding protein 1
ENSG00000189308.10	581.625	0.148116	0.0837893	1.76771	0.24174	0.950478	LIN54	protein_coding	132660	lin-54 DREAM MuvB core complex component
ENSG00000188227.12	208.59	-0.20675	0.116962	-1.76768	0.241751	0.950478	ZNF793	protein_coding	390927	zinc finger protein 793
ENSG00000180596.7	1212.8	0.288005	0.162964	1.7673	0.241852	0.950478	HIST1H2BC	protein_coding	8347	H2B clustered histone 4
ENSG00000088727.12	139.96	-0.262033	0.148289	-1.76704	0.241921	0.950478	KIF9	protein_coding	64147	kinesin family member 9
ENSG00000178105.10	489.777	-0.163431	0.0924983	-1.76685	0.241969	0.950478	DDX10	protein_coding	1662	DEAD-box helicase 10
ENSG00000126432.13	3976.76	0.102495	0.0580175	1.76663	0.24203	0.950478	PRDX5	protein_coding	25824	peroxiredoxin 5
ENSG00000250329.1	94.1861	-0.309306	0.175099	-1.76647	0.242072	0.950478	KDELC1P1	processed_pseudogene	NA
ENSG00000140443.14	4657.46	0.108204	0.0612761	1.76584	0.24224	0.950507	IGF1R	protein_coding	3480	insulin like growth factor 1 receptor
ENSG00000003249.13	555.85	0.141916	0.0803853	1.76545	0.242345	0.950507	DBNDD1	protein_coding	79007	dysbindin domain containing 1
ENSG00000160606.10	115.199	-0.26381	0.14945	-1.76521	0.242408	0.950507	TLCD1	protein_coding	116238	TLC domain containing 1
ENSG00000130203.9	59.425	0.377703	0.214049	1.76456	0.242581	0.950507	APOE	protein_coding	348	apolipoprotein E
ENSG00000109911.18	385.284	-0.170867	0.0968426	-1.76438	0.242629	0.950507	ELP4	protein_coding	26610	elongator acetyltransferase complex subunit 4
ENSG00000154945.6	965.956	-0.118812	0.0673553	-1.76397	0.24274	0.950507	ANKRD40	protein_coding	91369	ankyrin repeat domain 40
ENSG00000162999.12	164.834	0.225781	0.128066	1.76301	0.242997	0.950507	DUSP19	protein_coding	142679	dual specificity phosphatase 19
ENSG00000183397.5	89.1613	-0.345303	0.195933	-1.76235	0.243171	0.950507	C19orf71	protein_coding	100128569	chromosome 19 open reading frame 71
ENSG00000100150.17	556.358	-0.143035	0.0811746	-1.76207	0.243247	0.950507	DEPDC5	protein_coding	9681	DEP domain containing 5, GATOR1 subcomplex subunit
ENSG00000267680.5	1203.96	0.110528	0.0627309	1.76193	0.243283	0.950507	ZNF224	protein_coding	7767	zinc finger protein 224
ENSG00000196914.8	12073.3	0.0862988	0.0489801	1.76192	0.243288	0.950507	ARHGEF12	protein_coding	23365	Rho guanine nucleotide exchange factor 12
ENSG00000149582.15	2012.96	0.120118	0.0681763	1.76187	0.243301	0.950507	TMEM25	protein_coding	84866	transmembrane protein 25
ENSG00000156050.8	204.427	-0.211399	0.120035	-1.76114	0.243495	0.950507	FAM161B	protein_coding	145483	FAM161 centrosomal protein B
ENSG00000139405.15	586.825	-0.132309	0.075129	-1.76109	0.243508	0.950507	RITA1	protein_coding	84934	RBPJ interacting and tubulin associated 1
ENSG00000229931.1	56.2734	0.402295	0.228473	1.7608	0.243587	0.950507	AL137003.1	antisense	NA
ENSG00000115286.19	1027.52	0.126399	0.0717968	1.7605	0.243666	0.950507	NDUFS7	protein_coding	374291	NADH:ubiquinone oxidoreductase core subunit S7
ENSG00000100991.11	3036.15	0.0949895	0.0539602	1.76036	0.243704	0.950507	TRPC4AP	protein_coding	26133	transient receptor potential cation channel subfamily C member 4 associated protein
ENSG00000163320.10	1856.7	0.123021	0.0698913	1.76018	0.243753	0.950507	CGGBP1	protein_coding	8545	CGG triplet repeat binding protein 1
ENSG00000166261.10	289.011	-0.189155	0.107474	-1.76	0.243802	0.950507	ZNF202	protein_coding	7753	zinc finger protein 202
ENSG00000137497.17	11525	0.0958815	0.0544806	1.75992	0.243823	0.950507	NUMA1	protein_coding	4926	nuclear mitotic apparatus protein 1
ENSG00000162688.16	1256.94	0.112367	0.0638548	1.75973	0.243874	0.950507	AGL	protein_coding	178	amylo-alpha-1, 6-glucosidase, 4-alpha-glucanotransferase
ENSG00000164916.10	4183.81	0.0909904	0.0517116	1.75957	0.243915	0.950507	FOXK1	protein_coding	221937	forkhead box K1
ENSG00000105963.14	1090.06	-0.116353	0.0661287	-1.75949	0.243938	0.950507	ADAP1	protein_coding	11033	ArfGAP with dual PH domains 1
ENSG00000100266.18	4083.94	0.0872782	0.0496089	1.75932	0.243982	0.950507	PACSIN2	protein_coding	11252	protein kinase C and casein kinase substrate in neurons 2
ENSG00000125753.13	2918.11	0.108935	0.0619253	1.75914	0.244031	0.950507	VASP	protein_coding	7408	vasodilator stimulated phosphoprotein
ENSG00000144724.19	1156.94	-0.133497	0.0758945	-1.75898	0.244074	0.950507	PTPRG	protein_coding	5793	protein tyrosine phosphatase receptor type G
ENSG00000143919.14	237.264	-0.191605	0.10893	-1.75898	0.244074	0.950507	CAMKMT	protein_coding	79823	calmodulin-lysine N-methyltransferase
ENSG00000167106.11	5595.64	0.0898611	0.0510871	1.75898	0.244075	0.950507	FAM102A	protein_coding	399665	family with sequence similarity 102 member A
ENSG00000170871.11	3228.23	-0.0922192	0.0524285	-1.75895	0.244082	0.950507	KIAA0232	protein_coding	9778	KIAA0232
ENSG00000054116.11	968.606	0.117647	0.0668868	1.7589	0.244095	0.950507	TRAPPC3	protein_coding	27095	trafficking protein particle complex 3
ENSG00000153487.12	602.384	0.144214	0.0820244	1.75818	0.244288	0.950995	ING1	protein_coding	3621	inhibitor of growth family member 1
ENSG00000161921.14	4601.54	0.101286	0.0576287	1.75756	0.244454	0.951293	CXCL16	protein_coding	58191	C-X-C motif chemokine ligand 16
ENSG00000101294.17	2121.02	-0.108798	0.0619085	-1.7574	0.244499	0.951293	HM13	protein_coding	81502	histocompatibility minor 13
ENSG00000163466.15	6975.65	0.100547	0.0572223	1.75713	0.24457	0.951309	ARPC2	protein_coding	10109	actin related protein 2/3 complex subunit 2
ENSG00000217648.1	60.3791	-0.352138	0.200441	-1.75682	0.244654	0.951373	AL136116.3	processed_pseudogene	NA
ENSG00000255150.2	76.7385	-0.327489	0.186541	-1.75558	0.244987	0.952177	EID3	protein_coding	493861	EP300 interacting inhibitor of differentiation 3
ENSG00000143862.7	1142.2	0.124967	0.0711922	1.75535	0.24505	0.952177	ARL8A	protein_coding	127829	ADP ribosylation factor like GTPase 8A
ENSG00000235145.2	81.2406	-0.328567	0.187249	-1.7547	0.245223	0.952177	RPSAP16	processed_pseudogene	NA
ENSG00000125743.10	1005.87	0.132515	0.0755253	1.75458	0.245257	0.952177	SNRPD2	protein_coding	6633	small nuclear ribonucleoprotein D2 polypeptide
ENSG00000271122.1	243.857	-0.19728	0.112475	-1.75399	0.245414	0.952177	AC018647.2	antisense	101930085	uncharacterized LOC101930085
ENSG00000196296.13	72.3315	0.329601	0.187925	1.7539	0.245439	0.952177	ATP2A1	protein_coding	487	ATPase sarcoplasmic/endoplasmic reticulum Ca2+ transporting 1
ENSG00000223525.1	57.5554	-0.387361	0.220886	-1.75367	0.2455	0.952177	RABGAP1L-IT1	sense_intronic	NA
ENSG00000156136.9	235.894	0.198195	0.113085	1.75262	0.245783	0.952177	DCK	protein_coding	1633	deoxycytidine kinase
ENSG00000064763.10	484.353	-0.165263	0.0943046	-1.75244	0.245832	0.952177	FAR2	protein_coding	55711	fatty acyl-CoA reductase 2
ENSG00000220305.1	54.3779	-0.409975	0.233961	-1.75232	0.245864	0.952177	HNRNPH1P1	processed_pseudogene	NA
ENSG00000182208.13	651.227	0.147259	0.0840529	1.75198	0.245957	0.952177	MOB2	protein_coding	81532	MOB kinase activator 2
ENSG00000234851.4	57.117	0.354108	0.20214	1.75179	0.246007	0.952177	RPL23AP42	processed_pseudogene	NA
ENSG00000198301.11	795.88	-0.127285	0.0726614	-1.75176	0.246016	0.952177	SDAD1	protein_coding	55153	SDA1 domain containing 1
ENSG00000204351.11	2099.02	0.100631	0.057459	1.75135	0.246125	0.952177	SKIV2L	protein_coding	6499	Ski2 like RNA helicase
ENSG00000147905.17	724.074	0.129392	0.0738979	1.75096	0.246232	0.952177	ZCCHC7	protein_coding	84186	zinc finger CCHC-type containing 7
ENSG00000213553.4	102.431	0.278182	0.158886	1.75082	0.246268	0.952177	RPLP0P6	processed_pseudogene	NA
ENSG00000197265.8	953.252	0.119844	0.0684623	1.7505	0.246354	0.952177	GTF2E2	protein_coding	2961	general transcription factor IIE subunit 2
ENSG00000188157.14	19442.3	0.0970865	0.0554658	1.75038	0.246387	0.952177	AGRN	protein_coding	375790	agrin
ENSG00000186432.8	2816.87	-0.0946131	0.0540555	-1.75029	0.246411	0.952177	KPNA4	protein_coding	3840	karyopherin subunit alpha 4
ENSG00000267274.1	54.494	-0.382642	0.218633	-1.75016	0.246447	0.952177	AC008770.3	sense_overlapping	NA
ENSG00000166913.12	7088.05	-0.102975	0.05884	-1.75009	0.246467	0.952177	YWHAB	protein_coding	7529	tyrosine 3-monooxygenase/tryptophan 5-monooxygenase activation protein beta
ENSG00000090863.11	8213.73	0.0807039	0.0461258	1.74965	0.246586	0.952177	GLG1	protein_coding	2734	golgi glycoprotein 1
ENSG00000033178.12	2814.52	0.117001	0.0668811	1.74939	0.246655	0.952177	UBA6	protein_coding	55236	ubiquitin like modifier activating enzyme 6
ENSG00000259642.2	113.497	-0.282127	0.161314	-1.74893	0.246778	0.952177	ST20-AS1	antisense	NA
ENSG00000143878.9	2482.98	0.145944	0.0834566	1.74874	0.246832	0.952177	RHOB	protein_coding	388	ras homolog family member B
ENSG00000196704.11	968.934	0.123277	0.0705177	1.74817	0.246985	0.952177	AMZ2	protein_coding	51321	archaelysin family metallopeptidase 2
ENSG00000234608.7	381.227	0.162797	0.0931407	1.74786	0.247068	0.952177	MAPKAPK5-AS1	lincRNA	51275	MAPKAPK5 antisense RNA 1
ENSG00000197321.14	5688.69	0.0965546	0.0552579	1.74735	0.247208	0.952177	SVIL	protein_coding	6840	supervillin
ENSG00000254165.1	105.87	-0.272416	0.15591	-1.74727	0.247229	0.952177	AC090739.1	antisense	NA
ENSG00000136122.15	120.519	-0.301247	0.172423	-1.74714	0.247264	0.952177	BORA	protein_coding	79866	BORA aurora kinase A activator
ENSG00000187510.9	54.4369	-0.401144	0.22971	-1.7463	0.24749	0.952177	PLEKHG7	protein_coding	440107	pleckstrin homology and RhoGEF domain containing G7
ENSG00000252860.1	104.741	-0.271143	0.1553	-1.74593	0.24759	0.952177	RNU6-570P	snRNA	NA
ENSG00000258457.5	67.801	-0.351737	0.201485	-1.74572	0.247647	0.952177	AL132780.2	antisense	NA
ENSG00000165434.7	531.23	0.171635	0.0983213	1.74566	0.247664	0.952177	PGM2L1	protein_coding	283209	phosphoglucomutase 2 like 1
ENSG00000120694.19	2088	0.142928	0.0818941	1.74528	0.247767	0.952177	HSPH1	protein_coding	10808	heat shock protein family H (Hsp110) member 1
ENSG00000073614.12	4548.88	0.0808843	0.0463498	1.74508	0.24782	0.952177	KDM5A	protein_coding	5927	lysine demethylase 5A
ENSG00000165782.10	920.773	0.134431	0.0770444	1.74485	0.247884	0.952177	PIP4P1	protein_coding	90809	phosphatidylinositol-4,5-bisphosphate 4-phosphatase 1
ENSG00000169180.11	3684.45	-0.099757	0.0571825	-1.74454	0.247968	0.952177	XPO6	protein_coding	23214	exportin 6
ENSG00000158710.14	9960.8	0.0928106	0.0532021	1.74449	0.247981	0.952177	TAGLN2	protein_coding	8407	transgelin 2
ENSG00000213420.7	64.018	-0.334604	0.191809	-1.74447	0.247987	0.952177	GPC2	protein_coding	221914	glypican 2
ENSG00000141040.14	131.716	-0.280354	0.160725	-1.74432	0.248028	0.952177	ZNF287	protein_coding	57336	zinc finger protein 287
ENSG00000173905.8	1866.01	-0.102568	0.0588227	-1.74368	0.2482	0.952177	GOLIM4	protein_coding	27333	golgi integral membrane protein 4
ENSG00000250786.1	390.565	0.186012	0.10668	1.74364	0.248212	0.952177	SNHG18	lincRNA	NA
ENSG00000229955.1	59.0114	-0.346701	0.19884	-1.74361	0.248219	0.952177	Z98749.1	sense_intronic	NA
ENSG00000183718.5	524.658	-0.14893	0.0854404	-1.74309	0.248361	0.952177	TRIM52	protein_coding	84851	tripartite motif containing 52
ENSG00000259924.1	111.162	-0.267492	0.153506	-1.74255	0.248507	0.952177	AC011939.1	processed_pseudogene	NA
ENSG00000109118.13	1545.83	-0.103316	0.0592937	-1.74244	0.248538	0.952177	PHF12	protein_coding	57649	PHD finger protein 12
ENSG00000285513.1	100.761	0.394851	0.226616	1.74238	0.248552	0.952177	AP006216.3	antisense	NA
ENSG00000106780.8	1671.05	0.111747	0.0641346	1.74238	0.248554	0.952177	MEGF9	protein_coding	1955	multiple EGF like domains 9
ENSG00000007520.3	386.016	0.15834	0.0908767	1.74236	0.248559	0.952177	TSR3	protein_coding	115939	TSR3 ribosome maturation factor
ENSG00000011405.13	4871.72	0.105536	0.060576	1.7422	0.248602	0.952177	PIK3C2A	protein_coding	5286	phosphatidylinositol-4-phosphate 3-kinase catalytic subunit type 2 alpha
ENSG00000170921.15	1815.71	0.105107	0.0603367	1.74201	0.248654	0.952177	TANC2	protein_coding	26115	tetratricopeptide repeat, ankyrin repeat and coiled-coil containing 2
ENSG00000120756.12	19364.3	0.0952169	0.0546798	1.74135	0.248832	0.952177	PLS1	protein_coding	5357	plastin 1
ENSG00000086061.15	2444.94	0.108596	0.0623671	1.74124	0.248862	0.952177	DNAJA1	protein_coding	3301	DnaJ heat shock protein family (Hsp40) member A1
ENSG00000040487.12	607.296	0.128177	0.073632	1.74078	0.248989	0.952177	PQLC2	protein_coding	54896	solute carrier family 66 member 1
ENSG00000180182.10	3071.13	0.108363	0.0622778	1.73999	0.249204	0.952177	MED14	protein_coding	9282	mediator complex subunit 14
ENSG00000237491.8	84.8356	-0.292246	0.167978	-1.73979	0.249258	0.952177	AL669831.5	lincRNA	105378580	long intergenic non-protein coding RNA 1409
ENSG00000112312.9	423.973	0.156137	0.0897592	1.7395	0.249335	0.952177	GMNN	protein_coding	51053	geminin DNA replication inhibitor
ENSG00000132205.10	157.645	-0.259296	0.149126	-1.73877	0.249535	0.952177	EMILIN2	protein_coding	84034	elastin microfibril interfacer 2
ENSG00000161091.12	768.872	-0.136137	0.0783059	-1.73852	0.249602	0.952177	MFSD12	protein_coding	126321	major facilitator superfamily domain containing 12
ENSG00000111775.2	964.885	0.164106	0.0944121	1.73819	0.249692	0.952177	COX6A1	protein_coding	1337	cytochrome c oxidase subunit 6A1
ENSG00000204628.11	11558.7	0.117641	0.0676837	1.73809	0.249719	0.952177	RACK1	protein_coding	10399	receptor for activated C kinase 1
ENSG00000130962.17	1278.25	0.139069	0.0800266	1.73779	0.249803	0.952177	PRRG1	protein_coding	5638	proline rich and Gla domain 1
ENSG00000260641.1	147.784	-0.270033	0.155415	-1.7375	0.249882	0.952177	AC114811.2	antisense	NA
ENSG00000142168.14	3272.73	0.104614	0.0602136	1.73738	0.249913	0.952177	SOD1	protein_coding	6647	superoxide dismutase 1
ENSG00000146729.9	1239.6	0.154193	0.0887536	1.73732	0.24993	0.952177	NIPSNAP2	protein_coding	2631	nipsnap homolog 2
ENSG00000075539.14	7192.54	0.0830636	0.0478129	1.73726	0.249946	0.952177	FRYL	protein_coding	285527	FRY like transcription coactivator
ENSG00000119314.15	6984.42	0.115553	0.0665166	1.7372	0.249962	0.952177	PTBP3	protein_coding	9991	polypyrimidine tract binding protein 3
ENSG00000108602.17	322.468	-0.230453	0.132663	-1.73714	0.24998	0.952177	ALDH3A1	protein_coding	218	aldehyde dehydrogenase 3 family member A1
ENSG00000257135.5	69.2968	-0.342694	0.197291	-1.737	0.250017	0.952177	AC007249.2	lincRNA	NA
ENSG00000276337.1	263.982	-0.213581	0.122961	-1.73698	0.250023	0.952177	AC105429.1	sense_intronic	NA
ENSG00000117713.19	4699.46	-0.0826198	0.0475723	-1.73672	0.250093	0.952177	ARID1A	protein_coding	8289	AT-rich interaction domain 1A
ENSG00000128989.10	3162.05	0.118841	0.0684305	1.73667	0.250107	0.952177	ARPP19	protein_coding	10776	cAMP regulated phosphoprotein 19
ENSG00000083937.8	2061.7	0.0990292	0.0570291	1.73647	0.250163	0.952177	CHMP2B	protein_coding	25978	charged multivesicular body protein 2B
ENSG00000164022.16	831.714	0.121097	0.0697395	1.73642	0.250175	0.952177	AIMP1	protein_coding	9255	aminoacyl tRNA synthetase complex interacting multifunctional protein 1
ENSG00000129055.12	514.955	0.146253	0.0842468	1.736	0.250289	0.952177	ANAPC13	protein_coding	25847	anaphase promoting complex subunit 13
ENSG00000141384.12	72.5887	-0.352556	0.203091	-1.73595	0.250304	0.952177	TAF4B	protein_coding	6875	TATA-box binding protein associated factor 4b
ENSG00000004139.13	939.644	-0.140624	0.0810078	-1.73593	0.250309	0.952177	SARM1	protein_coding	23098	sterile alpha and TIR motif containing 1
ENSG00000138162.18	3824.72	-0.115387	0.0664735	-1.73583	0.250337	0.952177	TACC2	protein_coding	10579	transforming acidic coiled-coil containing protein 2
ENSG00000205302.6	1357.5	0.102573	0.0590918	1.73582	0.250339	0.952177	SNX2	protein_coding	6643	sorting nexin 2
ENSG00000246334.2	71.753	-0.322166	0.185599	-1.73582	0.250339	0.952177	PRR7-AS1	antisense	NA
ENSG00000078061.12	1525.84	0.108174	0.0623245	1.73566	0.250382	0.952177	ARAF	protein_coding	369	A-Raf proto-oncogene, serine/threonine kinase
ENSG00000137207.11	2714.57	0.105985	0.0610852	1.73503	0.250554	0.952495	YIPF3	protein_coding	25844	Yip1 domain family member 3
ENSG00000168118.11	1205.93	0.12071	0.0695819	1.73479	0.250621	0.952495	RAB4A	protein_coding	5867	RAB4A, member RAS oncogene family
ENSG00000189171.14	101.519	0.273699	0.157786	1.73462	0.250667	0.952495	S100A13	protein_coding	6284	S100 calcium binding protein A13
ENSG00000236535.1	57.3106	-0.360804	0.208079	-1.73398	0.250843	0.952828	RC3H1-IT1	sense_intronic	NA
ENSG00000252835.1	321.173	0.173526	0.100086	1.73377	0.2509	0.952828	SCARNA21	scaRNA	677763	small Cajal body-specific RNA 21
ENSG00000167005.13	1514.59	0.101084	0.0583102	1.73356	0.250957	0.952828	NUDT21	protein_coding	11051	nudix hydrolase 21
ENSG00000104381.12	312.21	-0.18525	0.106955	-1.73204	0.251372	0.953943	GDAP1	protein_coding	54332	ganglioside induced differentiation associated protein 1
ENSG00000169021.5	1383.81	0.107476	0.062057	1.7319	0.251411	0.953943	UQCRFS1	protein_coding	7386	ubiquinol-cytochrome c reductase, Rieske iron-sulfur polypeptide 1
ENSG00000182606.14	6141.12	0.0903385	0.052169	1.73165	0.251479	0.953943	TRAK1	protein_coding	22906	trafficking kinesin protein 1
ENSG00000219507.4	67.854	0.35213	0.2034	1.73121	0.251598	0.953943	FTH1P8	processed_pseudogene	NA
ENSG00000072506.12	438.647	-0.156559	0.0904498	-1.73089	0.251686	0.953943	HSD17B10	protein_coding	3028	hydroxysteroid 17-beta dehydrogenase 10
ENSG00000155636.14	234.051	-0.206045	0.119047	-1.73079	0.251715	0.953943	RBM45	protein_coding	129831	RNA binding motif protein 45
ENSG00000189043.9	1641.43	0.148251	0.0857024	1.72984	0.251976	0.953943	NDUFA4	protein_coding	4697	NDUFA4 mitochondrial complex associated
ENSG00000123395.14	573.674	0.144483	0.0835248	1.72982	0.25198	0.953943	ATG101	protein_coding	60673	autophagy related 101
ENSG00000103485.17	2538.39	0.109664	0.0634008	1.72969	0.252017	0.953943	QPRT	protein_coding	23475	quinolinate phosphoribosyltransferase
ENSG00000162599.15	1580.65	-0.102609	0.0593294	-1.72948	0.252073	0.953943	NFIA	protein_coding	4774	nuclear factor I A
ENSG00000160813.6	255.147	0.190637	0.110244	1.72924	0.25214	0.953943	PPP1R35	protein_coding	221908	protein phosphatase 1 regulatory subunit 35
ENSG00000101546.12	140.602	-0.242641	0.140402	-1.72819	0.252426	0.953943	RBFA	protein_coding	79863	ribosome binding factor A
ENSG00000127526.14	2430.74	0.0937665	0.054266	1.72791	0.252506	0.953943	SLC35E1	protein_coding	79939	solute carrier family 35 member E1
ENSG00000261373.1	142.738	-0.272393	0.157645	-1.72789	0.25251	0.953943	VPS9D1-AS1	antisense	100128881	VPS9D1 antisense RNA 1
ENSG00000126953.6	170.196	-0.218608	0.12653	-1.72771	0.252558	0.953943	TIMM8A	protein_coding	1678	translocase of inner mitochondrial membrane 8A
ENSG00000205531.12	3056.09	0.0887073	0.0513521	1.72743	0.252636	0.953943	NAP1L4	protein_coding	4676	nucleosome assembly protein 1 like 4
ENSG00000196787.3	909.445	0.167497	0.0969645	1.7274	0.252643	0.953943	HIST1H2AG	protein_coding	8969	H2A clustered histone 11
ENSG00000186106.11	622.036	0.12818	0.0742077	1.72731	0.252669	0.953943	ANKRD46	protein_coding	157567	ankyrin repeat domain 46
ENSG00000166128.12	1648.11	0.107262	0.0620986	1.72729	0.252675	0.953943	RAB8B	protein_coding	51762	RAB8B, member RAS oncogene family
ENSG00000185361.8	406.197	0.199479	0.115495	1.72716	0.252711	0.953943	TNFAIP8L1	protein_coding	126282	TNF alpha induced protein 8 like 1
ENSG00000153339.13	2167.5	0.101491	0.0587704	1.7269	0.252782	0.953943	TRAPPC8	protein_coding	22878	trafficking protein particle complex 8
ENSG00000141429.13	7072.76	0.10241	0.0593045	1.72686	0.252794	0.953943	GALNT1	protein_coding	2589	polypeptide N-acetylgalactosaminyltransferase 1
ENSG00000155827.11	1560.66	0.0983507	0.0569546	1.72683	0.252802	0.953943	RNF20	protein_coding	56254	ring finger protein 20
ENSG00000121753.12	221.407	0.199973	0.115856	1.72604	0.253017	0.95443	ADGRB2	protein_coding	576	adhesion G protein-coupled receptor B2
ENSG00000167962.13	1336.74	-0.105728	0.0612609	-1.72587	0.253066	0.95443	ZNF598	protein_coding	90850	zinc finger protein 598, E3 ubiquitin ligase
ENSG00000090776.5	3652.94	0.104328	0.060461	1.72554	0.253155	0.954513	EFNB1	protein_coding	1947	ephrin B1
ENSG00000126804.13	1139.82	0.121447	0.0704142	1.72476	0.253372	0.955073	ZBTB1	protein_coding	22890	zinc finger and BTB domain containing 1
ENSG00000010539.11	308.239	-0.161531	0.0937007	-1.7239	0.253606	0.955186	ZNF200	protein_coding	7752	zinc finger protein 200
ENSG00000142528.15	297.378	0.188975	0.109643	1.72355	0.253703	0.955186	ZNF473	protein_coding	25888	zinc finger protein 473
ENSG00000056586.15	2783.12	0.0938573	0.0544795	1.7228	0.25391	0.955186	RC3H2	protein_coding	54542	ring finger and CCCH-type domains 2
ENSG00000233369.7	679.892	0.138744	0.0805408	1.72266	0.25395	0.955186	GTF2IP4	transcribed_processed_pseudogene	100093631	general transcription factor IIi pseudogene 4
ENSG00000186301.8	285.42	0.184675	0.107206	1.72263	0.253958	0.955186	MST1P2	unprocessed_pseudogene	NA
ENSG00000281357.2	69.4679	-0.361036	0.20964	-1.72217	0.254085	0.955186	ARRDC3-AS1	lincRNA	100129716	ARRDC3 antisense RNA 1
ENSG00000074319.12	1574.39	0.105703	0.0613888	1.72187	0.254167	0.955186	TSG101	protein_coding	7251	tumor susceptibility 101
ENSG00000163930.9	1148.76	0.107838	0.0626342	1.72171	0.25421	0.955186	BAP1	protein_coding	8314	BRCA1 associated protein 1
ENSG00000128422.16	310.037	0.235195	0.13662	1.72153	0.25426	0.955186	KRT17	protein_coding	3872	keratin 17
ENSG00000176809.10	238.277	-0.193231	0.112245	-1.72152	0.254264	0.955186	LRRC37A3	protein_coding	374819	leucine rich repeat containing 37 member A3
ENSG00000127663.14	3804.4	0.0982142	0.0570521	1.72148	0.254273	0.955186	KDM4B	protein_coding	23030	lysine demethylase 4B
ENSG00000110074.10	388.835	-0.154596	0.089816	-1.72125	0.254337	0.955186	FOXRED1	protein_coding	55572	FAD dependent oxidoreductase domain containing 1
ENSG00000122545.19	1861.1	0.104193	0.0605358	1.72118	0.254357	0.955186	SEPT7	protein_coding	989	septin 7
ENSG00000229619.3	82.1282	-0.314881	0.182984	-1.72081	0.254458	0.955186	MBNL1-AS1	antisense	401093	MBNL1 antisense RNA 1
ENSG00000136830.11	8975.88	0.0941569	0.0547195	1.72072	0.254484	0.955186	FAM129B	protein_coding	64855	niban apoptosis regulator 2
ENSG00000143256.4	394.2	0.163167	0.094828	1.72066	0.2545	0.955186	PFDN2	protein_coding	5202	prefoldin subunit 2
ENSG00000100196.10	501.71	0.157153	0.0913708	1.71995	0.254696	0.955186	KDELR3	protein_coding	11015	KDEL endoplasmic reticulum protein retention receptor 3
ENSG00000204323.5	2915.24	-0.315374	0.183371	-1.71987	0.254719	0.955186	SMIM5	protein_coding	643008	small integral membrane protein 5
ENSG00000060237.16	8056.96	0.078916	0.0458875	1.71977	0.254746	0.955186	WNK1	protein_coding	65125	WNK lysine deficient protein kinase 1
ENSG00000128016.5	4346.54	0.264156	0.153601	1.71975	0.254752	0.955186	ZFP36	protein_coding	7538	ZFP36 ring finger protein
ENSG00000271789.1	231.756	-0.191452	0.111397	-1.71864	0.255058	0.955838	AL080317.2	lincRNA	NA
ENSG00000197226.12	6421.19	0.0932284	0.0542536	1.71838	0.25513	0.955838	TBC1D9B	protein_coding	23061	TBC1 domain family member 9B
ENSG00000108587.15	1870.08	-0.0946701	0.0551134	-1.71773	0.255309	0.955838	GOSR1	protein_coding	9527	golgi SNAP receptor complex member 1
ENSG00000105655.18	287.601	0.186974	0.108869	1.71743	0.255394	0.955838	ISYNA1	protein_coding	51477	inositol-3-phosphate synthase 1
ENSG00000154265.15	3018.76	-0.100444	0.0585171	-1.71648	0.255655	0.955838	ABCA5	protein_coding	23461	ATP binding cassette subfamily A member 5
ENSG00000150459.12	2216.59	0.100721	0.0586901	1.71615	0.255747	0.955838	SAP18	protein_coding	10284	Sin3A associated protein 18
ENSG00000105227.14	81.4985	0.317271	0.184884	1.71606	0.255772	0.955838	PRX	protein_coding	57716	periaxin
ENSG00000178252.17	3607.87	0.0872962	0.0508734	1.71595	0.255803	0.955838	WDR6	protein_coding	11180	WD repeat domain 6
ENSG00000198862.13	1881.38	0.0993029	0.0578712	1.71593	0.255808	0.955838	LTN1	protein_coding	26046	listerin E3 ubiquitin protein ligase 1
ENSG00000165525.17	1961.45	-0.0945688	0.0551234	-1.71558	0.255904	0.955838	NEMF	protein_coding	9147	nuclear export mediator factor
ENSG00000148343.18	1709.24	0.120813	0.0704278	1.71542	0.25595	0.955838	MIGA2	protein_coding	84895	mitoguardin 2
ENSG00000188732.10	345.153	-0.168447	0.098214	-1.71511	0.256037	0.955838	FAM221A	protein_coding	340277	family with sequence similarity 221 member A
ENSG00000277443.2	3192.9	0.12657	0.0737973	1.7151	0.256038	0.955838	MARCKS	protein_coding	4082	myristoylated alanine rich protein kinase C substrate
ENSG00000214357.8	7144.86	0.122528	0.0714415	1.71509	0.256042	0.955838	NEURL1B	protein_coding	54492	neuralized E3 ubiquitin protein ligase 1B
ENSG00000153721.18	8420.78	0.232464	0.135542	1.71507	0.256047	0.955838	CNKSR3	protein_coding	154043	CNKSR family member 3
ENSG00000153147.5	4091.77	0.0846733	0.0493807	1.7147	0.256149	0.955838	SMARCA5	protein_coding	8467	SWI/SNF related, matrix associated, actin dependent regulator of chromatin, subfamily a, member 5
ENSG00000198468.7	273.105	0.203099	0.118458	1.71452	0.256198	0.955838	FLVCR1-DT	lincRNA	642946	FLVCR1 divergent transcript
ENSG00000119471.14	1698.16	0.104484	0.0609516	1.71422	0.256283	0.955838	HSDL2	protein_coding	84263	hydroxysteroid dehydrogenase like 2
ENSG00000157827.19	1396.64	0.114661	0.0668981	1.71397	0.256352	0.955838	FMNL2	protein_coding	114793	formin like 2
ENSG00000225193.5	199.814	0.255195	0.148914	1.71371	0.256423	0.955838	RPS12P26	transcribed_processed_pseudogene	NA
ENSG00000106976.20	1115.08	0.123882	0.0722902	1.71368	0.256433	0.955838	DNM1	protein_coding	1759	dynamin 1
ENSG00000076924.11	1049.3	0.119928	0.0699937	1.71341	0.256508	0.955838	XAB2	protein_coding	56949	XPA binding protein 2
ENSG00000100003.17	1476.88	0.121906	0.0711555	1.71324	0.256554	0.955838	SEC14L2	protein_coding	23541	SEC14 like lipid binding 2
ENSG00000154743.17	500.052	-0.167079	0.0975527	-1.71271	0.256702	0.955838	TSEN2	protein_coding	80746	tRNA splicing endonuclease subunit 2
ENSG00000101935.9	368.025	-0.186615	0.108972	-1.7125	0.256759	0.955838	AMMECR1	protein_coding	9949	AMMECR nuclear protein 1
ENSG00000176945.16	1734.93	0.112211	0.0655327	1.71229	0.256819	0.955838	MUC20	protein_coding	200958	mucin 20, cell surface associated
ENSG00000147894.15	617.041	0.16254	0.0949665	1.71155	0.257023	0.955838	C9orf72	protein_coding	203228	C9orf72-SMCR8 complex subunit
ENSG00000141441.15	1384.58	0.107295	0.0627018	1.7112	0.257121	0.955838	GAREM1	protein_coding	64762	GRB2 associated regulator of MAPK1 subtype 1
ENSG00000198585.11	2124.06	-0.109704	0.0641113	-1.71115	0.257135	0.955838	NUDT16	protein_coding	131870	nudix hydrolase 16
ENSG00000279500.1	116.818	-0.254484	0.148739	-1.71094	0.257195	0.955838	AC108704.2	TEC	NA
ENSG00000126218.11	471.273	0.200853	0.117447	1.71016	0.257411	0.955838	F10	protein_coding	2159	coagulation factor X
ENSG00000122958.14	1347.66	0.108583	0.0635047	1.70985	0.257497	0.955838	VPS26A	protein_coding	9559	VPS26, retromer complex component A
ENSG00000064703.11	363.975	-0.164138	0.0960103	-1.70959	0.257569	0.955838	DDX20	protein_coding	11218	DEAD-box helicase 20
ENSG00000250889.2	117.449	-0.25664	0.15012	-1.70956	0.257577	0.955838	LINC01336	lincRNA	NA	NA
ENSG00000131187.9	139.056	0.251787	0.14736	1.70866	0.257829	0.955838	F12	protein_coding	2161	coagulation factor XII
ENSG00000182240.15	5584.3	0.0987668	0.0578082	1.70853	0.257866	0.955838	BACE2	protein_coding	25825	beta-secretase 2
ENSG00000150977.10	156.309	0.230088	0.134675	1.70847	0.257881	0.955838	RILPL2	protein_coding	196383	Rab interacting lysosomal protein like 2
ENSG00000279900.1	62.4675	-0.329199	0.192722	-1.70815	0.257969	0.955838	AP001767.4	TEC	NA
ENSG00000143001.4	98.0462	0.308798	0.180783	1.70812	0.257979	0.955838	TMEM61	protein_coding	199964	transmembrane protein 61
ENSG00000250069.1	252.824	-0.186553	0.109249	-1.70759	0.258125	0.955838	AC011379.1	sense_intronic	NA
ENSG00000148488.16	608.372	0.156306	0.0915531	1.70728	0.258214	0.955838	ST8SIA6	protein_coding	338596	ST8 alpha-N-acetyl-neuraminide alpha-2,8-sialyltransferase 6
ENSG00000165272.15	509.305	0.185814	0.108862	1.70688	0.258324	0.955838	AQP3	protein_coding	360	aquaporin 3 (Gill blood group)
ENSG00000112972.14	5371.3	-0.134452	0.0787776	-1.70673	0.258366	0.955838	HMGCS1	protein_coding	3157	3-hydroxy-3-methylglutaryl-CoA synthase 1
ENSG00000274370.1	97.7201	-0.297398	0.174253	-1.7067	0.258374	0.955838	AC130371.2	lincRNA	NA
ENSG00000184787.18	2095.12	-0.113927	0.0667685	-1.7063	0.258486	0.955838	UBE2G2	protein_coding	7327	ubiquitin conjugating enzyme E2 G2
ENSG00000232034.1	109.429	-0.282696	0.165801	-1.70504	0.258839	0.955838	AC092168.2	sense_intronic	NA
ENSG00000254837.2	145.898	0.258906	0.151878	1.70469	0.258935	0.955838	AP001372.2	bidirectional_promoter_lncRNA	100287896	uncharacterized LOC100287896
ENSG00000125170.10	3461.64	0.0951689	0.0558451	1.70416	0.259084	0.955838	DOK4	protein_coding	55715	docking protein 4
ENSG00000151694.13	1319.28	0.102294	0.0600294	1.70407	0.259108	0.955838	ADAM17	protein_coding	6868	ADAM metallopeptidase domain 17
ENSG00000125968.8	1742.23	0.251864	0.147815	1.70391	0.259153	0.955838	ID1	protein_coding	3397	inhibitor of DNA binding 1, HLH protein
ENSG00000055732.12	97.8273	-0.305824	0.179506	-1.7037	0.259212	0.955838	MCOLN3	protein_coding	55283	mucolipin 3
ENSG00000128573.24	67.1954	0.420674	0.246922	1.70367	0.259222	0.955838	FOXP2	protein_coding	93986	forkhead box P2
ENSG00000283041.1	112.785	0.253264	0.148669	1.70354	0.259256	0.955838	AC008038.1	processed_pseudogene	NA
ENSG00000033327.12	1273.64	0.110683	0.0649726	1.70353	0.25926	0.955838	GAB2	protein_coding	9846	GRB2 associated binding protein 2
ENSG00000167670.15	434.098	0.147747	0.0867374	1.70338	0.259302	0.955838	CHAF1A	protein_coding	10036	chromatin assembly factor 1 subunit A
ENSG00000229417.1	84.9895	-0.323467	0.189905	-1.70331	0.259322	0.955838	NPM1P25	processed_pseudogene	NA
ENSG00000129757.13	103.283	0.306713	0.180162	1.70243	0.259567	0.955838	CDKN1C	protein_coding	1028	cyclin dependent kinase inhibitor 1C
ENSG00000100906.10	1940.59	0.263769	0.15494	1.70239	0.259579	0.955838	NFKBIA	protein_coding	4792	NFKB inhibitor alpha
ENSG00000259630.2	65.2689	-0.325241	0.191052	-1.70237	0.259585	0.955838	AC104046.1	transcribed_processed_pseudogene	NA
ENSG00000085224.22	3766.27	0.0990966	0.0582226	1.70203	0.25968	0.955838	ATRX	protein_coding	546	ATRX chromatin remodeler
ENSG00000137878.17	833.203	0.167244	0.0982873	1.70159	0.259804	0.955838	GCOM1	protein_coding	145781	GRINL1A complex locus 1
ENSG00000100599.15	564.665	-0.134622	0.079132	-1.70124	0.259901	0.955838	RIN3	protein_coding	79890	Ras and Rab interactor 3
ENSG00000186871.6	55.096	-0.387298	0.227709	-1.70085	0.260011	0.955838	ERCC6L	protein_coding	54821	ERCC excision repair 6 like, spindle assembly checkpoint helicase
ENSG00000141503.15	8010.45	0.083155	0.0488982	1.70057	0.260088	0.955838	MINK1	protein_coding	50488	misshapen like kinase 1
ENSG00000111144.9	4069.97	0.0993354	0.0584177	1.70043	0.260126	0.955838	LTA4H	protein_coding	4048	leukotriene A4 hydrolase
ENSG00000115841.19	159.929	-0.220814	0.129861	-1.70038	0.26014	0.955838	RMDN2	protein_coding	151393	regulator of microtubule dynamics 2
ENSG00000178974.9	2025.08	0.100543	0.0591377	1.70014	0.260208	0.955838	FBXO34	protein_coding	55030	F-box protein 34
ENSG00000234546.3	59.1749	0.330992	0.194687	1.70013	0.260213	0.955838	LNCTAM34A	lincRNA	102724571	long non coding transcriptional activator of miR34a
ENSG00000269940.1	314.684	-0.17615	0.103627	-1.69984	0.260294	0.955838	AL049840.3	sense_intronic	NA
ENSG00000218891.4	232.145	0.188247	0.110748	1.69977	0.260312	0.955838	ZNF579	protein_coding	163033	zinc finger protein 579
ENSG00000174744.13	473.271	-0.141031	0.082973	-1.69972	0.260326	0.955838	BRMS1	protein_coding	25855	BRMS1 transcriptional repressor and anoikis regulator
ENSG00000132849.20	10210.1	0.0836055	0.0491948	1.69948	0.260394	0.955838	PATJ	protein_coding	10207	PATJ crumbs cell polarity complex component
ENSG00000137055.14	793.508	-0.119873	0.0705441	-1.69927	0.260454	0.955838	PLAA	protein_coding	9373	phospholipase A2 activating protein
ENSG00000196372.12	1260.16	-0.116626	0.0686582	-1.69864	0.26063	0.955838	ASB13	protein_coding	79754	ankyrin repeat and SOCS box containing 13
ENSG00000143845.14	62.274	0.354571	0.208741	1.69861	0.260637	0.955838	ETNK2	protein_coding	55224	ethanolamine kinase 2
ENSG00000229994.1	57.8102	-0.349581	0.205812	-1.69854	0.260656	0.955838	RPL5P4	processed_pseudogene	NA
ENSG00000004487.16	2201.89	0.0948821	0.0558637	1.69846	0.260681	0.955838	KDM1A	protein_coding	23028	lysine demethylase 1A
ENSG00000012660.13	2308.82	0.112364	0.066161	1.69833	0.260716	0.955838	ELOVL5	protein_coding	60481	ELOVL fatty acid elongase 5
ENSG00000116717.12	1583.79	0.145681	0.085783	1.69825	0.260739	0.955838	GADD45A	protein_coding	1647	growth arrest and DNA damage inducible alpha
ENSG00000100325.14	1408.66	-0.0991064	0.0583605	-1.69818	0.26076	0.955838	ASCC2	protein_coding	84164	activating signal cointegrator 1 complex subunit 2
ENSG00000140284.10	1003.1	-0.136534	0.0804053	-1.69808	0.260788	0.955838	SLC27A2	protein_coding	11001	solute carrier family 27 member 2
ENSG00000147140.15	6692.06	0.0945936	0.0557083	1.69802	0.260805	0.955838	NONO	protein_coding	4841	non-POU domain containing octamer binding
ENSG00000170266.15	3938.53	0.0905732	0.053349	1.69775	0.26088	0.955838	GLB1	protein_coding	2720	galactosidase beta 1
ENSG00000134627.11	659.098	-0.125876	0.0741574	-1.69741	0.260974	0.955838	PIWIL4	protein_coding	143689	piwi like RNA-mediated gene silencing 4
ENSG00000161888.11	92.2417	-0.366484	0.215973	-1.6969	0.26112	0.955838	SPC24	protein_coding	147841	SPC24 component of NDC80 kinetochore complex
ENSG00000138134.11	496.011	-0.151688	0.0893931	-1.69686	0.261128	0.955838	STAMBPL1	protein_coding	57559	STAM binding protein like 1
ENSG00000115966.16	1150.26	0.123484	0.0727757	1.69677	0.261155	0.955838	ATF2	protein_coding	1386	activating transcription factor 2
ENSG00000104899.7	53.1266	-0.369418	0.217791	-1.69621	0.261313	0.955838	AMH	protein_coding	268	anti-Mullerian hormone
ENSG00000080802.18	1189.51	0.111759	0.0658976	1.69595	0.261385	0.955838	CNOT4	protein_coding	4850	CCR4-NOT transcription complex subunit 4
ENSG00000165886.4	195.793	0.198451	0.117018	1.69589	0.261401	0.955838	UBTD1	protein_coding	80019	ubiquitin domain containing 1
ENSG00000167196.13	1171.57	-0.102914	0.0606875	-1.6958	0.261429	0.955838	FBXO22	protein_coding	26263	F-box protein 22
ENSG00000187650.3	148.398	-0.22616	0.133377	-1.69564	0.261472	0.955838	VMAC	protein_coding	400673	vimentin type intermediate filament associated coiled-coil protein
ENSG00000116711.9	244.066	0.230386	0.135876	1.69556	0.261496	0.955838	PLA2G4A	protein_coding	5321	phospholipase A2 group IVA
ENSG00000186063.12	825.51	0.159493	0.0940816	1.69526	0.261579	0.955838	AIDA	protein_coding	64853	axin interactor, dorsalization associated
ENSG00000047597.6	563.418	-0.14514	0.0856172	-1.69522	0.261591	0.955838	XK	protein_coding	7504	X-linked Kx blood group
ENSG00000277203.1	194.289	-0.197793	0.116696	-1.69494	0.261669	0.955838	F8A1	protein_coding	8263	coagulation factor VIII associated 1
ENSG00000147996.16	505.746	0.137657	0.0812516	1.6942	0.261877	0.955838	CBWD5	protein_coding	220869	COBW domain containing 5
ENSG00000167535.7	710.521	0.147856	0.087274	1.69416	0.261889	0.955838	CACNB3	protein_coding	784	calcium voltage-gated channel auxiliary subunit beta 3
ENSG00000139173.9	435.235	-0.154097	0.09096	-1.69412	0.261902	0.955838	TMEM117	protein_coding	84216	transmembrane protein 117
ENSG00000102100.15	869.696	-0.111877	0.0660416	-1.69403	0.261924	0.955838	SLC35A2	protein_coding	7355	solute carrier family 35 member A2
ENSG00000099995.18	3754.59	0.089641	0.0529258	1.69371	0.262016	0.955838	SF3A1	protein_coding	10291	splicing factor 3a subunit 1
ENSG00000070444.14	1754.28	0.142539	0.0841655	1.69356	0.262058	0.955838	MNT	protein_coding	4335	MAX network transcriptional repressor
ENSG00000160161.9	63.6696	0.337883	0.199511	1.69356	0.262058	0.955838	CILP2	protein_coding	148113	cartilage intermediate layer protein 2
ENSG00000114302.15	2227.77	-0.094828	0.0560144	-1.69292	0.262238	0.955838	PRKAR2A	protein_coding	5576	protein kinase cAMP-dependent type II regulatory subunit alpha
ENSG00000105607.12	259.346	-0.185073	0.109323	-1.69291	0.262241	0.955838	GCDH	protein_coding	2639	glutaryl-CoA dehydrogenase
ENSG00000172081.13	1259.42	0.117219	0.0692459	1.69279	0.262274	0.955838	MOB3A	protein_coding	126308	MOB kinase activator 3A
ENSG00000172845.14	3603.01	0.0892205	0.0527075	1.69275	0.262287	0.955838	SP3	protein_coding	6670	Sp3 transcription factor
ENSG00000101199.12	2363.13	0.114412	0.0676008	1.69247	0.262365	0.955838	ARFGAP1	protein_coding	55738	ADP ribosylation factor GTPase activating protein 1
ENSG00000112695.11	2245.87	0.125147	0.0739453	1.69242	0.262378	0.955838	COX7A2	protein_coding	1347	cytochrome c oxidase subunit 7A2
ENSG00000179750.15	123.333	0.277481	0.163978	1.69218	0.262447	0.955838	APOBEC3B	protein_coding	9582	apolipoprotein B mRNA editing enzyme catalytic subunit 3B
ENSG00000170903.10	402.816	-0.162903	0.0962857	-1.69187	0.262534	0.955838	MSANTD4	protein_coding	84437	Myb/SANT DNA binding domain containing 4 with coiled-coils
ENSG00000206344.7	228.009	0.192678	0.113929	1.69121	0.262722	0.955838	HCG27	lincRNA	253018	HLA complex group 27
ENSG00000178980.14	3924.26	0.111506	0.0659382	1.69108	0.262759	0.955838	SELENOW	protein_coding	6415	selenoprotein W
ENSG00000186020.12	184.199	-0.203481	0.120327	-1.69106	0.262762	0.955838	ZNF529	protein_coding	57711	zinc finger protein 529
ENSG00000010292.12	2794.86	0.0914579	0.0540833	1.69106	0.262764	0.955838	NCAPD2	protein_coding	9918	non-SMC condensin I complex subunit D2
ENSG00000111843.13	956.405	0.118673	0.0701916	1.6907	0.262864	0.955838	TMEM14C	protein_coding	51522	transmembrane protein 14C
ENSG00000204764.13	248.397	-0.18381	0.10872	-1.69067	0.262872	0.955838	RANBP17	protein_coding	64901	RAN binding protein 17
ENSG00000108953.16	9473.55	0.0904987	0.0535314	1.69057	0.262901	0.955838	YWHAE	protein_coding	7531	tyrosine 3-monooxygenase/tryptophan 5-monooxygenase activation protein epsilon
ENSG00000214595.11	496.705	0.201049	0.119009	1.68937	0.263242	0.956251	EML6	protein_coding	400954	EMAP like 6
ENSG00000184949.15	195.286	-0.201828	0.119476	-1.68928	0.263265	0.956251	FAM227A	protein_coding	646851	family with sequence similarity 227 member A
ENSG00000062822.13	419.974	0.148055	0.0876747	1.68868	0.263434	0.956251	POLD1	protein_coding	5424	DNA polymerase delta 1, catalytic subunit
ENSG00000125375.14	603.799	-0.139951	0.0828787	-1.68862	0.263453	0.956251	ATP5S	protein_coding	27109	distal membrane arm assembly complex 2 like
ENSG00000066248.14	2312.44	0.108121	0.0640331	1.68852	0.26348	0.956251	NGEF	protein_coding	25791	neuronal guanine nucleotide exchange factor
ENSG00000184254.16	1445.62	-0.130418	0.0772445	-1.68838	0.263521	0.956251	ALDH1A3	protein_coding	220	aldehyde dehydrogenase 1 family member A3
ENSG00000144468.16	989.359	-0.106346	0.062991	-1.68828	0.26355	0.956251	RHBDD1	protein_coding	84236	rhomboid domain containing 1
ENSG00000151500.14	548.493	0.12833	0.0760135	1.68825	0.263556	0.956251	THYN1	protein_coding	29087	thymocyte nuclear protein 1
ENSG00000105656.12	739.512	0.121947	0.0722682	1.68742	0.263791	0.956744	ELL	protein_coding	8178	elongation factor for RNA polymerase II
ENSG00000167103.11	223.923	0.194609	0.115348	1.68714	0.263871	0.956744	PIP5KL1	protein_coding	138429	phosphatidylinositol-4-phosphate 5-kinase like 1
ENSG00000164611.12	139.592	0.266861	0.158254	1.68629	0.264113	0.956744	PTTG1	protein_coding	9232	PTTG1 regulator of sister chromatid separation, securin
ENSG00000124615.19	260.397	-0.193475	0.114735	-1.68628	0.264114	0.956744	MOCS1	protein_coding	4337	molybdenum cofactor synthesis 1
ENSG00000134970.13	1201.54	0.171491	0.101707	1.68613	0.264156	0.956744	TMED7	protein_coding	51014	transmembrane p24 trafficking protein 7
ENSG00000242795.2	96.8288	-0.272943	0.161883	-1.68605	0.26418	0.956744	AC007849.1	sense_intronic	NA
ENSG00000163904.12	1454.09	0.103039	0.0611252	1.6857	0.264278	0.956744	SENP2	protein_coding	59343	SUMO specific peptidase 2
ENSG00000135317.12	2106.37	0.0976076	0.0579048	1.68566	0.264291	0.956744	SNX14	protein_coding	57231	sorting nexin 14
ENSG00000184060.10	94.2782	-0.278503	0.165222	-1.68562	0.2643	0.956744	ADAP2	protein_coding	55803	ArfGAP with dual PH domains 2
ENSG00000223599.1	85.5161	-0.2985	0.177162	-1.6849	0.264507	0.957247	AL513523.1	processed_pseudogene	NA
ENSG00000117500.12	1181.35	0.115132	0.0683646	1.68408	0.264737	0.957284	TMED5	protein_coding	50999	transmembrane p24 trafficking protein 5
ENSG00000253958.1	1118.85	0.132123	0.0784596	1.68396	0.264773	0.957284	CLDN23	protein_coding	137075	claudin 23
ENSG00000117472.9	15342.2	0.0803306	0.0477106	1.68371	0.264844	0.957284	TSPAN1	protein_coding	10103	tetraspanin 1
ENSG00000169994.18	27773.1	0.0969973	0.0576131	1.6836	0.264875	0.957284	MYO7B	protein_coding	4648	myosin VIIB
ENSG00000169957.9	851.159	0.122141	0.0725541	1.68344	0.264919	0.957284	ZNF768	protein_coding	79724	zinc finger protein 768
ENSG00000066468.22	1462.08	0.09898	0.0587967	1.68343	0.264923	0.957284	FGFR2	protein_coding	2263	fibroblast growth factor receptor 2
ENSG00000121481.10	447.473	0.145794	0.086628	1.68298	0.265049	0.957495	RNF2	protein_coding	6045	ring finger protein 2
ENSG00000249201.2	94.1156	0.380856	0.226331	1.68274	0.265119	0.9575	CTD-3080P12.3	antisense	101928857	uncharacterized LOC101928857
ENSG00000076685.18	2580.18	-0.101911	0.0605817	-1.68221	0.265268	0.957795	NT5C2	protein_coding	22978	5'-nucleotidase, cytosolic II
ENSG00000143801.16	563.702	-0.137308	0.0816636	-1.68139	0.265503	0.958284	PSEN2	protein_coding	5664	presenilin 2
ENSG00000119318.12	3564.69	0.100187	0.0595976	1.68105	0.265598	0.958284	RAD23B	protein_coding	5887	RAD23 homolog B, nucleotide excision repair protein
ENSG00000233461.5	146.987	0.220315	0.13106	1.68102	0.265607	0.958284	AL445524.1	antisense	NA
ENSG00000148291.9	157.53	-0.223181	0.132809	-1.68046	0.265767	0.958431	SURF2	protein_coding	6835	surfeit 2
ENSG00000002834.17	23063.3	0.0764355	0.0454928	1.68017	0.26585	0.958431	LASP1	protein_coding	3927	LIM and SH3 protein 1
ENSG00000131482.9	807.993	-0.186259	0.110857	-1.68016	0.265851	0.958431	G6PC	protein_coding	2538	glucose-6-phosphatase catalytic subunit
ENSG00000130748.6	85.0991	0.306021	0.182201	1.67958	0.266016	0.958785	TMEM160	protein_coding	54958	transmembrane protein 160
ENSG00000115661.13	578.411	0.127527	0.0759489	1.67912	0.266149	0.958878	STK16	protein_coding	8576	serine/threonine kinase 16
ENSG00000160072.19	807.088	-0.121776	0.0725284	-1.67901	0.266178	0.958878	ATAD3B	protein_coding	83858	ATPase family AAA domain containing 3B
ENSG00000165591.6	303.575	0.168838	0.100576	1.67871	0.266266	0.95895	FAAH2	protein_coding	158584	fatty acid amide hydrolase 2
ENSG00000166347.18	3326.02	0.0864152	0.0515115	1.67759	0.266584	0.959853	CYB5A	protein_coding	1528	cytochrome b5 type A
ENSG00000039068.18	27542.8	0.0760081	0.0453192	1.67717	0.266702	0.960033	CDH1	protein_coding	999	cadherin 1
ENSG00000123595.7	569.342	0.143446	0.0855767	1.67623	0.266972	0.960601	RAB9A	protein_coding	9367	RAB9A, member RAS oncogene family
ENSG00000117362.12	2806.18	0.0950582	0.0567124	1.67615	0.266996	0.960601	APH1A	protein_coding	51107	aph-1 homolog A, gamma-secretase subunit
ENSG00000185130.5	227.529	0.279275	0.166644	1.67588	0.267073	0.960634	HIST1H2BL	protein_coding	8340	H2B clustered histone 13
ENSG00000204287.13	2245.03	0.248484	0.148328	1.67524	0.267256	0.961046	HLA-DRA	protein_coding	3122	major histocompatibility complex, class II, DR alpha
ENSG00000154783.11	201.124	0.282056	0.168426	1.67466	0.26742	0.9612	FGD5	protein_coding	152273	FYVE, RhoGEF and PH domain containing 5
ENSG00000081665.13	761.782	-0.129237	0.077189	-1.67429	0.267526	0.9612	ZNF506	protein_coding	440515	zinc finger protein 506
ENSG00000175265.17	2009.63	-0.10656	0.0636529	-1.67408	0.267586	0.9612	GOLGA8A	protein_coding	23015	golgin A8 family member A
ENSG00000054654.16	8443.78	0.0859326	0.0513475	1.67355	0.267738	0.9612	SYNE2	protein_coding	23224	spectrin repeat containing nuclear envelope protein 2
ENSG00000053900.10	639.561	-0.123954	0.0740781	-1.67328	0.267814	0.9612	ANAPC4	protein_coding	29945	anaphase promoting complex subunit 4
ENSG00000156500.15	180.955	0.239666	0.143233	1.67326	0.267819	0.9612	FAM122C	protein_coding	159091	family with sequence similarity 122C
ENSG00000004799.7	755.039	0.17736	0.105998	1.67323	0.267828	0.9612	PDK4	protein_coding	5166	pyruvate dehydrogenase kinase 4
ENSG00000116353.15	350.746	-0.156026	0.0932516	-1.67317	0.267846	0.9612	MECR	protein_coding	51102	mitochondrial trans-2-enoyl-CoA reductase
ENSG00000273149.1	115.913	0.276172	0.165081	1.67295	0.26791	0.9612	AL138963.3	antisense	NA
ENSG00000166562.8	564.421	-0.141445	0.0845897	-1.67212	0.268145	0.961298	SEC11C	protein_coding	90701	SEC11 homolog C, signal peptidase complex subunit
ENSG00000114126.17	2129.33	0.0922123	0.0551472	1.67211	0.268148	0.961298	TFDP2	protein_coding	7029	transcription factor Dp-2
ENSG00000185842.15	178.084	-0.21413	0.12807	-1.67197	0.268189	0.961298	DNAH14	protein_coding	127602	dynein axonemal heavy chain 14
ENSG00000204946.9	339.75	-0.181899	0.108823	-1.67151	0.268321	0.961298	ZNF783	protein_coding	100289678	zinc finger family member 783
ENSG00000198742.9	2545.79	0.0893501	0.0534691	1.67106	0.26845	0.961298	SMURF1	protein_coding	57154	SMAD specific E3 ubiquitin protein ligase 1
ENSG00000128829.11	1647.3	-0.120905	0.0723713	-1.67062	0.268576	0.961298	EIF2AK4	protein_coding	440275	eukaryotic translation initiation factor 2 alpha kinase 4
ENSG00000264379.1	104.419	-0.257668	0.15429	-1.67002	0.268746	0.961298	RF00157	snoRNA	NA
ENSG00000157985.18	4681.72	0.0956789	0.057293	1.66999	0.268756	0.961298	AGAP1	protein_coding	116987	ArfGAP with GTPase domain, ankyrin repeat and PH domain 1
ENSG00000142871.16	684.355	0.140297	0.0840136	1.66993	0.268773	0.961298	CYR61	protein_coding	3491	cellular communication network factor 1
ENSG00000171703.16	373.779	0.170347	0.102019	1.66975	0.268825	0.961298	TCEA2	protein_coding	6919	transcription elongation factor A2
ENSG00000104537.16	4185.07	-0.225546	0.13508	-1.66973	0.268832	0.961298	ANXA13	protein_coding	312	annexin A13
ENSG00000170608.2	214.565	0.202324	0.121212	1.66918	0.26899	0.961298	FOXA3	protein_coding	3171	forkhead box A3
ENSG00000227885.2	385.907	-0.168273	0.100856	-1.66845	0.269199	0.961298	AL590652.1	processed_transcript	NA
ENSG00000151148.13	3193.33	0.091131	0.0546234	1.66835	0.269227	0.961298	UBE3B	protein_coding	89910	ubiquitin protein ligase E3B
ENSG00000173812.10	8109.06	0.104884	0.0628982	1.66753	0.269463	0.961298	EIF1	protein_coding	10209	eukaryotic translation initiation factor 1
ENSG00000170653.18	1357.7	0.115103	0.0690465	1.66703	0.269605	0.961298	ATF7	protein_coding	11016	activating transcription factor 7
ENSG00000140961.12	995.388	-0.142939	0.0857451	-1.66703	0.269607	0.961298	OSGIN1	protein_coding	29948	oxidative stress induced growth inhibitor 1
ENSG00000058056.8	168.862	-0.23414	0.140485	-1.66666	0.269713	0.961298	USP13	protein_coding	8975	ubiquitin specific peptidase 13
ENSG00000170899.10	402.26	-0.148882	0.089331	-1.66663	0.26972	0.961298	GSTA4	protein_coding	2941	glutathione S-transferase alpha 4
ENSG00000164405.10	2291.74	0.115037	0.0690347	1.66636	0.269798	0.961298	UQCRQ	protein_coding	27089	ubiquinol-cytochrome c reductase complex III subunit VII
ENSG00000108349.16	1967.6	0.0979913	0.0588056	1.66636	0.269798	0.961298	CASC3	protein_coding	22794	CASC3 exon junction complex subunit
ENSG00000255026.1	560.942	0.148939	0.0893966	1.66605	0.269887	0.961298	AC136475.3	antisense	NA
ENSG00000178966.16	346.536	0.175119	0.105146	1.66548	0.270051	0.961298	RMI1	protein_coding	80010	RecQ mediated genome instability 1
ENSG00000133624.13	595.731	-0.128428	0.0771154	-1.66539	0.270076	0.961298	ZNF767P	transcribed_unprocessed_pseudogene	79970	zinc finger family member 767, pseudogene
ENSG00000168297.15	552.684	0.135795	0.0815463	1.66525	0.270118	0.961298	PXK	protein_coding	54899	PX domain containing serine/threonine kinase like
ENSG00000155380.11	3128.29	0.122524	0.0735797	1.66519	0.270135	0.961298	SLC16A1	protein_coding	6566	solute carrier family 16 member 1
ENSG00000160058.18	3392.84	0.0985193	0.0591653	1.66515	0.270145	0.961298	BSDC1	protein_coding	55108	BSD domain containing 1
ENSG00000129355.6	116.34	0.2567	0.154169	1.66505	0.270174	0.961298	CDKN2D	protein_coding	1032	cyclin dependent kinase inhibitor 2D
ENSG00000112414.14	5725.38	0.0908185	0.0545444	1.66504	0.270178	0.961298	ADGRG6	protein_coding	57211	adhesion G protein-coupled receptor G6
ENSG00000259915.2	60.4875	-0.347678	0.208817	-1.66499	0.270191	0.961298	AC017071.1	lincRNA	NA
ENSG00000110721.11	2562.82	-0.115181	0.0691791	-1.66496	0.2702	0.961298	CHKA	protein_coding	1119	choline kinase alpha
ENSG00000108861.8	3017.68	0.0877087	0.0526794	1.66495	0.270203	0.961298	DUSP3	protein_coding	1845	dual specificity phosphatase 3
ENSG00000070759.16	483.251	0.138655	0.0832842	1.66484	0.270234	0.961298	TESK2	protein_coding	10420	testis associated actin remodelling kinase 2
ENSG00000138660.11	649.804	0.139081	0.0835424	1.6648	0.270248	0.961298	AP1AR	protein_coding	55435	adaptor related protein complex 1 associated regulatory protein
ENSG00000263874.2	141.5	-0.232186	0.139587	-1.66338	0.270655	0.961386	LINC00672	protein_coding	NA
ENSG00000177946.6	203.188	-0.189952	0.114215	-1.66311	0.270734	0.961386	CENPBD1	protein_coding	92806	CENPB DNA-binding domain containing 1
ENSG00000051009.10	3504.22	-0.0941929	0.0566389	-1.66304	0.270753	0.961386	FAM160A2	protein_coding	84067	family with sequence similarity 160 member A2
ENSG00000179862.6	116.932	0.2494	0.149975	1.66295	0.27078	0.961386	CITED4	protein_coding	163732	Cbp/p300 interacting transactivator with Glu/Asp rich carboxy-terminal domain 4
ENSG00000177105.9	855.671	0.125994	0.0757686	1.66288	0.270799	0.961386	RHOG	protein_coding	391	ras homolog family member G
ENSG00000162337.11	7258.68	0.0881639	0.0530225	1.66277	0.270833	0.961386	LRP5	protein_coding	4041	LDL receptor related protein 5
ENSG00000249471.7	185.631	-0.200809	0.120775	-1.66266	0.270863	0.961386	ZNF324B	protein_coding	388569	zinc finger protein 324B
ENSG00000168000.14	154.604	-0.22383	0.134646	-1.66235	0.270952	0.961386	BSCL2	protein_coding	26580	BSCL2 lipid droplet biogenesis associated, seipin
ENSG00000165195.15	298.131	0.180709	0.108709	1.66232	0.270961	0.961386	PIGA	protein_coding	5277	phosphatidylinositol glycan anchor biosynthesis class A
ENSG00000054983.16	5059.48	0.102042	0.0613985	1.66196	0.271066	0.961386	GALC	protein_coding	2581	galactosylceramidase
ENSG00000162390.17	2771.23	-0.102465	0.061656	-1.66189	0.271086	0.961386	ACOT11	protein_coding	26027	acyl-CoA thioesterase 11
ENSG00000130349.9	356.62	-0.160111	0.0963711	-1.6614	0.271227	0.961386	C6orf203	protein_coding	51250	mitochondrial transcription rescue factor 1
ENSG00000254859.1	84.743	-0.36862	0.221876	-1.66138	0.271232	0.961386	AC067930.4	antisense	NA
ENSG00000125740.13	50.3512	-0.380153	0.228853	-1.66112	0.271306	0.961386	FOSB	protein_coding	2354	FosB proto-oncogene, AP-1 transcription factor subunit
ENSG00000082438.15	2871.34	-0.124392	0.0748999	-1.66077	0.271407	0.961386	COBLL1	protein_coding	22837	cordon-bleu WH2 repeat protein like 1
ENSG00000138002.14	691.751	0.119606	0.0720216	1.66069	0.271431	0.961386	IFT172	protein_coding	26160	intraflagellar transport 172
ENSG00000180626.9	231.507	-0.193849	0.116738	-1.66055	0.271472	0.961386	ZNF594	protein_coding	84622	zinc finger protein 594
ENSG00000278272.1	452.216	0.370698	0.223319	1.65995	0.271645	0.961386	HIST1H3C	protein_coding	NA	NA
ENSG00000250903.8	1595.66	-0.118798	0.0716208	-1.6587	0.272005	0.961386	GMDS-DT	lincRNA	NA
ENSG00000167080.8	127.742	0.317048	0.191211	1.6581	0.27218	0.961386	B4GALNT2	protein_coding	124872	beta-1,4-N-acetyl-galactosaminyltransferase 2
ENSG00000163463.11	109.382	-0.257956	0.155594	-1.65788	0.272243	0.961386	KRTCAP2	protein_coding	200185	keratinocyte associated protein 2
ENSG00000146007.10	1009.09	0.116688	0.0703977	1.65756	0.272336	0.961386	ZMAT2	protein_coding	153527	zinc finger matrin-type 2
ENSG00000279744.1	95.0944	0.317821	0.191773	1.65728	0.272417	0.961386	AC132938.5	TEC	NA
ENSG00000143126.7	384.895	-0.160666	0.0969482	-1.65724	0.272428	0.961386	CELSR2	protein_coding	1952	cadherin EGF LAG seven-pass G-type receptor 2
ENSG00000131374.14	2668.08	0.0844358	0.050959	1.65693	0.272517	0.961386	TBC1D5	protein_coding	9779	TBC1 domain family member 5
ENSG00000256806.5	98.4327	0.263601	0.159111	1.65671	0.27258	0.961386	C17orf100	protein_coding	388327	chromosome 17 open reading frame 100
ENSG00000280187.1	124.083	-0.237677	0.143499	-1.6563	0.272701	0.961386	AC022107.1	TEC	NA
ENSG00000264575.1	121.232	-0.264445	0.159665	-1.65625	0.272716	0.961386	LINC00526	lincRNA	NA
ENSG00000144677.14	1670.22	0.107265	0.0647683	1.65614	0.272747	0.961386	CTDSPL	protein_coding	10217	CTD small phosphatase like
ENSG00000179588.8	598.174	-0.128412	0.0775412	-1.65605	0.272772	0.961386	ZFPM1	protein_coding	161882	zinc finger protein, FOG family member 1
ENSG00000123131.12	1061.82	0.116145	0.0701458	1.65577	0.272855	0.961386	PRDX4	protein_coding	10549	peroxiredoxin 4
ENSG00000148484.17	726.482	-0.147258	0.0889576	-1.65538	0.272968	0.961386	RSU1	protein_coding	6251	Ras suppressor protein 1
ENSG00000133103.16	971.958	0.123017	0.0743233	1.65516	0.273031	0.961386	COG6	protein_coding	57511	component of oligomeric golgi complex 6
ENSG00000060566.13	2342.1	0.116687	0.0705162	1.65475	0.27315	0.961386	CREB3L3	protein_coding	84699	cAMP responsive element binding protein 3 like 3
ENSG00000204442.3	224.771	-0.214347	0.12954	-1.65468	0.273169	0.961386	FAM155A	protein_coding	728215	family with sequence similarity 155 member A
ENSG00000107566.13	1371.95	0.12238	0.0739666	1.65453	0.273214	0.961386	ERLIN1	protein_coding	10613	ER lipid raft associated 1
ENSG00000115685.14	1080	0.102967	0.0622394	1.65437	0.273261	0.961386	PPP1R7	protein_coding	5510	protein phosphatase 1 regulatory subunit 7
ENSG00000170949.17	1954.19	0.101037	0.0610845	1.65405	0.273354	0.961386	ZNF160	protein_coding	90338	zinc finger protein 160
ENSG00000106992.18	176.812	-0.229778	0.138939	-1.65381	0.273423	0.961386	AK1	protein_coding	203	adenylate kinase 1
ENSG00000167674.14	914.121	0.113871	0.0688551	1.65377	0.273434	0.961386	HDGFL2	protein_coding	84717	HDGF like 2
ENSG00000161558.10	435.433	0.146088	0.0883499	1.65352	0.273507	0.961386	TMEM143	protein_coding	55260	transmembrane protein 143
ENSG00000280347.1	542.219	-0.139307	0.0842494	-1.65351	0.27351	0.961386	AC000123.3	TEC	NA
ENSG00000189343.7	73.5621	0.308302	0.186473	1.65333	0.273562	0.961386	RPS2P46	processed_pseudogene	NA
ENSG00000198918.7	1785.95	0.144138	0.0871892	1.65317	0.273609	0.961386	RPL39	protein_coding	6170	ribosomal protein L39
ENSG00000189362.11	69.9204	0.315176	0.190696	1.65276	0.273726	0.961386	NEMP2	protein_coding	100131211	nuclear envelope integral membrane protein 2
ENSG00000118894.14	121.695	-0.27283	0.165081	-1.6527	0.273743	0.961386	EEF2KMT	protein_coding	196483	eukaryotic elongation factor 2 lysine methyltransferase
ENSG00000237296.9	324.15	-0.155318	0.0939994	-1.65233	0.273853	0.961386	SMG1P1	transcribed_unprocessed_pseudogene	NA
ENSG00000241258.6	694.111	-0.123893	0.0749897	-1.65213	0.273909	0.961386	CRCP	protein_coding	27297	CGRP receptor component
ENSG00000179918.18	4893.38	0.10858	0.0657215	1.65212	0.273913	0.961386	SEPHS2	protein_coding	22928	selenophosphate synthetase 2
ENSG00000277938.1	66.683	-0.329699	0.199602	-1.65178	0.274011	0.961386	AL035252.3	lincRNA	NA
ENSG00000104412.7	817.966	0.128314	0.0776872	1.65168	0.274041	0.961386	EMC2	protein_coding	9694	ER membrane protein complex subunit 2
ENSG00000172009.14	477.317	-0.150443	0.0910937	-1.65151	0.274089	0.961386	THOP1	protein_coding	7064	thimet oligopeptidase 1
ENSG00000115946.7	181.609	-0.235476	0.142589	-1.65143	0.274112	0.961386	PNO1	protein_coding	56902	partner of NOB1 homolog
ENSG00000114353.16	5243.09	0.0861616	0.052174	1.65143	0.274114	0.961386	GNAI2	protein_coding	2771	G protein subunit alpha i2
ENSG00000144028.14	8294.99	0.0848738	0.0513996	1.65126	0.274164	0.961386	SNRNP200	protein_coding	23020	small nuclear ribonucleoprotein U5 subunit 200
ENSG00000178935.5	581.499	-0.139544	0.0845257	-1.65091	0.274264	0.961386	ZNF552	protein_coding	79818	zinc finger protein 552
ENSG00000131023.12	1537	-0.108136	0.0655081	-1.65073	0.274317	0.961386	LATS1	protein_coding	9113	large tumor suppressor kinase 1
ENSG00000187045.18	68.6013	0.375691	0.22764	1.65037	0.274421	0.961386	TMPRSS6	protein_coding	164656	transmembrane serine protease 6
ENSG00000179869.14	154.157	-0.227465	0.137846	-1.65014	0.274489	0.961386	ABCA13	protein_coding	154664	ATP binding cassette subfamily A member 13
ENSG00000144120.12	485.025	-0.138853	0.0841545	-1.64998	0.274536	0.961386	TMEM177	protein_coding	80775	transmembrane protein 177
ENSG00000132581.9	802.875	0.119136	0.0722211	1.6496	0.274645	0.961386	SDF2	protein_coding	6388	stromal cell derived factor 2
ENSG00000110700.6	3070.43	0.141018	0.0854882	1.64956	0.274656	0.961386	RPS13	protein_coding	6207	ribosomal protein S13
ENSG00000198034.10	11365.6	0.120306	0.0729569	1.64901	0.274818	0.961386	RPS4X	protein_coding	6191	ribosomal protein S4 X-linked
ENSG00000174171.5	168.024	0.205122	0.124401	1.64887	0.274858	0.961386	AC020659.1	antisense	NA
ENSG00000188033.9	170.551	-0.230231	0.13965	-1.64863	0.274929	0.961386	ZNF490	protein_coding	57474	zinc finger protein 490
ENSG00000170515.13	1094.61	-0.114964	0.0697367	-1.64855	0.274952	0.961386	PA2G4	protein_coding	5036	proliferation-associated 2G4
ENSG00000113712.17	5240.9	0.083079	0.0503972	1.64849	0.27497	0.961386	CSNK1A1	protein_coding	1452	casein kinase 1 alpha 1
ENSG00000257027.1	81.4063	0.324088	0.196618	1.64832	0.275019	0.961386	AC010186.3	sense_intronic	NA
ENSG00000169891.17	547.515	0.14158	0.085904	1.64812	0.275076	0.961386	REPS2	protein_coding	9185	RALBP1 associated Eps domain containing 2
ENSG00000197142.10	16234.4	0.105603	0.0640776	1.64805	0.275096	0.961386	ACSL5	protein_coding	51703	acyl-CoA synthetase long chain family member 5
ENSG00000133019.11	599.965	-0.138198	0.0838558	-1.64804	0.275099	0.961386	CHRM3	protein_coding	1131	cholinergic receptor muscarinic 3
ENSG00000130921.7	331.267	0.162399	0.0985707	1.64754	0.275245	0.961658	C12orf65	protein_coding	91574	chromosome 12 open reading frame 65
ENSG00000145431.10	589.028	0.134521	0.0817144	1.64623	0.275625	0.962204	PDGFC	protein_coding	56034	platelet derived growth factor C
ENSG00000116729.13	2321.24	0.100152	0.0608599	1.64561	0.275807	0.962204	WLS	protein_coding	79971	Wnt ligand secretion mediator
ENSG00000068971.13	1395.63	0.114385	0.0695137	1.64551	0.275837	0.962204	PPP2R5B	protein_coding	5526	protein phosphatase 2 regulatory subunit B'beta
ENSG00000204444.10	74.4977	0.316109	0.192127	1.64532	0.275893	0.962204	APOM	protein_coding	55937	apolipoprotein M
ENSG00000142892.14	381.795	0.150584	0.0915246	1.64529	0.275901	0.962204	PIGK	protein_coding	10026	phosphatidylinositol glycan anchor biosynthesis class K
ENSG00000238741.1	2463.07	0.129097	0.0784722	1.64513	0.275949	0.962204	SCARNA7	scaRNA	677767	small Cajal body-specific RNA 7
ENSG00000090013.10	1049.06	0.103179	0.0627885	1.64328	0.276487	0.962204	BLVRB	protein_coding	645	biliverdin reductase B
ENSG00000103404.14	635.584	-0.138293	0.0841739	-1.64294	0.276587	0.962204	USP31	protein_coding	57478	ubiquitin specific peptidase 31
ENSG00000121931.15	710.053	-0.13875	0.0844567	-1.64286	0.276611	0.962204	LRIF1	protein_coding	55791	ligand dependent nuclear receptor interacting factor 1
ENSG00000180357.9	3929.98	0.0848908	0.0516739	1.64282	0.276623	0.962204	ZNF609	protein_coding	23060	zinc finger protein 609
ENSG00000130021.13	1301.53	0.101922	0.0620418	1.6428	0.27663	0.962204	PUDP	protein_coding	8226	pseudouridine 5'-phosphatase
ENSG00000100320.22	3183.38	0.0910557	0.0554719	1.64148	0.277016	0.962204	RBFOX2	protein_coding	23543	RNA binding fox-1 homolog 2
ENSG00000276234.4	550.508	-0.125999	0.0767664	-1.64132	0.27706	0.962204	TADA2A	protein_coding	6871	transcriptional adaptor 2A
ENSG00000163374.19	1446.11	0.107465	0.0654825	1.64112	0.27712	0.962204	YY1AP1	protein_coding	55249	YY1 associated protein 1
ENSG00000142279.12	361.14	-0.168798	0.102864	-1.64099	0.277158	0.962204	WTIP	protein_coding	126374	WT1 interacting protein
ENSG00000124256.14	68.3508	-0.364737	0.222272	-1.64095	0.277169	0.962204	ZBP1	protein_coding	81030	Z-DNA binding protein 1
ENSG00000005238.19	1464.16	0.110829	0.0675661	1.64031	0.277358	0.962204	FAM214B	protein_coding	80256	family with sequence similarity 214 member B
ENSG00000105298.13	595.7	-0.129179	0.0787767	-1.63981	0.277505	0.962204	CACTIN	protein_coding	58509	cactin, spliceosome C complex subunit
ENSG00000007923.15	1678.58	-0.100727	0.0614488	-1.63921	0.277679	0.962204	DNAJC11	protein_coding	55735	DnaJ heat shock protein family (Hsp40) member C11
ENSG00000073464.11	270.27	0.174093	0.106234	1.63877	0.277808	0.962204	CLCN4	protein_coding	1183	chloride voltage-gated channel 4
ENSG00000146856.14	78.1345	-0.302695	0.18471	-1.63876	0.277811	0.962204	AGBL3	protein_coding	340351	ATP/GTP binding protein like 3
ENSG00000198855.6	194.036	-0.206763	0.126206	-1.6383	0.277945	0.962204	FICD	protein_coding	11153	FIC domain protein adenylyltransferase
ENSG00000179981.10	1401.47	0.116884	0.0713449	1.6383	0.277945	0.962204	TSHZ1	protein_coding	10194	teashirt zinc finger homeobox 1
ENSG00000148297.15	663.687	-0.125369	0.0765365	-1.63802	0.278027	0.962204	MED22	protein_coding	6837	mediator complex subunit 22
ENSG00000156983.15	746.806	-0.116057	0.0708673	-1.63767	0.278132	0.962204	BRPF1	protein_coding	7862	bromodomain and PHD finger containing 1
ENSG00000161692.17	122.446	-0.243014	0.148401	-1.63755	0.278165	0.962204	DBF4B	protein_coding	80174	DBF4 zinc finger B
ENSG00000160710.16	8772.9	0.0756968	0.0462317	1.63734	0.278229	0.962204	ADAR	protein_coding	103	adenosine deaminase RNA specific
ENSG00000182307.13	1954.7	0.0960053	0.0586434	1.6371	0.278297	0.962204	C8orf33	protein_coding	65265	chromosome 8 open reading frame 33
ENSG00000276023.4	392.436	-0.168242	0.102776	-1.63698	0.278333	0.962204	DUSP14	protein_coding	11072	dual specificity phosphatase 14
ENSG00000178096.8	211.464	0.19804	0.121007	1.6366	0.278446	0.962204	BOLA1	protein_coding	51027	bolA family member 1
ENSG00000121350.15	1071.3	-0.108147	0.0660865	-1.63645	0.278489	0.962204	PYROXD1	protein_coding	79912	pyridine nucleotide-disulphide oxidoreductase domain 1
ENSG00000168495.12	607.332	0.137678	0.0841327	1.63644	0.278493	0.962204	POLR3D	protein_coding	661	RNA polymerase III subunit D
ENSG00000184995.7	118.887	-0.275786	0.16853	-1.63643	0.278496	0.962204	IFNE	protein_coding	338376	interferon epsilon
ENSG00000170037.13	804.733	0.116582	0.0712466	1.63632	0.278529	0.962204	CNTROB	protein_coding	116840	centrobin, centriole duplication and spindle assembly protein
ENSG00000122483.17	142.923	-0.240501	0.146983	-1.63625	0.278548	0.962204	CCDC18	protein_coding	343099	coiled-coil domain containing 18
ENSG00000197223.11	336.613	0.167239	0.102224	1.63601	0.27862	0.962204	C1D	protein_coding	10438	C1D nuclear receptor corepressor
ENSG00000196233.13	8755.53	0.0894159	0.0546563	1.63597	0.27863	0.962204	LCOR	protein_coding	84458	ligand dependent nuclear receptor corepressor
ENSG00000122705.16	2079.12	0.0943854	0.0577037	1.63569	0.278712	0.962204	CLTA	protein_coding	1211	clathrin light chain A
ENSG00000133739.15	182.237	-0.193672	0.118408	-1.63564	0.278728	0.962204	LRRCC1	protein_coding	85444	leucine rich repeat and coiled-coil centrosomal protein 1
ENSG00000179271.2	308.835	0.157099	0.0960486	1.63562	0.278732	0.962204	GADD45GIP1	protein_coding	90480	GADD45G interacting protein 1
ENSG00000127366.5	79.4483	-0.289195	0.176853	-1.63523	0.278847	0.962204	TAS2R5	protein_coding	54429	taste 2 receptor member 5
ENSG00000205581.10	4055.6	0.103156	0.0631144	1.63444	0.279081	0.962204	HMGN1	protein_coding	3150	high mobility group nucleosome binding domain 1
ENSG00000126524.9	2722.09	0.0876259	0.0536267	1.634	0.27921	0.962204	SBDS	protein_coding	51119	SBDS ribosome maturation factor
ENSG00000134905.16	1184.9	-0.109271	0.0668781	-1.63388	0.279244	0.962204	CARS2	protein_coding	79587	cysteinyl-tRNA synthetase 2, mitochondrial
ENSG00000196663.15	1151.56	-0.105359	0.0644857	-1.63383	0.279259	0.962204	TECPR2	protein_coding	9895	tectonin beta-propeller repeat containing 2
ENSG00000198663.16	3322.17	0.0816937	0.0500038	1.63375	0.279283	0.962204	C6orf89	protein_coding	221477	chromosome 6 open reading frame 89
ENSG00000004399.12	1337.76	0.335784	0.205575	1.63339	0.279388	0.962204	PLXND1	protein_coding	23129	plexin D1
ENSG00000122592.7	176.831	-0.234741	0.14372	-1.63332	0.27941	0.962204	HOXA7	protein_coding	3204	homeobox A7
ENSG00000204584.1	75.579	0.304278	0.186322	1.63308	0.27948	0.962204	FLJ45513	antisense	NA
ENSG00000111642.15	459.587	-0.133252	0.0815999	-1.63299	0.279505	0.962204	CHD4	protein_coding	1108	chromodomain helicase DNA binding protein 4
ENSG00000178162.8	71.1206	-0.355333	0.217607	-1.63292	0.279529	0.962204	FAR2P2	transcribed_unprocessed_pseudogene	NA
ENSG00000117834.12	2840.28	0.123917	0.0759081	1.63247	0.279661	0.962204	SLC5A9	protein_coding	200010	solute carrier family 5 member 9
ENSG00000253293.4	299.491	0.184916	0.113286	1.63229	0.279712	0.962204	HOXA10	protein_coding	3206	homeobox A10
ENSG00000105855.9	8714.2	0.0915799	0.056113	1.63206	0.27978	0.962204	ITGB8	protein_coding	3696	integrin subunit beta 8
ENSG00000063169.10	904.938	0.121538	0.0744737	1.63196	0.279811	0.962204	BICRA	protein_coding	29998	BRD4 interacting chromatin remodeling complex associated protein
ENSG00000167653.4	116.402	0.78828	0.48305	1.63188	0.279833	0.962204	PSCA	protein_coding	8000	prostate stem cell antigen
ENSG00000175793.11	2319.23	-0.107545	0.0659279	-1.63126	0.280017	0.962204	SFN	protein_coding	2810	stratifin
ENSG00000167470.12	5149.12	-0.0818811	0.0501988	-1.63114	0.280053	0.962204	MIDN	protein_coding	90007	midnolin
ENSG00000164615.4	638.09	0.135791	0.0832583	1.63097	0.280103	0.962204	CAMLG	protein_coding	819	calcium modulating ligand
ENSG00000155366.16	4406.31	0.0971329	0.0595765	1.63039	0.280273	0.962204	RHOC	protein_coding	389	ras homolog family member C
ENSG00000215769.8	154.843	-0.222	0.136165	-1.63038	0.280276	0.962204	ARHGAP27P1-BPTFP1-KPNA2P3	processed_transcript	109286553	ARHGAP27P1-BPTFP1-KPNA2P3 readthrough, transcribed pseudogene
ENSG00000180257.13	195.145	-0.18812	0.115385	-1.63037	0.280278	0.962204	ZNF816	protein_coding	125893	zinc finger protein 816
ENSG00000005194.14	791.205	-0.113491	0.0696338	-1.62982	0.280441	0.962204	CIAPIN1	protein_coding	57019	cytokine induced apoptosis inhibitor 1
ENSG00000138688.15	9848.02	0.0720487	0.0442196	1.62934	0.280583	0.962204	KIAA1109	protein_coding	84162	KIAA1109
ENSG00000083807.9	98.0814	-0.268616	0.164867	-1.62929	0.280599	0.962204	SLC27A5	protein_coding	10998	solute carrier family 27 member 5
ENSG00000256325.1	77.5183	-0.300321	0.184339	-1.62918	0.280631	0.962204	AC025423.1	antisense	NA
ENSG00000232756.1	131.647	-0.269618	0.165517	-1.62894	0.2807	0.962204	AC004990.1	antisense	NA
ENSG00000171475.13	3437.32	0.0943792	0.0579408	1.62889	0.280716	0.962204	WIPF2	protein_coding	147179	WAS/WASL interacting protein family member 2
ENSG00000163629.12	747.52	-0.155267	0.0953594	-1.62823	0.28091	0.962204	PTPN13	protein_coding	5783	protein tyrosine phosphatase non-receptor type 13
ENSG00000189114.6	233.365	0.17044	0.104683	1.62816	0.280933	0.962204	BLOC1S3	protein_coding	388552	biogenesis of lysosomal organelles complex 1 subunit 3
ENSG00000105792.19	375.904	0.1495	0.0918289	1.62802	0.280972	0.962204	CFAP69	protein_coding	79846	cilia and flagella associated protein 69
ENSG00000174132.8	245.687	0.171389	0.105281	1.62792	0.281001	0.962204	FAM174A	protein_coding	345757	family with sequence similarity 174 member A
ENSG00000031691.6	59.2944	0.353905	0.217404	1.62787	0.281018	0.962204	CENPQ	protein_coding	55166	centromere protein Q
ENSG00000123353.9	671.379	-0.121364	0.074565	-1.62763	0.281089	0.962204	ORMDL2	protein_coding	29095	ORMDL sphingolipid biosynthesis regulator 2
ENSG00000129235.10	1261.34	0.105443	0.0647959	1.6273	0.281184	0.962204	TXNDC17	protein_coding	84817	thioredoxin domain containing 17
ENSG00000162639.15	125.305	-0.246033	0.151202	-1.62717	0.281223	0.962204	HENMT1	protein_coding	113802	HEN methyltransferase 1
ENSG00000225447.1	75.9166	-0.327214	0.201115	-1.627	0.281274	0.962204	RPS15AP10	processed_pseudogene	NA
ENSG00000196367.13	5220.46	0.0808326	0.0496879	1.62681	0.281331	0.962204	TRRAP	protein_coding	8295	transformation/transcription domain associated protein
ENSG00000176476.8	223.882	0.175349	0.107823	1.62627	0.28149	0.962204	SGF29	protein_coding	112869	SAGA complex associated factor 29
ENSG00000285410.1	257.287	-0.178332	0.109661	-1.62622	0.281505	0.962204	GABPB1-IT1	sense_intronic	55056	GABPB1 intronic transcript
ENSG00000159377.10	2283.32	0.101567	0.0624565	1.6262	0.28151	0.962204	PSMB4	protein_coding	5692	proteasome 20S subunit beta 4
ENSG00000164088.17	146.728	0.227818	0.140098	1.62614	0.28153	0.962204	PPM1M	protein_coding	132160	protein phosphatase, Mg2+/Mn2+ dependent 1M
ENSG00000100568.10	1486.83	0.0922885	0.0567556	1.62607	0.28155	0.962204	VTI1B	protein_coding	10490	vesicle transport through interaction with t-SNAREs 1B
ENSG00000215912.12	116.627	0.241029	0.148294	1.62534	0.281765	0.962204	TTC34	protein_coding	100287898	tetratricopeptide repeat domain 34
ENSG00000077092.18	158.075	0.331911	0.204224	1.62523	0.281799	0.962204	RARB	protein_coding	5915	retinoic acid receptor beta
ENSG00000267587.1	52.1392	0.430821	0.265092	1.62517	0.281815	0.962204	AC090241.1	processed_pseudogene	NA
ENSG00000235863.3	245.933	0.166168	0.102282	1.6246	0.281985	0.962204	B3GALT4	protein_coding	8705	beta-1,3-galactosyltransferase 4
ENSG00000117054.13	1059.49	0.102141	0.0628739	1.62454	0.282002	0.962204	ACADM	protein_coding	34	acyl-CoA dehydrogenase medium chain
ENSG00000213390.10	219.718	0.194578	0.119789	1.62434	0.282062	0.962204	ARHGAP19	protein_coding	84986	Rho GTPase activating protein 19
ENSG00000169519.20	613.52	0.121282	0.0746674	1.62429	0.282075	0.962204	METTL15	protein_coding	196074	methyltransferase like 15
ENSG00000073536.17	182.152	-0.23636	0.145519	-1.62425	0.282088	0.962204	NLE1	protein_coding	54475	notchless homolog 1
ENSG00000114541.14	845.467	0.122702	0.0755861	1.62334	0.282359	0.962204	FRMD4B	protein_coding	23150	FERM domain containing 4B
ENSG00000159720.11	3018.1	-0.104539	0.0644013	-1.62325	0.282384	0.962204	ATP6V0D1	protein_coding	9114	ATPase H+ transporting V0 subunit d1
ENSG00000132963.7	1303.22	0.0989826	0.0609928	1.62286	0.282501	0.962204	POMP	protein_coding	51371	proteasome maturation protein
ENSG00000164237.8	1388.61	0.106395	0.0655685	1.62266	0.282561	0.962204	CMBL	protein_coding	134147	carboxymethylenebutenolidase homolog
ENSG00000143842.14	2057.7	0.0959613	0.0591391	1.62264	0.282566	0.962204	SOX13	protein_coding	9580	SRY-box transcription factor 13
ENSG00000250461.1	94.6294	-0.263197	0.162206	-1.62261	0.282573	0.962204	AC122718.1	processed_pseudogene	NA
ENSG00000214756.7	71.0653	-0.331576	0.204371	-1.62242	0.28263	0.962204	CSKMT	protein_coding	751071	citrate synthase lysine methyltransferase
ENSG00000170006.11	601.946	-0.188168	0.115982	-1.62239	0.282639	0.962204	TMEM154	protein_coding	201799	transmembrane protein 154
ENSG00000168827.14	1109.27	-0.132392	0.0816181	-1.62209	0.282728	0.962204	GFM1	protein_coding	85476	G elongation factor mitochondrial 1
ENSG00000164985.14	556.355	0.132871	0.081916	1.62204	0.282745	0.962204	PSIP1	protein_coding	11168	PC4 and SFRS1 interacting protein 1
ENSG00000174885.12	590.209	-0.166884	0.10293	-1.62133	0.282956	0.962204	NLRP6	protein_coding	171389	NLR family pyrin domain containing 6
ENSG00000041982.15	128.02	0.246512	0.152101	1.62071	0.283139	0.962204	TNC	protein_coding	3371	tenascin C
ENSG00000134504.13	702.704	0.117065	0.0722849	1.61949	0.2835	0.962204	KCTD1	protein_coding	284252	potassium channel tetramerization domain containing 1
ENSG00000204410.14	231.213	-0.177968	0.109921	-1.61906	0.28363	0.962204	MSH5	protein_coding	4439	mutS homolog 5
ENSG00000213722.8	823.196	0.125656	0.0776158	1.61895	0.283661	0.962204	DDAH2	protein_coding	23564	dimethylarginine dimethylaminohydrolase 2
ENSG00000169660.16	472.112	0.132367	0.0817819	1.61853	0.283786	0.962204	HEXDC	protein_coding	284004	hexosaminidase D
ENSG00000125970.11	3410.2	0.0827469	0.0511255	1.61851	0.283793	0.962204	RALY	protein_coding	22913	RALY heterogeneous nuclear ribonucleoprotein
ENSG00000197019.4	388.144	-0.138159	0.0853733	-1.61829	0.283857	0.962204	SERTAD1	protein_coding	29950	SERTA domain containing 1
ENSG00000139180.10	305.449	-0.162638	0.100501	-1.61826	0.283867	0.962204	NDUFA9	protein_coding	4704	NADH:ubiquinone oxidoreductase subunit A9
ENSG00000185000.11	3722	0.0971039	0.0600074	1.6182	0.283885	0.962204	DGAT1	protein_coding	8694	diacylglycerol O-acyltransferase 1
ENSG00000108669.16	2124.26	0.0911743	0.0563479	1.61806	0.283926	0.962204	CYTH1	protein_coding	9267	cytohesin 1
ENSG00000121454.5	202.455	0.238887	0.147645	1.61798	0.28395	0.962204	LHX4	protein_coding	89884	LIM homeobox 4
ENSG00000120688.8	520.484	0.137722	0.085138	1.61763	0.284053	0.962204	WBP4	protein_coding	11193	WW domain binding protein 4
ENSG00000163354.14	73.0368	0.309702	0.191459	1.61759	0.284068	0.962204	DCST2	protein_coding	127579	DC-STAMP domain containing 2
ENSG00000184863.10	3476.04	0.0984947	0.0608968	1.6174	0.284122	0.962204	RBM33	protein_coding	155435	RNA binding motif protein 33
ENSG00000132361.16	3441.1	-0.0804866	0.0497798	-1.61685	0.284286	0.962204	CLUH	protein_coding	23277	clustered mitochondria homolog
ENSG00000163444.11	1252.97	0.113165	0.0699934	1.61679	0.284304	0.962204	TMEM183A	protein_coding	92703	transmembrane protein 183A
ENSG00000104907.12	303.357	-0.177723	0.109949	-1.61642	0.284415	0.962204	TRMT1	protein_coding	55621	tRNA methyltransferase 1
ENSG00000100280.16	3629.15	-0.0965072	0.0597173	-1.61607	0.28452	0.962204	AP1B1	protein_coding	162	adaptor related protein complex 1 subunit beta 1
ENSG00000125676.19	3687.85	0.0858035	0.0530949	1.61604	0.284528	0.962204	THOC2	protein_coding	57187	THO complex 2
ENSG00000009780.15	501.034	-0.134441	0.0831984	-1.61591	0.284567	0.962204	FAM76A	protein_coding	199870	family with sequence similarity 76 member A
ENSG00000254206.5	100.655	-0.263838	0.163315	-1.61552	0.284683	0.962204	NPIPB11	protein_coding	728888	nuclear pore complex interacting protein family member B11
ENSG00000120696.8	348.44	0.179434	0.111082	1.61533	0.28474	0.962204	KBTBD7	protein_coding	84078	kelch repeat and BTB domain containing 7
ENSG00000108262.15	1460.04	0.10122	0.0626625	1.61532	0.284741	0.962204	GIT1	protein_coding	28964	GIT ArfGAP 1
ENSG00000196227.10	442.775	-0.157323	0.0973962	-1.61528	0.284753	0.962204	FAM217B	protein_coding	63939	family with sequence similarity 217 member B
ENSG00000055609.17	9853.27	0.0820539	0.0507995	1.61525	0.284763	0.962204	KMT2C	protein_coding	58508	lysine methyltransferase 2C
ENSG00000022556.15	808.749	-0.143717	0.08898	-1.61516	0.28479	0.962204	NLRP2	protein_coding	55655	NLR family pyrin domain containing 2
ENSG00000253200.1	151.518	-0.215593	0.133495	-1.61499	0.284841	0.962204	AC037459.3	antisense	NA
ENSG00000272645.3	475.135	-0.161326	0.0999233	-1.6145	0.284988	0.962204	GTF2IP20	transcribed_unprocessed_pseudogene	NA
ENSG00000178078.11	1733.96	0.0948911	0.0587951	1.61393	0.285157	0.962204	STAP2	protein_coding	55620	signal transducing adaptor family member 2
ENSG00000183978.7	1126.35	0.106537	0.0660121	1.6139	0.285167	0.962204	COA3	protein_coding	28958	cytochrome c oxidase assembly factor 3
ENSG00000114520.10	812.219	0.110676	0.0685823	1.61376	0.285206	0.962204	SNX4	protein_coding	8723	sorting nexin 4
ENSG00000165949.12	4600.51	0.098833	0.0612445	1.61375	0.285212	0.962204	IFI27	protein_coding	3429	interferon alpha inducible protein 27
ENSG00000250571.6	353.695	-0.154913	0.0960009	-1.61367	0.285236	0.962204	GLI4	protein_coding	2738	GLI family zinc finger 4
ENSG00000168958.19	1262.2	0.111821	0.0692975	1.61364	0.285245	0.962204	MFF	protein_coding	56947	mitochondrial fission factor
ENSG00000133816.15	14766.6	-0.0749359	0.0464456	-1.61341	0.285311	0.962204	MICAL2	protein_coding	9645	microtubule associated monooxygenase, calponin and LIM domain containing 2
ENSG00000105928.14	2972.4	0.116911	0.0724915	1.61276	0.285506	0.962204	GSDME	protein_coding	1687	gasdermin E
ENSG00000172466.15	2506.59	0.0922989	0.0572313	1.61274	0.285514	0.962204	ZNF24	protein_coding	7572	zinc finger protein 24
ENSG00000172315.5	299.178	-0.175768	0.109014	-1.61235	0.285629	0.962204	TP53RK	protein_coding	112858	TP53 regulating kinase
ENSG00000197153.4	244.397	0.470336	0.291712	1.61233	0.285635	0.962204	HIST1H3J	protein_coding	8356	H3 clustered histone 12
ENSG00000210196.2	384.903	0.186263	0.115544	1.61205	0.285717	0.962204	MT-TP	Mt_tRNA	NA
ENSG00000125868.15	4301.17	0.0950432	0.0589708	1.6117	0.285824	0.962204	DSTN	protein_coding	11034	destrin, actin depolymerizing factor
ENSG00000100726.14	576.202	-0.146001	0.0906061	-1.61138	0.285918	0.962204	TELO2	protein_coding	9894	telomere maintenance 2
ENSG00000152684.10	505.334	0.142527	0.0884558	1.61128	0.28595	0.962204	PELO	protein_coding	53918	pelota mRNA surveillance and ribosome rescue factor
ENSG00000141933.9	181.884	-0.190941	0.118508	-1.61121	0.285971	0.962204	TPGS1	protein_coding	91978	tubulin polyglutamylase complex subunit 1
ENSG00000198513.11	628.547	0.151935	0.0943361	1.61057	0.286162	0.962204	ATL1	protein_coding	51062	atlastin GTPase 1
ENSG00000143702.15	529.868	0.164165	0.101953	1.61021	0.28627	0.962204	CEP170	protein_coding	9859	centrosomal protein 170
ENSG00000143322.19	788.226	-0.120467	0.0748156	-1.61019	0.286276	0.962204	ABL2	protein_coding	27	ABL proto-oncogene 2, non-receptor tyrosine kinase
ENSG00000065243.19	4025.76	0.09439	0.0586264	1.61003	0.286324	0.962204	PKN2	protein_coding	5586	protein kinase N2
ENSG00000182093.15	496.756	0.129832	0.0806622	1.60957	0.28646	0.962204	WRB	protein_coding	7485	guided entry of tail-anchored proteins factor 1
ENSG00000121716.20	326.232	-0.170944	0.106219	-1.60935	0.286525	0.962204	PILRB	protein_coding	29990	paired immunoglobin like type 2 receptor beta
ENSG00000160094.14	372.29	-0.170811	0.106161	-1.60898	0.286637	0.962204	ZNF362	protein_coding	149076	zinc finger protein 362
ENSG00000130775.15	166.894	0.266765	0.165801	1.60895	0.286647	0.962204	THEMIS2	protein_coding	9473	thymocyte selection associated family member 2
ENSG00000090402.7	20063	0.206443	0.128335	1.60864	0.286741	0.962204	SI	protein_coding	6476	sucrase-isomaltase
ENSG00000120699.12	375.665	0.160674	0.0998915	1.60849	0.286784	0.962204	EXOSC8	protein_coding	11340	exosome component 8
ENSG00000186715.11	209.812	0.183536	0.114125	1.6082	0.286871	0.962204	MST1L	transcribed_unprocessed_pseudogene	11223	macrophage stimulating 1 like
ENSG00000007952.17	71.9623	-0.337295	0.209753	-1.60806	0.286913	0.962204	NOX1	protein_coding	27035	NADPH oxidase 1
ENSG00000170889.13	4472.36	0.10387	0.064597	1.60798	0.286937	0.962204	RPS9	protein_coding	6203	ribosomal protein S9
ENSG00000249673.6	598.906	-0.121805	0.0757555	-1.60787	0.28697	0.962204	NOP14-AS1	antisense	NA
ENSG00000166171.12	407.641	0.149623	0.0930789	1.60749	0.287083	0.962204	DPCD	protein_coding	25911	deleted in primary ciliary dyskinesia homolog (mouse)
ENSG00000164008.15	270.401	-0.160781	0.100034	-1.60725	0.287155	0.962204	C1orf50	protein_coding	79078	chromosome 1 open reading frame 50
ENSG00000231615.2	78.0111	-0.328105	0.204189	-1.60688	0.287268	0.962204	AL645568.2	processed_pseudogene	NA
ENSG00000149657.19	1313.91	0.0964333	0.0600194	1.6067	0.28732	0.962204	LSM14B	protein_coding	149986	LSM family member 14B
ENSG00000127948.15	3851.37	0.0894372	0.0556685	1.6066	0.28735	0.962204	POR	protein_coding	5447	cytochrome p450 oxidoreductase
ENSG00000014641.17	2970.79	0.0951053	0.0592023	1.60645	0.287397	0.962204	MDH1	protein_coding	4190	malate dehydrogenase 1
ENSG00000128245.14	1551.88	0.111847	0.0696275	1.60637	0.28742	0.962204	YWHAH	protein_coding	7533	tyrosine 3-monooxygenase/tryptophan 5-monooxygenase activation protein eta
ENSG00000182325.10	420.918	-0.141839	0.0883778	-1.60492	0.287854	0.962204	FBXL6	protein_coding	26233	F-box and leucine rich repeat protein 6
ENSG00000145569.5	505.979	0.125719	0.0783405	1.60477	0.2879	0.962204	OTULINL	protein_coding	54491	OTU deubiquitinase with linear linkage specificity like
ENSG00000160124.9	336.275	0.155884	0.0971514	1.60454	0.287968	0.962204	CCDC58	protein_coding	131076	coiled-coil domain containing 58
ENSG00000143368.9	1164.68	-0.11544	0.0719506	-1.60444	0.288	0.962204	SF3B4	protein_coding	10262	splicing factor 3b subunit 4
ENSG00000162819.11	2407.3	0.100964	0.0629377	1.6042	0.288072	0.962204	BROX	protein_coding	148362	BRO1 domain and CAAX motif containing
ENSG00000185238.12	253.639	-0.174448	0.108749	-1.60414	0.28809	0.962204	PRMT3	protein_coding	10196	protein arginine methyltransferase 3
ENSG00000076108.11	8890.29	0.0810269	0.0505121	1.60411	0.288098	0.962204	BAZ2A	protein_coding	11176	bromodomain adjacent to zinc finger domain 2A
ENSG00000169855.19	1731.36	-0.102406	0.0638401	-1.6041	0.288101	0.962204	ROBO1	protein_coding	6091	roundabout guidance receptor 1
ENSG00000129103.17	4239.26	0.0780722	0.0486743	1.60397	0.28814	0.962204	SUMF2	protein_coding	25870	sulfatase modifying factor 2
ENSG00000174282.11	3620.01	0.0806987	0.0503122	1.60396	0.288143	0.962204	ZBTB4	protein_coding	57659	zinc finger and BTB domain containing 4
ENSG00000171169.8	249.726	0.169847	0.105893	1.60395	0.288145	0.962204	NAIF1	protein_coding	203245	nuclear apoptosis inducing factor 1
ENSG00000272610.1	438.794	-0.157962	0.0984839	-1.60393	0.288151	0.962204	MAGI1-IT1	sense_intronic	151877	MAGI1 intronic transcript 1
ENSG00000205250.8	993.145	-0.103571	0.0645992	-1.60328	0.288346	0.962204	E2F4	protein_coding	1874	E2F transcription factor 4
ENSG00000081014.10	569.482	-0.132149	0.0824482	-1.60282	0.288486	0.962204	AP4E1	protein_coding	23431	adaptor related protein complex 4 subunit epsilon 1
ENSG00000136448.11	3314.71	0.0801557	0.0500215	1.60242	0.288605	0.962204	NMT1	protein_coding	4836	N-myristoyltransferase 1
ENSG00000236499.2	142.914	-0.252264	0.157457	-1.60212	0.288698	0.962204	LINC00896	lincRNA	150197	long intergenic non-protein coding RNA 896
ENSG00000114942.13	3596.33	0.0856291	0.0534482	1.6021	0.288704	0.962204	EEF1B2	protein_coding	1933	eukaryotic translation elongation factor 1 beta 2
ENSG00000149115.13	5221.17	0.0871319	0.0543966	1.60179	0.288796	0.962204	TNKS1BP1	protein_coding	85456	tankyrase 1 binding protein 1
ENSG00000117593.10	653.594	0.135582	0.084645	1.60177	0.288803	0.962204	DARS2	protein_coding	55157	aspartyl-tRNA synthetase 2, mitochondrial
ENSG00000283709.1	147.349	0.220477	0.13766	1.6016	0.288853	0.962204	FAM238C	transcribed_unprocessed_pseudogene	387644	family with sequence similarity 238 member C
ENSG00000136720.6	712.209	-0.123086	0.0768592	-1.60144	0.2889	0.962204	HS6ST1	protein_coding	9394	heparan sulfate 6-O-sulfotransferase 1
ENSG00000212747.4	68.3344	0.315549	0.197129	1.60073	0.289116	0.962204	RTL8B	protein_coding	441518	retrotransposon Gag like 8B
ENSG00000149925.18	776.438	0.169404	0.105834	1.60065	0.289138	0.962204	ALDOA	protein_coding	226	aldolase, fructose-bisphosphate A
ENSG00000170881.4	553.754	-0.154414	0.0964717	-1.60062	0.289149	0.962204	RNF139	protein_coding	11236	ring finger protein 139
ENSG00000130479.10	1479.77	0.121711	0.0760401	1.60061	0.289151	0.962204	MAP1S	protein_coding	55201	microtubule associated protein 1S
ENSG00000120738.7	1164.73	-0.253344	0.158284	-1.60057	0.289165	0.962204	EGR1	protein_coding	1958	early growth response 1
ENSG00000102362.15	893.238	0.122063	0.0762737	1.60033	0.289236	0.962204	SYTL4	protein_coding	94121	synaptotagmin like 4
ENSG00000084764.11	976.966	0.111496	0.0696788	1.60014	0.289294	0.962204	MAPRE3	protein_coding	22924	microtubule associated protein RP/EB family member 3
ENSG00000181904.8	555.767	-0.160741	0.100464	-1.59999	0.289339	0.962204	C5orf24	protein_coding	134553	chromosome 5 open reading frame 24
ENSG00000136938.8	1738.61	0.103578	0.06474	1.59991	0.289362	0.962204	ANP32B	protein_coding	10541	acidic nuclear phosphoprotein 32 family member B
ENSG00000179085.7	354.536	0.144725	0.0905034	1.59912	0.289602	0.962204	DPM3	protein_coding	54344	dolichyl-phosphate mannosyltransferase subunit 3, regulatory
ENSG00000240342.3	1486.02	0.128988	0.0806781	1.5988	0.289697	0.962204	RPS2P5	processed_pseudogene	NA
ENSG00000101557.14	1562.7	-0.0975941	0.0610555	-1.59845	0.289803	0.962204	USP14	protein_coding	9097	ubiquitin specific peptidase 14
ENSG00000112599.8	94.3698	0.278956	0.174577	1.59789	0.28997	0.962204	GUCA1B	protein_coding	2979	guanylate cyclase activator 1B
ENSG00000048140.17	1048.5	-0.104161	0.0651903	-1.5978	0.289999	0.962204	TSPAN17	protein_coding	26262	tetraspanin 17
ENSG00000174938.14	6076.15	0.0978393	0.0612354	1.59776	0.290012	0.962204	SEZ6L2	protein_coding	26470	seizure related 6 homolog like 2
ENSG00000089597.17	11921.1	0.0721248	0.0451454	1.59761	0.290056	0.962204	GANAB	protein_coding	23193	glucosidase II alpha subunit
ENSG00000153066.12	1273.35	0.100346	0.0628246	1.59725	0.290166	0.962204	TXNDC11	protein_coding	51061	thioredoxin domain containing 11
ENSG00000213742.6	189.9	-0.197807	0.123879	-1.59678	0.290308	0.962204	ZNF337-AS1	antisense	102724826	ZNF337 antisense RNA 1
ENSG00000128923.10	1235.98	0.0957637	0.0599973	1.59613	0.290502	0.962204	MINDY2	protein_coding	54629	MINDY lysine 48 deubiquitinase 2
ENSG00000122591.11	683.156	-0.129234	0.0809891	-1.59569	0.290636	0.962204	FAM126A	protein_coding	84668	family with sequence similarity 126 member A
ENSG00000169592.14	1444.25	-0.102532	0.0642566	-1.59567	0.290642	0.962204	INO80E	protein_coding	283899	INO80 complex subunit E
ENSG00000101000.5	417.006	0.206385	0.129401	1.59492	0.290869	0.962204	PROCR	protein_coding	10544	protein C receptor
ENSG00000152990.13	1603.63	-0.0985605	0.0617965	-1.59492	0.290869	0.962204	ADGRA3	protein_coding	166647	adhesion G protein-coupled receptor A3
ENSG00000185252.18	216.378	-0.180811	0.113374	-1.59482	0.290898	0.962204	ZNF74	protein_coding	7625	zinc finger protein 74
ENSG00000107938.17	831.986	-0.109402	0.0686051	-1.59466	0.290949	0.962204	EDRF1	protein_coding	26098	erythroid differentiation regulatory factor 1
ENSG00000188611.14	3131.44	0.22327	0.140031	1.59443	0.291017	0.962204	ASAH2	protein_coding	56624	N-acylsphingosine amidohydrolase 2
ENSG00000126001.15	1750.4	0.106112	0.066553	1.5944	0.291026	0.962204	CEP250	protein_coding	11190	centrosomal protein 250
ENSG00000182934.11	2627.09	0.0895246	0.0561598	1.5941	0.291116	0.962204	SRPRA	protein_coding	6734	SRP receptor subunit alpha
ENSG00000232956.8	186.334	-0.194328	0.121904	-1.5941	0.291118	0.962204	SNHG15	lincRNA	285958	small nucleolar RNA host gene 15
ENSG00000138642.14	344.641	-0.167998	0.105389	-1.59409	0.291122	0.962204	HERC6	protein_coding	55008	HECT and RLD domain containing E3 ubiquitin protein ligase family member 6
ENSG00000005379.16	75.5278	-0.299854	0.188133	-1.59385	0.291194	0.962204	TSPOAP1	protein_coding	9256	TSPO associated protein 1
ENSG00000165678.20	4610.05	0.0960364	0.0602554	1.59382	0.291201	0.962204	GHITM	protein_coding	27069	growth hormone inducible transmembrane protein
ENSG00000134070.4	375.241	-0.153792	0.0964988	-1.59372	0.291233	0.962204	IRAK2	protein_coding	3656	interleukin 1 receptor associated kinase 2
ENSG00000101343.14	1282.35	0.101741	0.063841	1.59367	0.291248	0.962204	CRNKL1	protein_coding	51340	crooked neck pre-mRNA splicing factor 1
ENSG00000204590.12	1290.32	0.0983319	0.0617033	1.59362	0.291261	0.962204	GNL1	protein_coding	2794	G protein nucleolar 1 (putative)
ENSG00000143537.13	3874.09	0.086038	0.0539924	1.59352	0.291293	0.962204	ADAM15	protein_coding	8751	ADAM metallopeptidase domain 15
ENSG00000172915.18	847.807	0.112201	0.0704163	1.5934	0.29133	0.962204	NBEA	protein_coding	26960	neurobeachin
ENSG00000145715.14	1909.28	0.0907869	0.0569804	1.5933	0.29136	0.962204	RASA1	protein_coding	5921	RAS p21 protein activator 1
ENSG00000050327.14	1416.15	0.0982748	0.0616997	1.59279	0.291513	0.962204	ARHGEF5	protein_coding	7984	Rho guanine nucleotide exchange factor 5
ENSG00000226812.2	124.685	-0.241023	0.151324	-1.59277	0.291522	0.962204	AL117382.1	antisense	NA
ENSG00000198720.12	55.8002	0.341419	0.214377	1.5926	0.29157	0.962204	ANKRD13B	protein_coding	124930	ankyrin repeat domain 13B
ENSG00000176222.8	78.7208	0.303615	0.190663	1.59241	0.291628	0.962204	ZNF404	protein_coding	342908	zinc finger protein 404
ENSG00000196924.15	15610.2	-0.114561	0.0719511	-1.59221	0.29169	0.962204	FLNA	protein_coding	2316	filamin A
ENSG00000077232.17	1575.78	-0.130048	0.0816803	-1.59217	0.291703	0.962204	DNAJC10	protein_coding	54431	DnaJ heat shock protein family (Hsp40) member C10
ENSG00000169230.9	3837.41	0.0770395	0.0483891	1.59208	0.291728	0.962204	PRELID1	protein_coding	27166	PRELI domain containing 1
ENSG00000184277.12	680.275	0.112041	0.0703783	1.59198	0.291761	0.962204	TM2D3	protein_coding	80213	TM2 domain containing 3
ENSG00000266904.5	81.9304	0.303621	0.190721	1.59196	0.291764	0.962204	LINC00663	lincRNA	NA
ENSG00000125386.15	1555.52	0.0985568	0.0619137	1.59184	0.291801	0.962204	FAM193A	protein_coding	8603	family with sequence similarity 193 member A
ENSG00000175073.7	1827.71	0.0893758	0.0561567	1.59154	0.291892	0.962204	VCPIP1	protein_coding	80124	valosin containing protein interacting protein 1
ENSG00000110422.11	3917.68	0.0876377	0.0550678	1.59145	0.29192	0.962204	HIPK3	protein_coding	10114	homeodomain interacting protein kinase 3
ENSG00000136504.11	1875.21	0.0881815	0.0554184	1.5912	0.291997	0.962204	KAT7	protein_coding	11143	lysine acetyltransferase 7
ENSG00000069329.17	4109.01	0.0854775	0.0537301	1.59087	0.292096	0.962204	VPS35	protein_coding	55737	VPS35 retromer complex component
ENSG00000110881.11	139.973	-0.242133	0.152222	-1.59066	0.292161	0.962204	ASIC1	protein_coding	41	acid sensing ion channel subunit 1
ENSG00000130988.12	137.448	0.271479	0.17073	1.59011	0.292326	0.962204	RGN	protein_coding	9104	regucalcin
ENSG00000147180.16	125.29	0.245291	0.154273	1.58998	0.292366	0.962204	ZNF711	protein_coding	7552	zinc finger protein 711
ENSG00000224721.1	52.5597	-0.382748	0.240757	-1.58977	0.29243	0.962204	AC007182.1	antisense	102724153	uncharacterized LOC102724153
ENSG00000164934.13	590.354	-0.126612	0.0796557	-1.58949	0.292514	0.962204	DCAF13	protein_coding	25879	DDB1 and CUL4 associated factor 13
ENSG00000145779.7	315.107	0.174573	0.109836	1.5894	0.292542	0.962204	TNFAIP8	protein_coding	25816	TNF alpha induced protein 8
ENSG00000233184.6	56.5141	-0.343521	0.216194	-1.58895	0.292678	0.962204	AC093157.1	antisense	NA
ENSG00000177707.10	1922.39	-0.107493	0.0676519	-1.58891	0.292692	0.962204	NECTIN3	protein_coding	25945	nectin cell adhesion molecule 3
ENSG00000102678.6	73.8085	-0.311435	0.196127	-1.58792	0.292991	0.962204	FGF9	protein_coding	2254	fibroblast growth factor 9
ENSG00000119711.12	1422.72	0.11149	0.0702158	1.58782	0.293021	0.962204	ALDH6A1	protein_coding	4329	aldehyde dehydrogenase 6 family member A1
ENSG00000171044.10	400.543	-0.141715	0.0892611	-1.58764	0.293077	0.962204	XKR6	protein_coding	286046	XK related 6
ENSG00000106018.13	51.1158	0.444333	0.279924	1.58733	0.293171	0.962204	VIPR2	protein_coding	7434	vasoactive intestinal peptide receptor 2
ENSG00000141293.15	777.587	0.130084	0.0819518	1.58732	0.293173	0.962204	SKAP1	protein_coding	8631	src kinase associated phosphoprotein 1
ENSG00000147592.8	466.828	-0.164801	0.103827	-1.58727	0.293189	0.962204	LACTB2	protein_coding	51110	lactamase beta 2
ENSG00000127995.16	229.42	-0.185096	0.116638	-1.58693	0.293293	0.962204	CASD1	protein_coding	64921	CAS1 domain containing 1
ENSG00000127952.16	596.637	0.117205	0.073861	1.58683	0.293323	0.962204	STYXL1	protein_coding	51657	serine/threonine/tyrosine interacting like 1
ENSG00000114315.3	641.271	0.148296	0.0934665	1.58663	0.293385	0.962204	HES1	protein_coding	3280	hes family bHLH transcription factor 1
ENSG00000168785.7	983.827	0.134323	0.0846735	1.58636	0.293467	0.962204	TSPAN5	protein_coding	10098	tetraspanin 5
ENSG00000049130.15	893.805	-0.161034	0.101516	-1.58629	0.293487	0.962204	KITLG	protein_coding	4254	KIT ligand
ENSG00000275183.1	216.238	-0.175584	0.110702	-1.5861	0.293544	0.962204	LENG9	protein_coding	94059	leukocyte receptor cluster member 9
ENSG00000285128.1	202.619	-0.189916	0.119755	-1.58586	0.293617	0.962204	AC092306.1	lincRNA	NA
ENSG00000239857.6	399.799	-0.136979	0.0863823	-1.58572	0.29366	0.962204	GET4	protein_coding	51608	guided entry of tail-anchored proteins factor 4
ENSG00000204983.13	96.2361	0.31298	0.1974	1.58551	0.293725	0.962204	PRSS1	protein_coding	5644	serine protease 1
ENSG00000132964.11	1116.01	0.115346	0.0727585	1.58533	0.293781	0.962204	CDK8	protein_coding	1024	cyclin dependent kinase 8
ENSG00000081913.13	1307.61	0.0952238	0.0600676	1.58528	0.293796	0.962204	PHLPP1	protein_coding	23239	PH domain and leucine rich repeat protein phosphatase 1
ENSG00000170340.10	1126.82	0.125315	0.0790689	1.58488	0.293917	0.962204	B3GNT2	protein_coding	10678	UDP-GlcNAc:betaGal beta-1,3-N-acetylglucosaminyltransferase 2
ENSG00000092853.13	163.728	-0.240376	0.151687	-1.58468	0.293978	0.962204	CLSPN	protein_coding	63967	claspin
ENSG00000074201.8	1504.39	0.107426	0.0677931	1.58462	0.293995	0.962204	CLNS1A	protein_coding	1207	chloride nucleotide-sensitive channel 1A
ENSG00000123136.14	550.846	0.138509	0.0874251	1.58432	0.294089	0.962204	DDX39A	protein_coding	10212	DExD-box helicase 39A
ENSG00000172062.16	109.615	0.262655	0.165788	1.58428	0.294099	0.962204	SMN1	protein_coding	6606	survival of motor neuron 1, telomeric
ENSG00000134871.18	4678.08	0.0813539	0.0513548	1.58415	0.294138	0.962204	COL4A2	protein_coding	1284	collagen type IV alpha 2 chain
ENSG00000264364.2	3567.34	-0.0794479	0.0501529	-1.58412	0.29415	0.962204	DYNLL2	protein_coding	140735	dynein light chain LC8-type 2
ENSG00000205209.7	66.1872	-0.300315	0.189588	-1.58404	0.294172	0.962204	SCGB2B2	protein_coding	284402	secretoglobin family 2B member 2
ENSG00000169062.14	594.831	-0.120715	0.0762128	-1.58392	0.294209	0.962204	UPF3A	protein_coding	65110	UPF3A regulator of nonsense mediated mRNA decay
ENSG00000137834.14	734.624	-0.125379	0.0791656	-1.58376	0.294257	0.962204	SMAD6	protein_coding	4091	SMAD family member 6
ENSG00000137337.14	574.108	-0.122052	0.0770778	-1.5835	0.294339	0.962204	MDC1	protein_coding	9656	mediator of DNA damage checkpoint 1
ENSG00000181090.20	2748.02	-0.0870288	0.0549625	-1.58342	0.294362	0.962204	EHMT1	protein_coding	79813	euchromatic histone lysine methyltransferase 1
ENSG00000143643.12	565.931	-0.124033	0.0783338	-1.58339	0.29437	0.962204	TTC13	protein_coding	79573	tetratricopeptide repeat domain 13
ENSG00000127989.13	386.377	-0.144505	0.0913069	-1.58263	0.294604	0.962204	MTERF1	protein_coding	7978	mitochondrial transcription termination factor 1
ENSG00000120262.9	355.953	-0.179999	0.113739	-1.58257	0.294623	0.962204	CCDC170	protein_coding	80129	coiled-coil domain containing 170
ENSG00000136518.16	639.038	0.120302	0.0760177	1.58255	0.294626	0.962204	ACTL6A	protein_coding	86	actin like 6A
ENSG00000115310.17	6663.11	0.0936205	0.0591628	1.58242	0.294667	0.962204	RTN4	protein_coding	57142	reticulon 4
ENSG00000107968.9	353.136	0.173139	0.109418	1.58236	0.294686	0.962204	MAP3K8	protein_coding	1326	mitogen-activated protein kinase kinase kinase 8
ENSG00000235445.1	58.963	-0.337336	0.213202	-1.58224	0.294723	0.962204	AC016027.3	sense_intronic	NA
ENSG00000224358.1	57.9327	-0.326544	0.206447	-1.58173	0.294878	0.96227	AL451074.2	antisense	NA
ENSG00000171617.13	6893.54	-0.250751	0.158532	-1.58171	0.294883	0.96227	ENC1	protein_coding	8507	ectodermal-neural cortex 1
ENSG00000103489.11	1723.78	0.109023	0.0689426	1.58135	0.294992	0.96227	XYLT1	protein_coding	64131	xylosyltransferase 1
ENSG00000140990.14	897.182	0.117582	0.0743599	1.58125	0.295023	0.96227	NDUFB10	protein_coding	4716	NADH:ubiquinone oxidoreductase subunit B10
ENSG00000233276.4	2350.76	0.109128	0.0690224	1.58106	0.295083	0.96227	GPX1	polymorphic_pseudogene	2876	glutathione peroxidase 1
ENSG00000116962.14	197.053	0.230612	0.145907	1.58054	0.295242	0.962371	NID1	protein_coding	4811	nidogen 1
ENSG00000100335.14	2098.36	-0.0846723	0.053588	-1.58006	0.295388	0.962371	MIEF1	protein_coding	54471	mitochondrial elongation factor 1
ENSG00000100664.10	5588.1	-0.0838954	0.0531159	-1.57948	0.295565	0.962371	EIF5	protein_coding	1983	eukaryotic translation initiation factor 5
ENSG00000001561.6	1534.45	0.108065	0.068422	1.57938	0.295594	0.962371	ENPP4	protein_coding	22875	ectonucleotide pyrophosphatase/phosphodiesterase 4
ENSG00000120265.17	1006.67	0.108134	0.0684813	1.57904	0.295701	0.962371	PCMT1	protein_coding	5110	protein-L-isoaspartate (D-aspartate) O-methyltransferase
ENSG00000197798.8	651.585	-0.115205	0.0729692	-1.57882	0.295766	0.962371	FAM118B	protein_coding	79607	family with sequence similarity 118 member B
ENSG00000225880.5	69.1411	-0.323964	0.205224	-1.57859	0.295838	0.962371	LINC00115	lincRNA	79854	long intergenic non-protein coding RNA 115
ENSG00000259248.6	56.5794	-0.351977	0.222972	-1.57857	0.295844	0.962371	USP3-AS1	antisense	NA
ENSG00000226415.1	68.6152	0.293264	0.185839	1.57805	0.296002	0.962371	TPI1P1	processed_pseudogene	NA
ENSG00000214188.9	62.3414	-0.309986	0.196511	-1.57745	0.296185	0.962371	ST7-OT4	sense_intronic	338069	ST7 overlapping transcript 4
ENSG00000023608.4	133.161	0.243876	0.154631	1.57715	0.296279	0.962371	SNAPC1	protein_coding	6617	small nuclear RNA activating complex polypeptide 1
ENSG00000272763.1	1017.22	0.107735	0.0683144	1.57705	0.296309	0.962371	AC103702.2	lincRNA	NA
ENSG00000248485.1	327.795	0.166513	0.105595	1.5769	0.296355	0.962371	PCP4L1	protein_coding	654790	Purkinje cell protein 4 like 1
ENSG00000114933.15	3227.6	0.0863392	0.0547609	1.57666	0.296428	0.962371	INO80D	protein_coding	54891	INO80 complex subunit D
ENSG00000272341.1	77.9935	0.281785	0.178758	1.57635	0.296523	0.962371	AL137003.2	lincRNA	NA
ENSG00000259291.2	241.52	-0.176758	0.112133	-1.57633	0.296529	0.962371	ZNF710-AS1	antisense	109729181	ZNF710 antisense RNA 1
ENSG00000215190.9	114.486	-0.233914	0.148399	-1.57625	0.296554	0.962371	LINC00680	transcribed_unprocessed_pseudogene	728411	GUSB pseudogene 1
ENSG00000163110.14	6557.66	0.0818493	0.0519291	1.57617	0.296577	0.962371	PDLIM5	protein_coding	10611	PDZ and LIM domain 5
ENSG00000118855.18	1100.18	0.101994	0.0647202	1.57593	0.296652	0.962371	MFSD1	protein_coding	64747	major facilitator superfamily domain containing 1
ENSG00000221818.8	81.3506	0.315911	0.200509	1.57554	0.296771	0.962371	EBF2	protein_coding	64641	EBF transcription factor 2
ENSG00000130119.15	807.991	-0.115235	0.0731563	-1.57518	0.29688	0.962371	GNL3L	protein_coding	54552	G protein nucleolar 3 like
ENSG00000105676.13	310.888	-0.156049	0.0990878	-1.57485	0.296982	0.962371	ARMC6	protein_coding	93436	armadillo repeat containing 6
ENSG00000267940.1	93.0378	-0.251549	0.159757	-1.57457	0.297068	0.962371	AC022762.2	lincRNA	NA
ENSG00000204070.9	705.802	0.114654	0.0728166	1.57455	0.297073	0.962371	SYS1	protein_coding	90196	SYS1 golgi trafficking protein
ENSG00000149639.14	1299.51	-0.119663	0.0760008	-1.57449	0.297093	0.962371	SOGA1	protein_coding	140710	suppressor of glucose, autophagy associated 1
ENSG00000153037.14	193.614	-0.182247	0.115782	-1.57405	0.297227	0.962371	43647	protein_coding	6728	signal recognition particle 19
ENSG00000106344.8	1018.04	-0.114921	0.0730188	-1.57385	0.29729	0.962371	RBM28	protein_coding	55131	RNA binding motif protein 28
ENSG00000155959.10	449.477	0.140858	0.0895147	1.57357	0.297375	0.962371	VBP1	protein_coding	7411	VHL binding protein 1
ENSG00000168286.2	268.004	0.167541	0.106496	1.57322	0.297483	0.962371	THAP11	protein_coding	57215	THAP domain containing 11
ENSG00000100079.6	93.1982	0.280999	0.178702	1.57244	0.297722	0.962371	LGALS2	protein_coding	3957	galectin 2
ENSG00000167721.10	1143.61	-0.0972226	0.0618299	-1.57242	0.297728	0.962371	TSR1	protein_coding	55720	TSR1 ribosome maturation factor
ENSG00000137494.13	501.509	0.128229	0.081553	1.57234	0.297752	0.962371	ANKRD42	protein_coding	338699	ankyrin repeat domain 42
ENSG00000259939.1	56.7725	-0.318874	0.202895	-1.57162	0.297974	0.962371	AC022167.1	antisense	NA
ENSG00000035141.7	614.161	-0.123189	0.0783902	-1.57148	0.298016	0.962371	FAM136A	protein_coding	84908	family with sequence similarity 136 member A
ENSG00000204392.10	187.765	0.218734	0.139191	1.57147	0.298021	0.962371	LSM2	protein_coding	57819	LSM2 homolog, U6 small nuclear RNA and mRNA degradation associated
ENSG00000168282.5	1195.49	-0.110282	0.0701843	-1.57132	0.298067	0.962371	MGAT2	protein_coding	4247	alpha-1,6-mannosyl-glycoprotein 2-beta-N-acetylglucosaminyltransferase
ENSG00000175550.7	681.543	0.125703	0.0800088	1.57112	0.298129	0.962371	DRAP1	protein_coding	10589	DR1 associated protein 1
ENSG00000143727.15	1610.93	0.0927017	0.0590082	1.571	0.298166	0.962371	ACP1	protein_coding	52	acid phosphatase 1
ENSG00000176105.13	2837.45	0.0938721	0.0597643	1.57071	0.298256	0.962371	YES1	protein_coding	7525	YES proto-oncogene 1, Src family tyrosine kinase
ENSG00000140259.6	923.02	0.113757	0.0724282	1.57061	0.298284	0.962371	MFAP1	protein_coding	4236	microfibril associated protein 1
ENSG00000105677.11	688.938	0.121877	0.0776016	1.57055	0.298303	0.962371	TMEM147	protein_coding	10430	transmembrane protein 147
ENSG00000242485.5	572.878	-0.129655	0.0825548	-1.57053	0.29831	0.962371	MRPL20	protein_coding	55052	mitochondrial ribosomal protein L20
ENSG00000158125.9	4145.52	-0.121955	0.0776533	-1.5705	0.298318	0.962371	XDH	protein_coding	7498	xanthine dehydrogenase
ENSG00000065548.17	1596.79	0.107523	0.0684709	1.57034	0.298369	0.962371	ZC3H15	protein_coding	55854	zinc finger CCCH-type containing 15
ENSG00000259529.1	60.0709	0.314623	0.200398	1.56999	0.298477	0.962371	AL136295.5	protein_coding	NA
ENSG00000234062.7	86.1995	-0.26982	0.171866	-1.56995	0.29849	0.962371	AL390879.1	transcribed_unprocessed_pseudogene	NA
ENSG00000205268.10	419.589	-0.150151	0.0956471	-1.56984	0.298522	0.962371	PDE7A	protein_coding	5150	phosphodiesterase 7A
ENSG00000182173.12	617.761	0.124154	0.0790873	1.56984	0.298523	0.962371	TSEN54	protein_coding	283989	tRNA splicing endonuclease subunit 54
ENSG00000142230.11	971.804	-0.122732	0.0781912	-1.56964	0.298585	0.962371	SAE1	protein_coding	10055	SUMO1 activating enzyme subunit 1
ENSG00000174748.20	11643.2	0.118548	0.0755323	1.56951	0.298625	0.962371	RPL15	protein_coding	6138	ribosomal protein L15
ENSG00000173597.8	1161.35	-0.129906	0.0827772	-1.56934	0.298675	0.962371	SULT1B1	protein_coding	27284	sulfotransferase family 1B member 1
ENSG00000085719.12	3258.97	0.0970699	0.0618639	1.56909	0.298753	0.962371	CPNE3	protein_coding	8895	copine 3
ENSG00000037897.16	79.7373	-0.31313	0.199578	-1.56896	0.298793	0.962371	METTL1	protein_coding	4234	methyltransferase like 1
ENSG00000234420.7	404.903	-0.137664	0.0877494	-1.56883	0.298834	0.962371	ZNF37BP	transcribed_processed_pseudogene	100129482	zinc finger protein 37B, pseudogene
ENSG00000023228.13	4807.95	0.0753038	0.0480215	1.56813	0.299049	0.962371	NDUFS1	protein_coding	4719	NADH:ubiquinone oxidoreductase core subunit S1
ENSG00000273381.1	89.1513	-0.315171	0.201094	-1.56728	0.29931	0.962371	AL158071.4	lincRNA	NA
ENSG00000135828.11	1048.07	0.110268	0.0703887	1.56656	0.299534	0.962371	RNASEL	protein_coding	6041	ribonuclease L
ENSG00000133657.15	4573.06	0.0881007	0.0562418	1.56646	0.299562	0.962371	ATP13A3	protein_coding	79572	ATPase 13A3
ENSG00000175105.6	1091.91	0.111283	0.0710443	1.56639	0.299586	0.962371	ZNF654	protein_coding	55279	zinc finger protein 654
ENSG00000127463.14	1878.44	-0.0885011	0.0565029	-1.56631	0.29961	0.962371	EMC1	protein_coding	23065	ER membrane protein complex subunit 1
ENSG00000204172.12	470.172	-0.139185	0.0888667	-1.56622	0.299638	0.962371	AGAP9	protein_coding	642517	ArfGAP with GTPase domain, ankyrin repeat and PH domain 9
ENSG00000144848.10	744.327	0.11606	0.0741019	1.56622	0.299638	0.962371	ATG3	protein_coding	64422	autophagy related 3
ENSG00000263642.1	54.3414	-0.364885	0.232978	-1.56617	0.299652	0.962371	MIR4802	miRNA	100616274	microRNA 4802
ENSG00000231690.2	59.0777	-0.341684	0.218209	-1.56585	0.299751	0.962371	LINC00574	lincRNA	80069	long intergenic non-protein coding RNA 574
ENSG00000189060.5	11058.8	0.0838328	0.0535397	1.56581	0.299766	0.962371	H1F0	protein_coding	3005	H1.0 linker histone
ENSG00000166762.17	548.707	-0.132937	0.0849039	-1.56573	0.299788	0.962371	CATSPER2	protein_coding	117155	cation channel sperm associated 2
ENSG00000101076.16	19800.4	0.0895223	0.05718	1.56562	0.299822	0.962371	HNF4A	protein_coding	3172	hepatocyte nuclear factor 4 alpha
ENSG00000276255.2	75.0344	-0.287792	0.183829	-1.56554	0.299847	0.962371	AL136379.1	lincRNA	100506571	long intergenic non-protein coding RNA 2809
ENSG00000064651.13	8320.74	-0.129951	0.0830207	-1.56528	0.299927	0.962371	SLC12A2	protein_coding	6558	solute carrier family 12 member 2
ENSG00000183735.9	853.296	0.112555	0.0719118	1.56519	0.299956	0.962371	TBK1	protein_coding	29110	TANK binding kinase 1
ENSG00000184436.11	364.89	0.143986	0.0919933	1.56518	0.299958	0.962371	THAP7	protein_coding	80764	THAP domain containing 7
ENSG00000124357.12	833.972	-0.107837	0.068912	-1.56486	0.300058	0.962371	NAGK	protein_coding	55577	N-acetylglucosamine kinase
ENSG00000169981.10	202.191	-0.185949	0.118834	-1.56478	0.300082	0.962371	ZNF35	protein_coding	7584	zinc finger protein 35
ENSG00000109270.12	866.075	0.117372	0.0750432	1.56407	0.300303	0.962444	LAMTOR3	protein_coding	8649	late endosomal/lysosomal adaptor, MAPK and MTOR activator 3
ENSG00000113719.15	9942.39	0.0716494	0.0458192	1.56374	0.300403	0.962444	ERGIC1	protein_coding	57222	endoplasmic reticulum-golgi intermediate compartment 1
ENSG00000205089.7	59.3352	-0.327296	0.20933	-1.56354	0.300464	0.962444	CCNI2	protein_coding	645121	cyclin I family member 2
ENSG00000284428.1	247.245	-0.185127	0.118441	-1.56303	0.300622	0.962444	IPO5P1	processed_transcript	NA
ENSG00000135679.23	6579.81	-0.118772	0.075998	-1.56282	0.300687	0.962444	MDM2	protein_coding	4193	MDM2 proto-oncogene
ENSG00000164163.10	740.607	-0.13332	0.0853126	-1.56272	0.300719	0.962444	ABCE1	protein_coding	6059	ATP binding cassette subfamily E member 1
ENSG00000109881.16	297.895	-0.189282	0.121143	-1.56247	0.300797	0.962444	CCDC34	protein_coding	91057	coiled-coil domain containing 34
ENSG00000104408.9	3324.6	0.112855	0.0722359	1.56232	0.300843	0.962444	EIF3E	protein_coding	3646	eukaryotic translation initiation factor 3 subunit E
ENSG00000157593.18	1224.41	0.0993365	0.063588	1.56219	0.300883	0.962444	SLC35B2	protein_coding	347734	solute carrier family 35 member B2
ENSG00000101605.12	280.348	0.172696	0.110554	1.5621	0.300909	0.962444	MYOM1	protein_coding	8736	myomesin 1
ENSG00000274925.1	204.256	-0.182481	0.116845	-1.56174	0.301021	0.962444	ZKSCAN2-DT	lincRNA	NA
ENSG00000232098.3	381.031	-0.137434	0.0880063	-1.56164	0.301054	0.962444	AC012313.1	lincRNA	NA
ENSG00000167771.5	189.308	0.209973	0.134487	1.56129	0.301162	0.962444	RCOR2	protein_coding	283248	REST corepressor 2
ENSG00000198590.11	236.601	0.166088	0.106382	1.56125	0.301174	0.962444	C3orf35	processed_transcript	339883	chromosome 3 open reading frame 35
ENSG00000031003.10	1284.55	-0.0932803	0.0597564	-1.56101	0.301249	0.962444	FAM13B	protein_coding	51306	family with sequence similarity 13 member B
ENSG00000198959.11	613.638	0.123048	0.0788297	1.56093	0.301273	0.962444	TGM2	protein_coding	7052	transglutaminase 2
ENSG00000149503.12	686.455	0.127167	0.0814736	1.56084	0.301301	0.962444	INCENP	protein_coding	3619	inner centromere protein
ENSG00000278978.1	125.053	0.237663	0.152276	1.56074	0.301332	0.962444	AC092611.3	TEC	NA	NA
ENSG00000197961.11	1474.42	-0.108016	0.0692178	-1.56053	0.301397	0.962444	ZNF121	protein_coding	7675	zinc finger protein 121
ENSG00000139372.14	904.818	-0.104461	0.0669601	-1.56005	0.301547	0.962574	TDG	protein_coding	6996	thymine DNA glycosylase
ENSG00000114982.17	2084.54	-0.0913143	0.0585562	-1.55943	0.301738	0.962574	KANSL3	protein_coding	55683	KAT8 regulatory NSL complex subunit 3
ENSG00000184956.15	738.5	-0.501254	0.321443	-1.55939	0.301751	0.962574	MUC6	protein_coding	4588	mucin 6, oligomeric mucus/gel-forming
ENSG00000240869.3	109.453	0.241496	0.154868	1.55936	0.301758	0.962574	RN7SL128P	misc_RNA	NA
ENSG00000108592.16	1014.93	-0.109675	0.0703431	-1.55914	0.301828	0.962574	FTSJ3	protein_coding	117246	FtsJ RNA 2'-O-methyltransferase 3
ENSG00000164751.14	766.15	0.105646	0.0677617	1.55908	0.301847	0.962574	PEX2	protein_coding	5828	peroxisomal biogenesis factor 2
ENSG00000231490.1	60.0553	-0.356916	0.229041	-1.55831	0.302087	0.962958	RPL7L1P2	processed_pseudogene	NA
ENSG00000105088.8	255.258	0.194619	0.124915	1.55802	0.302176	0.962958	OLFM2	protein_coding	93145	olfactomedin 2
ENSG00000184232.8	2483.17	0.12047	0.0773395	1.55767	0.302283	0.962958	OAF	protein_coding	220323	out at first homolog
ENSG00000108523.15	2363.86	0.0939533	0.0603204	1.55757	0.302315	0.962958	RNF167	protein_coding	26001	ring finger protein 167
ENSG00000162600.11	403.86	-0.159336	0.102304	-1.55749	0.302341	0.962958	OMA1	protein_coding	115209	OMA1 zinc metallopeptidase
ENSG00000088992.17	1020.48	0.141601	0.0909542	1.55684	0.30254	0.962958	TESC	protein_coding	54997	tescalcin
ENSG00000189319.13	2169.67	0.103668	0.0665898	1.55682	0.302549	0.962958	FAM53B	protein_coding	9679	family with sequence similarity 53 member B
ENSG00000102870.5	1210.02	-0.104255	0.0669695	-1.55676	0.302567	0.962958	ZNF629	protein_coding	23361	zinc finger protein 629
ENSG00000232499.2	97.6379	-0.242526	0.155809	-1.55656	0.302629	0.962958	AL391058.1	processed_pseudogene	NA
ENSG00000108107.14	6986.68	0.117489	0.0754833	1.5565	0.302648	0.962958	RPL28	protein_coding	6158	ribosomal protein L28
ENSG00000170502.12	891.436	-0.106426	0.0683877	-1.55621	0.302737	0.963008	NUDT9	protein_coding	53343	nudix hydrolase 9
ENSG00000138771.15	24511.4	0.0739122	0.0475011	1.55601	0.3028	0.963008	SHROOM3	protein_coding	57619	shroom family member 3
ENSG00000172888.11	1048.01	-0.103153	0.0663329	-1.55508	0.303088	0.963482	ZNF621	protein_coding	285268	zinc finger protein 621
ENSG00000185917.13	880.988	-0.101618	0.065358	-1.55478	0.303181	0.963482	SETD4	protein_coding	54093	SET domain containing 4
ENSG00000213442.5	52.8539	0.33958	0.218431	1.55463	0.303229	0.963482	RPL18AP3	processed_pseudogene	NA
ENSG00000116525.13	394.943	-0.150671	0.0969368	-1.55432	0.303324	0.963482	TRIM62	protein_coding	55223	tripartite motif containing 62
ENSG00000172432.18	3354.26	0.0876444	0.0563913	1.55422	0.303356	0.963482	GTPBP2	protein_coding	54676	GTP binding protein 2
ENSG00000069345.11	2384.28	0.0913579	0.0587912	1.55394	0.303443	0.963482	DNAJA2	protein_coding	10294	DnaJ heat shock protein family (Hsp40) member A2
ENSG00000100060.17	349.755	-0.163067	0.104946	-1.55382	0.303481	0.963482	MFNG	protein_coding	4242	MFNG O-fucosylpeptide 3-beta-N-acetylglucosaminyltransferase
ENSG00000179456.10	1345.95	0.106894	0.0687995	1.5537	0.303518	0.963482	ZBTB18	protein_coding	10472	zinc finger and BTB domain containing 18
ENSG00000143443.9	100.645	0.252694	0.162678	1.55334	0.303629	0.963482	C1orf56	protein_coding	54964	chromosome 1 open reading frame 56
ENSG00000141698.16	381.526	0.137295	0.0883872	1.55333	0.303632	0.963482	NT5C3B	protein_coding	115024	5'-nucleotidase, cytosolic IIIB
ENSG00000099999.14	988.83	-0.129253	0.0832212	-1.55312	0.303698	0.963482	RNF215	protein_coding	200312	ring finger protein 215
ENSG00000136718.9	722.405	-0.121907	0.0785072	-1.55281	0.303793	0.963552	IMP4	protein_coding	92856	IMP U3 small nucleolar ribonucleoprotein 4
ENSG00000112237.12	1565.51	0.10475	0.0674669	1.55261	0.303856	0.963552	CCNC	protein_coding	892	cyclin C
ENSG00000273451.1	226.195	-0.198788	0.128057	-1.55233	0.303944	0.963612	AL031666.3	sense_intronic	NA
ENSG00000175582.19	4061.09	0.0851572	0.0548659	1.5521	0.304016	0.963627	RAB6A	protein_coding	5870	RAB6A, member RAS oncogene family
ENSG00000139737.21	332.408	0.157547	0.101528	1.55176	0.304121	0.963742	SLAIN1	protein_coding	122060	SLAIN motif family member 1
ENSG00000136273.12	866.636	-0.104879	0.067624	-1.55091	0.304388	0.963914	HUS1	protein_coding	3364	HUS1 checkpoint clamp component
ENSG00000197147.13	946.873	-0.105893	0.0682806	-1.55085	0.304405	0.963914	LRRC8B	protein_coding	23507	leucine rich repeat containing 8 VRAC subunit B
ENSG00000107902.13	794.391	0.119268	0.0769175	1.5506	0.304483	0.963914	LHPP	protein_coding	64077	phospholysine phosphohistidine inorganic pyrophosphate phosphatase
ENSG00000050748.17	1263.79	0.0917326	0.059163	1.55051	0.304513	0.963914	MAPK9	protein_coding	5601	mitogen-activated protein kinase 9
ENSG00000126822.16	6246.16	0.0887646	0.0572518	1.55042	0.304538	0.963914	PLEKHG3	protein_coding	26030	pleckstrin homology and RhoGEF domain containing G3
ENSG00000102921.7	2955.83	0.0778673	0.050228	1.55028	0.304584	0.963914	N4BP1	protein_coding	9683	NEDD4 binding protein 1
ENSG00000247556.6	3361.41	0.0933456	0.0602525	1.54924	0.304908	0.964723	OIP5-AS1	processed_transcript	729082	OIP5 antisense RNA 1
ENSG00000178075.19	396.764	0.171902	0.111025	1.54832	0.305196	0.965406	GRAMD1C	protein_coding	54762	GRAM domain containing 1C
ENSG00000132664.11	183.294	-0.207383	0.133962	-1.54808	0.305271	0.965406	POLR3F	protein_coding	10621	RNA polymerase III subunit F
ENSG00000278463.1	146.44	0.288823	0.186649	1.54741	0.30548	0.965406	HIST1H2AB	protein_coding	8335	H2A clustered histone 4
ENSG00000278259.4	1731.63	-0.0923426	0.0596778	-1.54735	0.305497	0.965406	MYO19	protein_coding	80179	myosin XIX
ENSG00000169919.16	2048.8	0.0875348	0.0565895	1.54684	0.305658	0.965406	GUSB	protein_coding	2990	glucuronidase beta
ENSG00000157212.18	551.538	-0.129884	0.0839797	-1.54661	0.305731	0.965406	PAXIP1	protein_coding	22976	PAX interacting protein 1
ENSG00000138814.16	1613.6	-0.0918122	0.0593738	-1.54634	0.305813	0.965406	PPP3CA	protein_coding	5530	protein phosphatase 3 catalytic subunit alpha
ENSG00000222011.8	180.513	-0.193312	0.125051	-1.54586	0.305964	0.965406	FAM185A	protein_coding	222234	family with sequence similarity 185 member A
ENSG00000144647.5	413.188	0.150314	0.0972436	1.54575	0.305999	0.965406	POMGNT2	protein_coding	84892	protein O-linked mannose N-acetylglucosaminyltransferase 2 (beta 1,4-)
ENSG00000154175.16	593.456	0.402891	0.260659	1.54567	0.306024	0.965406	ABI3BP	protein_coding	25890	ABI family member 3 binding protein
ENSG00000144713.12	5611.36	0.121472	0.0785988	1.54547	0.306087	0.965406	RPL32	protein_coding	6161	ribosomal protein L32
ENSG00000085832.16	2515.99	0.0798189	0.0516542	1.54526	0.306153	0.965406	EPS15	protein_coding	2060	epidermal growth factor receptor pathway substrate 15
ENSG00000198839.9	395.098	0.133665	0.0865141	1.54501	0.306231	0.965406	ZNF277	protein_coding	11179	zinc finger protein 277
ENSG00000130749.9	1956.04	-0.0908158	0.0587808	-1.54499	0.306236	0.965406	ZC3H4	protein_coding	23211	zinc finger CCCH-type containing 4
ENSG00000167553.15	4085.26	-0.0998061	0.0646026	-1.54492	0.306257	0.965406	TUBA1C	protein_coding	84790	tubulin alpha 1c
ENSG00000267795.5	755.329	0.11374	0.0736335	1.54468	0.306335	0.965406	SMIM22	protein_coding	440335	small integral membrane protein 22
ENSG00000168899.4	165.937	0.194615	0.126004	1.54452	0.306384	0.965406	VAMP5	protein_coding	10791	vesicle associated membrane protein 5
ENSG00000105829.12	444.539	0.132194	0.0856176	1.544	0.306546	0.965406	BET1	protein_coding	10282	Bet1 golgi vesicular membrane trafficking protein
ENSG00000131778.18	1495.26	0.0948855	0.0614588	1.54389	0.306581	0.965406	CHD1L	protein_coding	9557	chromodomain helicase DNA binding protein 1 like
ENSG00000225423.1	74.6625	-0.278581	0.180464	-1.54369	0.306642	0.965406	TNPO1P1	processed_pseudogene	NA
ENSG00000068308.13	1499.05	0.101649	0.065856	1.5435	0.306704	0.965406	OTUD5	protein_coding	55593	OTU deubiquitinase 5
ENSG00000159459.11	2508.17	0.0830348	0.0538001	1.54339	0.306737	0.965406	UBR1	protein_coding	197131	ubiquitin protein ligase E3 component n-recognin 1
ENSG00000179859.9	112.205	0.24264	0.157214	1.54337	0.306743	0.965406	RNF227	protein_coding	284023	ring finger protein 227
ENSG00000247077.6	628.909	-0.118939	0.0770732	-1.5432	0.306798	0.965406	PGAM5	protein_coding	192111	PGAM family member 5, mitochondrial serine/threonine protein phosphatase
ENSG00000134900.11	1229.01	-0.0994723	0.0644629	-1.54309	0.30683	0.965406	TPP2	protein_coding	7174	tripeptidyl peptidase 2
ENSG00000183726.10	1786.5	0.0870955	0.0564672	1.54241	0.307045	0.96585	TMEM50A	protein_coding	23585	transmembrane protein 50A
ENSG00000141076.17	499.239	-0.131817	0.0854882	-1.54193	0.307195	0.96585	UTP4	protein_coding	84916	UTP4 small subunit processome component
ENSG00000076258.9	404.667	-0.161358	0.104653	-1.54183	0.307225	0.96585	FMO4	protein_coding	2329	flavin containing dimethylaniline monoxygenase 4
ENSG00000141376.22	562.94	-0.135448	0.0878519	-1.54177	0.307245	0.96585	BCAS3	protein_coding	54828	BCAS3 microtubule associated cell migration factor
ENSG00000198276.15	1188.9	0.113297	0.0735232	1.54098	0.307495	0.966392	UCKL1	protein_coding	54963	uridine-cytidine kinase 1 like 1
ENSG00000160256.12	273.799	0.154122	0.100035	1.54067	0.30759	0.966392	FAM207A	protein_coding	85395	family with sequence similarity 207 member A
ENSG00000100503.23	1333.35	-0.0988212	0.0641458	-1.54057	0.307622	0.966392	NIN	protein_coding	51199	ninein
ENSG00000243147.7	377.485	0.151249	0.0982119	1.54003	0.307791	0.96671	MRPL33	protein_coding	9553	mitochondrial ribosomal protein L33
ENSG00000131061.13	330.714	0.157413	0.10225	1.53949	0.30796	0.966841	ZNF341	protein_coding	84905	zinc finger protein 341
ENSG00000207650.1	88.8161	-0.289646	0.188148	-1.53946	0.30797	0.966841	MIR570	miRNA	693155	microRNA 570
ENSG00000114904.12	784.841	-0.116238	0.0755231	-1.53911	0.30808	0.966973	NEK4	protein_coding	6787	NIMA related kinase 4
ENSG00000180061.9	1634.98	0.100643	0.0654116	1.53861	0.308237	0.967252	TMEM150B	protein_coding	284417	transmembrane protein 150B
ENSG00000276900.1	62.3446	0.306906	0.199545	1.53802	0.308423	0.967586	AC023157.3	antisense	NA
ENSG00000166189.7	609.566	-0.123161	0.0800871	-1.53784	0.308481	0.967586	HPS6	protein_coding	79803	HPS6 biogenesis of lysosomal organelles complex 2 subunit 3
ENSG00000172292.14	6565.06	0.075396	0.0490571	1.5369	0.308775	0.967626	CERS6	protein_coding	253782	ceramide synthase 6
ENSG00000119929.12	274.341	0.167687	0.109117	1.53677	0.308818	0.967626	CUTC	protein_coding	51076	cutC copper transporter
ENSG00000151835.15	644.879	0.144477	0.0940386	1.53636	0.308945	0.967626	SACS	protein_coding	26278	sacsin molecular chaperone
ENSG00000185112.5	170.142	0.199278	0.129716	1.53626	0.308976	0.967626	FAM43A	protein_coding	131583	family with sequence similarity 43 member A
ENSG00000169813.16	5085.09	0.0756325	0.0492321	1.53624	0.308983	0.967626	HNRNPF	protein_coding	3185	heterogeneous nuclear ribonucleoprotein F
ENSG00000224597.10	675.438	-0.118644	0.0772737	-1.53537	0.309258	0.967626	SVIL-AS1	transcribed_unprocessed_pseudogene	102724316	SVIL antisense RNA 1
ENSG00000152242.10	1359.04	0.0994831	0.0647947	1.53536	0.309262	0.967626	C18orf25	protein_coding	147339	chromosome 18 open reading frame 25
ENSG00000164077.14	402.363	-0.151849	0.0989022	-1.53534	0.309267	0.967626	MON1A	protein_coding	84315	MON1 homolog A, secretory trafficking associated
ENSG00000260750.5	71.6217	-0.29217	0.190312	-1.53521	0.309308	0.967626	AC092720.1	lincRNA	NA
ENSG00000267100.1	193.263	-0.193863	0.126289	-1.53508	0.30935	0.967626	ILF3-DT	lincRNA	147727	ILF3 divergent transcript
ENSG00000196405.12	532.872	-0.13688	0.0891705	-1.53503	0.309364	0.967626	EVL	protein_coding	51466	Enah/Vasp-like
ENSG00000167117.9	1159.93	0.0989717	0.064476	1.53502	0.309369	0.967626	ANKRD40CL	protein_coding	55018	ANKRD40 C-terminal like
ENSG00000145287.10	3846.65	0.119645	0.077951	1.53488	0.309413	0.967626	PLAC8	protein_coding	51316	placenta associated 8
ENSG00000101109.11	1907.3	0.0830556	0.0541549	1.53367	0.309795	0.967626	STK4	protein_coding	6789	serine/threonine kinase 4
ENSG00000260917.1	289.522	-0.147856	0.0964092	-1.53362	0.309808	0.967626	AL158212.3	sense_overlapping	103344931	uncharacterized LOC103344931
ENSG00000079257.7	314.573	-0.15272	0.0995907	-1.53348	0.309854	0.967626	LXN	protein_coding	56925	latexin
ENSG00000108797.11	177.947	0.183727	0.119831	1.53321	0.309938	0.967626	CNTNAP1	protein_coding	8506	contactin associated protein 1
ENSG00000198563.13	2510.07	-0.0876806	0.05719	-1.53315	0.309959	0.967626	DDX39B	protein_coding	7919	DExD-box helicase 39B
ENSG00000114125.13	987.697	0.101939	0.0665049	1.5328	0.310067	0.967626	RNF7	protein_coding	9616	ring finger protein 7
ENSG00000160113.5	1235.74	0.101793	0.0664153	1.53268	0.310108	0.967626	NR2F6	protein_coding	2063	nuclear receptor subfamily 2 group F member 6
ENSG00000010030.13	166.243	0.202509	0.132161	1.53229	0.31023	0.967626	ETV7	protein_coding	51513	ETS variant transcription factor 7
ENSG00000196976.7	97.9813	0.237491	0.155052	1.53169	0.310418	0.967626	LAGE3	protein_coding	8270	L antigen family member 3
ENSG00000135218.18	352.222	0.143895	0.0939664	1.53134	0.310529	0.967626	CD36	protein_coding	948	CD36 molecule
ENSG00000167748.10	1103.78	0.25121	0.1641	1.53083	0.310689	0.967626	KLK1	protein_coding	3816	kallikrein 1
ENSG00000186007.9	252.597	0.202083	0.132025	1.53064	0.31075	0.967626	LEMD1	protein_coding	93273	LEM domain containing 1
ENSG00000170846.17	213.932	-0.185394	0.121134	-1.53049	0.310799	0.967626	AC093323.1	protein_coding	NA
ENSG00000150782.11	855.321	-0.121627	0.0794701	-1.53047	0.310805	0.967626	IL18	protein_coding	3606	interleukin 18
ENSG00000130714.15	1137.16	0.0971975	0.0635191	1.53021	0.310887	0.967626	POMT1	protein_coding	10585	protein O-mannosyltransferase 1
ENSG00000006042.11	1334.75	0.104539	0.068321	1.53011	0.310918	0.967626	TMEM98	protein_coding	26022	transmembrane protein 98
ENSG00000180329.13	507.471	0.131394	0.0858953	1.5297	0.311046	0.967626	CCDC43	protein_coding	124808	coiled-coil domain containing 43
ENSG00000249885.1	104.985	-0.249002	0.162822	-1.52929	0.311178	0.967626	ARHGEF38-IT1	sense_intronic	100874374	ARHGEF38 intronic transcript 1
ENSG00000135838.13	66.4819	-0.305634	0.199896	-1.52897	0.31128	0.967626	NPL	protein_coding	80896	N-acetylneuraminate pyruvate lyase
ENSG00000179476.7	196.926	0.188002	0.122961	1.52896	0.311283	0.967626	C14orf28	protein_coding	122525	chromosome 14 open reading frame 28
ENSG00000164850.14	57.157	0.348104	0.227692	1.52884	0.311321	0.967626	GPER1	protein_coding	2852	G protein-coupled estrogen receptor 1
ENSG00000108021.20	1895.4	-0.0889622	0.0581938	-1.52872	0.311357	0.967626	FAM208B	protein_coding	54906	transcription activation suppressor family member 2
ENSG00000114354.13	3609.05	0.089828	0.0587611	1.5287	0.311365	0.967626	TFG	protein_coding	10342	trafficking from ER to golgi regulator
ENSG00000167523.13	204.333	-0.177517	0.116131	-1.52859	0.311398	0.967626	SPATA33	protein_coding	124045	spermatogenesis associated 33
ENSG00000133138.19	1659.18	0.0932409	0.0610021	1.52849	0.311432	0.967626	TBC1D8B	protein_coding	54885	TBC1 domain family member 8B
ENSG00000129474.15	2062.21	0.0870398	0.056964	1.52798	0.311592	0.967626	AJUBA	protein_coding	84962	ajuba LIM protein
ENSG00000117602.11	893.8	-0.108527	0.0710557	-1.52735	0.311791	0.967626	RCAN3	protein_coding	11123	RCAN family member 3
ENSG00000171163.15	688.639	0.122654	0.0803195	1.52707	0.31188	0.967626	ZNF692	protein_coding	55657	zinc finger protein 692
ENSG00000127603.25	20949.2	0.0741842	0.0485854	1.52688	0.31194	0.967626	MACF1	protein_coding	23499	microtubule actin crosslinking factor 1
ENSG00000096070.19	2164.41	0.0955208	0.0625739	1.52653	0.312053	0.967626	BRPF3	protein_coding	27154	bromodomain and PHD finger containing 3
ENSG00000238161.1	70.2178	0.325728	0.213395	1.52641	0.31209	0.967626	OR7E117P	unprocessed_pseudogene	NA
ENSG00000138738.10	68.0174	-0.319221	0.209184	-1.52603	0.31221	0.967626	PRDM5	protein_coding	11107	PR/SET domain 5
ENSG00000250608.1	151.332	-0.208913	0.136922	-1.52578	0.312291	0.967626	AC010210.1	processed_transcript	339874	uncharacterized LOC339874
ENSG00000275074.1	297.964	0.157225	0.103051	1.52569	0.312318	0.967626	NUDT18	protein_coding	79873	nudix hydrolase 18
ENSG00000152422.15	1428.31	-0.133912	0.0877789	-1.52556	0.312358	0.967626	XRCC4	protein_coding	7518	X-ray repair cross complementing 4
ENSG00000105971.14	683.755	0.126698	0.0830508	1.52555	0.312363	0.967626	CAV2	protein_coding	858	caveolin 2
ENSG00000135549.14	1768.01	0.103954	0.0681509	1.52535	0.312427	0.967626	PKIB	protein_coding	5570	cAMP-dependent protein kinase inhibitor beta
ENSG00000198420.9	1638.11	0.0926842	0.0607663	1.52526	0.312455	0.967626	TCAF1	protein_coding	9747	TRPM8 channel associated factor 1
ENSG00000168090.9	898.682	0.10662	0.0699098	1.52511	0.312502	0.967626	COPS6	protein_coding	10980	COP9 signalosome subunit 6
ENSG00000140688.16	1798.02	0.0940599	0.0616812	1.52494	0.312557	0.967626	C16orf58	protein_coding	64755	RUS family member 1
ENSG00000138777.19	1535.01	0.095693	0.0627615	1.52471	0.312629	0.967626	PPA2	protein_coding	27068	inorganic pyrophosphatase 2
ENSG00000084652.15	2137.64	-0.0874917	0.057387	-1.52459	0.312667	0.967626	TXLNA	protein_coding	200081	taxilin alpha
ENSG00000170364.12	125.294	-0.249683	0.16381	-1.52422	0.312784	0.967626	SETMAR	protein_coding	6419	SET domain and mariner transposase fusion gene
ENSG00000168826.15	116.114	-0.238709	0.156643	-1.52391	0.312884	0.967626	ZBTB49	protein_coding	166793	zinc finger and BTB domain containing 49
ENSG00000137225.12	74.7131	0.296875	0.194829	1.52377	0.312928	0.967626	CAPN11	protein_coding	11131	calpain 11
ENSG00000231887.7	99.4965	-0.261059	0.171348	-1.52356	0.312993	0.967626	PRH1	protein_coding	5554	proline rich protein HaeIII subfamily 1
ENSG00000114021.11	734.401	-0.123721	0.0812579	-1.52257	0.313307	0.967626	NIT2	protein_coding	56954	nitrilase family member 2
ENSG00000184675.10	303.985	-0.158098	0.103839	-1.52253	0.313321	0.967626	AMER1	protein_coding	139285	APC membrane recruitment protein 1
ENSG00000151687.14	148.262	-0.210979	0.138607	-1.52213	0.313447	0.967626	ANKAR	protein_coding	150709	ankyrin and armadillo repeat containing
ENSG00000130813.17	679.201	0.109907	0.0722094	1.52206	0.313471	0.967626	C19orf66	protein_coding	55337	shiftless antiviral inhibitor of ribosomal frameshifting
ENSG00000123843.12	1503.47	-0.123453	0.081116	-1.52193	0.313512	0.967626	C4BPB	protein_coding	725	complement component 4 binding protein beta
ENSG00000163001.11	605.976	0.116251	0.0763932	1.52174	0.313571	0.967626	CFAP36	protein_coding	112942	cilia and flagella associated protein 36
ENSG00000134716.10	1430.45	0.107884	0.0709115	1.52139	0.313683	0.967626	CYP2J2	protein_coding	1573	cytochrome P450 family 2 subfamily J member 2
ENSG00000197372.9	387.164	0.141794	0.0932281	1.52094	0.313827	0.967626	ZNF675	protein_coding	171392	zinc finger protein 675
ENSG00000225855.6	274.438	-0.168899	0.111055	-1.52086	0.313853	0.967626	RUSC1-AS1	antisense	284618	RUSC1 antisense RNA 1
ENSG00000145365.10	106.063	0.265964	0.174886	1.52079	0.313876	0.967626	TIFA	protein_coding	92610	TRAF interacting protein with forkhead associated domain
ENSG00000196419.12	4950.81	0.0753109	0.0495214	1.52077	0.31388	0.967626	XRCC6	protein_coding	2547	X-ray repair cross complementing 6
ENSG00000131899.10	821.95	0.112136	0.0737444	1.52061	0.313933	0.967626	LLGL1	protein_coding	3996	LLGL scribble cell polarity complex component 1
ENSG00000085274.15	529.02	0.12627	0.083042	1.52056	0.313949	0.967626	MYNN	protein_coding	55892	myoneurin
ENSG00000187583.10	226.968	0.162446	0.106855	1.52025	0.314046	0.967626	PLEKHN1	protein_coding	84069	pleckstrin homology domain containing N1
ENSG00000050426.15	2199.99	0.0942911	0.0620315	1.52005	0.31411	0.967626	LETMD1	protein_coding	25875	LETM1 domain containing 1
ENSG00000160752.14	6090.55	-0.112751	0.0742019	-1.51952	0.314279	0.967626	FDPS	protein_coding	2224	farnesyl diphosphate synthase
ENSG00000179051.13	2255.59	-0.0870723	0.0573074	-1.51939	0.314321	0.967626	RCC2	protein_coding	55920	regulator of chromosome condensation 2
ENSG00000100902.10	192.996	-0.179829	0.118379	-1.51909	0.314416	0.967626	PSMA6	protein_coding	5687	proteasome 20S subunit alpha 6
ENSG00000196214.10	766.51	0.112749	0.0742216	1.51908	0.314418	0.967626	ZNF766	protein_coding	90321	zinc finger protein 766
ENSG00000143479.16	156.298	0.201381	0.13258	1.51894	0.314464	0.967626	DYRK3	protein_coding	8444	dual specificity tyrosine phosphorylation regulated kinase 3
ENSG00000137075.17	1212.71	0.101276	0.0666762	1.51893	0.314468	0.967626	RNF38	protein_coding	152006	ring finger protein 38
ENSG00000132256.18	598.141	0.120049	0.0790404	1.51883	0.314499	0.967626	TRIM5	protein_coding	85363	tripartite motif containing 5
ENSG00000084674.14	54467.7	0.239427	0.157677	1.51846	0.314616	0.967626	APOB	protein_coding	338	apolipoprotein B
ENSG00000187266.13	385.191	0.140149	0.0923049	1.51832	0.31466	0.967626	EPOR	protein_coding	2057	erythropoietin receptor
ENSG00000127951.6	142.399	0.244919	0.161407	1.5174	0.314954	0.967626	FGL2	protein_coding	10875	fibrinogen like 2
ENSG00000196705.8	539.803	-0.124475	0.0820461	-1.51714	0.315039	0.967626	ZNF431	protein_coding	170959	zinc finger protein 431
ENSG00000174891.12	553.952	0.115994	0.0764608	1.51704	0.315069	0.967626	RSRC1	protein_coding	51319	arginine and serine rich coiled-coil 1
ENSG00000225092.2	217.047	-0.174508	0.11506	-1.51667	0.315188	0.967626	AL355336.1	sense_intronic	NA
ENSG00000112096.17	2981.5	0.0773961	0.0510329	1.51659	0.315212	0.967626	SOD2	protein_coding	6648	superoxide dismutase 2
ENSG00000168404.12	224.31	0.170932	0.112715	1.5165	0.315242	0.967626	MLKL	protein_coding	197259	mixed lineage kinase domain like pseudokinase
ENSG00000187288.10	530.613	0.169154	0.111548	1.51642	0.315266	0.967626	CIDEC	protein_coding	63924	cell death inducing DFFA like effector c
ENSG00000271737.1	58.9885	0.302075	0.199204	1.51641	0.315269	0.967626	AC008608.2	lincRNA	NA
ENSG00000111737.11	1099.69	-0.0937437	0.0618214	-1.51636	0.315286	0.967626	RAB35	protein_coding	11021	RAB35, member RAS oncogene family
ENSG00000184634.15	2107.8	0.0908652	0.0599286	1.51623	0.315329	0.967626	MED12	protein_coding	9968	mediator complex subunit 12
ENSG00000141295.13	810.222	0.102708	0.0677456	1.51609	0.315373	0.967626	SCRN2	protein_coding	90507	secernin 2
ENSG00000280042.1	55.9202	-0.311718	0.205613	-1.51604	0.315388	0.967626	AC022336.3	TEC	NA
ENSG00000076513.16	2014.91	0.0931839	0.0614677	1.51598	0.315407	0.967626	ANKRD13A	protein_coding	88455	ankyrin repeat domain 13A
ENSG00000144354.13	596.008	-0.184108	0.121512	-1.51514	0.315675	0.967626	CDCA7	protein_coding	83879	cell division cycle associated 7
ENSG00000143771.11	1528.64	0.103956	0.0686174	1.51501	0.315718	0.967626	CNIH4	protein_coding	29097	cornichon family AMPA receptor auxiliary protein 4
ENSG00000125966.9	501.117	0.152697	0.100791	1.51499	0.315725	0.967626	MMP24	protein_coding	10893	matrix metallopeptidase 24
ENSG00000113141.17	1515.43	0.0929166	0.0613356	1.51489	0.315756	0.967626	IK	protein_coding	3550	IK cytokine
ENSG00000279838.1	134.352	0.208323	0.137611	1.51385	0.316088	0.967626	AL356273.3	TEC	NA
ENSG00000108819.10	1787.66	0.0933661	0.0616774	1.51378	0.31611	0.967626	PPP1R9B	protein_coding	84687	protein phosphatase 1 regulatory subunit 9B
ENSG00000101276.15	2009.22	-0.083784	0.0553544	-1.51359	0.316171	0.967626	SLC52A3	protein_coding	113278	solute carrier family 52 member 3
ENSG00000263526.1	60.6579	-0.308719	0.204036	-1.51306	0.31634	0.967626	MIR378G	miRNA	100616321	microRNA 378g
ENSG00000164134.12	1050.96	-0.107393	0.0709806	-1.51299	0.316364	0.967626	NAA15	protein_coding	80155	N-alpha-acetyltransferase 15, NatA auxiliary subunit
ENSG00000002016.17	540.51	0.127179	0.0840672	1.51283	0.316415	0.967626	RAD52	protein_coding	5893	RAD52 homolog, DNA repair protein
ENSG00000005187.11	70.306	0.305254	0.201789	1.51274	0.316444	0.967626	ACSM3	protein_coding	6296	acyl-CoA synthetase medium chain family member 3
ENSG00000084070.11	1448.19	0.0901282	0.0595845	1.51261	0.316485	0.967626	SMAP2	protein_coding	64744	small ArfGAP2
ENSG00000109332.19	5317.67	0.0819243	0.0541625	1.51256	0.316499	0.967626	UBE2D3	protein_coding	7323	ubiquitin conjugating enzyme E2 D3
ENSG00000122912.14	777.492	-0.110758	0.0732258	-1.51255	0.316504	0.967626	SLC25A16	protein_coding	8034	solute carrier family 25 member 16
ENSG00000236709.1	78.3438	0.285428	0.188716	1.51247	0.316528	0.967626	DAPK1-IT1	sense_intronic	100506897	DAPK1 intronic transcript 1
ENSG00000140299.11	1180.99	0.11071	0.0731997	1.51244	0.31654	0.967626	BNIP2	protein_coding	663	BCL2 interacting protein 2
ENSG00000240065.7	441.955	0.144045	0.0952425	1.5124	0.31655	0.967626	PSMB9	protein_coding	5698	proteasome 20S subunit beta 9
ENSG00000165802.22	1790.92	0.0979098	0.064766	1.51175	0.316761	0.967626	NSMF	protein_coding	26012	NMDA receptor synaptonuclear signaling and neuronal migration factor
ENSG00000228393.3	132.579	-0.205086	0.135683	-1.51151	0.316837	0.967626	LINC01004	antisense	NA
ENSG00000032444.16	3060.78	0.0997112	0.0659712	1.51144	0.31686	0.967626	PNPLA6	protein_coding	10908	patatin like phospholipase domain containing 6
ENSG00000116704.7	2234.24	-0.0961837	0.0636378	-1.51142	0.316864	0.967626	SLC35D1	protein_coding	23169	solute carrier family 35 member D1
ENSG00000260285.1	192.31	0.215663	0.142702	1.51128	0.31691	0.967626	AL133367.1	antisense	NA
ENSG00000173801.16	17718.6	0.0686264	0.0454107	1.51124	0.316924	0.967626	JUP	protein_coding	3728	junction plakoglobin
ENSG00000008311.14	51.6551	0.395718	0.261856	1.51121	0.316933	0.967626	AASS	protein_coding	10157	aminoadipate-semialdehyde synthase
ENSG00000129625.12	1740.03	0.0893449	0.0591248	1.51112	0.31696	0.967626	REEP5	protein_coding	7905	receptor accessory protein 5
ENSG00000156261.12	2928.89	0.0912208	0.0603762	1.51087	0.31704	0.967626	CCT8	protein_coding	10694	chaperonin containing TCP1 subunit 8
ENSG00000155330.9	166.249	0.212335	0.140538	1.51087	0.31704	0.967626	C16orf87	protein_coding	388272	chromosome 16 open reading frame 87
ENSG00000132357.13	300.738	-0.16557	0.10959	-1.51082	0.317059	0.967626	CARD6	protein_coding	84674	caspase recruitment domain family member 6
ENSG00000157350.12	1062.18	-0.10205	0.0675548	-1.51062	0.317121	0.967626	ST3GAL2	protein_coding	6483	ST3 beta-galactoside alpha-2,3-sialyltransferase 2
ENSG00000117408.10	897.503	-0.100873	0.0667919	-1.51026	0.317238	0.967626	IPO13	protein_coding	9670	importin 13
ENSG00000075407.18	724.121	-0.114059	0.0755451	-1.50982	0.317379	0.967626	ZNF37A	protein_coding	7587	zinc finger protein 37A
ENSG00000127914.16	4769.47	0.0889464	0.0589156	1.50973	0.317408	0.967626	AKAP9	protein_coding	10142	A-kinase anchoring protein 9
ENSG00000198925.11	1121.46	0.0932481	0.0617753	1.50947	0.31749	0.967626	ATG9A	protein_coding	79065	autophagy related 9A
ENSG00000119396.10	2970.17	0.0913112	0.0604935	1.50944	0.317501	0.967626	RAB14	protein_coding	51552	RAB14, member RAS oncogene family
ENSG00000204740.10	3156	-0.0910989	0.0603532	-1.50943	0.317503	0.967626	MALRD1	protein_coding	340895	MAM and LDL receptor class A domain containing 1
ENSG00000131051.22	7198.05	0.0683265	0.045281	1.50894	0.317659	0.967626	RBM39	protein_coding	9584	RNA binding motif protein 39
ENSG00000180855.15	215.849	-0.171633	0.113765	-1.50867	0.317747	0.967626	ZNF443	protein_coding	10224	zinc finger protein 443
ENSG00000116698.21	3835.98	0.0770079	0.0510501	1.50848	0.317808	0.967626	SMG7	protein_coding	9887	SMG7 nonsense mediated mRNA decay factor
ENSG00000140575.12	14139.7	0.0800024	0.0530411	1.50831	0.317862	0.967626	IQGAP1	protein_coding	8826	IQ motif containing GTPase activating protein 1
ENSG00000073792.15	4328.63	0.0832787	0.0552146	1.50827	0.317874	0.967626	IGF2BP2	protein_coding	10644	insulin like growth factor 2 mRNA binding protein 2
ENSG00000173531.15	853.016	0.120442	0.0798637	1.5081	0.31793	0.967626	MST1	protein_coding	4485	macrophage stimulating 1
ENSG00000187109.13	3454.97	0.0938161	0.0622089	1.50808	0.317936	0.967626	NAP1L1	protein_coding	4673	nucleosome assembly protein 1 like 1
ENSG00000204822.6	73.3035	-0.272497	0.180716	-1.50787	0.318004	0.967626	MRPL53	protein_coding	116540	mitochondrial ribosomal protein L53
ENSG00000188158.15	502.697	0.128716	0.0853869	1.50744	0.318142	0.967635	NHS	protein_coding	4810	NHS actin remodeling regulator
ENSG00000072071.16	1534.65	0.0894681	0.0593512	1.50743	0.318143	0.967635	ADGRL1	protein_coding	22859	adhesion G protein-coupled receptor L1
ENSG00000106006.6	380.716	0.145082	0.0962763	1.50693	0.318304	0.967917	HOXA6	protein_coding	3203	homeobox A6
ENSG00000147912.12	82.4242	-0.280911	0.186447	-1.50666	0.318392	0.967976	FBXO10	protein_coding	26267	F-box protein 10
ENSG00000113851.14	971.404	0.0975418	0.0647604	1.50619	0.318542	0.968186	CRBN	protein_coding	51185	cereblon
ENSG00000285437.1	272.456	-0.166201	0.110358	-1.50602	0.318598	0.968186	POLR2J3	protein_coding	548644	RNA polymerase II subunit J3
ENSG00000102595.19	759.036	-0.1107	0.0735301	-1.50551	0.318761	0.968318	UGGT2	protein_coding	55757	UDP-glucose glycoprotein glucosyltransferase 2
ENSG00000197763.15	169.192	-0.199595	0.132599	-1.50526	0.318843	0.968318	TXNRD3	protein_coding	114112	thioredoxin reductase 3
ENSG00000152061.23	3799.14	0.075699	0.0502902	1.50524	0.318847	0.968318	RABGAP1L	protein_coding	9910	RAB GTPase activating protein 1 like
ENSG00000104290.10	887.5	0.104531	0.0694657	1.50478	0.318996	0.968523	FZD3	protein_coding	7976	frizzled class receptor 3
ENSG00000160593.18	247.109	0.163169	0.108449	1.50457	0.319064	0.968523	JAML	protein_coding	120425	junction adhesion molecule like
ENSG00000006555.10	1906.04	0.106939	0.0710898	1.50428	0.319158	0.968523	TTC22	protein_coding	55001	tetratricopeptide repeat domain 22
ENSG00000259682.1	52.0124	-0.34035	0.226269	-1.50418	0.319189	0.968523	AC091231.1	sense_intronic	NA
ENSG00000279891.1	200.192	-0.176544	0.117428	-1.50343	0.319432	0.968738	FLJ42393	TEC	401105	uncharacterized LOC401105
ENSG00000074356.16	1793.17	-0.0845264	0.0562454	-1.50281	0.319629	0.968738	NCBP3	protein_coding	55421	nuclear cap binding subunit 3
ENSG00000127328.21	1683.21	-0.0821086	0.0546396	-1.50273	0.319656	0.968738	RAB3IP	protein_coding	117177	RAB3A interacting protein
ENSG00000100665.11	75.9594	0.301055	0.200359	1.50258	0.319705	0.968738	SERPINA4	protein_coding	5267	serpin family A member 4
ENSG00000261474.1	94.6826	-0.250843	0.166962	-1.5024	0.319763	0.968738	AC026471.4	lincRNA	NA
ENSG00000005812.10	1184.35	0.10175	0.0677296	1.5023	0.319796	0.968738	FBXL3	protein_coding	26224	F-box and leucine rich repeat protein 3
ENSG00000277687.1	62.3736	-0.319006	0.21243	-1.5017	0.319988	0.968738	AL139407.1	sense_intronic	NA
ENSG00000272221.1	97.2403	0.237351	0.158073	1.50153	0.320041	0.968738	AL645933.2	lincRNA	NA
ENSG00000165684.4	690.535	-0.113019	0.0752734	-1.50144	0.320071	0.968738	SNAPC4	protein_coding	6621	small nuclear RNA activating complex polypeptide 4
ENSG00000106608.16	2072.95	-0.0844959	0.0562792	-1.50137	0.320094	0.968738	URGCP	protein_coding	55665	upregulator of cell proliferation
ENSG00000115520.8	739.857	0.114875	0.0765191	1.50127	0.320128	0.968738	COQ10B	protein_coding	80219	coenzyme Q10B
ENSG00000103356.15	449.834	-0.124656	0.0830597	-1.5008	0.32028	0.968738	EARS2	protein_coding	124454	glutamyl-tRNA synthetase 2, mitochondrial
ENSG00000066654.13	1296.73	0.0939956	0.0626312	1.50078	0.320285	0.968738	THUMPD1	protein_coding	55623	THUMP domain containing 1
ENSG00000028310.17	1034.24	-0.0975785	0.0650243	-1.50065	0.320327	0.968738	BRD9	protein_coding	65980	bromodomain containing 9
ENSG00000189339.11	3437.84	0.074722	0.0498101	1.50014	0.320492	0.968738	SLC35E2B	protein_coding	728661	solute carrier family 35 member E2B
ENSG00000207730.3	74.6889	-0.32295	0.215306	-1.49996	0.32055	0.968738	MIR200B	miRNA	406984	microRNA 200b
ENSG00000155034.18	419.825	-0.14708	0.0980725	-1.4997	0.320632	0.968738	FBXL18	protein_coding	80028	F-box and leucine rich repeat protein 18
ENSG00000240602.7	60.5658	-0.308755	0.205881	-1.49967	0.320641	0.968738	AADACP1	transcribed_unprocessed_pseudogene	201651	arylacetamide deacetylase pseudogene 1
ENSG00000230882.1	82.9892	0.278613	0.185787	1.49964	0.320653	0.968738	AC005077.4	processed_pseudogene	NA
ENSG00000187699.10	1065.67	-0.113806	0.0758931	-1.49956	0.320679	0.968738	C2orf88	protein_coding	84281	chromosome 2 open reading frame 88
ENSG00000118246.13	786.943	-0.106252	0.0708747	-1.49916	0.320808	0.968738	FASTKD2	protein_coding	22868	FAST kinase domains 2
ENSG00000232234.3	98.378	-0.258654	0.172561	-1.49891	0.320886	0.968738	AL355499.1	bidirectional_promoter_lncRNA	NA
ENSG00000164078.12	4265.09	-0.0809789	0.0540261	-1.49888	0.320896	0.968738	MST1R	protein_coding	4486	macrophage stimulating 1 receptor
ENSG00000182534.13	768.313	0.115995	0.0773887	1.49886	0.320903	0.968738	MXRA7	protein_coding	439921	matrix remodeling associated 7
ENSG00000170430.9	708.413	0.108277	0.0722547	1.49855	0.321005	0.968798	MGMT	protein_coding	4255	O-6-methylguanine-DNA methyltransferase
ENSG00000182903.15	1051.93	-0.101675	0.067857	-1.49838	0.32106	0.968798	ZNF721	protein_coding	170960	zinc finger protein 721
ENSG00000174804.3	127.12	-0.237051	0.158233	-1.49811	0.321145	0.968847	FZD4	protein_coding	8322	frizzled class receptor 4
ENSG00000125875.13	1907.28	0.0876131	0.0584946	1.4978	0.321247	0.968949	TBC1D20	protein_coding	128637	TBC1 domain family member 20
ENSG00000257365.7	265.538	0.175101	0.116976	1.49689	0.32154	0.969625	FNTB	protein_coding	2342	farnesyltransferase, CAAX box, beta
ENSG00000158516.11	215.972	0.2265	0.151376	1.49628	0.321739	0.969683	CPA2	protein_coding	1358	carboxypeptidase A2
ENSG00000153827.13	8352.9	0.0685568	0.0458201	1.49622	0.321758	0.969683	TRIP12	protein_coding	9320	thyroid hormone receptor interactor 12
ENSG00000155090.14	3098.93	0.0807676	0.0539901	1.49597	0.321838	0.969683	KLF10	protein_coding	7071	Kruppel like factor 10
ENSG00000087087.19	2054.79	-0.0923289	0.061724	-1.49583	0.321882	0.969683	SRRT	protein_coding	51593	serrate, RNA effector molecule
ENSG00000099994.10	3454.18	0.126252	0.0844115	1.49567	0.321935	0.969683	SUSD2	protein_coding	56241	sushi domain containing 2
ENSG00000087301.8	359.372	0.134781	0.0901787	1.4946	0.32228	0.969683	TXNDC16	protein_coding	57544	thioredoxin domain containing 16
ENSG00000269352.1	192.845	-0.205506	0.1375	-1.49459	0.322285	0.969683	PTOV1-AS2	antisense	NA
ENSG00000169612.3	321.198	0.145867	0.0976047	1.49446	0.322326	0.969683	RAMAC	protein_coding	83640	RNA guanine-7 methyltransferase activating subunit
ENSG00000013563.13	535.267	0.118961	0.0796049	1.49439	0.322348	0.969683	DNASE1L1	protein_coding	1774	deoxyribonuclease 1 like 1
ENSG00000121691.5	4268.1	0.0823406	0.0551009	1.49436	0.322359	0.969683	CAT	protein_coding	847	catalase
ENSG00000015520.14	54.6727	-0.340146	0.227656	-1.49413	0.322434	0.969683	NPC1L1	protein_coding	29881	NPC1 like intracellular cholesterol transporter 1
ENSG00000110801.13	141.294	-0.208412	0.139489	-1.49411	0.322439	0.969683	PSMD9	protein_coding	5715	proteasome 26S subunit, non-ATPase 9
ENSG00000073350.13	9954.5	0.0751455	0.050296	1.49406	0.322455	0.969683	LLGL2	protein_coding	3993	LLGL scribble cell polarity complex component 2
ENSG00000004534.14	3579.97	0.0858753	0.0575035	1.49339	0.322673	0.969683	RBM6	protein_coding	10180	RNA binding motif protein 6
ENSG00000160691.18	2587.1	0.0858389	0.0575266	1.49216	0.323071	0.969683	SHC1	protein_coding	6464	SHC adaptor protein 1
ENSG00000106546.13	1308.76	0.0990268	0.0663698	1.49205	0.323109	0.969683	AHR	protein_coding	196	aryl hydrocarbon receptor
ENSG00000165724.5	265.33	-0.164356	0.110161	-1.49196	0.323136	0.969683	ZMYND19	protein_coding	116225	zinc finger MYND-type containing 19
ENSG00000103365.15	1633.25	0.084223	0.0564629	1.49165	0.323236	0.969683	GGA2	protein_coding	23062	golgi associated, gamma adaptin ear containing, ARF binding protein 2
ENSG00000204536.13	497.083	0.127073	0.0851938	1.49158	0.32326	0.969683	CCHCR1	protein_coding	54535	coiled-coil alpha-helical rod protein 1
ENSG00000182218.9	77.8845	0.280278	0.18792	1.49148	0.323294	0.969683	HHIPL1	protein_coding	84439	HHIP like 1
ENSG00000143437.20	1889.85	0.0817248	0.0547981	1.49138	0.323325	0.969683	ARNT	protein_coding	405	aryl hydrocarbon receptor nuclear translocator
ENSG00000239665.8	1349.96	-0.0925152	0.0620335	-1.49137	0.323327	0.969683	AL157392.3	processed_transcript	NA
ENSG00000187079.16	3584.41	0.0849501	0.0569633	1.49131	0.323346	0.969683	TEAD1	protein_coding	7003	TEA domain transcription factor 1
ENSG00000118363.11	635.661	0.125613	0.0842328	1.49126	0.323362	0.969683	SPCS2	protein_coding	9789	signal peptidase complex subunit 2
ENSG00000135407.10	272.458	-0.379984	0.254815	-1.49121	0.323379	0.969683	AVIL	protein_coding	10677	advillin
ENSG00000115464.14	6348.96	0.0721455	0.0483874	1.491	0.323448	0.969683	USP34	protein_coding	9736	ubiquitin specific peptidase 34
ENSG00000140950.15	2657.68	-0.0869725	0.0583327	-1.49097	0.323457	0.969683	TLDC1	protein_coding	57707	MTOR associated protein, eak-7 homolog
ENSG00000157106.16	8371.57	-0.076165	0.0510865	-1.4909	0.323479	0.969683	SMG1	protein_coding	23049	SMG1 nonsense mediated mRNA decay associated PI3K related kinase
ENSG00000267254.5	52.4617	-0.362413	0.243261	-1.48981	0.323835	0.970546	ZNF790-AS1	antisense	284408	ZNF790 antisense RNA 1
ENSG00000157500.11	2129.94	0.0859925	0.057742	1.48925	0.324015	0.97068	APPL1	protein_coding	26060	adaptor protein, phosphotyrosine interacting with PH domain and leucine zipper 1
ENSG00000281406.1	265.96	0.163555	0.109828	1.48919	0.324036	0.97068	BLACAT1	lincRNA	NA
ENSG00000183742.12	16546.8	0.0764883	0.0513677	1.48904	0.324086	0.97068	MACC1	protein_coding	346389	MET transcriptional regulator MACC1
ENSG00000174444.14	12659.5	0.092603	0.0622086	1.48859	0.324232	0.970879	RPL4	protein_coding	6124	ribosomal protein L4
ENSG00000138434.16	6390.58	0.0856507	0.0575452	1.48841	0.32429	0.970879	ITPRID2	protein_coding	6744	ITPR interacting domain containing 2
ENSG00000138617.15	280.534	0.15448	0.103806	1.48816	0.324371	0.970917	PARP16	protein_coding	54956	poly(ADP-ribose) polymerase family member 16
ENSG00000198791.11	2078.82	0.0919647	0.0618118	1.48782	0.324481	0.970917	CNOT7	protein_coding	29883	CCR4-NOT transcription complex subunit 7
ENSG00000125633.10	2600.36	0.0885678	0.0595361	1.48763	0.324543	0.970917	CCDC93	protein_coding	54520	coiled-coil domain containing 93
ENSG00000139684.13	875.832	0.118578	0.0797152	1.48753	0.324577	0.970917	ESD	protein_coding	2098	esterase D
ENSG00000168944.15	661.173	0.110286	0.0741581	1.48717	0.324692	0.971056	CEP120	protein_coding	153241	centrosomal protein 120
ENSG00000100353.17	2914.94	0.0882393	0.0593674	1.48633	0.324967	0.971296	EIF3D	protein_coding	8664	eukaryotic translation initiation factor 3 subunit D
ENSG00000265727.2	220.605	-0.17163	0.11548	-1.48623	0.325	0.971296	RN7SL648P	misc_RNA	NA
ENSG00000105404.10	95.7379	0.246515	0.165931	1.48565	0.325189	0.971296	RABAC1	protein_coding	10567	Rab acceptor 1
ENSG00000070501.11	256.428	-0.153361	0.103233	-1.48558	0.325209	0.971296	POLB	protein_coding	5423	DNA polymerase beta
ENSG00000034693.14	358.751	0.158592	0.106758	1.48553	0.325226	0.971296	PEX3	protein_coding	8504	peroxisomal biogenesis factor 3
ENSG00000239569.3	133.685	0.226901	0.152741	1.48552	0.325229	0.971296	KMT2E-AS1	antisense	NA
ENSG00000100554.11	1595.59	0.0879992	0.0592466	1.4853	0.3253	0.971296	ATP6V1D	protein_coding	51382	ATPase H+ transporting V1 subunit D
ENSG00000181634.7	2688.02	0.131674	0.0886572	1.4852	0.325333	0.971296	TNFSF15	protein_coding	9966	TNF superfamily member 15
ENSG00000140543.14	137.649	-0.205873	0.138633	-1.48503	0.325391	0.971296	DET1	protein_coding	55070	DET1 partner of COP1 E3 ubiquitin ligase
ENSG00000198081.10	483.455	0.120992	0.0814982	1.4846	0.32553	0.971507	ZBTB14	protein_coding	7541	zinc finger and BTB domain containing 14
ENSG00000281207.1	66.6773	-0.296102	0.199552	-1.48384	0.325778	0.971574	SLFNL1-AS1	antisense	100507178	SLFNL1 antisense RNA 1
ENSG00000022277.12	910.678	0.102389	0.0690128	1.48363	0.325845	0.971574	RTF2	protein_coding	51507	replication termination factor 2
ENSG00000159216.18	1829.23	-0.0914388	0.0616343	-1.48357	0.325865	0.971574	RUNX1	protein_coding	861	RUNX family transcription factor 1
ENSG00000242574.8	192.862	0.202267	0.136366	1.48327	0.325964	0.971574	HLA-DMB	protein_coding	3109	major histocompatibility complex, class II, DM beta
ENSG00000279555.1	174.573	-0.180126	0.121444	-1.4832	0.325987	0.971574	AC091181.1	TEC	NA
ENSG00000141480.17	1825.99	0.084374	0.0568972	1.48292	0.326077	0.971574	ARRB2	protein_coding	409	arrestin beta 2
ENSG00000125447.17	1719.56	0.0896471	0.0604534	1.48291	0.326079	0.971574	GGA3	protein_coding	23163	golgi associated, gamma adaptin ear containing, ARF binding protein 3
ENSG00000196290.14	499.281	0.12515	0.0843984	1.48284	0.326103	0.971574	NIF3L1	protein_coding	60491	NGG1 interacting factor 3 like 1
ENSG00000111364.15	577.446	-0.122353	0.0825356	-1.48243	0.326237	0.971574	DDX55	protein_coding	57696	DEAD-box helicase 55
ENSG00000196597.11	575.528	-0.114027	0.0769289	-1.48223	0.326301	0.971574	ZNF782	protein_coding	158431	zinc finger protein 782
ENSG00000164164.16	2168.48	0.0835826	0.0563905	1.48221	0.326308	0.971574	OTUD4	protein_coding	54726	OTU deubiquitinase 4
ENSG00000198346.10	222.824	-0.161811	0.109197	-1.48183	0.326433	0.97174	ZNF813	protein_coding	126017	zinc finger protein 813
ENSG00000168066.20	5369.91	-0.0728714	0.049202	-1.48107	0.326682	0.972277	SF1	protein_coding	7536	splicing factor 1
ENSG00000112782.16	5188.6	0.119936	0.0809939	1.4808	0.32677	0.972335	CLIC5	protein_coding	53405	chloride intracellular channel 5
ENSG00000164684.13	412.48	-0.144467	0.0976402	-1.47959	0.327165	0.972827	ZNF704	protein_coding	619279	zinc finger protein 704
ENSG00000254122.2	87.4363	-0.258612	0.174797	-1.4795	0.327195	0.972827	PCDHGB7	protein_coding	56099	protocadherin gamma subfamily B, 7
ENSG00000072042.12	1922.35	-0.117971	0.0797541	-1.47918	0.327299	0.972827	RDH11	protein_coding	51109	retinol dehydrogenase 11
ENSG00000106524.8	942.858	0.107727	0.0728362	1.47903	0.327348	0.972827	ANKMY2	protein_coding	57037	ankyrin repeat and MYND domain containing 2
ENSG00000281332.1	90.5293	-0.252404	0.17067	-1.47889	0.327392	0.972827	LINC00997	lincRNA	NA
ENSG00000106290.14	739.941	0.107416	0.0726367	1.47882	0.327418	0.972827	TAF6	protein_coding	6878	TATA-box binding protein associated factor 6
ENSG00000168275.14	206.259	0.179192	0.121193	1.47857	0.327499	0.972827	COA6	protein_coding	388753	cytochrome c oxidase assembly factor 6
ENSG00000177738.3	137.55	-0.20364	0.137735	-1.47849	0.327524	0.972827	AC025171.1	sense_overlapping	648987	uncharacterized LOC648987
ENSG00000023516.8	3568.44	0.0717046	0.0485111	1.47811	0.32765	0.972827	AKAP11	protein_coding	11215	A-kinase anchoring protein 11
ENSG00000019485.13	91.1622	-0.262559	0.177663	-1.47785	0.327735	0.972827	PRDM11	protein_coding	56981	PR/SET domain 11
ENSG00000133195.11	1034.2	0.0967271	0.0654517	1.47784	0.327738	0.972827	SLC39A11	protein_coding	201266	solute carrier family 39 member 11
ENSG00000025156.12	176.405	0.197269	0.133547	1.47715	0.327962	0.972827	HSF2	protein_coding	3298	heat shock transcription factor 2
ENSG00000168172.8	2532.86	0.0794806	0.0538119	1.47701	0.32801	0.972827	HOOK3	protein_coding	84376	hook microtubule tethering protein 3
ENSG00000130695.15	343.625	-0.139547	0.0944817	-1.47697	0.32802	0.972827	CEP85	protein_coding	64793	centrosomal protein 85
ENSG00000150712.10	1068.74	-0.100552	0.0680841	-1.47688	0.328053	0.972827	MTMR12	protein_coding	54545	myotubularin related protein 12
ENSG00000198382.8	759.71	0.102238	0.0692472	1.47642	0.328203	0.972827	UVRAG	protein_coding	7405	UV radiation resistance associated
ENSG00000197989.14	387.149	-0.137506	0.0931421	-1.4763	0.328241	0.972827	SNHG12	antisense	85028	small nucleolar RNA host gene 12
ENSG00000115616.2	1553.13	-0.12436	0.0842696	-1.47573	0.328427	0.972827	SLC9A2	protein_coding	6549	solute carrier family 9 member A2
ENSG00000078114.18	1976.69	0.0830938	0.0563111	1.47562	0.328464	0.972827	NEBL	protein_coding	10529	nebulette
ENSG00000186111.9	1764.72	-0.0927181	0.0628449	-1.47535	0.328553	0.972827	PIP5K1C	protein_coding	23396	phosphatidylinositol-4-phosphate 5-kinase type 1 gamma
ENSG00000132356.11	2650.42	0.0887051	0.0601272	1.47529	0.328573	0.972827	PRKAA1	protein_coding	5562	protein kinase AMP-activated catalytic subunit alpha 1
ENSG00000251022.6	596.417	0.126082	0.0854727	1.47511	0.32863	0.972827	THAP9-AS1	antisense	NA
ENSG00000279544.1	145.672	-0.196103	0.132941	-1.47511	0.32863	0.972827	AL133243.4	TEC	NA
ENSG00000134824.13	7998.7	-0.118006	0.0799984	-1.4751	0.328634	0.972827	FADS2	protein_coding	9415	fatty acid desaturase 2
ENSG00000175854.11	360.904	0.139731	0.0947304	1.47504	0.328655	0.972827	SWI5	protein_coding	375757	SWI5 homologous recombination repair protein
ENSG00000154760.13	244.261	0.159443	0.108185	1.4738	0.329062	0.973372	SLFN13	protein_coding	146857	schlafen family member 13
ENSG00000111450.13	297.263	0.148089	0.100492	1.47364	0.329114	0.973372	STX2	protein_coding	2054	syntaxin 2
ENSG00000173890.16	1939.54	0.08207	0.0556935	1.4736	0.329127	0.973372	GPR160	protein_coding	26996	G protein-coupled receptor 160
ENSG00000198793.12	2647.98	-0.082543	0.0560184	-1.4735	0.329161	0.973372	MTOR	protein_coding	2475	mechanistic target of rapamycin kinase
ENSG00000134198.9	246.177	0.197879	0.134359	1.47277	0.329399	0.973372	TSPAN2	protein_coding	10100	tetraspanin 2
ENSG00000145348.16	1316.23	0.101053	0.0686226	1.47259	0.329458	0.973372	TBCK	protein_coding	93627	TBC1 domain containing kinase
ENSG00000187240.14	439.699	-0.140166	0.0951868	-1.47254	0.329476	0.973372	DYNC2H1	protein_coding	79659	dynein cytoplasmic 2 heavy chain 1
ENSG00000166813.14	152.931	-0.231667	0.157376	-1.47206	0.329632	0.973372	KIF7	protein_coding	374654	kinesin family member 7
ENSG00000158623.14	702.042	0.10675	0.0725224	1.47196	0.329667	0.973372	COPG2	protein_coding	26958	COPI coat complex subunit gamma 2
ENSG00000132475.10	9405.1	0.0749358	0.0509114	1.47189	0.32969	0.973372	H3F3B	protein_coding	3021	H3.3 histone B
ENSG00000158805.11	909.515	-0.100527	0.0683022	-1.47179	0.32972	0.973372	ZNF276	protein_coding	92822	zinc finger protein 276
ENSG00000120341.18	72.7774	-0.287452	0.195308	-1.47179	0.329722	0.973372	SEC16B	protein_coding	89866	SEC16 homolog B, endoplasmic reticulum export factor
ENSG00000077312.8	850.335	0.105521	0.0716976	1.47175	0.329734	0.973372	SNRPA	protein_coding	6626	small nuclear ribonucleoprotein polypeptide A
ENSG00000100243.20	6301.27	0.0723152	0.0491524	1.47124	0.329901	0.973661	CYB5R3	protein_coding	1727	cytochrome b5 reductase 3
ENSG00000081059.19	1007.17	-0.109833	0.0746648	-1.47101	0.329977	0.973682	TCF7	protein_coding	6932	transcription factor 7
ENSG00000135698.9	251.243	-0.175267	0.119208	-1.47026	0.330223	0.974007	MPHOSPH6	protein_coding	10200	M-phase phosphoprotein 6
ENSG00000086598.10	5539.53	0.0905874	0.0616132	1.47026	0.330224	0.974007	TMED2	protein_coding	10959	transmembrane p24 trafficking protein 2
ENSG00000185803.9	774.238	-0.102932	0.0700391	-1.46964	0.330428	0.974384	SLC52A2	protein_coding	79581	solute carrier family 52 member 2
ENSG00000175931.12	1773.49	0.0876277	0.0596343	1.46942	0.330502	0.974384	UBE2O	protein_coding	63893	ubiquitin conjugating enzyme E2 O
ENSG00000105810.9	3609.59	0.0945132	0.0643317	1.46915	0.330588	0.974384	CDK6	protein_coding	1021	cyclin dependent kinase 6
ENSG00000157954.14	1945.94	0.0875879	0.059638	1.46866	0.330752	0.974384	WIPI2	protein_coding	26100	WD repeat domain, phosphoinositide interacting 2
ENSG00000204439.3	623.953	-0.10697	0.0728413	-1.46853	0.330794	0.974384	C6orf47	protein_coding	57827	chromosome 6 open reading frame 47
ENSG00000213904.8	60.4164	-0.290727	0.197973	-1.46851	0.330799	0.974384	LIPE-AS1	antisense	100996307	LIPE antisense RNA 1
ENSG00000170004.16	2924.02	0.0854631	0.058204	1.46834	0.330858	0.974384	CHD3	protein_coding	1107	chromodomain helicase DNA binding protein 3
ENSG00000176101.11	555.391	0.120937	0.0823899	1.46787	0.331013	0.974384	SSNA1	protein_coding	8636	SS nuclear autoantigen 1
ENSG00000170634.12	309.224	-0.155325	0.105822	-1.4678	0.331035	0.974384	ACYP2	protein_coding	98	acylphosphatase 2
ENSG00000196943.13	1416.52	-0.0959972	0.0654046	-1.46774	0.331053	0.974384	NOP9	protein_coding	161424	NOP9 nucleolar protein
ENSG00000115568.15	775.316	-0.102196	0.0696429	-1.46743	0.331157	0.974384	ZNF142	protein_coding	7701	zinc finger protein 142
ENSG00000215845.10	702.806	0.104845	0.0714512	1.46736	0.331179	0.974384	TSTD1	protein_coding	100131187	thiosulfate sulfurtransferase like domain containing 1
ENSG00000236901.6	256.563	-0.154339	0.105202	-1.46707	0.331275	0.974465	MIR600HG	sense_intronic	81571	MIR600 host gene
ENSG00000263002.7	453.039	-0.124068	0.084627	-1.46605	0.33161	0.974715	ZNF234	protein_coding	10780	zinc finger protein 234
ENSG00000165868.14	858.921	-0.10124	0.0690572	-1.46603	0.331618	0.974715	HSPA12A	protein_coding	259217	heat shock protein family A (Hsp70) member 12A
ENSG00000259820.1	354.715	0.152193	0.103823	1.46589	0.331663	0.974715	AC083843.2	lincRNA	NA
ENSG00000226320.5	58.676	-0.335088	0.228626	-1.46566	0.331741	0.974715	LINC01811	lincRNA	101928114	long intergenic non-protein coding RNA 1811
ENSG00000147536.11	99.0998	-0.260799	0.177941	-1.46565	0.331743	0.974715	GINS4	protein_coding	84296	GINS complex subunit 4
ENSG00000154429.10	340.297	0.136826	0.0933716	1.4654	0.331827	0.974715	CCSAP	protein_coding	126731	centriole, cilia and spindle associated protein
ENSG00000080603.16	460.168	-0.121969	0.0832394	-1.46528	0.331866	0.974715	SRCAP	protein_coding	10847	Snf2 related CREBBP activator protein
ENSG00000163527.9	3956.72	0.0951499	0.0649426	1.46514	0.331912	0.974715	STT3B	protein_coding	201595	STT3 oligosaccharyltransferase complex catalytic subunit B
ENSG00000254827.5	434.443	-0.14442	0.0986137	-1.4645	0.332123	0.974752	SLC22A18AS	protein_coding	5003	solute carrier family 22 member 18 antisense
ENSG00000283050.1	489.718	-0.121692	0.083099	-1.46442	0.332148	0.974752	GTF2IP12	transcribed_unprocessed_pseudogene	101926918	general transcription factor IIi pseudogene 12
ENSG00000160471.12	56.3764	0.325286	0.222189	1.464	0.332286	0.974752	COX6B2	protein_coding	125965	cytochrome c oxidase subunit 6B2
ENSG00000069966.18	794.385	0.101715	0.069494	1.46365	0.332405	0.974752	GNB5	protein_coding	10681	G protein subunit beta 5
ENSG00000269902.1	82.6817	-0.261276	0.178529	-1.46349	0.332455	0.974752	AC234772.2	lincRNA	NA
ENSG00000229222.1	87.3529	-0.260793	0.178206	-1.46344	0.332472	0.974752	KRT18P4	processed_pseudogene	NA
ENSG00000118900.14	2309.72	-0.0806902	0.0551375	-1.46344	0.332474	0.974752	UBN1	protein_coding	29855	ubinuclein 1
ENSG00000112658.7	1394.4	-0.0934391	0.0638516	-1.46338	0.332493	0.974752	SRF	protein_coding	6722	serum response factor
ENSG00000077585.13	477.347	0.122589	0.0837838	1.46316	0.332564	0.974752	GPR137B	protein_coding	7107	G protein-coupled receptor 137B
ENSG00000276116.2	56.0311	0.305869	0.209068	1.46301	0.332614	0.974752	FUT8-AS1	antisense	NA
ENSG00000093000.18	2319.54	0.0837931	0.0572988	1.46239	0.33282	0.974995	NUP50	protein_coding	10762	nucleoporin 50
ENSG00000115282.19	953.628	0.0988311	0.067584	1.46235	0.332834	0.974995	TTC31	protein_coding	64427	tetratricopeptide repeat domain 31
ENSG00000155666.11	173.61	-0.179903	0.123086	-1.4616	0.333081	0.975256	KDM8	protein_coding	79831	lysine demethylase 8
ENSG00000185432.11	445.284	-0.146595	0.100314	-1.46135	0.333163	0.975256	METTL7A	protein_coding	25840	methyltransferase like 7A
ENSG00000134996.11	1037.54	0.100379	0.0686918	1.46129	0.333184	0.975256	OSTF1	protein_coding	26578	osteoclast stimulating factor 1
ENSG00000132326.11	1007.16	0.0989572	0.0677213	1.46124	0.333199	0.975256	PER2	protein_coding	8864	period circadian regulator 2
ENSG00000103253.18	87.1416	0.257624	0.176352	1.46085	0.333329	0.975435	HAGHL	protein_coding	84264	hydroxyacylglutathione hydrolase like
ENSG00000126091.20	104.013	-0.240309	0.164606	-1.4599	0.333643	0.97615	ST3GAL3	protein_coding	6487	ST3 beta-galactoside alpha-2,3-sialyltransferase 3
ENSG00000137947.11	702.112	0.107593	0.0737346	1.45919	0.33388	0.976163	GTF2B	protein_coding	2959	general transcription factor IIB
ENSG00000125144.13	2415.14	-0.275986	0.189147	-1.45911	0.333905	0.976163	MT1G	protein_coding	4495	metallothionein 1G
ENSG00000074410.13	7614.54	0.0843814	0.0578343	1.45902	0.333935	0.976163	CA12	protein_coding	771	carbonic anhydrase 12
ENSG00000270959.1	91.1283	-0.240191	0.164645	-1.45885	0.333992	0.976163	LPP-AS2	antisense	339929	LPP antisense RNA 2
ENSG00000107960.10	724.346	0.106399	0.0729465	1.45858	0.334079	0.976163	STN1	protein_coding	79991	STN1 subunit of CST complex
ENSG00000261934.2	63.9881	-0.306491	0.21016	-1.45837	0.334151	0.976163	PCDHGA9	protein_coding	56107	protocadherin gamma subfamily A, 9
ENSG00000188566.13	483.402	-0.134563	0.0922713	-1.45834	0.33416	0.976163	NDOR1	protein_coding	27158	NADPH dependent diflavin oxidoreductase 1
ENSG00000182118.7	58.0525	0.300231	0.205889	1.45822	0.334199	0.976163	FAM89A	protein_coding	375061	family with sequence similarity 89 member A
ENSG00000196220.15	852.848	0.100913	0.0692157	1.45795	0.33429	0.976225	SRGAP3	protein_coding	9901	SLIT-ROBO Rho GTPase activating protein 3
ENSG00000112576.12	1807.25	0.0869113	0.0596209	1.45773	0.334362	0.976234	CCND3	protein_coding	896	cyclin D3
ENSG00000186153.16	145.01	-0.199544	0.136953	-1.45703	0.334596	0.976617	WWOX	protein_coding	51741	WW domain containing oxidoreductase
ENSG00000196352.15	3211.18	0.12487	0.0857185	1.45675	0.334688	0.976617	CD55	protein_coding	1604	CD55 molecule (Cromer blood group)
ENSG00000062282.14	306.964	0.151898	0.104274	1.45671	0.3347	0.976617	DGAT2	protein_coding	84649	diacylglycerol O-acyltransferase 2
ENSG00000256050.2	117.302	-0.254165	0.174537	-1.45622	0.334862	0.976887	AL583722.1	lincRNA	NA	NA
ENSG00000130830.14	596.315	-0.115008	0.0790066	-1.45568	0.335043	0.977076	MPP1	protein_coding	4354	membrane palmitoylated protein 1
ENSG00000102871.15	488.159	0.118294	0.0812672	1.45561	0.335065	0.977076	TRADD	protein_coding	8717	TNFRSF1A associated via death domain
ENSG00000145882.10	584.198	-0.128854	0.0885381	-1.45535	0.335153	0.977133	PCYOX1L	protein_coding	78991	prenylcysteine oxidase 1 like
ENSG00000135999.11	709.457	-0.109299	0.0751343	-1.45472	0.335362	0.977541	EPC2	protein_coding	26122	enhancer of polycomb homolog 2
ENSG00000144535.19	980.436	-0.11073	0.0761604	-1.4539	0.335632	0.977779	DIS3L2	protein_coding	129563	DIS3 like 3'-5' exoribonuclease 2
ENSG00000136295.14	6515.28	0.0809045	0.0556545	1.45369	0.335703	0.977779	TTYH3	protein_coding	80727	tweety family member 3
ENSG00000164120.13	1749.03	-0.101436	0.0697783	-1.45369	0.335703	0.977779	HPGD	protein_coding	3248	15-hydroxyprostaglandin dehydrogenase
ENSG00000166130.14	111.069	0.232188	0.159749	1.45345	0.335783	0.977779	IKBIP	protein_coding	121457	IKBKB interacting protein
ENSG00000114993.16	2011.76	-0.0783688	0.0539198	-1.45343	0.335789	0.977779	RTKN	protein_coding	6242	rhotekin
ENSG00000119669.4	406.583	0.147802	0.101713	1.45312	0.335894	0.977881	IRF2BPL	protein_coding	64207	interferon regulatory factor 2 binding protein like
ENSG00000095564.13	2683.94	0.0792307	0.0545388	1.45274	0.33602	0.977993	BTAF1	protein_coding	9044	B-TFIID TATA-box binding protein associated factor 1
ENSG00000078687.17	642.592	-0.131061	0.0902256	-1.45259	0.33607	0.977993	TNRC6C	protein_coding	57690	trinucleotide repeat containing adaptor 6C
ENSG00000151332.18	456.656	0.134079	0.0923249	1.45225	0.336182	0.978115	MBIP	protein_coding	51562	MAP3K12 binding inhibitory protein 1
ENSG00000165795.23	417.992	0.141503	0.097471	1.45175	0.336349	0.978261	NDRG2	protein_coding	57447	NDRG family member 2
ENSG00000175203.15	2410.78	0.0906909	0.0624751	1.45163	0.336388	0.978261	DCTN2	protein_coding	10540	dynactin subunit 2
ENSG00000273983.1	403.178	0.36275	0.249917	1.45148	0.336439	0.978261	HIST1H3G	protein_coding	8355	H3 clustered histone 8
ENSG00000101407.12	701.066	0.103181	0.0711204	1.45079	0.336668	0.97868	TTI1	protein_coding	9675	TELO2 interacting protein 1
ENSG00000138802.11	2264.64	0.098811	0.068116	1.45063	0.336722	0.97868	SEC24B	protein_coding	10427	SEC24 homolog B, COPII coat complex component
ENSG00000157823.16	844.215	-0.0967748	0.0667306	-1.45023	0.336855	0.97868	AP3S2	protein_coding	10239	adaptor related protein complex 3 subunit sigma 2
ENSG00000130313.6	898.824	0.100059	0.068996	1.45021	0.33686	0.97868	PGLS	protein_coding	25796	6-phosphogluconolactonase
ENSG00000111229.15	1933.2	0.0956547	0.0659699	1.44998	0.33694	0.97871	ARPC3	protein_coding	10094	actin related protein 2/3 complex subunit 3
ENSG00000230124.7	698.288	-0.117484	0.0810441	-1.44964	0.337053	0.978838	ACBD6	protein_coding	84320	acyl-CoA binding domain containing 6
ENSG00000143321.18	3941.7	0.0866597	0.0598608	1.44769	0.337703	0.980095	HDGF	protein_coding	3068	heparin binding growth factor
ENSG00000116954.7	278.747	0.155803	0.107634	1.44752	0.337758	0.980095	RRAGC	protein_coding	64121	Ras related GTP binding C
ENSG00000146834.13	1095.81	-0.0984497	0.0680316	-1.44712	0.337894	0.980095	MEPCE	protein_coding	56257	methylphosphate capping enzyme
ENSG00000147036.11	248.878	0.171534	0.118556	1.44686	0.337978	0.980095	LANCL3	protein_coding	347404	LanC like 3
ENSG00000007968.6	81.4547	-0.305857	0.211447	-1.44649	0.338101	0.980095	E2F2	protein_coding	1870	E2F transcription factor 2
ENSG00000148660.20	3730.2	-0.0731817	0.0505927	-1.44649	0.338104	0.980095	CAMK2G	protein_coding	818	calcium/calmodulin dependent protein kinase II gamma
ENSG00000171469.10	963.858	-0.0935279	0.0646668	-1.44631	0.338164	0.980095	ZNF561	protein_coding	93134	zinc finger protein 561
ENSG00000196711.8	54.2806	0.324537	0.224411	1.44617	0.338209	0.980095	ALKAL1	protein_coding	389658	ALK and LTK ligand 1
ENSG00000213693.4	100.612	-0.226734	0.156789	-1.44611	0.338229	0.980095	SEC14L1P1	processed_pseudogene	NA
ENSG00000171943.11	239.034	0.163664	0.113176	1.4461	0.338232	0.980095	SRGAP2C	protein_coding	653464	SLIT-ROBO Rho GTPase activating protein 2C
ENSG00000137601.16	394.518	-0.147571	0.102052	-1.44603	0.338255	0.980095	NEK1	protein_coding	4750	NIMA related kinase 1
ENSG00000103460.16	1093.38	0.109558	0.0757835	1.44567	0.338376	0.980095	TOX3	protein_coding	27324	TOX high mobility group box family member 3
ENSG00000129451.11	6907.98	0.103364	0.071507	1.4455	0.338433	0.980095	KLK10	protein_coding	5655	kallikrein related peptidase 10
ENSG00000101152.10	5144.48	0.0732524	0.0506956	1.44494	0.338619	0.980095	DNAJC5	protein_coding	80331	DnaJ heat shock protein family (Hsp40) member C5
ENSG00000135778.11	910.932	0.102475	0.0709383	1.44457	0.338745	0.980095	NTPCR	protein_coding	84284	nucleoside-triphosphatase, cancer-related
ENSG00000167978.16	40907.1	0.0797483	0.0552075	1.44452	0.338762	0.980095	SRRM2	protein_coding	23524	serine/arginine repetitive matrix 2
ENSG00000169189.16	723.533	0.101658	0.0703935	1.44413	0.338891	0.980095	NSMCE1	protein_coding	197370	NSE1 homolog, SMC5-SMC6 complex component
ENSG00000231365.5	386.328	-0.137486	0.0952363	-1.44363	0.339058	0.980095	AL359915.2	antisense	101929147	WARS2 antisense RNA 1
ENSG00000275131.3	610.323	0.11564	0.0801288	1.44317	0.339211	0.980095	AC241952.1	transcribed_unprocessed_pseudogene	NA
ENSG00000162994.15	363.623	-0.14526	0.100656	-1.44313	0.339226	0.980095	CLHC1	protein_coding	130162	clathrin heavy chain linker domain containing 1
ENSG00000088836.13	255.928	-0.166099	0.11511	-1.44296	0.339284	0.980095	SLC4A11	protein_coding	83959	solute carrier family 4 member 11
ENSG00000189369.8	274.525	-0.158249	0.109692	-1.44268	0.339378	0.980095	GSPT2	protein_coding	23708	G1 to S phase transition 2
ENSG00000143376.13	2556.08	0.0856639	0.0593926	1.44233	0.339492	0.980095	SNX27	protein_coding	81609	sorting nexin 27
ENSG00000260804.3	117.395	-0.22378	0.155163	-1.44223	0.339528	0.980095	LINC01963	lincRNA	150967	long intergenic non-protein coding RNA 1963
ENSG00000259623.1	221.654	-0.175155	0.12145	-1.4422	0.339538	0.980095	AC125257.1	sense_overlapping	NA
ENSG00000261716.2	489.193	-0.121018	0.0839143	-1.44216	0.339549	0.980095	HIST2H2BC	transcribed_unprocessed_pseudogene	NA
ENSG00000085831.15	252.213	0.188808	0.130937	1.44198	0.339612	0.980095	TTC39A	protein_coding	22996	tetratricopeptide repeat domain 39A
ENSG00000168306.12	769.636	-0.130794	0.090707	-1.44194	0.339623	0.980095	ACOX2	protein_coding	8309	acyl-CoA oxidase 2
ENSG00000186198.3	543.311	-0.128942	0.0894237	-1.44192	0.339631	0.980095	SLC51B	protein_coding	123264	solute carrier family 51 subunit beta
ENSG00000166716.9	3234.25	0.0823313	0.0571022	1.44182	0.339664	0.980095	ZNF592	protein_coding	9640	zinc finger protein 592
ENSG00000116990.10	274.246	-0.184422	0.127921	-1.44168	0.339711	0.980095	MYCL	protein_coding	4610	MYCL proto-oncogene, bHLH transcription factor
ENSG00000119514.6	2323.15	-0.0849935	0.0589649	-1.44143	0.339796	0.980095	GALNT12	protein_coding	79695	polypeptide N-acetylgalactosaminyltransferase 12
ENSG00000169562.10	1286.23	-0.0884825	0.0613951	-1.4412	0.339873	0.980095	GJB1	protein_coding	2705	gap junction protein beta 1
ENSG00000141425.17	1562.33	0.0894376	0.0620581	1.44119	0.339875	0.980095	RPRD1A	protein_coding	55197	regulation of nuclear pre-mRNA domain containing 1A
ENSG00000136451.8	1438.43	0.0931541	0.0646417	1.44108	0.339911	0.980095	VEZF1	protein_coding	7716	vascular endothelial zinc finger 1
ENSG00000270277.1	89.0935	-0.251016	0.174225	-1.44076	0.340021	0.980212	AC009948.3	antisense	NA
ENSG00000165689.16	544.804	-0.114169	0.0793114	-1.4395	0.340441	0.981056	ENTR1	protein_coding	10807	endosome associated trafficking regulator 1
ENSG00000197958.12	8670.66	0.0989512	0.0687414	1.43947	0.340453	0.981056	RPL12	protein_coding	6136	ribosomal protein L12
ENSG00000215012.8	1379.09	-0.0921226	0.0640075	-1.43925	0.340527	0.981071	RTL10	protein_coding	79680	retrotransposon Gag like 10
ENSG00000140525.17	433.762	0.161138	0.111983	1.43895	0.340627	0.981158	FANCI	protein_coding	55215	FA complementation group I
ENSG00000111711.9	286.776	0.183126	0.127289	1.43867	0.340721	0.981207	GOLT1B	protein_coding	51026	golgi transport 1B
ENSG00000172613.7	560.272	0.126822	0.0881633	1.43849	0.340783	0.981207	RAD9A	protein_coding	5883	RAD9 checkpoint clamp component A
ENSG00000170191.4	214.771	0.155191	0.107969	1.43737	0.341158	0.98185	NANP	protein_coding	140838	N-acetylneuraminic acid phosphatase
ENSG00000090621.13	2345.12	-0.0778994	0.0541972	-1.43733	0.34117	0.98185	PABPC4	protein_coding	8761	poly(A) binding protein cytoplasmic 4
ENSG00000197808.11	159.148	-0.200354	0.139406	-1.4372	0.341214	0.98185	ZNF461	protein_coding	92283	zinc finger protein 461
ENSG00000200959.1	122.056	0.251574	0.1751	1.43674	0.341369	0.982019	SNORA74A	snoRNA	26821	small nucleolar RNA, H/ACA box 74A
ENSG00000140553.17	1769.16	0.0886327	0.0616981	1.43655	0.341431	0.982019	UNC45A	protein_coding	55898	unc-45 myosin chaperone A
ENSG00000164924.17	27119.3	0.0789543	0.0549665	1.43641	0.341481	0.982019	YWHAZ	protein_coding	7534	tyrosine 3-monooxygenase/tryptophan 5-monooxygenase activation protein zeta
ENSG00000279806.1	91.342	-0.25534	0.177904	-1.43527	0.341864	0.982155	AC018629.1	TEC	NA
ENSG00000122218.15	8295.09	0.0703238	0.0489986	1.43522	0.341879	0.982155	COPA	protein_coding	1314	COPI coat complex subunit alpha
ENSG00000117862.12	208.585	0.171437	0.119452	1.4352	0.341888	0.982155	TXNDC12	protein_coding	51060	thioredoxin domain containing 12
ENSG00000052841.14	3278.22	0.070449	0.0490926	1.43502	0.341947	0.982155	TTC17	protein_coding	55761	tetratricopeptide repeat domain 17
ENSG00000142661.18	1258.57	0.0958795	0.0668233	1.43482	0.342014	0.982155	MYOM3	protein_coding	127294	myomesin 3
ENSG00000113643.8	3155.35	0.0736105	0.0513055	1.43475	0.342038	0.982155	RARS	protein_coding	5917	arginyl-tRNA synthetase 1
ENSG00000111850.10	288.299	-0.145371	0.101328	-1.43466	0.342069	0.982155	SMIM8	protein_coding	57150	small integral membrane protein 8
ENSG00000125351.11	321.951	-0.140729	0.0980955	-1.43461	0.342084	0.982155	UPF3B	protein_coding	65109	UPF3B regulator of nonsense mediated mRNA decay
ENSG00000272369.1	57.8516	-0.317673	0.22156	-1.4338	0.342357	0.982235	AC008035.1	lincRNA	NA
ENSG00000140750.16	2909.06	-0.0788734	0.0550119	-1.43375	0.342374	0.982235	ARHGAP17	protein_coding	55114	Rho GTPase activating protein 17
ENSG00000163214.20	535.117	-0.13452	0.0938287	-1.43367	0.3424	0.982235	DHX57	protein_coding	90957	DExH-box helicase 57
ENSG00000174915.11	528.313	0.115887	0.0808402	1.43354	0.342446	0.982235	PTDSS2	protein_coding	81490	phosphatidylserine synthase 2
ENSG00000168591.15	964.305	0.0989188	0.0690195	1.4332	0.34256	0.982235	TMUB2	protein_coding	79089	transmembrane and ubiquitin like domain containing 2
ENSG00000112679.14	502.7	0.126404	0.0881988	1.43317	0.342571	0.982235	DUSP22	protein_coding	56940	dual specificity phosphatase 22
ENSG00000249592.5	339.679	-0.130963	0.0913856	-1.43309	0.342598	0.982235	AC139887.2	antisense	100129917	uncharacterized LOC100129917
ENSG00000171824.13	1406.3	0.0878529	0.0613202	1.43269	0.342732	0.982419	EXOSC10	protein_coding	5394	exosome component 10
ENSG00000260459.2	153.416	0.212148	0.148151	1.43197	0.342974	0.982492	FTLP14	processed_pseudogene	NA
ENSG00000189334.8	7237.63	0.120532	0.0841926	1.43162	0.343091	0.982492	S100A14	protein_coding	57402	S100 calcium binding protein A14
ENSG00000164494.11	664.305	0.113099	0.0790159	1.43135	0.343184	0.982492	PDSS2	protein_coding	57107	decaprenyl diphosphate synthase subunit 2
ENSG00000139971.15	166.86	0.191633	0.133893	1.43124	0.343222	0.982492	ARMH4	protein_coding	145407	armadillo like helical domain containing 4
ENSG00000238228.1	67.1872	-0.26978	0.188497	-1.43121	0.343229	0.982492	OR7E7P	unprocessed_pseudogene	NA
ENSG00000136986.9	2270.27	0.086757	0.0606233	1.43108	0.343273	0.982492	DERL1	protein_coding	79139	derlin 1
ENSG00000164951.15	1464.22	0.0938054	0.0655534	1.43098	0.343309	0.982492	PDP1	protein_coding	54704	pyruvate dehyrogenase phosphatase catalytic subunit 1
ENSG00000160255.17	305.847	0.149861	0.104727	1.43096	0.343313	0.982492	ITGB2	protein_coding	3689	integrin subunit beta 2
ENSG00000243955.5	2156.23	0.100115	0.0699771	1.43068	0.343408	0.982521	GSTA1	protein_coding	2938	glutathione S-transferase alpha 1
ENSG00000015479.18	525.941	-0.127604	0.0892028	-1.4305	0.34347	0.982521	MATR3	protein_coding	9782	matrin 3
ENSG00000213762.11	583.393	-0.110927	0.0775652	-1.43012	0.343599	0.982521	ZNF134	protein_coding	7693	zinc finger protein 134
ENSG00000049618.23	4340.15	-0.0708114	0.0495146	-1.43011	0.343601	0.982521	ARID1B	protein_coding	57492	AT-rich interaction domain 1B
ENSG00000262001.1	253.2	-0.18132	0.126851	-1.4294	0.343842	0.982733	DLGAP1-AS2	antisense	NA
ENSG00000110844.13	559.797	0.113266	0.0792522	1.42919	0.343912	0.982733	PRPF40B	protein_coding	25766	pre-mRNA processing factor 40 homolog B
ENSG00000116221.15	1211.72	0.0970394	0.0679011	1.42913	0.343933	0.982733	MRPL37	protein_coding	51253	mitochondrial ribosomal protein L37
ENSG00000119285.10	1076	-0.107658	0.0753393	-1.42898	0.343983	0.982733	HEATR1	protein_coding	55127	HEAT repeat containing 1
ENSG00000185651.14	2134.71	0.0875795	0.0612932	1.42886	0.344023	0.982733	UBE2L3	protein_coding	7332	ubiquitin conjugating enzyme E2 L3
ENSG00000009950.15	3848.66	-0.0959321	0.067149	-1.42865	0.344096	0.982744	MLXIPL	protein_coding	51085	MLX interacting protein like
ENSG00000164105.3	102.202	0.248894	0.174275	1.42817	0.344256	0.982843	SAP30	protein_coding	8819	Sin3A associated protein 30
ENSG00000072110.13	4637.98	0.0874805	0.0612912	1.42729	0.344553	0.982843	ACTN1	protein_coding	87	actinin alpha 1
ENSG00000203667.9	667.853	-0.11596	0.0812664	-1.42691	0.344681	0.982843	COX20	protein_coding	116228	cytochrome c oxidase assembly factor COX20
ENSG00000127054.20	1635.54	0.0915436	0.0641569	1.42687	0.344696	0.982843	INTS11	protein_coding	54973	integrator complex subunit 11
ENSG00000142186.16	1605.22	0.0851415	0.0596705	1.42686	0.344699	0.982843	SCYL1	protein_coding	57410	SCY1 like pseudokinase 1
ENSG00000099377.13	476.596	0.120742	0.0846236	1.42682	0.344714	0.982843	HSD3B7	protein_coding	80270	hydroxy-delta-5-steroid dehydrogenase, 3 beta- and steroid delta-isomerase 7
ENSG00000184007.20	5733.62	0.0774025	0.0542519	1.42672	0.344745	0.982843	PTP4A2	protein_coding	8073	protein tyrosine phosphatase 4A2
ENSG00000115825.9	785.563	0.116898	0.0819382	1.42666	0.344768	0.982843	PRKD3	protein_coding	23683	protein kinase D3
ENSG00000152284.4	81.5136	0.247703	0.173644	1.42649	0.344823	0.982843	TCF7L1	protein_coding	83439	transcription factor 7 like 1
ENSG00000125304.9	7122.57	0.0731571	0.0512849	1.42649	0.344826	0.982843	TM9SF2	protein_coding	9375	transmembrane 9 superfamily member 2
ENSG00000159885.13	69.8726	-0.272428	0.19101	-1.42625	0.344904	0.982846	ZNF222	protein_coding	7673	zinc finger protein 222
ENSG00000120334.15	83.3135	-0.259696	0.182131	-1.42588	0.345032	0.982846	CENPL	protein_coding	91687	centromere protein L
ENSG00000111885.6	1366.86	0.108972	0.0764249	1.42587	0.345035	0.982846	MAN1A1	protein_coding	4121	mannosidase alpha class 1A member 1
ENSG00000135047.14	931.974	0.109248	0.0766486	1.42531	0.345222	0.982921	CTSL	protein_coding	1514	cathepsin L
ENSG00000062038.13	3373.74	0.0939338	0.0659077	1.42523	0.345249	0.982921	CDH3	protein_coding	1001	cadherin 3
ENSG00000173451.6	141.878	0.221066	0.155115	1.42517	0.34527	0.982921	THAP2	protein_coding	83591	THAP domain containing 2
ENSG00000114650.19	3008.38	0.076094	0.0534111	1.42468	0.345436	0.983195	SCAP	protein_coding	22937	SREBF chaperone
ENSG00000285967.1	154.945	-0.184804	0.129764	-1.42415	0.345615	0.983385	NIPBL-DT	bidirectional_promoter_lncRNA	646719	NIPBL divergent transcript
ENSG00000079246.15	5942.35	0.0739801	0.0519509	1.42404	0.345655	0.983385	XRCC5	protein_coding	7520	X-ray repair cross complementing 5
ENSG00000101181.17	639.544	-0.103346	0.0725831	-1.42383	0.345723	0.983385	MTG2	protein_coding	26164	mitochondrial ribosome associated GTPase 2
ENSG00000122678.16	805.743	-0.100175	0.0703642	-1.42367	0.345781	0.983385	POLM	protein_coding	27434	DNA polymerase mu
ENSG00000173898.12	934.261	-0.122447	0.0860406	-1.42313	0.345962	0.983593	SPTBN2	protein_coding	6712	spectrin beta, non-erythrocytic 2
ENSG00000247708.7	134.854	-0.217371	0.152809	-1.42251	0.346173	0.983593	STX18-AS1	antisense	100507266	STX18 antisense RNA 1 (head to head)
ENSG00000119411.10	678.468	0.103606	0.0728345	1.42249	0.346179	0.983593	BSPRY	protein_coding	54836	B-box and SPRY domain containing
ENSG00000259433.2	81.2168	-0.276867	0.194664	-1.42228	0.346249	0.983593	AC051619.3	processed_pseudogene	NA
ENSG00000111145.7	343.116	0.130586	0.0918157	1.42226	0.346258	0.983593	ELK3	protein_coding	2004	ETS transcription factor ELK3
ENSG00000257800.1	147.948	-0.219866	0.154594	-1.42222	0.346271	0.983593	FNBP1P1	processed_pseudogene	NA
ENSG00000131089.15	907.664	-0.0926719	0.0651921	-1.42152	0.346508	0.983681	ARHGEF9	protein_coding	23229	Cdc42 guanine nucleotide exchange factor 9
ENSG00000033170.16	2503.51	0.0886906	0.0623917	1.42151	0.346511	0.983681	FUT8	protein_coding	2530	fucosyltransferase 8
ENSG00000169607.12	114.475	-0.302546	0.212853	-1.42139	0.346554	0.983681	CKAP2L	protein_coding	150468	cytoskeleton associated protein 2 like
ENSG00000142798.19	30626.9	0.0681895	0.0479782	1.42126	0.346596	0.983681	HSPG2	protein_coding	3339	heparan sulfate proteoglycan 2
ENSG00000278987.1	65.2253	-0.28558	0.201018	-1.42067	0.346798	0.983681	AL031009.1	TEC	NA
ENSG00000223552.1	63.0333	0.312077	0.219678	1.42061	0.346817	0.983681	AC098613.1	antisense	NA
ENSG00000115875.18	1628.63	-0.0855535	0.0602383	-1.42025	0.346938	0.983681	SRSF7	protein_coding	6432	serine and arginine rich splicing factor 7
ENSG00000077380.15	2728.62	0.0705612	0.0496925	1.41996	0.347039	0.983681	DYNC1I2	protein_coding	1781	dynein cytoplasmic 1 intermediate chain 2
ENSG00000260934.1	124.905	-0.206696	0.145569	-1.41992	0.34705	0.983681	AC130456.5	antisense	NA
ENSG00000060339.13	1989.46	-0.0866781	0.0610478	-1.41984	0.347078	0.983681	CCAR1	protein_coding	55749	cell division cycle and apoptosis regulator 1
ENSG00000119820.10	1512.1	0.081375	0.0573209	1.41964	0.347146	0.983681	YIPF4	protein_coding	84272	Yip1 domain family member 4
ENSG00000131849.11	286.666	0.145914	0.102786	1.41959	0.347163	0.983681	ZNF132	protein_coding	7691	zinc finger protein 132
ENSG00000151014.5	172.181	0.192473	0.135608	1.41933	0.34725	0.983681	NOCT	protein_coding	25819	nocturnin
ENSG00000186185.13	173.414	-0.215927	0.152141	-1.41926	0.347276	0.983681	KIF18B	protein_coding	146909	kinesin family member 18B
ENSG00000164949.7	318.523	0.15714	0.11074	1.41899	0.347366	0.98374	GEM	protein_coding	2669	GTP binding protein overexpressed in skeletal muscle
ENSG00000108091.10	3771.6	0.0844114	0.0594963	1.41877	0.347443	0.983749	CCDC6	protein_coding	8030	coiled-coil domain containing 6
ENSG00000150967.17	885.098	0.104601	0.073737	1.41857	0.347508	0.983749	ABCB9	protein_coding	23457	ATP binding cassette subfamily B member 9
ENSG00000125898.12	198.53	0.17594	0.12405	1.4183	0.347601	0.983798	FAM110A	protein_coding	83541	family with sequence similarity 110 member A
ENSG00000178409.13	312.96	-0.170311	0.120103	-1.41804	0.34769	0.983798	BEND3	protein_coding	57673	BEN domain containing 3
ENSG00000113645.14	5340.08	0.0739804	0.0521788	1.41782	0.347763	0.983798	WWC1	protein_coding	23286	WW and C2 domain containing 1
ENSG00000077097.15	3331.32	0.0774035	0.0546036	1.41755	0.347855	0.983798	TOP2B	protein_coding	7155	DNA topoisomerase II beta
ENSG00000138308.5	1277.82	0.0863688	0.0609304	1.4175	0.347873	0.983798	PLA2G12B	protein_coding	84647	phospholipase A2 group XIIB
ENSG00000117697.14	469.494	0.127231	0.0898093	1.41668	0.348151	0.983948	NSL1	protein_coding	25936	NSL1 component of MIS12 kinetochore complex
ENSG00000124177.14	1351.51	0.0918971	0.0648679	1.41668	0.348152	0.983948	CHD6	protein_coding	84181	chromodomain helicase DNA binding protein 6
ENSG00000156510.12	7600.98	0.0867857	0.061261	1.41666	0.34816	0.983948	HKDC1	protein_coding	80201	hexokinase domain containing 1
ENSG00000225377.5	148.411	0.184131	0.129988	1.41653	0.348205	0.983948	NRSN2-AS1	antisense	100507459	NRSN2 antisense RNA 1
ENSG00000172478.17	176.059	0.196878	0.139022	1.41616	0.348328	0.984099	MAB21L4	protein_coding	79919	mab-21 like 4
ENSG00000115738.9	941.148	0.100538	0.0710344	1.41534	0.348608	0.984572	ID2	protein_coding	3398	inhibitor of DNA binding 2
ENSG00000180488.15	1933.94	0.0878813	0.0621172	1.41477	0.348804	0.984572	MIGA1	protein_coding	374986	mitoguardin 1
ENSG00000169696.15	595.298	-0.112834	0.0797575	-1.41471	0.348822	0.984572	ASPSCR1	protein_coding	79058	ASPSCR1 tether for SLC2A4, UBX domain containing
ENSG00000138768.14	3316.7	0.0807654	0.0571025	1.41439	0.348931	0.984572	USO1	protein_coding	8615	USO1 vesicle transport factor
ENSG00000254670.1	105.484	0.234303	0.165685	1.41415	0.349014	0.984572	AC084859.1	lincRNA	105376557	RASSF10 divergent transcript
ENSG00000000457.13	674.229	-0.113695	0.080428	-1.41363	0.349192	0.984572	SCYL3	protein_coding	57147	SCY1 like pseudokinase 3
ENSG00000118985.15	854.245	0.110912	0.0784705	1.41342	0.349263	0.984572	ELL2	protein_coding	22936	elongation factor for RNA polymerase II 2
ENSG00000135823.13	1111.69	0.0903148	0.0639119	1.41311	0.349367	0.984572	STX6	protein_coding	10228	syntaxin 6
ENSG00000274602.4	596.862	0.119572	0.084637	1.41276	0.349488	0.984572	PI4KAP1	transcribed_unprocessed_pseudogene	728233	phosphatidylinositol 4-kinase alpha pseudogene 1
ENSG00000169902.14	129.605	-0.245563	0.173819	-1.41275	0.34949	0.984572	TPST1	protein_coding	8460	tyrosylprotein sulfotransferase 1
ENSG00000127481.14	18418.1	0.0689835	0.0488509	1.41212	0.349705	0.984572	UBR4	protein_coding	23352	ubiquitin protein ligase E3 component n-recognin 4
ENSG00000162517.12	1089.54	0.0984602	0.0697345	1.41193	0.349771	0.984572	PEF1	protein_coding	553115	penta-EF-hand domain containing 1
ENSG00000047644.18	1301.93	0.0921876	0.0653088	1.41156	0.349896	0.984572	WWC3	protein_coding	55841	WWC family member 3
ENSG00000077713.18	553.917	0.111105	0.0787146	1.41149	0.349922	0.984572	SLC25A43	protein_coding	203427	solute carrier family 25 member 43
ENSG00000135919.12	799.581	0.131954	0.0934871	1.41146	0.34993	0.984572	SERPINE2	protein_coding	5270	serpin family E member 2
ENSG00000266805.1	53.0167	-0.321389	0.227728	-1.41128	0.349992	0.984572	AP005432.1	sense_intronic	NA
ENSG00000101298.14	236.988	0.160702	0.113873	1.41124	0.350008	0.984572	SNPH	protein_coding	9751	syntaphilin
ENSG00000213064.9	4493.27	-0.0760928	0.053932	-1.4109	0.350121	0.984572	SFT2D2	protein_coding	375035	SFT2 domain containing 2
ENSG00000167977.8	968.215	0.0916416	0.0649572	1.4108	0.350157	0.984572	KCTD5	protein_coding	54442	potassium channel tetramerization domain containing 5
ENSG00000273018.6	94.4702	0.311379	0.220754	1.41053	0.35025	0.984572	FAM106A	processed_transcript	80039	family with sequence similarity 106 member A
ENSG00000139266.5	439.604	0.123062	0.0872479	1.41048	0.350265	0.984572	MARCH9	protein_coding	92979	membrane associated ring-CH-type finger 9
ENSG00000075415.12	7762.5	0.0842966	0.0597649	1.41047	0.350269	0.984572	SLC25A3	protein_coding	5250	solute carrier family 25 member 3
ENSG00000070814.19	785.905	-0.10821	0.076766	-1.4096	0.350566	0.984572	TCOF1	protein_coding	6949	treacle ribosome biogenesis factor 1
ENSG00000198825.13	931.149	0.0927114	0.0657776	1.40947	0.350612	0.984572	INPP5F	protein_coding	22876	inositol polyphosphate-5-phosphatase F
ENSG00000258890.6	1657.43	0.0830222	0.0589059	1.4094	0.350634	0.984572	CEP95	protein_coding	90799	centrosomal protein 95
ENSG00000008018.8	1997.56	0.0762004	0.0540689	1.40932	0.350663	0.984572	PSMB1	protein_coding	5689	proteasome 20S subunit beta 1
ENSG00000180543.4	91.8863	-0.27097	0.192273	-1.4093	0.35067	0.984572	TSPYL5	protein_coding	85453	TSPY like 5
ENSG00000135521.8	118.301	-0.20964	0.148763	-1.40922	0.350698	0.984572	LTV1	protein_coding	84946	LTV1 ribosome biogenesis factor
ENSG00000154839.9	65.2482	-0.327954	0.232734	-1.40914	0.350725	0.984572	SKA1	protein_coding	220134	spindle and kinetochore associated complex subunit 1
ENSG00000182108.10	701.563	-0.104701	0.0743187	-1.40882	0.350834	0.984572	DEXI	protein_coding	28955	Dexi homolog
ENSG00000183401.11	351.042	0.150352	0.106729	1.40873	0.350863	0.984572	CCDC159	protein_coding	126075	coiled-coil domain containing 159
ENSG00000170745.11	196.765	0.170351	0.120933	1.40865	0.350893	0.984572	KCNS3	protein_coding	3790	potassium voltage-gated channel modifier subfamily S member 3
ENSG00000181722.16	3120.86	0.074127	0.0526259	1.40857	0.35092	0.984572	ZBTB20	protein_coding	26137	zinc finger and BTB domain containing 20
ENSG00000165119.20	10809.5	0.0679497	0.0482467	1.40838	0.350983	0.984572	HNRNPK	protein_coding	3190	heterogeneous nuclear ribonucleoprotein K
ENSG00000076067.12	5111.97	0.0701302	0.0498079	1.40801	0.351109	0.984572	RBMS2	protein_coding	5939	RNA binding motif single stranded interacting protein 2
ENSG00000117115.12	6566.19	-0.0854454	0.0606867	-1.40798	0.351122	0.984572	PADI2	protein_coding	11240	peptidyl arginine deiminase 2
ENSG00000120725.12	954.028	0.098055	0.0696625	1.40757	0.35126	0.984572	SIL1	protein_coding	64374	SIL1 nucleotide exchange factor
ENSG00000108846.15	16223.4	-0.0830618	0.0590227	-1.40728	0.351359	0.984572	ABCC3	protein_coding	8714	ATP binding cassette subfamily C member 3
ENSG00000176092.15	5819.16	0.0851725	0.0605249	1.40723	0.351376	0.984572	CRYBG2	protein_coding	55057	crystallin beta-gamma domain containing 2
ENSG00000123154.11	163.139	0.177701	0.126279	1.40721	0.351385	0.984572	WDR83	protein_coding	84292	WD repeat domain 83
ENSG00000120885.21	1059.39	0.107288	0.0762698	1.40669	0.351561	0.984572	CLU	protein_coding	1191	clusterin
ENSG00000175224.16	1557.45	0.0866036	0.0615911	1.40611	0.351762	0.984572	ATG13	protein_coding	9776	autophagy related 13
ENSG00000110811.19	373.31	0.141729	0.100805	1.40598	0.351804	0.984572	P3H3	protein_coding	10536	prolyl 3-hydroxylase 3
ENSG00000278972.1	54.7629	-0.302949	0.215536	-1.40556	0.351949	0.984572	AC015920.1	TEC	NA
ENSG00000283511.1	99.1203	-0.250298	0.178127	-1.40516	0.352085	0.984572	AC137936.2	transcribed_unitary_pseudogene	NA
ENSG00000120314.18	1342.14	-0.0841952	0.0599389	-1.40468	0.352249	0.984572	WDR55	protein_coding	54853	WD repeat domain 55
ENSG00000141736.13	12948.1	0.0804503	0.0572845	1.4044	0.352347	0.984572	ERBB2	protein_coding	2064	erb-b2 receptor tyrosine kinase 2
ENSG00000161526.14	1394.18	-0.0844937	0.0601652	-1.40436	0.35236	0.984572	SAP30BP	protein_coding	29115	SAP30 binding protein
ENSG00000134072.10	66.9294	-0.297326	0.211795	-1.40384	0.352539	0.984572	CAMK1	protein_coding	8536	calcium/calmodulin dependent protein kinase I
ENSG00000171148.13	1602.29	0.0813735	0.0579802	1.40347	0.352666	0.984572	TADA3	protein_coding	10474	transcriptional adaptor 3
ENSG00000166260.11	868.184	-0.0954244	0.0679948	-1.40341	0.352687	0.984572	COX11	protein_coding	1353	cytochrome c oxidase copper chaperone COX11
ENSG00000170633.16	1030.14	-0.0940568	0.0670226	-1.40336	0.352704	0.984572	RNF34	protein_coding	80196	ring finger protein 34
ENSG00000187091.13	483.135	0.121086	0.0862933	1.40319	0.352762	0.984572	PLCD1	protein_coding	5333	phospholipase C delta 1
ENSG00000138433.15	814.275	0.126655	0.090284	1.40285	0.352879	0.984572	CIR1	protein_coding	9541	corepressor interacting with RBPJ, CIR1
ENSG00000065154.11	11509.7	0.0717707	0.051164	1.40276	0.35291	0.984572	OAT	protein_coding	4942	ornithine aminotransferase
ENSG00000134809.8	122.001	-0.216054	0.154075	-1.40226	0.35308	0.984572	TIMM10	protein_coding	26519	translocase of inner mitochondrial membrane 10
ENSG00000214113.10	168.797	-0.188502	0.13446	-1.40192	0.353199	0.984572	LYRM4	protein_coding	57128	LYR motif containing 4
ENSG00000132275.10	598.015	-0.113636	0.0810952	-1.40127	0.353422	0.984572	RRP8	protein_coding	23378	ribosomal RNA processing 8
ENSG00000157450.15	1587.24	0.084322	0.0601757	1.40126	0.353423	0.984572	RNF111	protein_coding	54778	ring finger protein 111
ENSG00000163156.11	308.711	0.144635	0.103218	1.40125	0.353426	0.984572	SCNM1	protein_coding	79005	sodium channel modifier 1
ENSG00000107438.8	8338.98	0.067831	0.0484081	1.40123	0.353434	0.984572	PDLIM1	protein_coding	9124	PDZ and LIM domain 1
ENSG00000254858.9	188.533	-0.180243	0.128639	-1.40116	0.353459	0.984572	MPV17L2	protein_coding	84769	MPV17 mitochondrial inner membrane protein like 2
ENSG00000131797.12	1278.05	-0.0942493	0.0672681	-1.4011	0.353479	0.984572	CLUHP3	transcribed_unprocessed_pseudogene	100132341	clustered mitochondria homolog pseudogene 3
ENSG00000171045.14	457.064	0.131173	0.0936229	1.40107	0.353488	0.984572	TSNARE1	protein_coding	203062	t-SNARE domain containing 1
ENSG00000240471.1	70.4269	-0.258643	0.184651	-1.40071	0.353612	0.984572	PHBP8	processed_pseudogene	NA
ENSG00000120438.11	3300.75	0.0773952	0.0552576	1.40063	0.353642	0.984572	TCP1	protein_coding	6950	t-complex 1
ENSG00000167904.14	620.743	0.128918	0.0920579	1.4004	0.353719	0.984572	TMEM68	protein_coding	137695	transmembrane protein 68
ENSG00000092929.11	1253.05	0.0975924	0.069689	1.4004	0.35372	0.984572	UNC13D	protein_coding	201294	unc-13 homolog D
ENSG00000214026.10	300.313	0.138663	0.0990343	1.40015	0.353805	0.984572	MRPL23	protein_coding	6150	mitochondrial ribosomal protein L23
ENSG00000177542.10	812.968	0.0981218	0.0700807	1.40013	0.353814	0.984572	SLC25A22	protein_coding	79751	solute carrier family 25 member 22
ENSG00000141543.10	985.303	0.0968907	0.0692298	1.39955	0.354011	0.984572	EIF4A3	protein_coding	9775	eukaryotic translation initiation factor 4A3
ENSG00000067066.16	2162.38	0.0881277	0.0629777	1.39935	0.354082	0.984572	SP100	protein_coding	6672	SP100 nuclear antigen
ENSG00000103067.13	1624.61	-0.0826527	0.0590935	-1.39868	0.354313	0.984572	ESRP2	protein_coding	80004	epithelial splicing regulatory protein 2
ENSG00000104164.10	1677.03	0.0888623	0.0635335	1.39867	0.354316	0.984572	BLOC1S6	protein_coding	26258	biogenesis of lysosomal organelles complex 1 subunit 6
ENSG00000202566.4	72.0517	-0.276332	0.197585	-1.39855	0.354357	0.984572	MIR421	miRNA	693122	microRNA 421
ENSG00000167969.12	930.045	-0.0959802	0.0686456	-1.3982	0.354476	0.984572	ECI1	protein_coding	1632	enoyl-CoA delta isomerase 1
ENSG00000092199.17	8324.09	0.0718796	0.0514177	1.39795	0.354561	0.984572	HNRNPC	protein_coding	3183	heterogeneous nuclear ribonucleoprotein C
ENSG00000162402.13	3772.82	0.0740967	0.053009	1.39781	0.35461	0.984572	USP24	protein_coding	23358	ubiquitin specific peptidase 24
ENSG00000168476.11	607.922	0.11107	0.0794612	1.39779	0.354619	0.984572	REEP4	protein_coding	80346	receptor accessory protein 4
ENSG00000158486.13	149.334	-0.193493	0.138445	-1.39762	0.354675	0.984572	DNAH3	protein_coding	55567	dynein axonemal heavy chain 3
ENSG00000213366.12	806.191	0.116392	0.0832808	1.39759	0.354687	0.984572	GSTM2	protein_coding	2946	glutathione S-transferase mu 2
ENSG00000162139.9	330.035	-0.143538	0.102709	-1.39753	0.354709	0.984572	NEU3	protein_coding	10825	neuraminidase 3
ENSG00000243449.6	128.262	0.22378	0.160127	1.39752	0.354712	0.984572	C4orf48	protein_coding	401115	chromosome 4 open reading frame 48
ENSG00000139687.15	1212.58	0.0901873	0.0645412	1.39736	0.354766	0.984572	RB1	protein_coding	5925	RB transcriptional corepressor 1
ENSG00000254093.8	70.7324	-0.25799	0.184641	-1.39725	0.354803	0.984572	PINX1	protein_coding	54984	PIN2 (TERF1) interacting telomerase inhibitor 1
ENSG00000204147.10	434.353	-0.172472	0.123438	-1.39723	0.354811	0.984572	ASAH2B	protein_coding	653308	N-acylsphingosine amidohydrolase 2B
ENSG00000001626.15	1790.38	-0.227593	0.162893	-1.3972	0.354822	0.984572	CFTR	protein_coding	1080	CF transmembrane conductance regulator
ENSG00000003056.7	1640.7	0.0899022	0.0643463	1.39716	0.354834	0.984572	M6PR	protein_coding	4074	mannose-6-phosphate receptor, cation dependent
ENSG00000158062.20	346.719	-0.147896	0.105873	-1.39692	0.354916	0.984572	UBXN11	protein_coding	91544	UBX domain protein 11
ENSG00000100802.14	229.367	0.157758	0.112945	1.39676	0.354971	0.984572	C14orf93	protein_coding	60686	chromosome 14 open reading frame 93
ENSG00000118922.17	547.867	0.128272	0.091847	1.39658	0.355034	0.984572	KLF12	protein_coding	11278	Kruppel like factor 12
ENSG00000279948.1	292.381	-0.143554	0.102831	-1.39602	0.355229	0.984572	AC008895.1	TEC	NA
ENSG00000068489.12	152.15	-0.251521	0.180195	-1.39583	0.355294	0.984572	PRR11	protein_coding	55771	proline rich 11
ENSG00000130768.14	747.701	0.101621	0.072817	1.39557	0.355382	0.984572	SMPDL3B	protein_coding	27293	sphingomyelin phosphodiesterase acid like 3B
ENSG00000075292.18	4653.02	0.0675449	0.0484031	1.39547	0.355418	0.984572	ZNF638	protein_coding	27332	zinc finger protein 638
ENSG00000135912.10	1277.02	0.0928548	0.0665404	1.39547	0.355418	0.984572	TTLL4	protein_coding	9654	tubulin tyrosine ligase like 4
ENSG00000261556.9	214.753	-0.163739	0.117358	-1.39521	0.355505	0.984572	SMG1P7	transcribed_unprocessed_pseudogene	100506060	SMG1 pseudogene 7
ENSG00000185619.18	1609.08	0.0803931	0.0576297	1.39499	0.355581	0.984572	PCGF3	protein_coding	10336	polycomb group ring finger 3
ENSG00000176919.12	232.78	0.180186	0.12918	1.39485	0.355631	0.984572	C8G	protein_coding	733	complement C8 gamma chain
ENSG00000165102.14	1604.87	-0.0818908	0.0587153	-1.39471	0.355679	0.984572	HGSNAT	protein_coding	138050	heparan-alpha-glucosaminide N-acetyltransferase
ENSG00000143418.19	4331.54	0.0779139	0.0558658	1.39466	0.355695	0.984572	CERS2	protein_coding	29956	ceramide synthase 2
ENSG00000180098.9	346.633	0.15098	0.108257	1.39464	0.355702	0.984572	TRNAU1AP	protein_coding	54952	tRNA selenocysteine 1 associated protein 1
ENSG00000137101.12	184.15	0.192311	0.137906	1.39451	0.355748	0.984572	CD72	protein_coding	971	CD72 molecule
ENSG00000132967.9	63.7495	0.283338	0.203195	1.39441	0.355781	0.984572	HMGB1P5	transcribed_processed_pseudogene	NA
ENSG00000119778.14	1363.11	-0.0869554	0.062365	-1.3943	0.355821	0.984572	ATAD2B	protein_coding	54454	ATPase family AAA domain containing 2B
ENSG00000135338.13	134.389	0.216645	0.155397	1.39414	0.355874	0.984572	LCA5	protein_coding	167691	lebercilin LCA5
ENSG00000223478.1	67.9049	0.265291	0.190337	1.3938	0.355994	0.984712	AL441992.1	antisense	100506100	uncharacterized LOC100506100
ENSG00000185909.14	177.544	0.175088	0.125692	1.39299	0.356273	0.984982	KLHDC8B	protein_coding	200942	kelch domain containing 8B
ENSG00000261096.1	57.9008	-0.282959	0.203137	-1.39295	0.356288	0.984982	AC073476.3	sense_overlapping	NA
ENSG00000174197.16	3399.08	-0.0841978	0.0604613	-1.39259	0.356411	0.984982	MGA	protein_coding	23269	MAX dimerization protein MGA
ENSG00000137996.12	1758.64	0.0787116	0.0565243	1.39253	0.356433	0.984982	RTCA	protein_coding	8634	RNA 3'-terminal phosphate cyclase
ENSG00000162441.11	1072.6	0.0898179	0.0645121	1.39226	0.356523	0.984982	LZIC	protein_coding	84328	leucine zipper and CTNNBIP1 domain containing
ENSG00000129071.9	717.375	0.107871	0.0774827	1.3922	0.356547	0.984982	MBD4	protein_coding	8930	methyl-CpG binding domain 4, DNA glycosylase
ENSG00000187808.4	86.7	0.250753	0.18021	1.39145	0.356806	0.984982	SOWAHD	protein_coding	347454	sosondowah ankyrin repeat domain family member D
ENSG00000163053.10	169.106	-0.215916	0.155191	-1.39129	0.35686	0.984982	SLC16A14	protein_coding	151473	solute carrier family 16 member 14
ENSG00000133030.20	12562.7	0.0783477	0.0563165	1.3912	0.35689	0.984982	MPRIP	protein_coding	23164	myosin phosphatase Rho interacting protein
ENSG00000136280.16	742.53	-0.10283	0.073919	-1.39112	0.35692	0.984982	CCM2	protein_coding	83605	CCM2 scaffold protein
ENSG00000114455.13	9218.22	0.0893844	0.0642605	1.39097	0.35697	0.984982	HHLA2	protein_coding	11148	HERV-H LTR-associating 2
ENSG00000162298.18	1953.28	0.0795466	0.0572019	1.39063	0.357088	0.984982	SYVN1	protein_coding	84447	synoviolin 1
ENSG00000137693.13	3417.04	0.0721445	0.0518963	1.39017	0.357248	0.984982	YAP1	protein_coding	10413	Yes1 associated transcriptional regulator
ENSG00000130449.5	1799.37	0.084035	0.0604506	1.39014	0.357257	0.984982	ZSWIM6	protein_coding	57688	zinc finger SWIM-type containing 6
ENSG00000171867.16	1194.67	0.091864	0.0660912	1.38996	0.357321	0.984982	PRNP	protein_coding	5621	prion protein
ENSG00000168778.11	338.255	0.128382	0.092368	1.3899	0.35734	0.984982	TCTN2	protein_coding	79867	tectonic family member 2
ENSG00000084207.16	9972.19	0.0820768	0.0590569	1.38979	0.357378	0.984982	GSTP1	protein_coding	2950	glutathione S-transferase pi 1
ENSG00000260855.1	163.433	-0.211378	0.152105	-1.38969	0.357414	0.984982	AL591848.4	lincRNA	NA
ENSG00000114698.14	302.493	0.147963	0.106484	1.38953	0.357467	0.984982	PLSCR4	protein_coding	57088	phospholipid scramblase 4
ENSG00000279432.1	265.857	-0.149109	0.107322	-1.38936	0.357528	0.984982	AC015799.1	TEC	NA
ENSG00000273247.5	522.9	-0.116458	0.0838363	-1.38911	0.357615	0.984982	AC097376.2	antisense	NA
ENSG00000183495.13	3303.76	-0.0748971	0.0539185	-1.38908	0.357624	0.984982	EP400	protein_coding	57634	E1A binding protein p400
ENSG00000175701.10	282.396	0.158672	0.114286	1.38837	0.357868	0.985344	MTLN	protein_coding	205251	mitoregulin
ENSG00000164808.16	1191.86	0.0941338	0.0678053	1.3883	0.357895	0.985344	SPIDR	protein_coding	23514	scaffold protein involved in DNA repair
ENSG00000160460.15	96.1876	-0.289087	0.208348	-1.38752	0.358164	0.985501	SPTBN4	protein_coding	57731	spectrin beta, non-erythrocytic 4
ENSG00000099308.10	3266.47	-0.0710759	0.0512265	-1.38748	0.358177	0.985501	MAST3	protein_coding	23031	microtubule associated serine/threonine kinase 3
ENSG00000278637.1	105.152	0.279412	0.201426	1.38717	0.358286	0.985501	HIST1H4A	protein_coding	8359	H4 clustered histone 1
ENSG00000147419.17	1710.45	0.081313	0.0586376	1.38671	0.358447	0.985501	CCDC25	protein_coding	55246	coiled-coil domain containing 25
ENSG00000153130.17	952.54	0.090946	0.0655859	1.38667	0.358459	0.985501	SCOC	protein_coding	60592	short coiled-coil protein
ENSG00000117475.13	834.6	-0.0936478	0.0675429	-1.38649	0.35852	0.985501	BLZF1	protein_coding	8548	basic leucine zipper nuclear factor 1
ENSG00000165449.11	60.0823	-0.317415	0.228937	-1.38647	0.358527	0.985501	SLC16A9	protein_coding	220963	solute carrier family 16 member 9
ENSG00000088812.17	4872.65	-0.0936256	0.0675318	-1.38639	0.358555	0.985501	ATRN	protein_coding	8455	attractin
ENSG00000133703.11	1633.79	0.101538	0.0732587	1.38601	0.358686	0.985501	KRAS	protein_coding	3845	KRAS proto-oncogene, GTPase
ENSG00000110435.11	753.067	0.113037	0.0815626	1.38589	0.358728	0.985501	PDHX	protein_coding	8050	pyruvate dehydrogenase complex component X
ENSG00000204438.10	491.109	0.1232	0.0888968	1.38588	0.358734	0.985501	GPANK1	protein_coding	7918	G-patch domain and ankyrin repeats 1
ENSG00000154723.12	1135.86	0.0998328	0.0720643	1.38533	0.358923	0.985501	ATP5PF	protein_coding	522	ATP synthase peripheral stalk subunit F6
ENSG00000102910.13	6046.54	0.0672982	0.048589	1.38505	0.359021	0.985501	LONP2	protein_coding	83752	lon peptidase 2, peroxisomal
ENSG00000184445.11	650.679	0.116145	0.0838804	1.38466	0.359158	0.985501	KNTC1	protein_coding	9735	kinetochore associated 1
ENSG00000204052.4	89.3541	0.235477	0.170092	1.38441	0.359244	0.985501	LRRC73	protein_coding	221424	leucine rich repeat containing 73
ENSG00000135457.9	1184.17	-0.102718	0.0742029	-1.38428	0.359288	0.985501	TFCP2	protein_coding	7024	transcription factor CP2
ENSG00000164091.11	3039.25	-0.0814641	0.0588596	-1.38404	0.359371	0.985501	WDR82	protein_coding	80335	WD repeat domain 82
ENSG00000113384.13	1922.94	0.0841975	0.0608354	1.38402	0.359377	0.985501	GOLPH3	protein_coding	64083	golgi phosphoprotein 3
ENSG00000197093.10	139.939	0.188649	0.136327	1.3838	0.359455	0.985501	GAL3ST4	protein_coding	79690	galactose-3-O-sulfotransferase 4
ENSG00000091640.7	858.367	0.0937546	0.0677625	1.38358	0.359532	0.985501	SPAG7	protein_coding	9552	sperm associated antigen 7
ENSG00000278588.1	230.75	0.214158	0.154791	1.38353	0.359548	0.985501	HIST1H2BI	protein_coding	8346	H2B clustered histone 10
ENSG00000143106.12	1488.39	0.0917538	0.0663232	1.38344	0.359581	0.985501	PSMA5	protein_coding	5686	proteasome 20S subunit alpha 5
ENSG00000279481.1	97.5156	-0.241678	0.174728	-1.38317	0.359674	0.985501	AC104791.2	TEC	NA
ENSG00000078124.11	877.368	-0.105505	0.0763294	-1.38223	0.359998	0.985501	ACER3	protein_coding	55331	alkaline ceramidase 3
ENSG00000261916.1	112.862	-0.217415	0.157296	-1.3822	0.36001	0.985501	AC027796.1	sense_intronic	NA
ENSG00000130725.7	1103.93	0.0891844	0.064528	1.3821	0.360044	0.985501	UBE2M	protein_coding	9040	ubiquitin conjugating enzyme E2 M
ENSG00000135451.12	137	-0.215936	0.15628	-1.38172	0.360176	0.985501	TROAP	protein_coding	10024	trophinin associated protein
ENSG00000114770.16	1461.72	-0.0798217	0.0577762	-1.38157	0.360231	0.985501	ABCC5	protein_coding	10057	ATP binding cassette subfamily C member 5
ENSG00000163798.13	773.544	0.0993919	0.0719529	1.38135	0.360307	0.985501	SLC4A1AP	protein_coding	22950	solute carrier family 4 member 1 adaptor protein
ENSG00000173517.10	3080.55	-0.0796843	0.0576899	-1.38125	0.36034	0.985501	PEAK1	protein_coding	79834	pseudopodium enriched atypical kinase 1
ENSG00000159348.12	452.845	0.116927	0.0846531	1.38125	0.36034	0.985501	CYB5R1	protein_coding	51706	cytochrome b5 reductase 1
ENSG00000171497.4	983.813	-0.102158	0.0739624	-1.38121	0.360354	0.985501	PPID	protein_coding	5481	peptidylprolyl isomerase D
ENSG00000121774.17	2536.1	0.0712406	0.0515847	1.38104	0.360413	0.985501	KHDRBS1	protein_coding	10657	KH RNA binding domain containing, signal transduction associated 1
ENSG00000162885.12	818.919	-0.108754	0.0787494	-1.38101	0.360425	0.985501	B3GALNT2	protein_coding	148789	beta-1,3-N-acetylgalactosaminyltransferase 2
ENSG00000246089.3	92.6276	-0.23694	0.17166	-1.38028	0.360676	0.985501	AC016065.1	antisense	100287015	uncharacterized LOC100287015
ENSG00000085982.13	2706.51	-0.0747326	0.0541491	-1.38013	0.360731	0.985501	USP40	protein_coding	55230	ubiquitin specific peptidase 40
ENSG00000134186.11	1421.19	-0.0885568	0.0641756	-1.37991	0.360806	0.985501	PRPF38B	protein_coding	55119	pre-mRNA processing factor 38B
ENSG00000164620.8	135.92	0.185109	0.134154	1.37983	0.360836	0.985501	RELL2	protein_coding	285613	RELT like 2
ENSG00000104884.15	466.506	-0.113508	0.0822708	-1.37969	0.360882	0.985501	ERCC2	protein_coding	2068	ERCC excision repair 2, TFIIH core complex helicase subunit
ENSG00000040531.14	274.633	-0.144848	0.105022	-1.37922	0.361047	0.985501	CTNS	protein_coding	1497	cystinosin, lysosomal cystine transporter
ENSG00000163291.14	479.258	-0.11807	0.0856127	-1.37912	0.361081	0.985501	PAQR3	protein_coding	152559	progestin and adipoQ receptor family member 3
ENSG00000139719.10	231.791	-0.1508	0.109346	-1.37911	0.361085	0.985501	VPS33A	protein_coding	65082	VPS33A core subunit of CORVET and HOPS complexes
ENSG00000135314.12	54.5751	0.315785	0.229001	1.37897	0.361134	0.985501	KHDC1	protein_coding	80759	KH domain containing 1
ENSG00000155760.2	829.92	0.101317	0.0734895	1.37866	0.36124	0.985501	FZD7	protein_coding	8324	frizzled class receptor 7
ENSG00000198682.12	2093.09	-0.101685	0.0737709	-1.37839	0.361335	0.985501	PAPSS2	protein_coding	9060	3'-phosphoadenosine 5'-phosphosulfate synthase 2
ENSG00000269001.2	232.846	-0.165819	0.120305	-1.37831	0.361362	0.985501	AC092070.2	transcribed_unprocessed_pseudogene	NA
ENSG00000058600.15	1209.9	0.0983099	0.0713454	1.37794	0.361492	0.985501	POLR3E	protein_coding	55718	RNA polymerase III subunit E
ENSG00000143420.18	3898.78	-0.0737255	0.0535168	-1.37761	0.361606	0.985501	ENSA	protein_coding	2029	endosulfine alpha
ENSG00000078804.12	2887.05	0.100131	0.0726921	1.37747	0.361658	0.985501	TP53INP2	protein_coding	58476	tumor protein p53 inducible nuclear protein 2
ENSG00000189050.15	180.631	-0.16819	0.122126	-1.37718	0.361758	0.985501	RNFT1	protein_coding	51136	ring finger protein, transmembrane 1
ENSG00000101624.10	304.617	-0.132318	0.0961098	-1.37674	0.361912	0.985501	CEP76	protein_coding	79959	centrosomal protein 76
ENSG00000100142.14	447.113	0.124047	0.090106	1.37668	0.361931	0.985501	POLR2F	protein_coding	5435	RNA polymerase II, I and III subunit F
ENSG00000107882.11	788.431	0.101476	0.0737147	1.37661	0.361956	0.985501	SUFU	protein_coding	51684	SUFU negative regulator of hedgehog signaling
ENSG00000174989.12	351.026	-0.130412	0.094741	-1.37651	0.36199	0.985501	FBXW8	protein_coding	26259	F-box and WD repeat domain containing 8
ENSG00000115750.16	267.107	-0.159501	0.115889	-1.37632	0.362058	0.985501	TAF1B	protein_coding	9014	TATA-box binding protein associated factor, RNA polymerase I subunit B
ENSG00000170421.12	94172.4	-0.070287	0.0510723	-1.37623	0.36209	0.985501	KRT8	protein_coding	3856	keratin 8
ENSG00000251079.6	63.1367	-0.280596	0.20402	-1.37534	0.362401	0.985501	BMS1P2	transcribed_unprocessed_pseudogene	NA
ENSG00000122707.11	154.773	0.180439	0.131217	1.37512	0.362475	0.985501	RECK	protein_coding	8434	reversion inducing cysteine rich protein with kazal motifs
ENSG00000273311.1	163.871	-0.189125	0.137569	-1.37476	0.3626	0.985501	DGCR11	sense_intronic	25786	DiGeorge syndrome critical region gene 11
ENSG00000196591.11	1958.4	0.0827459	0.0601932	1.37467	0.362633	0.985501	HDAC2	protein_coding	3066	histone deacetylase 2
ENSG00000142408.4	115.254	-0.205984	0.149852	-1.37459	0.362662	0.985501	CACNG8	protein_coding	59283	calcium voltage-gated channel auxiliary subunit gamma 8
ENSG00000164068.15	1937.91	0.0791081	0.057554	1.3745	0.362691	0.985501	RNF123	protein_coding	63891	ring finger protein 123
ENSG00000106772.17	630.37	-0.136165	0.0990818	-1.37426	0.362775	0.985501	PRUNE2	protein_coding	158471	prune homolog 2 with BCH domain
ENSG00000168701.18	424.895	0.117797	0.0857243	1.37414	0.362818	0.985501	TMEM208	protein_coding	29100	transmembrane protein 208
ENSG00000172264.17	182.106	-0.196637	0.143108	-1.37404	0.362852	0.985501	MACROD2	protein_coding	140733	mono-ADP ribosylhydrolase 2
ENSG00000171714.11	481.827	-0.123239	0.0896919	-1.37403	0.362857	0.985501	ANO5	protein_coding	203859	anoctamin 5
ENSG00000213171.2	57.0758	-0.329595	0.239915	-1.3738	0.362937	0.985501	LINGO4	protein_coding	339398	leucine rich repeat and Ig domain containing 4
ENSG00000213937.3	125.746	0.19566	0.142448	1.37355	0.363023	0.985501	CLDN9	protein_coding	9080	claudin 9
ENSG00000070366.13	1875.36	-0.0851305	0.0619838	-1.37343	0.363066	0.985501	SMG6	protein_coding	23293	SMG6 nonsense mediated mRNA decay factor
ENSG00000260230.3	113.88	0.207052	0.150766	1.37333	0.3631	0.985501	FRRS1L	protein_coding	23732	ferric chelate reductase 1 like
ENSG00000175061.17	5270.29	0.0946429	0.0689568	1.37249	0.363393	0.985501	LRRC75A-AS1	processed_transcript	125144	small nucleolar RNA host gene 29
ENSG00000189042.13	220.672	-0.170069	0.123943	-1.37215	0.363515	0.985501	ZNF567	protein_coding	163081	zinc finger protein 567
ENSG00000266946.1	60.3043	0.269536	0.19647	1.37189	0.363604	0.985501	MRPL37P1	processed_pseudogene	NA
ENSG00000100354.20	6349.06	0.067416	0.0491433	1.37182	0.363627	0.985501	TNRC6B	protein_coding	23112	trinucleotide repeat containing adaptor 6B
ENSG00000240891.7	687.391	-0.110661	0.0806687	-1.3718	0.363637	0.985501	PLCXD2	protein_coding	257068	phosphatidylinositol specific phospholipase C X domain containing 2
ENSG00000162552.14	84.2366	0.238425	0.173813	1.37173	0.363661	0.985501	WNT4	protein_coding	54361	Wnt family member 4
ENSG00000273628.1	53.3864	0.359687	0.262225	1.37167	0.363681	0.985501	AL354798.1	unprocessed_pseudogene	NA
ENSG00000174903.15	4790.19	0.0701534	0.0511456	1.37164	0.363692	0.985501	RAB1B	protein_coding	81876	RAB1B, member RAS oncogene family
ENSG00000117399.13	332.853	0.170272	0.124142	1.37158	0.363712	0.985501	CDC20	protein_coding	991	cell division cycle 20
ENSG00000167747.14	441.75	-0.126778	0.0924425	-1.37142	0.363768	0.985501	C19orf48	protein_coding	84798	chromosome 19 open reading frame 48
ENSG00000205544.3	210.07	0.15857	0.11563	1.37135	0.363793	0.985501	TMEM256	protein_coding	254863	transmembrane protein 256
ENSG00000163378.13	288.547	-0.161128	0.117518	-1.37109	0.363885	0.985501	EOGT	protein_coding	285203	EGF domain specific O-linked N-acetylglucosamine transferase
ENSG00000135052.16	3473.21	0.0692371	0.0505186	1.37053	0.364081	0.985501	GOLM1	protein_coding	51280	golgi membrane protein 1
ENSG00000088766.11	744.653	-0.10546	0.0769722	-1.3701	0.364232	0.985501	CRLS1	protein_coding	54675	cardiolipin synthase 1
ENSG00000108370.16	104.395	0.265619	0.193879	1.37003	0.364257	0.985501	RGS9	protein_coding	8787	regulator of G protein signaling 9
ENSG00000108559.11	908.227	0.0938934	0.0685499	1.36971	0.364368	0.985501	NUP88	protein_coding	4927	nucleoporin 88
ENSG00000232400.1	96.3824	-0.248574	0.181486	-1.36966	0.364384	0.985501	RAD17P1	processed_pseudogene	NA
ENSG00000130305.16	367.345	-0.12739	0.0930118	-1.36962	0.3644	0.985501	NSUN5	protein_coding	55695	NOP2/Sun RNA methyltransferase 5
ENSG00000147274.14	3406.93	-0.0711148	0.0519237	-1.3696	0.364405	0.985501	RBMX	protein_coding	27316	RNA binding motif protein X-linked
ENSG00000279342.2	206.923	-0.171271	0.12506	-1.36951	0.364437	0.985501	AP000866.6	sense_intronic	NA
ENSG00000279693.1	445.386	-0.131409	0.0959682	-1.3693	0.364512	0.985501	AC099521.2	TEC	NA
ENSG00000070718.11	595.42	-0.110327	0.0805793	-1.36917	0.364558	0.985501	AP3M2	protein_coding	10947	adaptor related protein complex 3 subunit mu 2
ENSG00000100982.11	1059.19	0.0904029	0.0660341	1.36904	0.364604	0.985501	PCIF1	protein_coding	63935	PDX1 C-terminal inhibiting factor 1
ENSG00000182584.4	71.074	-0.264516	0.193215	-1.36903	0.364606	0.985501	ACTL10	protein_coding	NA
ENSG00000147202.17	1256.91	0.0895192	0.0653936	1.36893	0.364641	0.985501	DIAPH2	protein_coding	1730	diaphanous related formin 2
ENSG00000172172.7	627.548	0.119543	0.0873339	1.3688	0.364687	0.985501	MRPL13	protein_coding	28998	mitochondrial ribosomal protein L13
ENSG00000141965.4	960.746	-0.0888866	0.0649438	-1.36867	0.364732	0.985501	FEM1A	protein_coding	55527	fem-1 homolog A
ENSG00000197971.14	2641.11	0.0758293	0.0554227	1.3682	0.364897	0.985501	MBP	protein_coding	4155	myelin basic protein
ENSG00000070019.4	5578.29	0.0739119	0.0540298	1.36798	0.364972	0.985501	GUCY2C	protein_coding	2984	guanylate cyclase 2C
ENSG00000080200.9	1317.35	-0.0910855	0.0665852	-1.36795	0.364983	0.985501	CRYBG3	protein_coding	131544	crystallin beta-gamma domain containing 3
ENSG00000100033.16	498.314	0.140021	0.102397	1.36744	0.365164	0.985501	PRODH	protein_coding	5625	proline dehydrogenase 1
ENSG00000275964.1	79.0181	-0.255824	0.187115	-1.3672	0.365247	0.985501	AL355001.2	lincRNA	NA
ENSG00000111788.10	152.847	0.18365	0.134334	1.36711	0.365277	0.985501	AC009533.1	unprocessed_pseudogene	NA
ENSG00000161800.12	391.933	0.174344	0.127531	1.36707	0.365292	0.985501	RACGAP1	protein_coding	29127	Rac GTPase activating protein 1
ENSG00000245552.6	55.957	-0.297195	0.21743	-1.36686	0.365368	0.985501	AP000787.1	antisense	101929295	uncharacterized LOC101929295
ENSG00000169429.10	656.495	0.117297	0.0858214	1.36675	0.365404	0.985501	CXCL8	protein_coding	3576	C-X-C motif chemokine ligand 8
ENSG00000265241.6	1692.04	-0.0846792	0.061957	-1.36674	0.365408	0.985501	RBM8A	protein_coding	9939	RNA binding motif protein 8A
ENSG00000232112.3	1412.06	0.0868049	0.0635416	1.36611	0.365629	0.985509	TMA7	protein_coding	51372	translation machinery associated 7 homolog
ENSG00000196793.13	50.2421	-0.311064	0.227712	-1.36604	0.365653	0.985509	ZNF239	protein_coding	8187	zinc finger protein 239
ENSG00000231466.2	50.9532	-0.289793	0.212142	-1.36603	0.365657	0.985509	AL022324.2	processed_pseudogene	NA
ENSG00000115053.15	7751.41	-0.0807817	0.0591401	-1.36594	0.36569	0.985509	NCL	protein_coding	4691	nucleolin
ENSG00000137492.7	903.904	-0.102282	0.0748946	-1.36568	0.365779	0.985548	THAP12	protein_coding	5612	THAP domain containing 12
ENSG00000196072.11	588.588	-0.127702	0.0935302	-1.36536	0.365894	0.985548	BLOC1S2	protein_coding	282991	biogenesis of lysosomal organelles complex 1 subunit 2
ENSG00000067182.7	3920.24	0.0914999	0.0670202	1.36526	0.365929	0.985548	TNFRSF1A	protein_coding	7132	TNF receptor superfamily member 1A
ENSG00000156687.10	149.626	0.19816	0.145161	1.3651	0.365983	0.985548	UNC5D	protein_coding	137970	unc-5 netrin receptor D
ENSG00000169045.17	7632.29	-0.0674155	0.0494131	-1.36433	0.366256	0.985906	HNRNPH1	protein_coding	3187	heterogeneous nuclear ribonucleoprotein H1
ENSG00000147164.11	1996.29	0.0836567	0.0613265	1.36412	0.366329	0.985906	SNX12	protein_coding	29934	sorting nexin 12
ENSG00000184752.12	641.75	0.102919	0.0754596	1.3639	0.366406	0.985906	NDUFA12	protein_coding	55967	NADH:ubiquinone oxidoreductase subunit A12
ENSG00000135341.17	1504.2	0.0781914	0.0573563	1.36326	0.366631	0.985906	MAP3K7	protein_coding	6885	mitogen-activated protein kinase kinase kinase 7
ENSG00000104375.16	960.748	0.0978335	0.0717812	1.36294	0.366743	0.985906	STK3	protein_coding	6788	serine/threonine kinase 3
ENSG00000183828.14	577.417	0.115256	0.0845835	1.36263	0.366854	0.985906	NUDT14	protein_coding	256281	nudix hydrolase 14
ENSG00000138594.13	4454.56	0.0650078	0.0477148	1.36242	0.366925	0.985906	TMOD3	protein_coding	29766	tropomodulin 3
ENSG00000173020.10	3739.8	0.0844878	0.0620246	1.36217	0.367016	0.985906	GRK2	protein_coding	156	G protein-coupled receptor kinase 2
ENSG00000139410.14	470.395	-0.162919	0.11961	-1.36208	0.367044	0.985906	SDSL	protein_coding	113675	serine dehydratase like
ENSG00000196684.12	626.89	0.11383	0.083591	1.36175	0.367161	0.985906	HSH2D	protein_coding	84941	hematopoietic SH2 domain containing
ENSG00000106479.10	1393.28	0.103969	0.076368	1.36142	0.367278	0.985906	ZNF862	protein_coding	643641	zinc finger protein 862
ENSG00000214194.8	405.402	0.119067	0.0874677	1.36127	0.36733	0.985906	SMIM30	protein_coding	401397	small integral membrane protein 30
ENSG00000075239.13	433.552	0.117926	0.0866584	1.36081	0.367492	0.985906	ACAT1	protein_coding	38	acetyl-CoA acetyltransferase 1
ENSG00000005884.17	14055.3	0.0595527	0.0437642	1.36076	0.367509	0.985906	ITGA3	protein_coding	3675	integrin subunit alpha 3
ENSG00000106305.9	511.466	-0.117955	0.0866839	-1.36075	0.367513	0.985906	AIMP2	protein_coding	7965	aminoacyl tRNA synthetase complex interacting multifunctional protein 2
ENSG00000129083.12	3423.35	0.0732092	0.0538038	1.36067	0.367542	0.985906	COPB1	protein_coding	1315	COPI coat complex subunit beta 1
ENSG00000281026.1	620.175	-0.108801	0.0799631	-1.36063	0.367554	0.985906	N4BP2L2-IT2	sense_intronic	116828	N4BPL2 intronic transcript 2
ENSG00000185504.16	659.584	-0.110305	0.0810774	-1.36049	0.367604	0.985906	FAAP100	protein_coding	80233	FA core complex associated protein 100
ENSG00000137936.17	1102.05	0.0954727	0.0701932	1.36014	0.367728	0.985906	BCAR3	protein_coding	8412	BCAR3 adaptor protein, NSP family member
ENSG00000103160.11	478.555	0.118904	0.0874357	1.35991	0.367811	0.985906	HSDL1	protein_coding	83693	hydroxysteroid dehydrogenase like 1
ENSG00000149480.6	1976.19	-0.0770435	0.0566579	-1.3598	0.367848	0.985906	MTA2	protein_coding	9219	metastasis associated 1 family member 2
ENSG00000139197.10	866.183	0.0902861	0.0664036	1.35966	0.367899	0.985906	PEX5	protein_coding	5830	peroxisomal biogenesis factor 5
ENSG00000106070.18	2317.45	0.0792399	0.0582888	1.35944	0.367977	0.985906	GRB10	protein_coding	2887	growth factor receptor bound protein 10
ENSG00000129595.12	774.822	-0.10646	0.0783175	-1.35934	0.368009	0.985906	EPB41L4A	protein_coding	64097	erythrocyte membrane protein band 4.1 like 4A
ENSG00000181315.10	346.834	0.131347	0.0966582	1.35888	0.368172	0.985906	ZNF322	protein_coding	79692	zinc finger protein 322
ENSG00000121741.16	4559.12	0.0646698	0.0475929	1.35881	0.368196	0.985906	ZMYM2	protein_coding	7750	zinc finger MYM-type containing 2
ENSG00000021488.12	4104.03	-0.116847	0.0860144	-1.35846	0.368322	0.985906	SLC7A9	protein_coding	11136	solute carrier family 7 member 9
ENSG00000253372.5	109.165	-0.217545	0.160165	-1.35825	0.368393	0.985906	AC016405.1	sense_intronic	NA
ENSG00000253430.1	50.8041	0.351332	0.258691	1.35812	0.368441	0.985906	AC011726.2	sense_intronic	NA
ENSG00000111639.7	808.882	0.0951962	0.0701269	1.35748	0.368665	0.985906	MRPL51	protein_coding	51258	mitochondrial ribosomal protein L51
ENSG00000037637.10	1359.98	0.0914319	0.0673627	1.35731	0.368727	0.985906	FBXO42	protein_coding	54455	F-box protein 42
ENSG00000185900.9	468.266	0.110062	0.0810889	1.3573	0.368728	0.985906	POMK	protein_coding	84197	protein O-mannose kinase
ENSG00000272140.2	86.5983	-0.234705	0.172945	-1.35711	0.368795	0.985906	AC022400.5	lincRNA	NA
ENSG00000243646.9	112.168	0.208903	0.153946	1.35699	0.368839	0.985906	IL10RB	protein_coding	3588	interleukin 10 receptor subunit beta
ENSG00000253598.1	153.211	-0.185561	0.136744	-1.35699	0.368839	0.985906	SLC10A5	protein_coding	347051	solute carrier family 10 member 5
ENSG00000162869.15	816.605	-0.100575	0.0741235	-1.35685	0.368887	0.985906	PPP1R21	protein_coding	129285	protein phosphatase 1 regulatory subunit 21
ENSG00000185101.12	4107.72	0.0828624	0.0610761	1.35671	0.368939	0.985906	ANO9	protein_coding	338440	anoctamin 9
ENSG00000149809.14	1671.37	-0.104992	0.0773953	-1.35656	0.36899	0.985906	TM7SF2	protein_coding	7108	transmembrane 7 superfamily member 2
ENSG00000132541.10	361.319	0.122876	0.0905793	1.35655	0.368993	0.985906	RIDA	protein_coding	10247	reactive intermediate imine deaminase A homolog
ENSG00000105717.13	152.181	-0.195097	0.143851	-1.35625	0.369101	0.985906	PBX4	protein_coding	80714	PBX homeobox 4
ENSG00000280381.1	177.511	0.172276	0.127043	1.35604	0.369175	0.985906	AC026362.2	TEC	NA
ENSG00000167767.13	3886.78	0.0794365	0.0585882	1.35584	0.369244	0.985906	KRT80	protein_coding	144501	keratin 80
ENSG00000122376.11	824.648	-0.102665	0.0757409	-1.35547	0.369375	0.985906	SHLD2	protein_coding	54537	shieldin complex subunit 2
ENSG00000126391.13	852.215	-0.0985563	0.0727101	-1.35547	0.369376	0.985906	FRMD8	protein_coding	83786	FERM domain containing 8
ENSG00000237877.6	116.96	-0.213386	0.157441	-1.35534	0.369421	0.985906	LINC01473	lincRNA	NA
ENSG00000139722.6	2683.77	0.0796262	0.0587531	1.35527	0.369447	0.985906	VPS37B	protein_coding	79720	VPS37B subunit of ESCRT-I
ENSG00000277224.2	491.174	0.150931	0.111373	1.35519	0.369476	0.985906	HIST1H2BF	protein_coding	8343	H2B clustered histone 7
ENSG00000232545.1	245.99	-0.139747	0.103132	-1.35502	0.369534	0.985906	AC253536.3	sense_intronic	NA
ENSG00000197024.8	543.224	-0.104365	0.0770222	-1.35499	0.369544	0.985906	ZNF398	protein_coding	57541	zinc finger protein 398
ENSG00000135452.9	1003.17	0.0899722	0.0664085	1.35483	0.369602	0.985906	TSPAN31	protein_coding	6302	tetraspanin 31
ENSG00000075914.12	357.606	0.121113	0.0894148	1.35451	0.369714	0.986021	EXOSC7	protein_coding	23016	exosome component 7
ENSG00000261659.2	83.7268	-0.272278	0.201102	-1.35393	0.36992	0.986077	Z92544.2	processed_transcript	NA
ENSG00000048162.20	350.009	-0.127996	0.0945396	-1.35389	0.369933	0.986077	NOP16	protein_coding	51491	NOP16 nucleolar protein
ENSG00000235501.5	129.332	0.185176	0.136776	1.35386	0.369945	0.986077	AC105942.1	antisense	NA
ENSG00000275342.4	7194.22	0.088426	0.0653417	1.35328	0.370148	0.986254	PRAG1	protein_coding	157285	PEAK1 related, kinase-activating pseudokinase 1
ENSG00000179532.12	1327.96	0.0933023	0.0689519	1.35315	0.370195	0.986254	DNHD1	protein_coding	144132	dynein heavy chain domain 1
ENSG00000187961.13	241.605	0.143109	0.105805	1.35258	0.370397	0.986254	KLHL17	protein_coding	339451	kelch like family member 17
ENSG00000075624.14	106321	-0.07985	0.0590394	-1.35249	0.37043	0.986254	ACTB	protein_coding	60	actin beta
ENSG00000147206.16	311.318	-0.165097	0.122116	-1.35197	0.370613	0.986254	NXF3	protein_coding	56000	nuclear RNA export factor 3
ENSG00000174808.11	82.5702	-0.230647	0.170678	-1.35136	0.37083	0.986254	BTC	protein_coding	685	betacellulin
ENSG00000272668.2	212.749	-0.161054	0.119183	-1.35132	0.370843	0.986254	AL590560.1	antisense	107985216	uncharacterized LOC107985216
ENSG00000145982.12	278.303	-0.152529	0.112876	-1.3513	0.37085	0.986254	FARS2	protein_coding	10667	phenylalanyl-tRNA synthetase 2, mitochondrial
ENSG00000074855.10	664.724	0.0989867	0.0732685	1.35101	0.370952	0.986254	ANO8	protein_coding	57719	anoctamin 8
ENSG00000269997.1	72.8976	-0.273585	0.202598	-1.35038	0.371175	0.986254	AC068790.3	sense_intronic	NA
ENSG00000261512.2	55.9057	0.295858	0.219129	1.35015	0.371256	0.986254	AC092368.3	lincRNA	NA
ENSG00000166068.12	1903.02	0.0904697	0.0670161	1.34997	0.371321	0.986254	SPRED1	protein_coding	161742	sprouty related EVH1 domain containing 1
ENSG00000264940.4	66.7949	0.286175	0.212027	1.34971	0.371412	0.986254	SNORD3C	snoRNA	NA
ENSG00000163545.8	943.451	-0.0968838	0.0717851	-1.34964	0.371439	0.986254	NUAK2	protein_coding	81788	NUAK family kinase 2
ENSG00000253313.5	1338.83	0.0835839	0.0619346	1.34955	0.37147	0.986254	C1orf210	protein_coding	149466	chromosome 1 open reading frame 210
ENSG00000130758.7	329.156	0.128239	0.0950304	1.34945	0.371504	0.986254	MAP3K10	protein_coding	4294	mitogen-activated protein kinase kinase kinase 10
ENSG00000168028.13	6040.62	0.0989879	0.073357	1.3494	0.371524	0.986254	RPSA	protein_coding	3921	ribosomal protein SA
ENSG00000285730.1	57.2693	-0.27845	0.206364	-1.34932	0.371553	0.986254	Z94721.3	bidirectional_promoter_lncRNA	NA
ENSG00000151320.10	183.238	-0.168715	0.125038	-1.34931	0.371555	0.986254	AKAP6	protein_coding	9472	A-kinase anchoring protein 6
ENSG00000234724.1	72.1482	-0.259	0.191973	-1.34915	0.371613	0.986254	HDAC1P1	processed_pseudogene	NA
ENSG00000156931.15	1251.69	-0.0906173	0.0671721	-1.34903	0.371654	0.986254	VPS8	protein_coding	23355	VPS8 subunit of CORVET complex
ENSG00000205213.13	9917.86	0.0705879	0.0523252	1.34902	0.371656	0.986254	LGR4	protein_coding	55366	leucine rich repeat containing G protein-coupled receptor 4
ENSG00000144597.13	1930.17	0.0763081	0.0565698	1.34892	0.371693	0.986254	EAF1	protein_coding	85403	ELL associated factor 1
ENSG00000114923.16	228.156	0.157762	0.116962	1.34884	0.371721	0.986254	SLC4A3	protein_coding	6508	solute carrier family 4 member 3
ENSG00000112282.17	1842.52	0.0779328	0.0577816	1.34875	0.371754	0.986254	MED23	protein_coding	9439	mediator complex subunit 23
ENSG00000146757.13	264.522	-0.149096	0.110563	-1.34852	0.371837	0.986288	ZNF92	protein_coding	168374	zinc finger protein 92
ENSG00000174227.15	2184.94	-0.0789136	0.0585735	-1.34726	0.372283	0.987092	PIGG	protein_coding	54872	phosphatidylinositol glycan anchor biosynthesis class G
ENSG00000168813.16	996.753	-0.0902819	0.0670139	-1.34721	0.3723	0.987092	ZNF507	protein_coding	22847	zinc finger protein 507
ENSG00000182318.5	261.258	0.14235	0.105674	1.34707	0.372349	0.987092	ZSCAN22	protein_coding	342945	zinc finger and SCAN domain containing 22
ENSG00000018699.12	222.827	-0.15233	0.113111	-1.34672	0.372473	0.987236	TTC27	protein_coding	55622	tetratricopeptide repeat domain 27
ENSG00000116649.9	287.24	-0.144571	0.107383	-1.34631	0.372621	0.987304	SRM	protein_coding	6723	spermidine synthase
ENSG00000102024.17	1301.35	0.0934623	0.0694239	1.34626	0.372638	0.987304	PLS3	protein_coding	5358	plastin 3
ENSG00000111581.9	543.717	0.106356	0.0790183	1.34596	0.372743	0.987395	NUP107	protein_coding	57122	nucleoporin 107
ENSG00000166526.16	1827.06	-0.0756499	0.0562224	-1.34555	0.37289	0.987601	ZNF3	protein_coding	7551	zinc finger protein 3
ENSG00000169435.13	1652.48	-0.081443	0.0605376	-1.34533	0.372968	0.987601	RASSF6	protein_coding	166824	Ras association domain family member 6
ENSG00000111361.12	940.994	0.0873017	0.0649111	1.34494	0.373105	0.987601	EIF2B1	protein_coding	1967	eukaryotic translation initiation factor 2B subunit alpha
ENSG00000187908.17	3137.58	0.215091	0.159931	1.34489	0.373122	0.987601	DMBT1	protein_coding	1755	deleted in malignant brain tumors 1
ENSG00000137842.6	1227.59	0.0897727	0.0667574	1.34476	0.37317	0.987601	TMEM62	protein_coding	80021	transmembrane protein 62
ENSG00000272054.1	93.7028	-0.229798	0.171036	-1.34357	0.373594	0.988266	AC007390.2	sense_intronic	NA
ENSG00000154556.18	1602.76	-0.10139	0.0754701	-1.34345	0.373637	0.988266	SORBS2	protein_coding	8470	sorbin and SH3 domain containing 2
ENSG00000124942.13	151443	0.0675582	0.0502913	1.34334	0.373676	0.988266	AHNAK	protein_coding	79026	AHNAK nucleoprotein
ENSG00000235194.8	725.435	0.124984	0.0930501	1.34319	0.373727	0.988266	PPP1R3E	protein_coding	90673	protein phosphatase 1 regulatory subunit 3E
ENSG00000101247.17	283.356	-0.142582	0.10617	-1.34296	0.37381	0.988266	NDUFAF5	protein_coding	79133	NADH:ubiquinone oxidoreductase complex assembly factor 5
ENSG00000185495.10	391.493	-0.119592	0.0890973	-1.34226	0.374059	0.988266	AC138393.1	transcribed_unprocessed_pseudogene	NA
ENSG00000167088.10	488.033	-0.122973	0.0916282	-1.34209	0.374119	0.988266	SNRPD1	protein_coding	6632	small nuclear ribonucleoprotein D1 polypeptide
ENSG00000174010.9	284.976	-0.141975	0.105804	-1.34187	0.374199	0.988266	KLHL15	protein_coding	80311	kelch like family member 15
ENSG00000243710.7	56.1399	0.300583	0.224188	1.34076	0.374592	0.988266	CFAP57	protein_coding	149465	cilia and flagella associated protein 57
ENSG00000104518.10	1176.24	0.103653	0.0773115	1.34072	0.374608	0.988266	GSDMD	protein_coding	79792	gasdermin D
ENSG00000163704.11	77.0861	-0.242738	0.18109	-1.34043	0.374712	0.988266	PRRT3	protein_coding	285368	proline rich transmembrane protein 3
ENSG00000135119.14	176.432	-0.185963	0.138743	-1.34035	0.374741	0.988266	RNFT2	protein_coding	84900	ring finger protein, transmembrane 2
ENSG00000144401.14	162.696	0.179593	0.133994	1.34031	0.374753	0.988266	METTL21A	protein_coding	151194	methyltransferase like 21A
ENSG00000111371.15	5365.92	-0.0915088	0.0683075	-1.33966	0.374985	0.988266	SLC38A1	protein_coding	81539	solute carrier family 38 member 1
ENSG00000262823.1	78.9015	-0.232147	0.173341	-1.33925	0.375132	0.988266	AC127521.1	antisense	NA
ENSG00000164172.18	733.132	0.0978502	0.0730734	1.33907	0.375196	0.988266	MOCS2	protein_coding	4338	molybdenum cofactor synthesis 2
ENSG00000124571.17	1113.33	-0.0905829	0.0676565	-1.33886	0.375269	0.988266	XPO5	protein_coding	57510	exportin 5
ENSG00000126003.6	2628.69	-0.0742162	0.0554329	-1.33885	0.375275	0.988266	PLAGL2	protein_coding	5326	PLAG1 like zinc finger 2
ENSG00000120093.11	1457.33	-0.0880016	0.0657379	-1.33867	0.375337	0.988266	HOXB3	protein_coding	3213	homeobox B3
ENSG00000262074.6	50.8435	0.313184	0.234043	1.33815	0.375524	0.988266	SNORD3B-2	snoRNA	NA
ENSG00000136425.13	119.571	0.202436	0.151297	1.338	0.375577	0.988266	CIB2	protein_coding	10518	calcium and integrin binding family member 2
ENSG00000065882.15	2903.54	0.0684813	0.0511818	1.338	0.375577	0.988266	TBC1D1	protein_coding	23216	TBC1 domain family member 1
ENSG00000167965.17	587.267	0.107233	0.0801652	1.33765	0.375703	0.988266	MLST8	protein_coding	64223	MTOR associated protein, LST8 homolog
ENSG00000164045.11	225.593	-0.165685	0.123881	-1.33745	0.375773	0.988266	CDC25A	protein_coding	993	cell division cycle 25A
ENSG00000107816.17	1302.15	0.0869093	0.064983	1.33742	0.375786	0.988266	LZTS2	protein_coding	84445	leucine zipper tumor suppressor 2
ENSG00000088205.12	1656.11	-0.077189	0.0577198	-1.33731	0.375825	0.988266	DDX18	protein_coding	8886	DEAD-box helicase 18
ENSG00000272398.5	8100.73	-0.0944758	0.0706473	-1.33729	0.375831	0.988266	CD24	protein_coding	100133941	CD24 molecule
ENSG00000124104.18	379.502	-0.138411	0.103517	-1.33709	0.375901	0.988266	SNX21	protein_coding	90203	sorting nexin family member 21
ENSG00000222852.1	64.4901	-0.259874	0.194438	-1.33654	0.376098	0.988266	RF00019	misc_RNA	NA
ENSG00000058262.9	6742.31	0.0680063	0.0509058	1.33592	0.376319	0.988266	SEC61A1	protein_coding	29927	SEC61 translocon subunit alpha 1
ENSG00000119969.14	412.835	-0.16334	0.122273	-1.33586	0.376342	0.988266	HELLS	protein_coding	3070	helicase, lymphoid specific
ENSG00000071889.16	1268.49	0.0938917	0.0702889	1.3358	0.376364	0.988266	FAM3A	protein_coding	60343	FAM3 metabolism regulating signaling molecule A
ENSG00000186409.15	251.975	-0.139524	0.104452	-1.33577	0.376374	0.988266	CCDC30	protein_coding	728621	coiled-coil domain containing 30
ENSG00000114744.8	543.101	0.113508	0.0849833	1.33565	0.376417	0.988266	COMMD2	protein_coding	51122	COMM domain containing 2
ENSG00000165533.18	314.112	-0.151867	0.113704	-1.33564	0.376421	0.988266	TTC8	protein_coding	123016	tetratricopeptide repeat domain 8
ENSG00000010165.19	756.644	-0.0951855	0.0712703	-1.33556	0.37645	0.988266	METTL13	protein_coding	51603	eEF1A lysine and N-terminal methyltransferase
ENSG00000171421.12	183.019	0.169713	0.127087	1.33541	0.376501	0.988266	MRPL36	protein_coding	64979	mitochondrial ribosomal protein L36
ENSG00000067064.11	2765.67	-0.188677	0.141332	-1.33499	0.376651	0.988266	IDI1	protein_coding	3422	isopentenyl-diphosphate delta isomerase 1
ENSG00000138119.16	13777.4	0.0788151	0.0590437	1.33486	0.376699	0.988266	MYOF	protein_coding	26509	myoferlin
ENSG00000265713.1	112.565	-0.209248	0.156773	-1.33472	0.376749	0.988266	AC023389.2	transcribed_processed_pseudogene	NA
ENSG00000213213.13	507.253	0.133205	0.0998147	1.33452	0.376821	0.988266	CCDC183	protein_coding	84960	coiled-coil domain containing 183
ENSG00000154642.10	132.146	-0.20185	0.151254	-1.33451	0.376823	0.988266	C21orf91	protein_coding	54149	chromosome 21 open reading frame 91
ENSG00000109618.11	1257.52	0.0859628	0.0644376	1.33405	0.376989	0.988266	SEPSECS	protein_coding	51091	Sep (O-phosphoserine) tRNA:Sec (selenocysteine) tRNA synthase
ENSG00000141179.13	789.948	0.0935034	0.0700937	1.33398	0.377015	0.988266	PCTP	protein_coding	58488	phosphatidylcholine transfer protein
ENSG00000166750.9	1199.51	-0.104755	0.0785371	-1.33383	0.377069	0.988266	SLFN5	protein_coding	162394	schlafen family member 5
ENSG00000087338.4	1072.6	0.0943113	0.070709	1.3338	0.37708	0.988266	GMCL1	protein_coding	64395	germ cell-less 1, spermatogenesis associated
ENSG00000087191.12	1417.61	-0.0823316	0.0617293	-1.33375	0.377095	0.988266	PSMC5	protein_coding	5705	proteasome 26S subunit, ATPase 5
ENSG00000198756.11	102.912	-0.259874	0.194884	-1.33348	0.377193	0.988266	COLGALT2	protein_coding	23127	collagen beta(1-O)galactosyltransferase 2
ENSG00000132388.12	1191.5	0.085237	0.0639251	1.33339	0.377225	0.988266	UBE2G1	protein_coding	7326	ubiquitin conjugating enzyme E2 G1
ENSG00000175455.14	2149.92	0.0978967	0.0734214	1.33335	0.377238	0.988266	CCDC14	protein_coding	64770	coiled-coil domain containing 14
ENSG00000258837.1	64.3232	0.322382	0.241811	1.3332	0.377293	0.988266	AL133370.1	antisense	NA
ENSG00000081026.18	2362.77	0.080163	0.0601624	1.33244	0.377564	0.988266	MAGI3	protein_coding	260425	membrane associated guanylate kinase, WW and PDZ domain containing 3
ENSG00000135899.17	386.857	-0.131062	0.0983757	-1.33226	0.37763	0.988266	SP110	protein_coding	3431	SP110 nuclear body protein
ENSG00000146830.10	1755.52	0.0815915	0.0612616	1.33185	0.377774	0.988266	GIGYF1	protein_coding	64599	GRB10 interacting GYF protein 1
ENSG00000019102.11	62.7732	0.264887	0.198918	1.33164	0.377851	0.988266	VSIG2	protein_coding	23584	V-set and immunoglobulin domain containing 2
ENSG00000110237.4	672.406	0.108245	0.0812936	1.33153	0.37789	0.988266	ARHGEF17	protein_coding	9828	Rho guanine nucleotide exchange factor 17
ENSG00000279670.1	83.7902	-0.260605	0.195748	-1.33133	0.377961	0.988266	AL359922.3	TEC	NA
ENSG00000228526.7	1023.94	0.0849956	0.0638431	1.33132	0.377965	0.988266	MIR34AHG	lincRNA	106614088	MIR34A host gene
ENSG00000007080.10	595.184	0.107497	0.0807565	1.33112	0.378037	0.988266	CCDC124	protein_coding	115098	coiled-coil domain containing 124
ENSG00000135446.16	633.833	-0.126686	0.0951743	-1.33109	0.378048	0.988266	CDK4	protein_coding	1019	cyclin dependent kinase 4
ENSG00000285867.1	75.4297	-0.246264	0.185023	-1.33099	0.378083	0.988266	BX470102.2	lincRNA	NA
ENSG00000106603.18	886.869	-0.100918	0.0758252	-1.33093	0.378104	0.988266	COA1	protein_coding	55744	cytochrome c oxidase assembly factor 1 homolog
ENSG00000147044.21	6014.75	0.0640758	0.0481491	1.33078	0.37816	0.988266	CASK	protein_coding	8573	calcium/calmodulin dependent serine protein kinase
ENSG00000196150.13	487.622	0.117612	0.0883804	1.33075	0.378171	0.988266	ZNF250	protein_coding	58500	zinc finger protein 250
ENSG00000029534.20	91.6219	0.237479	0.178514	1.33031	0.378326	0.988266	ANK1	protein_coding	286	ankyrin 1
ENSG00000154358.20	924.974	0.115357	0.0867375	1.32996	0.378455	0.988266	OBSCN	protein_coding	84033	obscurin, cytoskeletal calmodulin and titin-interacting RhoGEF
ENSG00000118971.7	17203.9	-0.0893374	0.0671748	-1.32992	0.378466	0.988266	CCND2	protein_coding	894	cyclin D2
ENSG00000100228.12	99.2719	-0.261993	0.197019	-1.32979	0.378514	0.988266	RAB36	protein_coding	9609	RAB36, member RAS oncogene family
ENSG00000132155.11	2460.92	0.0709197	0.0533405	1.32957	0.378595	0.988266	RAF1	protein_coding	5894	Raf-1 proto-oncogene, serine/threonine kinase
ENSG00000162543.5	358.204	0.15682	0.117965	1.32937	0.378664	0.988266	UBXN10	protein_coding	127733	UBX domain protein 10
ENSG00000119446.13	717.571	0.0974808	0.0733308	1.32933	0.378679	0.988266	RBM18	protein_coding	92400	RNA binding motif protein 18
ENSG00000280351.2	71.3945	0.246218	0.185271	1.32896	0.378811	0.988266	AC127496.7	TEC	100129503	uncharacterized LOC100129503
ENSG00000116016.13	5715.99	0.072668	0.0546909	1.3287	0.378903	0.988266	EPAS1	protein_coding	2034	endothelial PAS domain protein 1
ENSG00000237945.7	119.624	0.275008	0.20702	1.32841	0.379008	0.988266	LINC00649	antisense	100506334	long intergenic non-protein coding RNA 649
ENSG00000276409.4	54.9033	-0.298601	0.224782	-1.3284	0.379013	0.988266	CCL14	protein_coding	6358	C-C motif chemokine ligand 14
ENSG00000203865.9	102.329	0.218112	0.164273	1.32774	0.37925	0.988266	ATP1A1-AS1	processed_transcript	84852	ATP1A1 antisense RNA 1
ENSG00000135486.17	8236.26	0.0885393	0.066686	1.3277	0.379263	0.988266	HNRNPA1	protein_coding	3178	heterogeneous nuclear ribonucleoprotein A1
ENSG00000180233.10	243.474	0.154676	0.116512	1.32755	0.379317	0.988266	ZNRF2	protein_coding	223082	zinc and ring finger 2
ENSG00000249212.1	58.0087	-0.271613	0.204622	-1.32739	0.379377	0.988266	ATP1B1P1	unprocessed_pseudogene	NA
ENSG00000204308.7	1291.63	0.0803352	0.0605559	1.32663	0.379649	0.988266	RNF5	protein_coding	6048	ring finger protein 5
ENSG00000174684.6	389.649	0.113822	0.0858032	1.32654	0.379679	0.988266	B4GAT1	protein_coding	11041	beta-1,4-glucuronyltransferase 1
ENSG00000105364.13	611.094	-0.110489	0.0832919	-1.32653	0.379683	0.988266	MRPL4	protein_coding	51073	mitochondrial ribosomal protein L4
ENSG00000213699.8	951.104	-0.105638	0.0796757	-1.32584	0.379931	0.988266	SLC35F6	protein_coding	54978	solute carrier family 35 member F6
ENSG00000137168.7	178.327	-0.176153	0.132885	-1.3256	0.380017	0.988266	PPIL1	protein_coding	51645	peptidylprolyl isomerase like 1
ENSG00000111328.6	329.868	0.137727	0.1039	1.32557	0.380029	0.988266	CDK2AP1	protein_coding	8099	cyclin dependent kinase 2 associated protein 1
ENSG00000134744.13	1396.79	0.082643	0.0623638	1.32518	0.380171	0.988266	TUT4	protein_coding	23318	terminal uridylyl transferase 4
ENSG00000168434.12	981.814	0.101091	0.0762917	1.32505	0.380215	0.988266	COG7	protein_coding	91949	component of oligomeric golgi complex 7
ENSG00000123416.15	5614.13	0.0950576	0.071743	1.32497	0.380243	0.988266	TUBA1B	protein_coding	10376	tubulin alpha 1b
ENSG00000102109.8	163.142	0.178927	0.135081	1.32459	0.380383	0.988266	PCSK1N	protein_coding	27344	proprotein convertase subtilisin/kexin type 1 inhibitor
ENSG00000171533.11	66.1855	-0.314927	0.237876	-1.32391	0.380624	0.988266	MAP6	protein_coding	4135	microtubule associated protein 6
ENSG00000231584.8	159.601	-0.169575	0.128091	-1.32387	0.38064	0.988266	FAHD2CP	transcribed_unprocessed_pseudogene	NA
ENSG00000118960.12	1019.31	0.0884842	0.066846	1.3237	0.3807	0.988266	HS1BP3	protein_coding	64342	HCLS1 binding protein 3
ENSG00000010310.8	400.503	0.137322	0.103762	1.32343	0.3808	0.988266	GIPR	protein_coding	2696	gastric inhibitory polypeptide receptor
ENSG00000089902.9	2755.29	0.0819831	0.061949	1.3234	0.380811	0.988266	RCOR1	protein_coding	23186	REST corepressor 1
ENSG00000125107.17	12410.3	0.0663775	0.0501574	1.32338	0.380815	0.988266	CNOT1	protein_coding	23019	CCR4-NOT transcription complex subunit 1
ENSG00000179091.4	1349.73	0.0816419	0.0617016	1.32317	0.380891	0.988266	CYC1	protein_coding	1537	cytochrome c1
ENSG00000167716.18	865.383	-0.0970645	0.0733661	-1.32302	0.380947	0.988266	WDR81	protein_coding	124997	WD repeat domain 81
ENSG00000163935.13	617.215	-0.104248	0.07882	-1.3226	0.381097	0.988266	SFMBT1	protein_coding	51460	Scm like with four mbt domains 1
ENSG00000142235.9	867.749	0.0951426	0.0719445	1.32244	0.381153	0.988266	LMTK3	protein_coding	114783	lemur tyrosine kinase 3
ENSG00000162613.16	2565.68	0.0741528	0.0560761	1.32236	0.381184	0.988266	FUBP1	protein_coding	8880	far upstream element binding protein 1
ENSG00000174080.10	169.186	0.187196	0.141567	1.32231	0.381201	0.988266	CTSF	protein_coding	8722	cathepsin F
ENSG00000112308.12	5121.66	-0.0737414	0.0557795	-1.32202	0.381308	0.988266	C6orf62	protein_coding	81688	chromosome 6 open reading frame 62
ENSG00000132635.16	608.422	0.10849	0.0820648	1.322	0.381314	0.988266	PCED1A	protein_coding	64773	PC-esterase domain containing 1A
ENSG00000124541.6	591.307	-0.101064	0.0764601	-1.32179	0.38139	0.988266	RRP36	protein_coding	88745	ribosomal RNA processing 36
ENSG00000197063.10	1049.95	0.101292	0.0766326	1.32178	0.381392	0.988266	MAFG	protein_coding	4097	MAF bZIP transcription factor G
ENSG00000242588.6	223.587	-0.158863	0.120215	-1.32149	0.381497	0.988266	AC108010.1	processed_transcript	NA
ENSG00000134245.17	489.756	0.142233	0.107647	1.32129	0.38157	0.988266	WNT2B	protein_coding	7482	Wnt family member 2B
ENSG00000149346.14	579.838	-0.111367	0.0842896	-1.32124	0.381586	0.988266	SLX4IP	protein_coding	128710	SLX4 interacting protein
ENSG00000163082.9	3325.04	0.0722742	0.0547034	1.3212	0.381602	0.988266	SGPP2	protein_coding	130367	sphingosine-1-phosphate phosphatase 2
ENSG00000175054.14	1140.45	-0.0904737	0.06848	-1.32117	0.381613	0.988266	ATR	protein_coding	545	ATR serine/threonine kinase
ENSG00000170085.17	809.625	0.0961837	0.072803	1.32115	0.381619	0.988266	SIMC1	protein_coding	375484	SUMO interacting motifs containing 1
ENSG00000262621.5	65.3043	-0.288421	0.218385	-1.3207	0.381783	0.988266	AC025283.2	protein_coding	NA	NA
ENSG00000184371.13	86.7187	0.234782	0.177812	1.3204	0.38189	0.988266	CSF1	protein_coding	1435	colony stimulating factor 1
ENSG00000136710.9	585.625	0.0972621	0.0736639	1.32035	0.381908	0.988266	CCDC115	protein_coding	84317	coiled-coil domain containing 115
ENSG00000182405.5	135.538	-0.180416	0.136695	-1.31984	0.382091	0.988266	PGBD4	protein_coding	161779	piggyBac transposable element derived 4
ENSG00000242612.6	610.466	-0.112917	0.0855575	-1.31978	0.382112	0.988266	DECR2	protein_coding	26063	2,4-dienoyl-CoA reductase 2
ENSG00000105617.3	180.145	-0.181843	0.137782	-1.31978	0.382112	0.988266	LENG1	protein_coding	79165	leukocyte receptor cluster member 1
ENSG00000118640.10	2031.62	0.0780505	0.0591527	1.31947	0.382224	0.988266	VAMP8	protein_coding	8673	vesicle associated membrane protein 8
ENSG00000126005.16	2339.91	0.079209	0.0600336	1.31941	0.382247	0.988266	MMP24OS	protein_coding	101410538	MMP24 opposite strand
ENSG00000144827.8	538.139	0.110371	0.0836931	1.31876	0.382482	0.988266	ABHD10	protein_coding	55347	abhydrolase domain containing 10, depalmitoylase
ENSG00000147457.13	1334.04	0.0833638	0.0632296	1.31843	0.3826	0.988266	CHMP7	protein_coding	91782	charged multivesicular body protein 7
ENSG00000147118.11	173.51	-0.168544	0.127839	-1.31841	0.382608	0.988266	ZNF182	protein_coding	7569	zinc finger protein 182
ENSG00000133742.13	1271.63	-0.312459	0.237016	-1.31831	0.382645	0.988266	CA1	protein_coding	759	carbonic anhydrase 1
ENSG00000105447.12	596.252	-0.10148	0.0770084	-1.31777	0.382838	0.988266	GRWD1	protein_coding	83743	glutamate rich WD repeat containing 1
ENSG00000138622.3	231.422	-0.193961	0.147205	-1.31762	0.382892	0.988266	HCN4	protein_coding	10021	hyperpolarization activated cyclic nucleotide gated potassium channel 4
ENSG00000085231.13	153.353	0.170354	0.129296	1.31755	0.382919	0.988266	AK6	protein_coding	102157402	adenylate kinase 6
ENSG00000187867.8	276.777	0.166046	0.12604	1.31741	0.38297	0.988266	PALM3	protein_coding	342979	paralemmin 3
ENSG00000246090.6	72.564	-0.258638	0.196337	-1.31732	0.383003	0.988266	AP002026.1	antisense	100507053	uncharacterized LOC100507053
ENSG00000168876.8	347.02	0.137696	0.104541	1.31715	0.383064	0.988266	ANKRD49	protein_coding	54851	ankyrin repeat domain 49
ENSG00000186416.14	416.032	0.112355	0.0853237	1.31681	0.383186	0.988266	NKRF	protein_coding	55922	NFKB repressing factor
ENSG00000057935.13	1161.03	0.0807462	0.0613278	1.31663	0.383249	0.988266	MTA3	protein_coding	57504	metastasis associated 1 family member 3
ENSG00000163590.13	664.919	-0.098597	0.0749019	-1.31635	0.383352	0.988266	PPM1L	protein_coding	151742	protein phosphatase, Mg2+/Mn2+ dependent 1L
ENSG00000187607.15	196.608	-0.177392	0.134771	-1.31625	0.383389	0.988266	ZNF286A	protein_coding	57335	zinc finger protein 286A
ENSG00000271780.1	67.069	0.248961	0.189164	1.31611	0.383437	0.988266	AL118558.3	lincRNA	NA
ENSG00000255319.5	82.2688	0.241283	0.183344	1.31601	0.383473	0.988266	ENPP7P8	transcribed_unprocessed_pseudogene	NA
ENSG00000166164.15	1516.49	0.0807703	0.061402	1.31543	0.383683	0.988266	BRD7	protein_coding	29117	bromodomain containing 7
ENSG00000145675.14	4122.28	-0.0841564	0.0639983	-1.31498	0.383847	0.988266	PIK3R1	protein_coding	5295	phosphoinositide-3-kinase regulatory subunit 1
ENSG00000148803.11	638.078	0.109219	0.0830594	1.31495	0.383859	0.988266	FUOM	protein_coding	282969	fucose mutarotase
ENSG00000086589.11	1293.38	0.0880633	0.0669779	1.31481	0.383908	0.988266	RBM22	protein_coding	55696	RNA binding motif protein 22
ENSG00000106266.10	509.197	-0.138719	0.105517	-1.31466	0.383961	0.988266	SNX8	protein_coding	29886	sorting nexin 8
ENSG00000205913.6	105.091	-0.211325	0.160788	-1.31431	0.38409	0.988266	SRRM2-AS1	antisense	100128788	SRRM2 antisense RNA 1
ENSG00000271646.1	61.164	-0.269377	0.204978	-1.31417	0.384138	0.988266	AC099343.3	bidirectional_promoter_lncRNA	NA
ENSG00000188690.13	760.944	-0.100119	0.07619	-1.31407	0.384176	0.988266	UROS	protein_coding	7390	uroporphyrinogen III synthase
ENSG00000177628.15	1212.02	0.0825861	0.0628556	1.3139	0.384237	0.988266	GBA	protein_coding	2629	glucosylceramidase beta
ENSG00000139289.13	2040.1	-0.105533	0.0803242	-1.31384	0.384259	0.988266	PHLDA1	protein_coding	22822	pleckstrin homology like domain family A member 1
ENSG00000179148.9	142.446	0.193196	0.147053	1.31379	0.384277	0.988266	ALOXE3	protein_coding	59344	arachidonate lipoxygenase 3
ENSG00000147535.16	735.396	0.0948592	0.0722132	1.3136	0.384347	0.988266	PLPP5	protein_coding	84513	phospholipid phosphatase 5
ENSG00000279502.1	64.2384	-0.251648	0.191583	-1.31352	0.384376	0.988266	AC016542.2	TEC	NA
ENSG00000108799.12	1762.14	0.0846732	0.0644715	1.31334	0.38444	0.988266	EZH1	protein_coding	2145	enhancer of zeste 1 polycomb repressive complex 2 subunit
ENSG00000257923.10	2957.77	0.0668009	0.0508646	1.31331	0.384453	0.988266	CUX1	protein_coding	1523	cut like homeobox 1
ENSG00000243679.1	498.249	-0.132255	0.100762	-1.31255	0.384728	0.988266	AC018638.5	processed_pseudogene	NA
ENSG00000099917.17	4100.16	0.0697644	0.0531592	1.31237	0.384793	0.988266	MED15	protein_coding	51586	mediator complex subunit 15
ENSG00000101928.12	240.045	0.146713	0.111794	1.31236	0.384797	0.988266	MOSPD1	protein_coding	56180	motile sperm domain containing 1
ENSG00000111344.11	387.292	-0.156295	0.119105	-1.31224	0.384838	0.988266	RASAL1	protein_coding	8437	RAS protein activator like 1
ENSG00000185630.18	2342.98	-0.0725686	0.055307	-1.31211	0.384888	0.988266	PBX1	protein_coding	5087	PBX homeobox 1
ENSG00000188185.11	177.498	-0.182583	0.139156	-1.31208	0.384897	0.988266	LINC00265	lincRNA	NA
ENSG00000138430.15	1946.08	0.0724908	0.0552623	1.31176	0.385014	0.988266	OLA1	protein_coding	29789	Obg like ATPase 1
ENSG00000148153.13	701.128	0.103089	0.0786059	1.31146	0.38512	0.988266	INIP	protein_coding	58493	INTS3 and NABP interacting protein
ENSG00000155621.14	391.283	-0.11601	0.0884934	-1.31095	0.385308	0.988266	C9orf85	protein_coding	138241	chromosome 9 open reading frame 85
ENSG00000166398.12	1127.17	0.0900097	0.0686663	1.31083	0.385351	0.988266	KIAA0355	protein_coding	9710	granule associated Rac and RHOG effector 1
ENSG00000161904.11	1352.69	0.0766637	0.0584887	1.31075	0.38538	0.988266	LEMD2	protein_coding	221496	LEM domain nuclear envelope protein 2
ENSG00000145331.13	347.347	0.133064	0.101543	1.31041	0.385501	0.988266	TRMT10A	protein_coding	93587	tRNA methyltransferase 10A
ENSG00000107771.16	2474.68	0.085594	0.0653204	1.31037	0.385516	0.988266	CCSER2	protein_coding	54462	coiled-coil serine rich protein 2
ENSG00000172331.11	161.622	0.191295	0.145989	1.31034	0.385528	0.988266	BPGM	protein_coding	669	bisphosphoglycerate mutase
ENSG00000180423.4	101.823	-0.204397	0.156006	-1.31018	0.385584	0.988266	HARBI1	protein_coding	283254	harbinger transposase derived 1
ENSG00000235314.1	215.534	0.178057	0.135908	1.31013	0.385605	0.988266	LINC00957	lincRNA	NA
ENSG00000072786.12	950.741	-0.0984146	0.0751214	-1.31007	0.385624	0.988266	STK10	protein_coding	6793	serine/threonine kinase 10
ENSG00000215251.3	641.119	-0.100799	0.0769489	-1.30994	0.385671	0.988266	FASTKD5	protein_coding	60493	FAST kinase domains 5
ENSG00000214425.7	151.988	-0.16704	0.12754	-1.30971	0.385757	0.988266	LRRC37A4P	transcribed_unprocessed_pseudogene	NA
ENSG00000140262.17	2940.48	0.0742626	0.0567176	1.30934	0.385891	0.988266	TCF12	protein_coding	6938	transcription factor 12
ENSG00000130175.9	8119.4	0.0654419	0.0499871	1.30917	0.38595	0.988266	PRKCSH	protein_coding	5589	protein kinase C substrate 80K-H
ENSG00000069535.13	2168.95	-0.0818709	0.0625383	-1.30913	0.385965	0.988266	MAOB	protein_coding	4129	monoamine oxidase B
ENSG00000213160.9	638.586	-0.0941131	0.0719256	-1.30848	0.386203	0.988266	KLHL23	protein_coding	151230	kelch like family member 23
ENSG00000066135.12	1592.74	-0.0786835	0.0601416	-1.30831	0.386265	0.988266	KDM4A	protein_coding	9682	lysine demethylase 4A
ENSG00000184208.10	551.837	-0.128887	0.0985232	-1.30819	0.386308	0.988266	C22orf46	protein_coding	79640	CTA-216E10.6
ENSG00000197782.14	576.782	-0.113366	0.0866599	-1.30817	0.386313	0.988266	ZNF780A	protein_coding	284323	zinc finger protein 780A
ENSG00000260404.3	425.23	-0.122124	0.0933631	-1.30805	0.386358	0.988266	AC110079.1	transcribed_unprocessed_pseudogene	NA
ENSG00000088986.10	2507.06	0.0671086	0.0513113	1.30787	0.386423	0.988266	DYNLL1	protein_coding	8655	dynein light chain LC8-type 1
ENSG00000184083.11	145.762	-0.186989	0.142978	-1.30782	0.386443	0.988266	FAM120C	protein_coding	54954	family with sequence similarity 120C
ENSG00000188760.10	486.528	0.117307	0.0897061	1.30768	0.386493	0.988266	TMEM198	protein_coding	130612	transmembrane protein 198
ENSG00000172738.11	87.3876	-0.217811	0.166565	-1.30767	0.386498	0.988266	TMEM217	protein_coding	221468	transmembrane protein 217
ENSG00000103495.13	1023.63	0.0921667	0.0705085	1.30717	0.386678	0.988266	MAZ	protein_coding	4150	MYC associated zinc finger protein
ENSG00000173621.8	58.859	-0.291339	0.222882	-1.30715	0.386686	0.988266	LRFN4	protein_coding	78999	leucine rich repeat and fibronectin type III domain containing 4
ENSG00000232040.3	275.76	-0.132614	0.101457	-1.30709	0.386707	0.988266	ZBED9	protein_coding	114821	zinc finger BED-type containing 9
ENSG00000118058.21	6047.1	0.0601967	0.0460579	1.30698	0.386748	0.988266	KMT2A	protein_coding	4297	lysine methyltransferase 2A
ENSG00000273749.4	6345.94	0.0635639	0.0486506	1.30654	0.386907	0.988266	CYFIP1	protein_coding	23191	cytoplasmic FMR1 interacting protein 1
ENSG00000164818.15	1230.43	-0.0838151	0.064163	-1.30628	0.387	0.988266	DNAAF5	protein_coding	54919	dynein axonemal assembly factor 5
ENSG00000184867.13	247.08	0.143788	0.110078	1.30624	0.387016	0.988266	ARMCX2	protein_coding	9823	armadillo repeat containing X-linked 2
ENSG00000159110.19	632.424	0.103376	0.0791596	1.30591	0.387134	0.988266	IFNAR2	protein_coding	3455	interferon alpha and beta receptor subunit 2
ENSG00000100483.13	259.328	-0.139132	0.106547	-1.30583	0.387164	0.988266	VCPKMT	protein_coding	79609	valosin containing protein lysine methyltransferase
ENSG00000166337.9	105.179	-0.197096	0.150968	-1.30555	0.387267	0.988266	TAF10	protein_coding	6881	TATA-box binding protein associated factor 10
ENSG00000106399.11	253.557	0.14416	0.110428	1.30546	0.387298	0.988266	RPA3	protein_coding	6119	replication protein A3
ENSG00000048991.16	679.049	-0.109129	0.083595	-1.30544	0.387305	0.988266	R3HDM1	protein_coding	23518	R3H domain containing 1
ENSG00000247240.7	111.717	0.198684	0.152245	1.30503	0.387456	0.988266	UBL7-AS1	antisense	440288	UBL7 antisense RNA 1 (head to head)
ENSG00000169972.11	197.32	-0.156604	0.120037	-1.30463	0.387601	0.988266	PUSL1	protein_coding	126789	pseudouridine synthase like 1
ENSG00000006744.18	1293.51	-0.0799005	0.0612574	-1.30434	0.387707	0.988266	ELAC2	protein_coding	60528	elaC ribonuclease Z 2
ENSG00000167685.14	784.576	0.0877932	0.0673512	1.30351	0.388008	0.988266	ZNF444	protein_coding	55311	zinc finger protein 444
ENSG00000245532.8	124618	0.079961	0.0613501	1.30336	0.388065	0.988266	NEAT1	lincRNA	283131	nuclear paraspeckle assembly transcript 1
ENSG00000243431.1	63.6334	-0.289131	0.22186	-1.30322	0.388116	0.988266	RPL5P30	processed_pseudogene	NA
ENSG00000197903.7	997.829	0.133021	0.10208	1.30312	0.388153	0.988266	HIST1H2BK	protein_coding	85236	H2B clustered histone 12
ENSG00000126603.8	421.451	0.135501	0.103986	1.30307	0.388168	0.988266	GLIS2	protein_coding	84662	GLIS family zinc finger 2
ENSG00000280355.1	71.226	0.262367	0.201376	1.30287	0.388242	0.988266	AL132656.4	TEC	NA
ENSG00000259444.1	60.0258	-0.272348	0.209038	-1.30286	0.388245	0.988266	AL161669.1	sense_overlapping	NA
ENSG00000138107.12	2251.54	-0.0754941	0.0579497	-1.30275	0.388285	0.988266	ACTR1A	protein_coding	10121	actin related protein 1A
ENSG00000213593.9	907.67	-0.0918125	0.070501	-1.30229	0.388454	0.988266	TMX2	protein_coding	51075	thioredoxin related transmembrane protein 2
ENSG00000162642.13	497.761	0.116886	0.0897571	1.30224	0.38847	0.988266	C1orf52	protein_coding	148423	chromosome 1 open reading frame 52
ENSG00000172922.9	475.712	0.112672	0.0865418	1.30194	0.388581	0.988266	RNASEH2C	protein_coding	84153	ribonuclease H2 subunit C
ENSG00000023892.10	312.349	0.153044	0.117559	1.30185	0.388614	0.988266	DEF6	protein_coding	50619	DEF6 guanine nucleotide exchange factor
ENSG00000132199.19	3409.4	-0.099984	0.0768062	-1.30177	0.388643	0.988266	ENOSF1	protein_coding	55556	enolase superfamily member 1
ENSG00000163832.15	403.582	-0.117187	0.0900407	-1.30149	0.388743	0.988266	ELP6	protein_coding	54859	elongator acetyltransferase complex subunit 6
ENSG00000099256.18	153.623	0.174933	0.134431	1.30128	0.38882	0.988266	PRTFDC1	protein_coding	56952	phosphoribosyl transferase domain containing 1
ENSG00000186001.13	1543.9	-0.0798358	0.0613577	-1.30115	0.388868	0.988266	LRCH3	protein_coding	84859	leucine rich repeats and calponin homology domain containing 3
ENSG00000155876.5	1357.66	0.0872297	0.0670495	1.30097	0.388933	0.988266	RRAGA	protein_coding	10670	Ras related GTP binding A
ENSG00000103769.9	4531.69	0.0721368	0.0554517	1.30089	0.388962	0.988266	RAB11A	protein_coding	8766	RAB11A, member RAS oncogene family
ENSG00000146530.13	56.6245	-0.334928	0.257525	-1.30057	0.389082	0.988266	VWDE	protein_coding	221806	von Willebrand factor D and EGF domains
ENSG00000196850.5	1123.43	0.100497	0.0772929	1.3002	0.389213	0.988266	PPTC7	protein_coding	160760	protein phosphatase targeting COQ7
ENSG00000237892.1	78.964	-0.227288	0.174853	-1.29988	0.38933	0.988266	KLF7-IT1	sense_intronic	NA
ENSG00000083799.17	1048.2	0.0877223	0.0674849	1.29988	0.389332	0.988266	CYLD	protein_coding	1540	CYLD lysine 63 deubiquitinase
ENSG00000231500.6	8312.49	0.1656	0.127408	1.29977	0.389373	0.988266	RPS18	protein_coding	6222	ribosomal protein S18
ENSG00000156222.11	2362.74	0.193333	0.148764	1.2996	0.389435	0.988266	SLC28A1	protein_coding	9154	solute carrier family 28 member 1
ENSG00000100170.9	33825.8	0.0757293	0.058272	1.29958	0.38944	0.988266	SLC5A1	protein_coding	6523	solute carrier family 5 member 1
ENSG00000111676.14	3561.13	0.0740748	0.0569993	1.29957	0.389443	0.988266	ATN1	protein_coding	1822	atrophin 1
ENSG00000100226.15	3529.55	0.089944	0.0692105	1.29957	0.389445	0.988266	GTPBP1	protein_coding	9567	GTP binding protein 1
ENSG00000132017.10	590.274	0.117437	0.0903848	1.2993	0.389543	0.988266	DCAF15	protein_coding	90379	DDB1 and CUL4 associated factor 15
ENSG00000178685.13	855.935	0.0980297	0.0754711	1.2989	0.389688	0.988266	PARP10	protein_coding	84875	poly(ADP-ribose) polymerase family member 10
ENSG00000169136.10	631.839	-0.109814	0.0845458	-1.29887	0.389702	0.988266	ATF5	protein_coding	22809	activating transcription factor 5
ENSG00000131871.14	1490.22	-0.0738164	0.0568331	-1.29883	0.389716	0.988266	SELENOS	protein_coding	55829	selenoprotein S
ENSG00000174840.8	1302.48	-0.0813276	0.0626193	-1.29876	0.38974	0.988266	PDE12	protein_coding	201626	phosphodiesterase 12
ENSG00000187231.13	2635.88	0.0839451	0.0646356	1.29874	0.389746	0.988266	SESTD1	protein_coding	91404	SEC14 and spectrin domain containing 1
ENSG00000226318.1	97.7403	-0.203082	0.156414	-1.29836	0.389886	0.988266	RPS3AP38	processed_pseudogene	NA
ENSG00000116663.10	218.316	0.149346	0.115043	1.29818	0.389953	0.988266	FBXO6	protein_coding	26270	F-box protein 6
ENSG00000171017.10	247.474	-0.156559	0.120608	-1.29808	0.389988	0.988266	LRRC8E	protein_coding	80131	leucine rich repeat containing 8 VRAC subunit E
ENSG00000124380.10	329.089	0.123732	0.0953546	1.2976	0.390164	0.988266	SNRNP27	protein_coding	11017	small nuclear ribonucleoprotein U4/U6.U5 subunit 27
ENSG00000144485.10	164.909	-0.171657	0.132289	-1.29759	0.390166	0.988266	HES6	protein_coding	55502	hes family bHLH transcription factor 6
ENSG00000270441.1	119.553	0.201216	0.155088	1.29743	0.390225	0.988266	AC135506.1	unprocessed_pseudogene	NA
ENSG00000130699.18	913.685	-0.0872944	0.067284	-1.2974	0.390237	0.988266	TAF4	protein_coding	6874	TATA-box binding protein associated factor 4
ENSG00000115840.13	239.456	-0.148268	0.114314	-1.29702	0.390375	0.988266	SLC25A12	protein_coding	8604	solute carrier family 25 member 12
ENSG00000103316.10	113.262	0.197521	0.15229	1.29701	0.390381	0.988266	CRYM	protein_coding	1428	crystallin mu
ENSG00000099381.17	1218.15	0.0813822	0.0627652	1.29661	0.390525	0.988266	SETD1A	protein_coding	9739	SET domain containing 1A, histone lysine methyltransferase
ENSG00000091129.19	243.056	-0.162388	0.125243	-1.29659	0.390534	0.988266	NRCAM	protein_coding	4897	neuronal cell adhesion molecule
ENSG00000107537.13	1551.72	-0.0896976	0.0691808	-1.29657	0.390541	0.988266	PHYH	protein_coding	5264	phytanoyl-CoA 2-hydroxylase
ENSG00000105854.12	1912.96	-0.0806992	0.0622622	-1.29612	0.390705	0.988266	PON2	protein_coding	5445	paraoxonase 2
ENSG00000225783.7	187.916	-0.15738	0.121429	-1.29606	0.390727	0.988266	MIAT	lincRNA	440823	myocardial infarction associated transcript
ENSG00000122406.13	8089.08	0.0790515	0.0609956	1.29602	0.390741	0.988266	RPL5	protein_coding	6125	ribosomal protein L5
ENSG00000181744.8	537.4	0.112284	0.0866383	1.29601	0.390746	0.988266	C3orf58	protein_coding	205428	divergent protein kinase domain 2A
ENSG00000148606.12	1530.5	-0.0735314	0.0567451	-1.29582	0.390814	0.988266	POLR3A	protein_coding	11128	RNA polymerase III subunit A
ENSG00000175003.13	70.6911	-0.239458	0.184821	-1.29562	0.390887	0.988266	SLC22A1	protein_coding	6580	solute carrier family 22 member 1
ENSG00000108578.14	432.99	-0.129192	0.0997257	-1.29547	0.390941	0.988266	BLMH	protein_coding	642	bleomycin hydrolase
ENSG00000125821.12	181.231	-0.173988	0.13432	-1.29533	0.390993	0.988266	DTD1	protein_coding	92675	D-aminoacyl-tRNA deacylase 1
ENSG00000196458.10	509.452	-0.106193	0.0819838	-1.29529	0.391009	0.988266	ZNF605	protein_coding	100289635	zinc finger protein 605
ENSG00000285721.1	614.779	-0.105388	0.0813811	-1.29499	0.391118	0.988266	AL031281.2	protein_coding	NA	NA
ENSG00000196465.10	260.151	0.138789	0.107177	1.29496	0.39113	0.988266	MYL6B	protein_coding	140465	myosin light chain 6B
ENSG00000103876.12	375.429	-0.119873	0.0925859	-1.29472	0.391218	0.988266	FAH	protein_coding	2184	fumarylacetoacetate hydrolase
ENSG00000126461.14	2692.12	0.0762191	0.0588765	1.29456	0.391276	0.988266	SCAF1	protein_coding	58506	SR-related CTD associated factor 1
ENSG00000091972.18	53.4417	-0.306248	0.236587	-1.29444	0.391318	0.988266	CD200	protein_coding	4345	CD200 molecule
ENSG00000260528.4	53.1644	-0.275861	0.213271	-1.29348	0.391672	0.988266	FAM157C	lincRNA	NA
ENSG00000183323.12	1096.17	0.0970922	0.0750936	1.29295	0.391865	0.988266	CCDC125	protein_coding	202243	coiled-coil domain containing 125
ENSG00000174640.13	142.145	0.185899	0.143866	1.29216	0.392153	0.988266	SLCO2A1	protein_coding	6578	solute carrier organic anion transporter family member 2A1
ENSG00000141349.8	564.86	-0.110747	0.0857167	-1.29201	0.392208	0.988266	G6PC3	protein_coding	92579	glucose-6-phosphatase catalytic subunit 3
ENSG00000075188.8	348.349	0.12452	0.0964076	1.2916	0.392359	0.988266	NUP37	protein_coding	79023	nucleoporin 37
ENSG00000110092.3	11533.7	0.0877793	0.0679737	1.29137	0.392443	0.988266	CCND1	protein_coding	595	cyclin D1
ENSG00000119321.8	1646.41	0.0713536	0.055268	1.29105	0.392562	0.988266	FKBP15	protein_coding	23307	FKBP prolyl isomerase 15
ENSG00000188811.13	716.368	-0.102176	0.0791422	-1.29104	0.392563	0.988266	NHLRC3	protein_coding	387921	NHL repeat containing 3
ENSG00000150787.7	399.635	-0.122279	0.0947256	-1.29088	0.392623	0.988266	PTS	protein_coding	5805	6-pyruvoyltetrahydropterin synthase
ENSG00000164610.8	149.353	0.173616	0.134496	1.29086	0.392632	0.988266	RP9	protein_coding	6100	RP9 pre-mRNA splicing factor
ENSG00000166477.12	681.253	0.0948273	0.0734687	1.29072	0.392683	0.988266	LEO1	protein_coding	123169	LEO1 homolog, Paf1/RNA polymerase II complex component
ENSG00000175467.14	1013.99	0.0876758	0.0679297	1.29068	0.392695	0.988266	SART1	protein_coding	9092	spliceosome associated factor 1, recruiter of U4/U6.U5 tri-snRNP
ENSG00000146425.10	2150.91	0.0773687	0.0599455	1.29065	0.392707	0.988266	DYNLT1	protein_coding	6993	dynein light chain Tctex-type 1
ENSG00000163166.14	2231.54	0.0710821	0.055076	1.29062	0.392719	0.988266	IWS1	protein_coding	55677	interacts with SUPT6H, CTD assembly factor 1
ENSG00000133773.11	352.912	0.124184	0.0962236	1.29058	0.392734	0.988266	CCDC59	protein_coding	29080	coiled-coil domain containing 59
ENSG00000092621.12	512.505	-0.127703	0.098951	-1.29057	0.392737	0.988266	PHGDH	protein_coding	26227	phosphoglycerate dehydrogenase
ENSG00000143179.15	1246.86	-0.079251	0.0614111	-1.2905	0.392763	0.988266	UCK2	protein_coding	7371	uridine-cytidine kinase 2
ENSG00000196267.12	124.764	-0.199437	0.154596	-1.29006	0.392925	0.988266	ZNF836	protein_coding	162962	zinc finger protein 836
ENSG00000084636.17	357.07	0.135337	0.104909	1.29004	0.39293	0.988266	COL16A1	protein_coding	1307	collagen type XVI alpha 1 chain
ENSG00000144959.9	1306.78	0.0854873	0.0662688	1.29001	0.392943	0.988266	NCEH1	protein_coding	57552	neutral cholesterol ester hydrolase 1
ENSG00000138381.9	600.885	0.104697	0.0812076	1.28925	0.39322	0.988266	ASNSD1	protein_coding	54529	asparagine synthetase domain containing 1
ENSG00000163702.19	748.083	0.0948418	0.0735666	1.2892	0.393241	0.988266	IL17RC	protein_coding	84818	interleukin 17 receptor C
ENSG00000177989.13	110.196	0.21019	0.16306	1.28903	0.393301	0.988266	ODF3B	protein_coding	440836	outer dense fiber of sperm tails 3B
ENSG00000129933.20	1803.26	-0.0824478	0.0639655	-1.28894	0.393334	0.988266	MAU2	protein_coding	23383	MAU2 sister chromatid cohesion factor
ENSG00000174206.12	238.568	-0.142809	0.110826	-1.28858	0.393466	0.988266	C12orf66	protein_coding	144577	chromosome 12 open reading frame 66
ENSG00000198331.10	124.419	0.202638	0.157284	1.28836	0.393548	0.988266	HYLS1	protein_coding	219844	HYLS1 centriolar and ciliogenesis associated
ENSG00000162595.6	115.354	-0.190979	0.148244	-1.28828	0.393578	0.988266	DIRAS3	protein_coding	9077	DIRAS family GTPase 3
ENSG00000117114.19	97.6774	-0.868579	0.674355	-1.28801	0.393675	0.988266	ADGRL2	protein_coding	23266	adhesion G protein-coupled receptor L2
ENSG00000084731.14	314.822	0.130423	0.101264	1.28795	0.393698	0.988266	KIF3C	protein_coding	3797	kinesin family member 3C
ENSG00000119986.6	725.181	0.094785	0.0735949	1.28793	0.393706	0.988266	AVPI1	protein_coding	60370	arginine vasopressin induced 1
ENSG00000089063.14	1378.63	0.0921879	0.0715999	1.28754	0.393848	0.988266	TMEM230	protein_coding	29058	transmembrane protein 230
ENSG00000280069.1	147.322	-0.17357	0.134828	-1.28735	0.39392	0.988266	AC127024.8	TEC	NA
ENSG00000146826.16	743.254	-0.0905466	0.0703366	-1.28733	0.393925	0.988266	C7orf43	protein_coding	55262	microtubule associated protein 11
ENSG00000273382.1	52.9124	-0.301227	0.234001	-1.28729	0.393941	0.988266	AL356488.3	antisense	NA
ENSG00000244509.3	981.6	0.0993115	0.0771583	1.28711	0.394005	0.988266	APOBEC3C	protein_coding	27350	apolipoprotein B mRNA editing enzyme catalytic subunit 3C
ENSG00000144852.17	2946.45	-0.0898107	0.0697775	-1.2871	0.39401	0.988266	NR1I2	protein_coding	8856	nuclear receptor subfamily 1 group I member 2
ENSG00000169598.15	228.783	-0.141044	0.109588	-1.28704	0.394031	0.988266	DFFB	protein_coding	1677	DNA fragmentation factor subunit beta
ENSG00000163072.15	521.55	-0.113273	0.0880113	-1.28703	0.394036	0.988266	NOSTRIN	protein_coding	115677	nitric oxide synthase trafficking
ENSG00000182796.14	1343.86	-0.0789685	0.0613589	-1.28699	0.394049	0.988266	TMEM198B	transcribed_unitary_pseudogene	440104	transmembrane protein 198B (pseudogene)
ENSG00000140931.19	98.5411	0.223592	0.173735	1.28697	0.394058	0.988266	CMTM3	protein_coding	123920	CKLF like MARVEL transmembrane domain containing 3
ENSG00000102034.16	1662.19	-0.0750517	0.0583223	-1.28685	0.394104	0.988266	ELF4	protein_coding	2000	E74 like ETS transcription factor 4
ENSG00000177842.12	135.025	-0.181176	0.140884	-1.28599	0.394419	0.988733	ZNF620	protein_coding	253639	zinc finger protein 620
ENSG00000094631.19	1530.25	0.0741253	0.0576452	1.28589	0.394456	0.988733	HDAC6	protein_coding	10013	histone deacetylase 6
ENSG00000028137.18	532.205	0.121813	0.0947537	1.28558	0.39457	0.988733	TNFRSF1B	protein_coding	7133	TNF receptor superfamily member 1B
ENSG00000067248.9	1020.64	-0.0881599	0.068577	-1.28556	0.394576	0.988733	DHX29	protein_coding	54505	DExH-box helicase 29
ENSG00000158615.8	3759.19	0.076634	0.0596243	1.28528	0.39468	0.988733	PPP1R15B	protein_coding	84919	protein phosphatase 1 regulatory subunit 15B
ENSG00000011105.13	846.417	0.101378	0.0788809	1.2852	0.39471	0.988733	TSPAN9	protein_coding	10867	tetraspanin 9
ENSG00000119906.12	1231.96	-0.0789039	0.061415	-1.28477	0.394868	0.988734	SLF2	protein_coding	55719	SMC5-SMC6 complex localization factor 2
ENSG00000116514.16	1698.81	0.0739707	0.0575773	1.28472	0.394885	0.988734	RNF19B	protein_coding	127544	ring finger protein 19B
ENSG00000041357.15	1403.84	0.0825981	0.0642974	1.28463	0.39492	0.988734	PSMA4	protein_coding	5685	proteasome 20S subunit alpha 4
ENSG00000169105.7	114.183	0.186526	0.145294	1.28379	0.395229	0.989044	CHST14	protein_coding	113189	carbohydrate sulfotransferase 14
ENSG00000135775.13	1085.65	-0.0849558	0.0661839	-1.28363	0.395286	0.989044	COG2	protein_coding	22796	component of oligomeric golgi complex 2
ENSG00000166313.18	126.836	0.195064	0.151967	1.28359	0.3953	0.989044	APBB1	protein_coding	322	amyloid beta precursor protein binding family B member 1
ENSG00000178947.8	164.244	0.192115	0.149677	1.28353	0.395324	0.989044	SMIM10L2A	protein_coding	399668	small integral membrane protein 10 like 2A
ENSG00000102978.12	1148.16	0.0858864	0.0669356	1.28312	0.395474	0.989246	POLR2C	protein_coding	5432	RNA polymerase II subunit C
ENSG00000238005.2	76.3068	0.241432	0.188224	1.28269	0.395634	0.98947	AL391832.2	lincRNA	101927851	uncharacterized LOC101927851
ENSG00000141568.20	1725.93	-0.0701483	0.0547056	-1.28229	0.395782	0.989485	FOXK2	protein_coding	3607	forkhead box K2
ENSG00000243398.3	50.0023	0.285852	0.222947	1.28215	0.395832	0.989485	RN7SL141P	misc_RNA	NA
ENSG00000146243.13	111.022	-0.198394	0.154774	-1.28182	0.395952	0.989485	IRAK1BP1	protein_coding	134728	interleukin 1 receptor associated kinase 1 binding protein 1
ENSG00000160233.7	420.598	0.135787	0.10595	1.28162	0.396027	0.989485	LRRC3	protein_coding	81543	leucine rich repeat containing 3
ENSG00000007202.14	9382.2	0.057719	0.0450459	1.28134	0.396131	0.989485	KIAA0100	protein_coding	9703	KIAA0100
ENSG00000144362.11	77.0438	-0.243294	0.189899	-1.28118	0.39619	0.989485	PHOSPHO2	protein_coding	493911	phosphatase, orphan 2
ENSG00000138772.12	5899.47	0.0797336	0.062244	1.28098	0.396262	0.989485	ANXA3	protein_coding	306	annexin A3
ENSG00000137831.14	3045.34	0.0863747	0.0674644	1.2803	0.396514	0.989485	UACA	protein_coding	55075	uveal autoantigen with coiled-coil domains and ankyrin repeats
ENSG00000119689.14	3562.06	0.0658589	0.0514411	1.28028	0.396523	0.989485	DLST	protein_coding	1743	dihydrolipoamide S-succinyltransferase
ENSG00000173409.13	304.898	-0.130087	0.10162	-1.28013	0.396578	0.989485	ARV1	protein_coding	64801	ARV1 homolog, fatty acid homeostasis modulator
ENSG00000162194.12	135.877	-0.203471	0.158978	-1.27987	0.396674	0.989485	LBHD1	protein_coding	79081	LBH domain containing 1
ENSG00000160551.11	4673.21	0.0632702	0.0494355	1.27985	0.396678	0.989485	TAOK1	protein_coding	57551	TAO kinase 1
ENSG00000280195.1	72.5812	-0.234709	0.183426	-1.27959	0.396778	0.989485	AC245140.2	antisense	NA
ENSG00000205358.3	526.872	-0.272008	0.212579	-1.27956	0.396787	0.989485	MT1H	protein_coding	4496	metallothionein 1H
ENSG00000145220.13	118.037	-0.201003	0.157089	-1.27955	0.39679	0.989485	LYAR	protein_coding	55646	Ly1 antibody reactive
ENSG00000130244.12	391.016	0.123764	0.0967392	1.27936	0.396863	0.989485	FAM98C	protein_coding	147965	family with sequence similarity 98 member C
ENSG00000105643.9	479.315	0.124095	0.0970023	1.2793	0.396885	0.989485	ARRDC2	protein_coding	27106	arrestin domain containing 2
ENSG00000128536.15	628.215	-0.116413	0.0910064	-1.27917	0.39693	0.989485	CDHR3	protein_coding	222256	cadherin related family member 3
ENSG00000205356.9	1470.03	-0.0794198	0.062092	-1.27907	0.39697	0.989485	TECPR1	protein_coding	25851	tectonin beta-propeller repeat containing 1
ENSG00000198964.13	866.291	0.0875656	0.068486	1.27859	0.397145	0.989747	SGMS1	protein_coding	259230	sphingomyelin synthase 1
ENSG00000108771.12	474.596	0.119114	0.0931886	1.2782	0.397289	0.989934	DHX58	protein_coding	79132	DExH-box helicase 58
ENSG00000154822.17	561.286	0.106465	0.083316	1.27785	0.397418	0.990073	PLCL2	protein_coding	23228	phospholipase C like 2
ENSG00000270015.1	206.976	-0.146209	0.114462	-1.27736	0.397599	0.990073	AC087481.3	sense_intronic	NA	NA
ENSG00000102893.15	3319.84	0.0686431	0.0537462	1.27717	0.39767	0.990073	PHKB	protein_coding	5257	phosphorylase kinase regulatory subunit beta
ENSG00000123104.11	2253.77	-0.0761474	0.0596321	-1.27695	0.39775	0.990073	ITPR2	protein_coding	3709	inositol 1,4,5-trisphosphate receptor type 2
ENSG00000128510.11	107.651	-0.258498	0.202481	-1.27665	0.397861	0.990073	CPA4	protein_coding	51200	carboxypeptidase A4
ENSG00000127364.3	179.813	-0.15654	0.122636	-1.27646	0.397931	0.990073	TAS2R4	protein_coding	50832	taste 2 receptor member 4
ENSG00000174501.14	1306.82	-0.0791414	0.0620301	-1.27585	0.398156	0.990073	ANKRD36C	protein_coding	400986	ankyrin repeat domain 36C
ENSG00000131013.3	1057.86	0.0801173	0.0628217	1.27531	0.398356	0.990073	PPIL4	protein_coding	85313	peptidylprolyl isomerase like 4
ENSG00000285756.1	1316.13	-0.0814246	0.0638545	-1.27516	0.398413	0.990073	BX890604.2	lincRNA	NA
ENSG00000148053.15	1662.56	0.102046	0.0800372	1.27498	0.398478	0.990073	NTRK2	protein_coding	4915	neurotrophic receptor tyrosine kinase 2
ENSG00000132781.17	563.023	-0.116001	0.0909954	-1.2748	0.398545	0.990073	MUTYH	protein_coding	4595	mutY DNA glycosylase
ENSG00000101442.9	233.275	-0.133284	0.104574	-1.27454	0.398643	0.990073	ACTR5	protein_coding	79913	actin related protein 5
ENSG00000124222.22	1518.51	-0.0736884	0.0578187	-1.27447	0.398667	0.990073	STX16	protein_coding	8675	syntaxin 16
ENSG00000171311.12	335.182	-0.1243	0.0975464	-1.27426	0.398744	0.990073	EXOSC1	protein_coding	51013	exosome component 1
ENSG00000017260.19	2908.82	0.0670291	0.0526146	1.27396	0.398855	0.990073	ATP2C1	protein_coding	27032	ATPase secretory pathway Ca2+ transporting 1
ENSG00000227268.3	122.013	-0.270801	0.212624	-1.27361	0.398985	0.990073	KLLN	protein_coding	100144748	killin, p53 regulated DNA replication inhibitor
ENSG00000109610.5	269.853	0.163865	0.128662	1.2736	0.39899	0.990073	SOD3	protein_coding	6649	superoxide dismutase 3
ENSG00000120149.8	289.093	-0.139965	0.109904	-1.27352	0.399021	0.990073	MSX2	protein_coding	4488	msh homeobox 2
ENSG00000184178.15	302.034	-0.137701	0.10813	-1.27347	0.399037	0.990073	SCFD2	protein_coding	152579	sec1 family domain containing 2
ENSG00000196586.13	6772.24	0.0598884	0.047039	1.27317	0.399151	0.990073	MYO6	protein_coding	4646	myosin VI
ENSG00000102309.12	269.254	-0.131531	0.103319	-1.27306	0.399189	0.990073	PIN4	protein_coding	5303	peptidylprolyl cis/trans isomerase, NIMA-interacting 4
ENSG00000116350.16	3015.19	0.070066	0.0550408	1.27298	0.399219	0.990073	SRSF4	protein_coding	6429	serine and arginine rich splicing factor 4
ENSG00000169629.11	126.738	-0.192	0.150862	-1.27269	0.399328	0.990073	RGPD8	protein_coding	727851	RANBP2 like and GRIP domain containing 8
ENSG00000108590.10	212.442	0.165758	0.130249	1.27262	0.399352	0.990073	MED31	protein_coding	51003	mediator complex subunit 31
ENSG00000175029.16	3241.45	0.069668	0.0547477	1.27253	0.399387	0.990073	CTBP2	protein_coding	1488	C-terminal binding protein 2
ENSG00000278983.1	96.778	-0.212667	0.16714	-1.27239	0.399439	0.990073	AC048380.2	TEC	NA
ENSG00000127362.2	124.231	-0.183204	0.144003	-1.27223	0.399499	0.990073	TAS2R3	protein_coding	50831	taste 2 receptor member 3
ENSG00000147168.12	635.377	0.120975	0.0951205	1.27181	0.399655	0.990073	IL2RG	protein_coding	3561	interleukin 2 receptor subunit gamma
ENSG00000162927.13	536.572	-0.100091	0.0787134	-1.27159	0.399734	0.990073	PUS10	protein_coding	150962	pseudouridine synthase 10
ENSG00000126581.12	2740.69	0.0695282	0.0546811	1.27152	0.39976	0.990073	BECN1	protein_coding	8678	beclin 1
ENSG00000130702.15	7980.5	0.0668238	0.0525751	1.27102	0.399947	0.990073	LAMA5	protein_coding	3911	laminin subunit alpha 5
ENSG00000048052.21	329.642	0.127087	0.100034	1.27044	0.400162	0.990073	HDAC9	protein_coding	9734	histone deacetylase 9
ENSG00000152492.14	1818.61	-0.0740766	0.0583142	-1.2703	0.400212	0.990073	CCDC50	protein_coding	152137	coiled-coil domain containing 50
ENSG00000132603.14	410.95	-0.114892	0.090458	-1.27011	0.400282	0.990073	NIP7	protein_coding	51388	nucleolar pre-rRNA processing protein NIP7
ENSG00000137413.15	980.541	0.0863222	0.0679653	1.27009	0.40029	0.990073	TAF8	protein_coding	129685	TATA-box binding protein associated factor 8
ENSG00000188707.5	165.108	-0.166236	0.130891	-1.27003	0.400312	0.990073	ZBED6CL	protein_coding	113763	ZBED6 C-terminal like
ENSG00000037749.12	630.946	-0.108239	0.085247	-1.26971	0.400433	0.990073	MFAP3	protein_coding	4238	microfibril associated protein 3
ENSG00000137033.11	541.41	-0.274196	0.215981	-1.26954	0.400496	0.990073	IL33	protein_coding	90865	interleukin 33
ENSG00000231856.2	70.8547	-0.233741	0.184118	-1.26952	0.400503	0.990073	AL162377.1	antisense	NA
ENSG00000118369.12	599.109	0.10623	0.0836853	1.2694	0.400548	0.990073	USP35	protein_coding	57558	ubiquitin specific peptidase 35
ENSG00000104320.13	727.773	-0.108573	0.0855333	-1.26937	0.40056	0.990073	NBN	protein_coding	4683	nibrin
ENSG00000181991.15	507.699	-0.110411	0.087006	-1.269	0.400696	0.990073	MRPS11	protein_coding	64963	mitochondrial ribosomal protein S11
ENSG00000163866.8	760.117	-0.0887274	0.0699194	-1.269	0.400697	0.990073	SMIM12	protein_coding	113444	small integral membrane protein 12
ENSG00000142444.6	287.666	0.138046	0.108791	1.26891	0.400729	0.990073	TIMM29	protein_coding	90580	translocase of inner mitochondrial membrane 29
ENSG00000135269.17	2583.81	0.0684836	0.0539891	1.26847	0.400892	0.990073	TES	protein_coding	26136	testin LIM domain protein
ENSG00000245648.1	200.491	-0.169403	0.133556	-1.2684	0.400917	0.990073	AC022075.1	antisense	101928100	KLRK1 antisense RNA 1
ENSG00000111863.12	299.623	-0.135616	0.106921	-1.26838	0.400925	0.990073	ADTRP	protein_coding	84830	androgen dependent TFPI regulating protein
ENSG00000163701.18	1135.25	-0.078111	0.061587	-1.2683	0.400954	0.990073	IL17RE	protein_coding	132014	interleukin 17 receptor E
ENSG00000267430.1	69.2072	-0.257999	0.203431	-1.26824	0.400978	0.990073	AC036176.2	processed_pseudogene	NA
ENSG00000133065.10	743.24	0.0875836	0.06906	1.26822	0.400983	0.990073	SLC41A1	protein_coding	254428	solute carrier family 41 member 1
ENSG00000270574.1	60.7365	-0.264101	0.208263	-1.26811	0.401025	0.990073	AC010680.2	antisense	NA
ENSG00000248971.2	73.5715	0.226458	0.178579	1.26811	0.401026	0.990073	KRT8P46	processed_pseudogene	NA
ENSG00000157992.12	671.251	0.0959632	0.0756812	1.26799	0.401069	0.990073	KRTCAP3	protein_coding	200634	keratinocyte associated protein 3
ENSG00000160741.16	932.169	0.0955779	0.0753863	1.26784	0.401126	0.990073	CRTC2	protein_coding	200186	CREB regulated transcription coactivator 2
ENSG00000105258.8	254.982	0.148779	0.117384	1.26745	0.40127	0.990256	POLR2I	protein_coding	5438	RNA polymerase II subunit I
ENSG00000143748.17	675.536	-0.105796	0.0835044	-1.26695	0.401456	0.990335	NVL	protein_coding	4931	nuclear VCP like
ENSG00000092964.17	13319.7	0.0847984	0.0669422	1.26674	0.401535	0.990335	DPYSL2	protein_coding	1808	dihydropyrimidinase like 2
ENSG00000145022.4	591.362	-0.100931	0.0796805	-1.26669	0.401553	0.990335	TCTA	protein_coding	6988	T cell leukemia translocation altered
ENSG00000171295.12	1117.85	-0.0841205	0.0664145	-1.2666	0.401588	0.990335	ZNF440	protein_coding	126070	zinc finger protein 440
ENSG00000082213.17	719.288	-0.105969	0.0836819	-1.26633	0.401686	0.990335	C5orf22	protein_coding	55322	chromosome 5 open reading frame 22
ENSG00000159899.14	161.041	-0.171896	0.13588	-1.26506	0.40216	0.990335	NPR2	protein_coding	4882	natriuretic peptide receptor 2
ENSG00000100504.16	400.29	0.15153	0.119781	1.26505	0.402162	0.990335	PYGL	protein_coding	5836	glycogen phosphorylase L
ENSG00000124831.18	6344.36	0.0656531	0.0519	1.26499	0.402185	0.990335	LRRFIP1	protein_coding	9208	LRR binding FLII interacting protein 1
ENSG00000132330.16	131.256	-0.183866	0.145357	-1.26493	0.40221	0.990335	SCLY	protein_coding	51540	selenocysteine lyase
ENSG00000198610.10	143.087	-0.202881	0.160411	-1.26476	0.402272	0.990335	AKR1C4	protein_coding	1109	aldo-keto reductase family 1 member C4
ENSG00000122507.20	269.072	0.138161	0.109251	1.26462	0.402324	0.990335	BBS9	protein_coding	27241	Bardet-Biedl syndrome 9
ENSG00000197905.8	65.6582	-0.250275	0.197923	-1.2645	0.402366	0.990335	TEAD4	protein_coding	7004	TEA domain transcription factor 4
ENSG00000283930.1	88.4025	-0.215479	0.170424	-1.26436	0.402418	0.990335	AL117339.5	protein_coding	NA
ENSG00000140859.15	1825.2	-0.0957772	0.0757558	-1.26429	0.402446	0.990335	KIFC3	protein_coding	3801	kinesin family member C3
ENSG00000079156.16	160.399	-0.179651	0.142146	-1.26385	0.40261	0.990335	OSBPL6	protein_coding	114880	oxysterol binding protein like 6
ENSG00000130713.15	422.989	-0.115717	0.091564	-1.26378	0.402634	0.990335	EXOSC2	protein_coding	23404	exosome component 2
ENSG00000105443.14	2817.97	-0.0754652	0.0597151	-1.26376	0.402645	0.990335	CYTH2	protein_coding	9266	cytohesin 2
ENSG00000130985.16	7758.51	0.0598126	0.0473301	1.26373	0.402654	0.990335	UBA1	protein_coding	7317	ubiquitin like modifier activating enzyme 1
ENSG00000229833.9	71.4465	0.239706	0.189684	1.26371	0.402661	0.990335	PET100	protein_coding	100131801	PET100 cytochrome c oxidase chaperone
ENSG00000136891.13	445.471	-0.117937	0.0933496	-1.2634	0.402779	0.990335	TEX10	protein_coding	54881	testis expressed 10
ENSG00000165458.13	3037.54	0.0637723	0.0504956	1.26293	0.402953	0.990335	INPPL1	protein_coding	3636	inositol polyphosphate phosphatase like 1
ENSG00000175782.9	317.735	-0.136444	0.108048	-1.26282	0.402994	0.990335	SLC35E3	protein_coding	55508	solute carrier family 35 member E3
ENSG00000107731.12	1522.48	-0.0978956	0.077526	-1.26275	0.403021	0.990335	UNC5B	protein_coding	219699	unc-5 netrin receptor B
ENSG00000188428.19	290.576	0.140621	0.111367	1.26268	0.403044	0.990335	BLOC1S5	protein_coding	63915	biogenesis of lysosomal organelles complex 1 subunit 5
ENSG00000180113.15	65.2519	-0.24719	0.195777	-1.26261	0.403071	0.990335	TDRD6	protein_coding	221400	tudor domain containing 6
ENSG00000214944.9	1413.4	0.077506	0.0613922	1.26247	0.403122	0.990335	ARHGEF28	protein_coding	64283	Rho guanine nucleotide exchange factor 28
ENSG00000203685.9	117.164	-0.198492	0.157352	-1.26145	0.403503	0.990939	STUM	protein_coding	375057	stum, mechanosensory transduction mediator homolog
ENSG00000166881.9	369.077	0.116436	0.092307	1.2614	0.403524	0.990939	NEMP1	protein_coding	23306	nuclear envelope integral membrane protein 1
ENSG00000092445.11	457.763	-0.105493	0.0836455	-1.26119	0.403602	0.990939	TYRO3	protein_coding	7301	TYRO3 protein tyrosine kinase
ENSG00000169255.14	105.142	-0.201436	0.159735	-1.26106	0.403648	0.990939	B3GALNT1	protein_coding	8706	beta-1,3-N-acetylgalactosaminyltransferase 1 (globoside blood group)
ENSG00000113649.11	1495.02	-0.0736899	0.0584575	-1.26057	0.403831	0.990948	TCERG1	protein_coding	10915	transcription elongation regulator 1
ENSG00000159579.13	1763.32	0.0724475	0.0574731	1.26055	0.403841	0.990948	RSPRY1	protein_coding	89970	ring finger and SPRY domain containing 1
ENSG00000089006.16	1754.38	-0.0764734	0.0606802	-1.26027	0.403944	0.990948	SNX5	protein_coding	27131	sorting nexin 5
ENSG00000077147.15	10298.8	0.0748576	0.0593983	1.26026	0.403946	0.990948	TM9SF3	protein_coding	56889	transmembrane 9 superfamily member 3
ENSG00000088833.17	2132.24	0.0749421	0.0594726	1.26011	0.404003	0.990948	NSFL1C	protein_coding	55968	NSFL1 cofactor
ENSG00000067900.7	3075.34	0.0740674	0.0587881	1.2599	0.40408	0.990948	ROCK1	protein_coding	6093	Rho associated coiled-coil containing protein kinase 1
ENSG00000241343.9	108.561	-0.212828	0.16896	-1.25963	0.404181	0.990948	RPL36A	protein_coding	6173	ribosomal protein L36a
ENSG00000100557.9	164.183	-0.222534	0.176728	-1.25919	0.404348	0.990948	CCDC198	protein_coding	55195	coiled-coil domain containing 198
ENSG00000020922.12	570.421	0.104013	0.0826041	1.25918	0.404352	0.990948	MRE11	protein_coding	4361	MRE11 homolog, double strand break repair nuclease
ENSG00000100319.12	297.65	0.121774	0.0967092	1.25917	0.404353	0.990948	ZMAT5	protein_coding	55954	zinc finger matrin-type 5
ENSG00000009765.14	2096.15	0.0931821	0.0740215	1.25885	0.404473	0.991072	IYD	protein_coding	389434	iodotyrosine deiodinase
ENSG00000023330.14	2744	-0.0760712	0.0604625	-1.25816	0.404733	0.991329	ALAS1	protein_coding	211	5'-aminolevulinate synthase 1
ENSG00000166436.16	1670.02	-0.0834722	0.0663564	-1.25794	0.404814	0.991329	TRIM66	protein_coding	9866	tripartite motif containing 66
ENSG00000159086.14	1388.74	0.075921	0.0603608	1.25779	0.404871	0.991329	PAXBP1	protein_coding	94104	PAX3 and PAX7 binding protein 1
ENSG00000204370.10	967.449	0.0976992	0.0776949	1.25747	0.404988	0.991329	SDHD	protein_coding	6392	succinate dehydrogenase complex subunit D
ENSG00000105483.17	325.009	-0.128332	0.102076	-1.25722	0.405084	0.991329	CARD8	protein_coding	22900	caspase recruitment domain family member 8
ENSG00000149474.13	647.897	-0.0985793	0.0784119	-1.2572	0.40509	0.991329	KAT14	protein_coding	57325	lysine acetyltransferase 14
ENSG00000168461.12	165.273	0.171808	0.136664	1.25716	0.405105	0.991329	RAB31	protein_coding	11031	RAB31, member RAS oncogene family
ENSG00000236375.3	63.2222	-0.24281	0.193193	-1.25682	0.40523	0.991329	POU5F1P5	processed_pseudogene	NA
ENSG00000140854.12	414.487	0.109576	0.0871886	1.25676	0.405253	0.991329	KATNB1	protein_coding	10300	katanin regulatory subunit B1
ENSG00000196262.13	10662.3	0.0723687	0.0576183	1.256	0.405537	0.991329	PPIA	protein_coding	5478	peptidylprolyl isomerase A
ENSG00000077150.18	1168.36	0.0813331	0.0647637	1.25584	0.405597	0.991329	NFKB2	protein_coding	4791	nuclear factor kappa B subunit 2
ENSG00000197381.15	341.117	-0.113795	0.0906144	-1.25581	0.405608	0.991329	ADARB1	protein_coding	104	adenosine deaminase RNA specific B1
ENSG00000069849.10	3657.54	0.0641359	0.0510995	1.25512	0.405869	0.991329	ATP1B3	protein_coding	483	ATPase Na+/K+ transporting subunit beta 3
ENSG00000120896.13	1375.85	0.0816893	0.0650937	1.25495	0.405931	0.991329	SORBS3	protein_coding	10174	sorbin and SH3 domain containing 3
ENSG00000267632.1	132.346	-0.177864	0.141736	-1.25489	0.405952	0.991329	AC067852.3	sense_intronic	NA
ENSG00000110693.17	2848.76	0.0747817	0.059599	1.25475	0.406006	0.991329	SOX6	protein_coding	55553	SRY-box transcription factor 6
ENSG00000025708.13	206.851	0.143053	0.114012	1.25472	0.406018	0.991329	TYMP	protein_coding	1890	thymidine phosphorylase
ENSG00000270504.1	91.222	0.222586	0.177402	1.2547	0.406026	0.991329	AL391422.4	antisense	NA
ENSG00000157895.11	282.999	-0.134814	0.107449	-1.25468	0.406032	0.991329	C12orf43	protein_coding	64897	chromosome 12 open reading frame 43
ENSG00000148110.15	1057.26	-0.0875678	0.0697978	-1.25459	0.406065	0.991329	MFSD14B	protein_coding	84641	major facilitator superfamily domain containing 14B
ENSG00000005471.17	85.175	0.223698	0.178322	1.25447	0.406112	0.991329	ABCB4	protein_coding	5244	ATP binding cassette subfamily B member 4
ENSG00000020129.15	446.405	-0.114724	0.0914538	-1.25444	0.40612	0.991329	NCDN	protein_coding	23154	neurochondrin
ENSG00000197506.7	422.731	-0.12165	0.0970164	-1.25391	0.406321	0.991649	SLC28A3	protein_coding	64078	solute carrier family 28 member 3
ENSG00000268104.2	438.662	0.146561	0.116952	1.25318	0.406595	0.992145	SLC6A14	protein_coding	11254	solute carrier family 6 member 14
ENSG00000177666.16	6776.97	0.0813096	0.0649088	1.25267	0.406783	0.992238	PNPLA2	protein_coding	57104	patatin like phospholipase domain containing 2
ENSG00000196967.10	354.608	0.113366	0.0905081	1.25255	0.406829	0.992238	ZNF585A	protein_coding	199704	zinc finger protein 585A
ENSG00000129480.12	108.871	-0.203702	0.162635	-1.25251	0.406844	0.992238	DTD2	protein_coding	112487	D-aminoacyl-tRNA deacylase 2
ENSG00000163607.15	151.268	-0.176042	0.140578	-1.25227	0.406933	0.992285	GTPBP8	protein_coding	29083	GTP binding protein 8 (putative)
ENSG00000171219.8	2897.97	0.0803244	0.0641687	1.25177	0.407122	0.992575	CDC42BPG	protein_coding	55561	CDC42 binding protein kinase gamma
ENSG00000138382.14	409.697	0.119188	0.0952398	1.25145	0.407241	0.992679	METTL5	protein_coding	29081	methyltransferase like 5
ENSG00000107242.17	3394.64	0.074066	0.0591922	1.25128	0.407305	0.992679	PIP5K1B	protein_coding	8395	phosphatidylinositol-4-phosphate 5-kinase type 1 beta
ENSG00000100297.15	417.118	-0.12097	0.0966991	-1.251	0.40741	0.992703	MCM5	protein_coding	4174	minichromosome maintenance complex component 5
ENSG00000227051.6	130.899	0.20934	0.167385	1.25065	0.407542	0.992703	C14orf132	protein_coding	56967	chromosome 14 open reading frame 132
ENSG00000247315.3	374.696	-0.110674	0.0885122	-1.25038	0.407642	0.992703	ZCCHC3	protein_coding	85364	zinc finger CCHC-type containing 3
ENSG00000164162.13	81.3049	-0.21913	0.175257	-1.25033	0.40766	0.992703	ANAPC10	protein_coding	10393	anaphase promoting complex subunit 10
ENSG00000114446.4	791.765	0.0974976	0.0779783	1.25032	0.407666	0.992703	IFT57	protein_coding	55081	intraflagellar transport 57
ENSG00000054179.11	1319.66	0.0945836	0.0756945	1.24954	0.407956	0.99309	ENTPD2	protein_coding	954	ectonucleoside triphosphate diphosphohydrolase 2
ENSG00000270344.2	319.143	-0.120771	0.0966542	-1.24952	0.407965	0.99309	POC1B-AS1	antisense	NA
ENSG00000186017.14	153.611	-0.17356	0.138948	-1.2491	0.408124	0.993171	ZNF566	protein_coding	84924	zinc finger protein 566
ENSG00000279529.1	166.093	-0.181205	0.145082	-1.24899	0.408164	0.993171	AC008764.8	antisense	NA
ENSG00000164855.15	2087.83	-0.0799721	0.0640356	-1.24887	0.408209	0.993171	TMEM184A	protein_coding	202915	transmembrane protein 184A
ENSG00000204610.12	979.716	0.104105	0.0833833	1.24851	0.408344	0.993269	TRIM15	protein_coding	89870	tripartite motif containing 15
ENSG00000165943.4	851.481	-0.0922664	0.0739263	-1.24809	0.408504	0.993269	MOAP1	protein_coding	64112	modulator of apoptosis 1
ENSG00000153303.17	401.503	0.162563	0.130396	1.24669	0.409029	0.993269	FRMD1	protein_coding	79981	FERM domain containing 1
ENSG00000229344.1	66.629	-0.336261	0.269824	-1.24622	0.409204	0.993269	MTCO2P12	unprocessed_pseudogene	NA
ENSG00000125505.16	5676.24	0.0617151	0.049522	1.24622	0.409205	0.993269	MBOAT7	protein_coding	79143	membrane bound O-acyltransferase domain containing 7
ENSG00000023041.11	1130.32	0.0818865	0.0657087	1.2462	0.40921	0.993269	ZDHHC6	protein_coding	64429	zinc finger DHHC-type palmitoyltransferase 6
ENSG00000275560.1	55.8215	-0.258354	0.20733	-1.2461	0.409249	0.993269	AC008115.3	sense_intronic	NA
ENSG00000130005.12	312.282	0.12242	0.0982498	1.24601	0.409284	0.993269	GAMT	protein_coding	2593	guanidinoacetate N-methyltransferase
ENSG00000143575.14	1047.64	0.0800457	0.064249	1.24587	0.409337	0.993269	HAX1	protein_coding	10456	HCLS1 associated protein X-1
ENSG00000060749.15	1720.63	0.0856897	0.0688035	1.24543	0.409503	0.993269	QSER1	protein_coding	79832	glutamine and serine rich 1
ENSG00000120860.10	500.941	0.0999741	0.0802764	1.24537	0.409523	0.993269	WASHC3	protein_coding	51019	WASH complex subunit 3
ENSG00000130935.9	644.558	-0.0979487	0.0786509	-1.24536	0.409528	0.993269	NOL11	protein_coding	25926	nucleolar protein 11
ENSG00000082701.15	3273.16	0.0693854	0.0557239	1.24516	0.409602	0.993269	GSK3B	protein_coding	2932	glycogen synthase kinase 3 beta
ENSG00000107862.4	8122.72	0.0677627	0.0544265	1.24503	0.409652	0.993269	GBF1	protein_coding	8729	golgi brefeldin A resistant guanine nucleotide exchange factor 1
ENSG00000089009.15	8605.45	0.0793798	0.0637607	1.24496	0.409676	0.993269	RPL6	protein_coding	6128	ribosomal protein L6
ENSG00000117360.12	1446.72	-0.0980459	0.0787569	-1.24492	0.409694	0.993269	PRPF3	protein_coding	9129	pre-mRNA processing factor 3
ENSG00000156966.6	950.701	0.0978031	0.0785716	1.24476	0.409752	0.993269	B3GNT7	protein_coding	93010	UDP-GlcNAc:betaGal beta-1,3-N-acetylglucosaminyltransferase 7
ENSG00000111358.13	460.752	-0.107419	0.0863166	-1.24448	0.409858	0.993269	GTF2H3	protein_coding	2967	general transcription factor IIH subunit 3
ENSG00000180953.11	51.0877	-0.261396	0.21009	-1.24421	0.40996	0.993269	ST20	protein_coding	NA
ENSG00000197128.11	207.9	-0.195721	0.157309	-1.24418	0.40997	0.993269	ZNF772	protein_coding	400720	zinc finger protein 772
ENSG00000169239.12	181.564	-0.15536	0.12487	-1.24417	0.409975	0.993269	CA5B	protein_coding	11238	carbonic anhydrase 5B
ENSG00000139645.9	4260.39	-0.0604926	0.0486266	-1.24402	0.410031	0.993269	ANKRD52	protein_coding	283373	ankyrin repeat domain 52
ENSG00000108381.10	252.856	0.170184	0.136827	1.24379	0.410117	0.993269	ASPA	protein_coding	443	aspartoacylase
ENSG00000133424.20	3698.33	-0.0960411	0.0772239	-1.24367	0.410163	0.993269	LARGE1	protein_coding	9215	LARGE xylosyl- and glucuronyltransferase 1
ENSG00000185475.10	824.377	0.0836093	0.0672304	1.24362	0.410182	0.993269	TMEM179B	protein_coding	374395	transmembrane protein 179B
ENSG00000075131.9	99.4141	-0.200725	0.161422	-1.24348	0.410235	0.993269	TIPIN	protein_coding	54962	TIMELESS interacting protein
ENSG00000070540.12	1059.7	-0.0818763	0.0658652	-1.24309	0.410382	0.993269	WIPI1	protein_coding	55062	WD repeat domain, phosphoinositide interacting 1
ENSG00000102119.10	697.767	-0.0936111	0.0753131	-1.24296	0.410432	0.993269	EMD	protein_coding	2010	emerin
ENSG00000147533.16	892.659	0.0941426	0.0757651	1.24256	0.410582	0.993269	GOLGA7	protein_coding	51125	golgin A7
ENSG00000137673.8	2186.1	0.115215	0.0927361	1.2424	0.410643	0.993269	MMP7	protein_coding	4316	matrix metallopeptidase 7
ENSG00000058091.16	102.307	-0.247791	0.199516	-1.24196	0.410808	0.993269	CDK14	protein_coding	5218	cyclin dependent kinase 14
ENSG00000162065.13	813.53	-0.0867481	0.0698511	-1.2419	0.41083	0.993269	TBC1D24	protein_coding	57465	TBC1 domain family member 24
ENSG00000156521.13	589.537	-0.116141	0.0935495	-1.2415	0.410982	0.993269	TYSND1	protein_coding	219743	trypsin domain containing 1
ENSG00000164418.20	345.715	-0.169398	0.136452	-1.24144	0.411003	0.993269	GRIK2	protein_coding	2898	glutamate ionotropic receptor kainate type subunit 2
ENSG00000196391.10	454.673	-0.105391	0.0848964	-1.24141	0.411014	0.993269	ZNF774	protein_coding	342132	zinc finger protein 774
ENSG00000124641.15	518.429	-0.102161	0.0822973	-1.24137	0.411032	0.993269	MED20	protein_coding	9477	mediator complex subunit 20
ENSG00000143624.13	4505.5	0.0677086	0.0545443	1.24135	0.411037	0.993269	INTS3	protein_coding	65123	integrator complex subunit 3
ENSG00000071073.12	12016.8	0.0688141	0.0554388	1.24126	0.41107	0.993269	MGAT4A	protein_coding	11320	alpha-1,3-mannosyl-glycoprotein 4-beta-N-acetylglucosaminyltransferase A
ENSG00000143167.11	12398.8	0.0835474	0.0673542	1.24042	0.411389	0.993269	GPA33	protein_coding	10223	glycoprotein A33
ENSG00000236088.9	148.706	-0.166476	0.134214	-1.24038	0.411403	0.993269	COX10-AS1	processed_transcript	100874058	COX10 antisense RNA 1
ENSG00000130234.10	431.847	-0.130543	0.105262	-1.24017	0.411483	0.993269	ACE2	protein_coding	59272	angiotensin I converting enzyme 2
ENSG00000158220.13	193.103	-0.198899	0.160409	-1.23995	0.411565	0.993269	ESYT3	protein_coding	83850	extended synaptotagmin 3
ENSG00000137824.15	1329.97	0.0787923	0.0635609	1.23964	0.411684	0.993269	RMDN3	protein_coding	55177	regulator of microtubule dynamics 3
ENSG00000034533.11	388.27	-0.111539	0.0900037	-1.23928	0.41182	0.993269	ASTE1	protein_coding	28990	asteroid homolog 1
ENSG00000118777.11	3674.62	0.0975509	0.0787278	1.23909	0.41189	0.993269	ABCG2	protein_coding	9429	ATP binding cassette subfamily G member 2 (Junior blood group)
ENSG00000132600.16	580.054	-0.100753	0.0813137	-1.23907	0.411897	0.993269	PRMT7	protein_coding	54496	protein arginine methyltransferase 7
ENSG00000198618.5	296.913	0.128771	0.103928	1.23904	0.411907	0.993269	PPIAP22	processed_pseudogene	NA
ENSG00000177595.17	589.795	0.0966414	0.0780162	1.23874	0.412024	0.993269	PIDD1	protein_coding	55367	p53-induced death domain protein 1
ENSG00000018610.14	450.681	0.109158	0.0881369	1.23851	0.41211	0.993269	CXorf56	protein_coding	63932	chromosome X open reading frame 56
ENSG00000150433.9	226.717	-0.142148	0.114822	-1.23799	0.412305	0.993269	TMEM218	protein_coding	219854	transmembrane protein 218
ENSG00000279265.1	55.0508	0.278127	0.224661	1.23798	0.412307	0.993269	AC000123.2	TEC	NA
ENSG00000270820.5	73.4927	-0.219046	0.176967	-1.23778	0.412384	0.993269	AC016727.1	antisense	NA
ENSG00000141298.18	2464.81	0.0756069	0.0610939	1.23755	0.41247	0.993269	SSH2	protein_coding	85464	slingshot protein phosphatase 2
ENSG00000181513.14	1702.75	0.0784578	0.0634072	1.23736	0.412542	0.993269	ACBD4	protein_coding	79777	acyl-CoA binding domain containing 4
ENSG00000113387.11	1743.56	0.0783845	0.0633551	1.23723	0.412594	0.993269	SUB1	protein_coding	10923	SUB1 regulator of transcription
ENSG00000155252.13	764.738	-0.0879907	0.0711292	-1.23705	0.412658	0.993269	PI4K2A	protein_coding	55361	phosphatidylinositol 4-kinase type 2 alpha
ENSG00000117395.12	808.104	-0.0964929	0.078053	-1.23625	0.412963	0.993269	EBNA1BP2	protein_coding	10969	EBNA1 binding protein 2
ENSG00000119718.10	597.027	0.0959332	0.0776203	1.23593	0.413084	0.993269	EIF2B2	protein_coding	8892	eukaryotic translation initiation factor 2B subunit beta
ENSG00000125656.9	480.997	0.101457	0.0820907	1.23591	0.41309	0.993269	CLPP	protein_coding	8192	caseinolytic mitochondrial matrix peptidase proteolytic subunit
ENSG00000137216.18	3137.16	0.0707444	0.0572724	1.23523	0.413349	0.993269	TMEM63B	protein_coding	55362	transmembrane protein 63B
ENSG00000151276.23	4841.61	0.0686754	0.0556037	1.23509	0.413402	0.993269	MAGI1	protein_coding	9223	membrane associated guanylate kinase, WW and PDZ domain containing 1
ENSG00000169876.13	374335	0.166095	0.134496	1.23494	0.413457	0.993269	MUC17	protein_coding	140453	mucin 17, cell surface associated
ENSG00000178999.12	130.046	0.198857	0.161036	1.23486	0.413487	0.993269	AURKB	protein_coding	9212	aurora kinase B
ENSG00000204516.9	56.5909	0.273323	0.221392	1.23457	0.413599	0.993269	MICB	protein_coding	4277	MHC class I polypeptide-related sequence B
ENSG00000225680.1	52.4223	0.279349	0.22633	1.23426	0.413716	0.993269	AL163953.1	lincRNA	NA
ENSG00000105552.14	374.133	0.121117	0.0981318	1.23423	0.413728	0.993269	BCAT2	protein_coding	587	branched chain amino acid transaminase 2
ENSG00000176994.10	2378.21	0.0627013	0.0508222	1.23374	0.413912	0.993269	SMCR8	protein_coding	140775	SMCR8-C9orf72 complex subunit
ENSG00000236751.1	68.8313	0.225337	0.182648	1.23372	0.413918	0.993269	LINC01186	lincRNA	NA
ENSG00000230896.1	58.9911	-0.24951	0.202249	-1.23368	0.413934	0.993269	AL604028.1	sense_intronic	NA
ENSG00000183762.12	1879.66	0.0750569	0.0608455	1.23357	0.413977	0.993269	KREMEN1	protein_coding	83999	kringle containing transmembrane protein 1
ENSG00000198515.13	602.902	0.113967	0.0923965	1.23346	0.414017	0.993269	CNGA1	protein_coding	1259	cyclic nucleotide gated channel subunit alpha 1
ENSG00000109436.7	1829.19	0.0703977	0.0570736	1.23346	0.414019	0.993269	TBC1D9	protein_coding	23158	TBC1 domain family member 9
ENSG00000160062.14	62.4283	-0.276002	0.223791	-1.2333	0.414078	0.993269	ZBTB8A	protein_coding	653121	zinc finger and BTB domain containing 8A
ENSG00000073605.18	3595.75	0.0713973	0.0578948	1.23323	0.414106	0.993269	GSDMB	protein_coding	55876	gasdermin B
ENSG00000167220.11	224.722	-0.141639	0.114853	-1.23322	0.414107	0.993269	HDHD2	protein_coding	84064	haloacid dehalogenase like hydrolase domain containing 2
ENSG00000047315.15	3631.14	0.0625993	0.0507879	1.23256	0.414357	0.993269	POLR2B	protein_coding	5431	RNA polymerase II subunit B
ENSG00000105520.10	430.313	0.112332	0.0911481	1.23241	0.414413	0.993269	PLPPR2	protein_coding	64748	phospholipid phosphatase related 2
ENSG00000137210.13	512.058	-0.102182	0.0829304	-1.23214	0.414518	0.993269	TMEM14B	protein_coding	81853	transmembrane protein 14B
ENSG00000153982.10	161.021	0.155771	0.126423	1.23214	0.414519	0.993269	GDPD1	protein_coding	284161	glycerophosphodiester phosphodiesterase domain containing 1
ENSG00000089154.10	5483.74	-0.0611354	0.049618	-1.23212	0.414524	0.993269	GCN1	protein_coding	10985	GCN1 activator of EIF2AK4
ENSG00000166685.11	1318.39	0.0711103	0.0577468	1.23142	0.414792	0.993269	COG1	protein_coding	9382	component of oligomeric golgi complex 1
ENSG00000001617.11	282.517	0.135064	0.109683	1.2314	0.414798	0.993269	SEMA3F	protein_coding	6405	semaphorin 3F
ENSG00000125843.10	364.753	-0.117049	0.0950541	-1.2314	0.414799	0.993269	AP5S1	protein_coding	55317	adaptor related protein complex 5 subunit sigma 1
ENSG00000040199.18	4825.2	-0.0855275	0.069488	-1.23082	0.415016	0.993269	PHLPP2	protein_coding	23035	PH domain and leucine rich repeat protein phosphatase 2
ENSG00000179743.4	70.3025	-0.246722	0.200574	-1.23008	0.415299	0.993269	FLJ37453	antisense	729614	uncharacterized LOC729614
ENSG00000275221.1	80.1563	0.255719	0.207907	1.22997	0.41534	0.993269	HIST1H2AK	protein_coding	8330	H2A clustered histone 15
ENSG00000134986.13	454.13	0.114034	0.0927451	1.22954	0.415504	0.993269	NREP	protein_coding	9315	neuronal regeneration related protein
ENSG00000112110.9	588.508	0.0993413	0.0807961	1.22953	0.415506	0.993269	MRPL18	protein_coding	29074	mitochondrial ribosomal protein L18
ENSG00000182986.13	123.218	-0.191576	0.155818	-1.22949	0.415523	0.993269	ZNF320	protein_coding	162967	zinc finger protein 320
ENSG00000130940.14	3569.27	0.0711239	0.0578509	1.22943	0.415543	0.993269	CASZ1	protein_coding	54897	castor zinc finger 1
ENSG00000215908.10	1279.14	-0.0859241	0.0698933	-1.22936	0.415571	0.993269	CROCCP2	transcribed_unprocessed_pseudogene	84809	CROCC pseudogene 2
ENSG00000113790.10	1064.35	-0.0777039	0.0632079	-1.22934	0.415579	0.993269	EHHADH	protein_coding	1962	enoyl-CoA hydratase and 3-hydroxyacyl CoA dehydrogenase
ENSG00000155368.16	2126.37	-0.0748101	0.0608579	-1.22926	0.415609	0.993269	DBI	protein_coding	1622	diazepam binding inhibitor, acyl-CoA binding protein
ENSG00000172602.10	105.5	0.192909	0.156946	1.22914	0.415654	0.993269	RND1	protein_coding	27289	Rho family GTPase 1
ENSG00000135702.14	251.351	-0.148285	0.120641	-1.22914	0.415654	0.993269	CHST5	protein_coding	23563	carbohydrate sulfotransferase 5
ENSG00000073737.16	97.8696	0.238782	0.19428	1.22906	0.415685	0.993269	DHRS9	protein_coding	10170	dehydrogenase/reductase 9
ENSG00000225830.12	1229	-0.0788837	0.0641988	-1.22874	0.415806	0.993269	ERCC6	protein_coding	2074	ERCC excision repair 6, chromatin remodeling factor
ENSG00000241527.1	61.4377	-0.316591	0.257718	-1.22844	0.41592	0.993269	CA15P1	unitary_pseudogene	NA
ENSG00000147471.11	1744.67	0.0760543	0.0619181	1.22831	0.415971	0.993269	PLPBP	protein_coding	11212	pyridoxal phosphate binding protein
ENSG00000178623.11	3067.81	-0.0750969	0.0611619	-1.22784	0.416149	0.993269	GPR35	protein_coding	2859	G protein-coupled receptor 35
ENSG00000173535.14	710.808	0.0958994	0.0781132	1.2277	0.416202	0.993269	TNFRSF10C	protein_coding	8794	TNF receptor superfamily member 10c
ENSG00000174106.2	1055.37	0.0785553	0.063994	1.22754	0.416261	0.993269	LEMD3	protein_coding	23592	LEM domain containing 3
ENSG00000177082.12	874.873	-0.0809417	0.0659392	-1.22752	0.416269	0.993269	WDR73	protein_coding	84942	WD repeat domain 73
ENSG00000124226.10	3251.5	0.0622278	0.0506986	1.22741	0.416312	0.993269	RNF114	protein_coding	55905	ring finger protein 114
ENSG00000175567.8	770.315	-0.212868	0.173474	-1.22709	0.416433	0.993269	UCP2	protein_coding	7351	uncoupling protein 2
ENSG00000100330.15	3486.54	0.0624084	0.0508912	1.22631	0.416729	0.993269	MTMR3	protein_coding	8897	myotubularin related protein 3
ENSG00000145817.16	1067.52	0.0900512	0.0734328	1.22631	0.41673	0.993269	YIPF5	protein_coding	81555	Yip1 domain family member 5
ENSG00000127586.16	221.317	-0.16079	0.131133	-1.22616	0.416785	0.993269	CHTF18	protein_coding	63922	chromosome transmission fidelity factor 18
ENSG00000198205.6	140.059	0.173835	0.141771	1.22616	0.416785	0.993269	ZXDA	protein_coding	7789	zinc finger X-linked duplicated A
ENSG00000167193.7	3166.26	0.0647717	0.0528276	1.2261	0.416811	0.993269	CRK	protein_coding	1398	CRK proto-oncogene, adaptor protein
ENSG00000171444.17	131.635	-0.190954	0.155766	-1.22591	0.416882	0.993269	MCC	protein_coding	4163	MCC regulator of WNT signaling pathway
ENSG00000064199.6	135.894	0.183308	0.149546	1.22576	0.416939	0.993269	SPA17	protein_coding	53340	sperm autoantigenic protein 17
ENSG00000146282.17	1309.39	0.0727121	0.0593354	1.22544	0.417059	0.993269	RARS2	protein_coding	57038	arginyl-tRNA synthetase 2, mitochondrial
ENSG00000127804.12	839.564	-0.0841779	0.0687025	-1.22525	0.417131	0.993269	METTL16	protein_coding	79066	methyltransferase like 16
ENSG00000172893.15	5151.11	-0.165031	0.134704	-1.22513	0.417176	0.993269	DHCR7	protein_coding	1717	7-dehydrocholesterol reductase
ENSG00000101444.12	1416.94	-0.100643	0.0821634	-1.22492	0.417258	0.993269	AHCY	protein_coding	191	adenosylhomocysteinase
ENSG00000102241.11	1041.07	0.0851041	0.0694786	1.2249	0.417267	0.993269	HTATSF1	protein_coding	27336	HIV-1 Tat specific factor 1
ENSG00000263606.1	110.001	-0.218454	0.178357	-1.22481	0.417299	0.993269	AP000919.1	transcribed_processed_pseudogene	NA
ENSG00000113716.12	1481.53	-0.0788738	0.0644031	-1.22469	0.417345	0.993269	HMGXB3	protein_coding	22993	HMG-box containing 3
ENSG00000198837.9	1210.29	0.0779989	0.0636936	1.22459	0.417381	0.993269	DENND4B	protein_coding	9909	DENN domain containing 4B
ENSG00000010361.13	171.524	-0.177929	0.145334	-1.22428	0.417502	0.993269	FUZ	protein_coding	80199	fuzzy planar cell polarity protein
ENSG00000099817.11	2698.05	0.0642385	0.0524718	1.22425	0.417513	0.993269	POLR2E	protein_coding	5434	RNA polymerase II, I and III subunit E
ENSG00000242259.8	309.043	-0.120455	0.0983962	-1.22418	0.417538	0.993269	C22orf39	protein_coding	128977	chromosome 22 open reading frame 39
ENSG00000013306.15	2395.9	-0.0644506	0.0526567	-1.22398	0.417616	0.993269	SLC25A39	protein_coding	51629	solute carrier family 25 member 39
ENSG00000198917.12	436.755	-0.111226	0.09089	-1.22374	0.417706	0.993269	SPOUT1	protein_coding	51490	SPOUT domain containing methyltransferase 1
ENSG00000167792.12	2350.98	0.0661143	0.0540476	1.22326	0.417889	0.993269	NDUFV1	protein_coding	4723	NADH:ubiquinone oxidoreductase core subunit V1
ENSG00000171798.17	119.158	0.20932	0.171126	1.2232	0.417913	0.993269	KNDC1	protein_coding	85442	kinase non-catalytic C-lobe domain containing 1
ENSG00000188112.8	5162.63	-0.0682998	0.055848	-1.22296	0.418003	0.993269	C6orf132	protein_coding	647024	chromosome 6 open reading frame 132
ENSG00000240695.1	63.5128	-0.244757	0.200217	-1.22246	0.418192	0.993269	AC117382.1	processed_pseudogene	NA
ENSG00000166819.11	84.3887	0.228557	0.187077	1.22172	0.418474	0.993269	PLIN1	protein_coding	5346	perilipin 1
ENSG00000165501.16	159.642	-0.163687	0.13399	-1.22164	0.418506	0.993269	LRR1	protein_coding	122769	leucine rich repeat protein 1
ENSG00000085998.13	1135.98	-0.0798623	0.0653874	-1.22137	0.418608	0.993269	POMGNT1	protein_coding	55624	protein O-linked mannose N-acetylglucosaminyltransferase 1 (beta 1,2-)
ENSG00000163918.10	140.768	0.18792	0.153892	1.22112	0.418705	0.993269	RFC4	protein_coding	5984	replication factor C subunit 4
ENSG00000166126.10	2408.34	0.0866692	0.070978	1.22107	0.418722	0.993269	AMN	protein_coding	81693	amnion associated transmembrane protein
ENSG00000111269.2	963.235	0.0875792	0.0717346	1.22088	0.418796	0.993269	CREBL2	protein_coding	1389	cAMP responsive element binding protein like 2
ENSG00000170291.14	438.73	0.111891	0.0916658	1.22064	0.418887	0.993269	ELP5	protein_coding	23587	elongator acetyltransferase complex subunit 5
ENSG00000134470.20	249.995	0.13063	0.107025	1.22056	0.418918	0.993269	IL15RA	protein_coding	3601	interleukin 15 receptor subunit alpha
ENSG00000152133.14	359.415	0.111097	0.0910476	1.22021	0.41905	0.993269	GPATCH11	protein_coding	253635	G-patch domain containing 11
ENSG00000271581.1	82.0072	0.235523	0.193021	1.2202	0.419055	0.993269	AL671883.2	unprocessed_pseudogene	NA
ENSG00000115474.6	1472.24	-0.30014	0.246055	-1.21981	0.419204	0.993269	KCNJ13	protein_coding	3769	potassium inwardly rectifying channel subfamily J member 13
ENSG00000168288.12	1350.35	0.0845002	0.0692857	1.21959	0.419287	0.993269	MMADHC	protein_coding	27249	metabolism of cobalamin associated D
ENSG00000204103.3	57.553	0.310215	0.254378	1.2195	0.41932	0.993269	MAFB	protein_coding	9935	MAF bZIP transcription factor B
ENSG00000213822.6	523.888	-0.107278	0.0879865	-1.21926	0.419414	0.993269	CEACAM18	protein_coding	729767	CEA cell adhesion molecule 18
ENSG00000108924.13	95.5176	-0.225843	0.185232	-1.21924	0.41942	0.993269	HLF	protein_coding	3131	HLF transcription factor, PAR bZIP family member
ENSG00000156504.16	746.269	0.0831152	0.0681766	1.21912	0.419468	0.993269	FAM122B	protein_coding	159090	family with sequence similarity 122B
ENSG00000174358.15	5483.27	-0.227138	0.186324	-1.21905	0.419493	0.993269	SLC6A19	protein_coding	340024	solute carrier family 6 member 19
ENSG00000204160.11	628.129	-0.0897213	0.0736152	-1.21879	0.419593	0.993269	ZDHHC18	protein_coding	84243	zinc finger DHHC-type palmitoyltransferase 18
ENSG00000166192.14	104.396	-0.207161	0.169997	-1.21861	0.41966	0.993269	SENP8	protein_coding	123228	SUMO peptidase family member, NEDD8 specific
ENSG00000236204.6	81.8898	-0.240241	0.197144	-1.21861	0.419661	0.993269	LINC01376	lincRNA	400945	long intergenic non-protein coding RNA 1376
ENSG00000167552.13	1126.53	-0.115172	0.0945316	-1.21835	0.419761	0.993269	TUBA1A	protein_coding	7846	tubulin alpha 1a
ENSG00000212719.11	266.651	-0.12846	0.105448	-1.21823	0.419806	0.993269	C17orf51	protein_coding	339263	long intergenic non-protein coding RNA 2693
ENSG00000135801.9	610.47	-0.0940046	0.0771806	-1.21798	0.4199	0.993269	TAF5L	protein_coding	27097	TATA-box binding protein associated factor 5 like
ENSG00000010278.13	8495.65	0.0962932	0.0790626	1.21794	0.419918	0.993269	CD9	protein_coding	928	CD9 molecule
ENSG00000120784.16	431.477	-0.106211	0.087216	-1.2178	0.419971	0.993269	ZFP30	protein_coding	22835	ZFP30 zinc finger protein
ENSG00000182985.17	605.8	0.107945	0.0886756	1.21731	0.420158	0.993269	CADM1	protein_coding	23705	cell adhesion molecule 1
ENSG00000279549.1	76.0691	-0.219243	0.180169	-1.21688	0.420322	0.993269	AP000437.1	TEC	NA
ENSG00000153006.15	724.295	0.11368	0.0934608	1.21634	0.420529	0.993269	SREK1IP1	protein_coding	285672	SREK1 interacting protein 1
ENSG00000134780.9	341.641	-0.16334	0.134357	-1.21571	0.420767	0.993269	DAGLA	protein_coding	747	diacylglycerol lipase alpha
ENSG00000133477.16	3848.3	-0.0669085	0.0550459	-1.21551	0.420846	0.993269	FAM83F	protein_coding	113828	family with sequence similarity 83 member F
ENSG00000083312.17	4522.05	0.0634027	0.0521678	1.21536	0.420901	0.993269	TNPO1	protein_coding	3842	transportin 1
ENSG00000055130.15	1771.56	0.0671222	0.0552284	1.21536	0.420903	0.993269	CUL1	protein_coding	8454	cullin 1
ENSG00000160999.10	105.549	0.182299	0.150002	1.21531	0.42092	0.993269	SH2B2	protein_coding	10603	SH2B adaptor protein 2
ENSG00000269929.1	246.592	-0.130547	0.107472	-1.21471	0.421152	0.993269	AL158152.1	lincRNA	NA
ENSG00000008283.15	1265.69	-0.0871138	0.071747	-1.21418	0.421353	0.993269	CYB561	protein_coding	1534	cytochrome b561
ENSG00000137491.14	6457.75	-0.0699509	0.057613	-1.21415	0.421365	0.993269	SLCO2B1	protein_coding	11309	solute carrier organic anion transporter family member 2B1
ENSG00000164169.12	304.565	-0.131022	0.107954	-1.21368	0.421542	0.993269	PRMT9	protein_coding	90826	protein arginine methyltransferase 9
ENSG00000122482.20	1482.94	-0.0898642	0.0740495	-1.21357	0.421587	0.993269	ZNF644	protein_coding	84146	zinc finger protein 644
ENSG00000151090.18	2732.71	0.0702161	0.0578744	1.21325	0.421709	0.993269	THRB	protein_coding	7068	thyroid hormone receptor beta
ENSG00000066697.14	249.661	0.146922	0.121115	1.21308	0.421774	0.993269	MSANTD3	protein_coding	91283	Myb/SANT DNA binding domain containing 3
ENSG00000131711.14	1473.43	-0.0943816	0.0778376	-1.21254	0.421979	0.993269	MAP1B	protein_coding	4131	microtubule associated protein 1B
ENSG00000049246.14	971.583	0.0822507	0.0678438	1.21235	0.422052	0.993269	PER3	protein_coding	8863	period circadian regulator 3
ENSG00000106868.16	821.529	-0.101796	0.0839662	-1.21235	0.422054	0.993269	SUSD1	protein_coding	64420	sushi domain containing 1
ENSG00000108788.11	2163.12	0.081914	0.0675768	1.21216	0.422125	0.993269	MLX	protein_coding	6945	MAX dimerization protein MLX
ENSG00000138792.9	5430.19	0.221066	0.182384	1.21209	0.422153	0.993269	ENPEP	protein_coding	2028	glutamyl aminopeptidase
ENSG00000225026.1	102.712	0.186406	0.153789	1.21209	0.422153	0.993269	AC091492.1	processed_pseudogene	NA
ENSG00000179222.17	3379.03	0.0717649	0.0592126	1.21199	0.422192	0.993269	MAGED1	protein_coding	9500	MAGE family member D1
ENSG00000136240.9	4550.74	0.07907	0.065243	1.21193	0.422214	0.993269	KDELR2	protein_coding	11014	KDEL endoplasmic reticulum protein retention receptor 2
ENSG00000153933.9	594.98	0.0966928	0.0798026	1.21165	0.422322	0.993269	DGKE	protein_coding	8526	diacylglycerol kinase epsilon
ENSG00000165283.15	1071.57	0.0849325	0.0700995	1.2116	0.42234	0.993269	STOML2	protein_coding	30968	stomatin like 2
ENSG00000109445.10	665.061	0.0903077	0.0745406	1.21152	0.422369	0.993269	ZNF330	protein_coding	27309	zinc finger protein 330
ENSG00000138246.16	3347.12	0.0604138	0.0498787	1.21121	0.422488	0.993269	DNAJC13	protein_coding	23317	DnaJ heat shock protein family (Hsp40) member C13
ENSG00000136169.16	256.839	-0.130072	0.107401	-1.21109	0.422534	0.993269	SETDB2	protein_coding	83852	SET domain bifurcated histone lysine methyltransferase 2
ENSG00000197299.11	83.9853	0.241985	0.199819	1.21102	0.422563	0.993269	BLM	protein_coding	641	BLM RecQ like helicase
ENSG00000167657.13	998.566	0.0880254	0.072697	1.21085	0.422626	0.993269	DAPK3	protein_coding	1613	death associated protein kinase 3
ENSG00000146109.4	545.809	0.0926726	0.0765363	1.21083	0.422635	0.993269	ABT1	protein_coding	29777	activator of basal transcription 1
ENSG00000171160.17	102.219	-0.195033	0.161093	-1.21068	0.422691	0.993269	MORN4	protein_coding	118812	MORN repeat containing 4
ENSG00000104427.11	156.275	-0.163204	0.134805	-1.21067	0.422696	0.993269	ZC2HC1A	protein_coding	51101	zinc finger C2HC-type containing 1A
ENSG00000251095.6	284.131	0.129857	0.107294	1.21029	0.42284	0.993269	AC097478.1	antisense	NA
ENSG00000165915.13	508.806	0.100783	0.0832919	1.21	0.422954	0.993269	SLC39A13	protein_coding	91252	solute carrier family 39 member 13
ENSG00000162601.9	2192.35	0.072261	0.0597201	1.20999	0.422955	0.993269	MYSM1	protein_coding	114803	Myb like, SWIRM and MPN domains 1
ENSG00000140153.17	1129.72	-0.0776838	0.0642432	-1.20921	0.423254	0.993269	WDR20	protein_coding	91833	WD repeat domain 20
ENSG00000274422.1	66.9003	-0.275786	0.228098	-1.20907	0.42331	0.993269	AC245060.5	lincRNA	NA
ENSG00000248909.1	52.4608	-0.264505	0.218775	-1.20902	0.423327	0.993269	HMGB1P21	processed_pseudogene	NA
ENSG00000105559.11	235.032	0.150625	0.12459	1.20896	0.423352	0.993269	PLEKHA4	protein_coding	57664	pleckstrin homology domain containing A4
ENSG00000169020.9	1137.16	0.0816721	0.0675597	1.20889	0.42338	0.993269	ATP5ME	protein_coding	521	ATP synthase membrane subunit e
ENSG00000175727.13	5548.39	-0.0659094	0.0545531	-1.20817	0.423655	0.993269	MLXIP	protein_coding	22877	MLX interacting protein
ENSG00000257151.1	189.179	-0.157956	0.130743	-1.20814	0.423665	0.993269	PWAR6	lincRNA	NA	NA
ENSG00000196411.9	2017.46	0.0818115	0.0677254	1.20799	0.423725	0.993269	EPHB4	protein_coding	2050	EPH receptor B4
ENSG00000070010.18	1511.39	0.0838543	0.0694252	1.20784	0.423782	0.993269	UFD1	protein_coding	7353	ubiquitin recognition factor in ER associated degradation 1
ENSG00000119705.9	540.986	-0.103073	0.0853599	-1.20751	0.42391	0.993269	SLIRP	protein_coding	81892	SRA stem-loop interacting RNA binding protein
ENSG00000172071.11	977.881	0.0801316	0.066363	1.20747	0.423922	0.993269	EIF2AK3	protein_coding	9451	eukaryotic translation initiation factor 2 alpha kinase 3
ENSG00000125835.18	978.444	0.0841073	0.0696581	1.20743	0.423939	0.993269	SNRPB	protein_coding	6628	small nuclear ribonucleoprotein polypeptides B and B1
ENSG00000253159.2	62.6904	-0.269578	0.223332	-1.20707	0.424076	0.993269	PCDHGA12	protein_coding	26025	protocadherin gamma subfamily A, 12
ENSG00000106100.10	196.267	-0.158339	0.131267	-1.20624	0.424396	0.993269	NOD1	protein_coding	10392	nucleotide binding oligomerization domain containing 1
ENSG00000198853.11	310.287	0.123414	0.102317	1.2062	0.424412	0.993269	RUSC2	protein_coding	9853	RUN and SH3 domain containing 2
ENSG00000090487.10	1835.51	0.0676524	0.0561101	1.20571	0.4246	0.993269	SPG21	protein_coding	51324	SPG21 abhydrolase domain containing, maspardin
ENSG00000106367.14	1952.42	0.0760053	0.0630474	1.20553	0.42467	0.993269	AP1S1	protein_coding	1174	adaptor related protein complex 1 subunit sigma 1
ENSG00000095319.14	1145.85	-0.0822938	0.068311	-1.20469	0.42499	0.993269	NUP188	protein_coding	23511	nucleoporin 188
ENSG00000185499.16	3751.51	0.0844278	0.0700926	1.20452	0.425057	0.993269	MUC1	protein_coding	4582	mucin 1, cell surface associated
ENSG00000142082.14	553.54	-0.0922975	0.0766261	-1.20452	0.425058	0.993269	SIRT3	protein_coding	23410	sirtuin 3
ENSG00000113648.16	8496.66	-0.0649548	0.0539293	-1.20444	0.425086	0.993269	H2AFY	protein_coding	9555	macroH2A.1 histone
ENSG00000197948.10	1031.28	0.0852726	0.0707996	1.20442	0.425094	0.993269	FCHSD1	protein_coding	89848	FCH and double SH3 domains 1
ENSG00000181004.9	180.447	0.148947	0.123673	1.20436	0.42512	0.993269	BBS12	protein_coding	166379	Bardet-Biedl syndrome 12
ENSG00000204959.4	633.786	0.0978491	0.0813177	1.20329	0.425528	0.993269	ARHGEF34P	unprocessed_pseudogene	NA
ENSG00000135597.18	1258.24	-0.0747011	0.0620823	-1.20326	0.425542	0.993269	REPS1	protein_coding	85021	RALBP1 associated Eps domain containing 1
ENSG00000169299.13	912.962	0.0795992	0.0661638	1.20306	0.425617	0.993269	PGM2	protein_coding	55276	phosphoglucomutase 2
ENSG00000143412.9	177.771	0.155075	0.128913	1.20294	0.425666	0.993269	ANXA9	protein_coding	8416	annexin A9
ENSG00000197982.13	352.156	0.111382	0.0925922	1.20293	0.425669	0.993269	C1orf122	protein_coding	127687	chromosome 1 open reading frame 122
ENSG00000071127.16	12520.1	-0.0595882	0.0495456	-1.20269	0.425759	0.993269	WDR1	protein_coding	9948	WD repeat domain 1
ENSG00000198561.13	23878.8	0.056767	0.0472009	1.20267	0.425769	0.993269	CTNND1	protein_coding	1500	catenin delta 1
ENSG00000135414.9	431.353	0.106196	0.0883081	1.20256	0.42581	0.993269	GDF11	protein_coding	10220	growth differentiation factor 11
ENSG00000260565.6	1164.21	-0.0771528	0.064166	-1.20239	0.425874	0.993269	ERVK13-1	processed_transcript	NA
ENSG00000082397.17	2111.15	-0.0926481	0.0770596	-1.20229	0.425914	0.993269	EPB41L3	protein_coding	23136	erythrocyte membrane protein band 4.1 like 3
ENSG00000104472.9	459.141	0.107278	0.0892444	1.20207	0.426	0.993269	CHRAC1	protein_coding	54108	chromatin accessibility complex subunit 1
ENSG00000099889.13	1304.31	0.0782022	0.0650575	1.20205	0.426008	0.993269	ARVCF	protein_coding	421	ARVCF delta catenin family member
ENSG00000185915.5	103.138	0.201924	0.168108	1.20115	0.426351	0.993269	KLHL34	protein_coding	257240	kelch like family member 34
ENSG00000116127.17	1731.56	-0.085062	0.070834	-1.20086	0.426464	0.993269	ALMS1	protein_coding	7840	ALMS1 centrosome and basal body associated protein
ENSG00000256043.2	406.224	-0.105328	0.0877174	-1.20076	0.426502	0.993269	CTSO	protein_coding	1519	cathepsin O
ENSG00000198000.11	715.481	-0.0973163	0.0810559	-1.20061	0.426563	0.993269	NOL8	protein_coding	55035	nucleolar protein 8
ENSG00000169228.13	87.6897	0.208096	0.173365	1.20034	0.426667	0.993269	RAB24	protein_coding	53917	RAB24, member RAS oncogene family
ENSG00000126653.17	981.206	-0.0927604	0.0772864	-1.20022	0.426713	0.993269	NSRP1	protein_coding	84081	nuclear speckle splicing regulatory protein 1
ENSG00000185344.13	936.271	-0.0790352	0.0658585	-1.20008	0.426767	0.993269	ATP6V0A2	protein_coding	23545	ATPase H+ transporting V0 subunit a2
ENSG00000164306.10	260.312	0.122807	0.102349	1.19989	0.426839	0.993269	PRIMPOL	protein_coding	201973	primase and DNA directed polymerase
ENSG00000065621.14	1081.6	-0.0899273	0.0749731	-1.19946	0.427004	0.993269	GSTO2	protein_coding	119391	glutathione S-transferase omega 2
ENSG00000123684.12	4632.72	0.0733184	0.0611328	1.19933	0.427055	0.993269	LPGAT1	protein_coding	9926	lysophosphatidylglycerol acyltransferase 1
ENSG00000213186.7	116.932	-0.219759	0.183235	-1.19933	0.427055	0.993269	TRIM59	protein_coding	286827	tripartite motif containing 59
ENSG00000184990.12	627.046	0.0908709	0.0757697	1.1993	0.427065	0.993269	SIVA1	protein_coding	10572	SIVA1 apoptosis inducing factor
ENSG00000102287.18	2118.07	-0.0656667	0.0547562	-1.19926	0.427083	0.993269	GABRE	protein_coding	2564	gamma-aminobutyric acid type A receptor subunit epsilon
ENSG00000092470.11	113.931	0.192978	0.160965	1.19888	0.427228	0.993269	WDR76	protein_coding	79968	WD repeat domain 76
ENSG00000175866.15	1125.88	0.0889903	0.0742526	1.19848	0.427382	0.993269	BAIAP2	protein_coding	10458	BAR/IMD domain containing adaptor protein 2
ENSG00000163739.4	388.901	0.128741	0.107467	1.19796	0.427582	0.993269	CXCL1	protein_coding	2919	C-X-C motif chemokine ligand 1
ENSG00000276903.1	186.13	0.199657	0.166681	1.19784	0.42763	0.993269	HIST1H2AL	protein_coding	8332	H2A clustered histone 16
ENSG00000013503.9	412.972	-0.114599	0.0956732	-1.19781	0.427639	0.993269	POLR3B	protein_coding	55703	RNA polymerase III subunit B
ENSG00000070882.12	2018.9	-0.0671325	0.0560486	-1.19775	0.427662	0.993269	OSBPL3	protein_coding	26031	oxysterol binding protein like 3
ENSG00000100271.16	158.63	0.170465	0.142334	1.19764	0.427706	0.993269	TTLL1	protein_coding	25809	tubulin tyrosine ligase like 1
ENSG00000110274.15	1077.02	-0.0949327	0.0793159	-1.19689	0.427994	0.993269	CEP164	protein_coding	22897	centrosomal protein 164
ENSG00000186812.12	1145.61	-0.0757844	0.0633307	-1.19665	0.42809	0.993269	ZNF397	protein_coding	84307	zinc finger protein 397
ENSG00000004142.11	1556.88	-0.0759775	0.0634996	-1.1965	0.428145	0.993269	POLDIP2	protein_coding	26073	DNA polymerase delta interacting protein 2
ENSG00000004660.14	105.288	-0.186224	0.155688	-1.19614	0.428287	0.993269	CAMKK1	protein_coding	84254	calcium/calmodulin dependent protein kinase kinase 1
ENSG00000116539.12	5687.55	0.0555926	0.0464862	1.19589	0.42838	0.993269	ASH1L	protein_coding	55870	ASH1 like histone lysine methyltransferase
ENSG00000152433.14	66.6805	-0.240361	0.200995	-1.19586	0.428395	0.993269	ZNF547	protein_coding	284306	zinc finger protein 547
ENSG00000100129.17	1886.64	0.101202	0.0846362	1.19572	0.428446	0.993269	EIF3L	protein_coding	51386	eukaryotic translation initiation factor 3 subunit L
ENSG00000086475.14	757.19	-0.0930911	0.0778845	-1.19525	0.428631	0.993269	SEPHS1	protein_coding	22929	selenophosphate synthetase 1
ENSG00000085511.19	1144	-0.078731	0.0658717	-1.19522	0.428642	0.993269	MAP3K4	protein_coding	4216	mitogen-activated protein kinase kinase kinase 4
ENSG00000123080.10	122.867	0.177607	0.148616	1.19507	0.428698	0.993269	CDKN2C	protein_coding	1031	cyclin dependent kinase inhibitor 2C
ENSG00000165233.17	618.752	0.103804	0.08687	1.19494	0.428749	0.993269	CARD19	protein_coding	84270	caspase recruitment domain family member 19
ENSG00000123411.14	242.966	0.124149	0.103897	1.19493	0.428753	0.993269	IKZF4	protein_coding	64375	IKAROS family zinc finger 4
ENSG00000107651.12	1786.22	-0.0741207	0.0620669	-1.19421	0.429031	0.993269	SEC23IP	protein_coding	11196	SEC23 interacting protein
ENSG00000148985.19	843.501	0.0832314	0.069717	1.19385	0.429171	0.993269	PGAP2	protein_coding	27315	post-GPI attachment to proteins 2
ENSG00000198952.8	4017.77	0.0665338	0.0557399	1.19365	0.429247	0.993269	SMG5	protein_coding	23381	SMG5 nonsense mediated mRNA decay factor
ENSG00000235529.1	148.676	-0.173534	0.145384	-1.19363	0.429256	0.993269	AGAP1-IT1	sense_intronic	100506749	AGAP1 intronic transcript 1
ENSG00000088002.11	233.597	0.177201	0.148466	1.19355	0.429287	0.993269	SULT2B1	protein_coding	6820	sulfotransferase family 2B member 1
ENSG00000145736.14	73.7562	-0.237631	0.199207	-1.19289	0.429543	0.993269	GTF2H2	protein_coding	2966	general transcription factor IIH subunit 2
ENSG00000134146.11	226.248	-0.172417	0.144563	-1.19267	0.429625	0.993269	DPH6	protein_coding	89978	diphthamine biosynthesis 6
ENSG00000244004.1	59.1505	-0.259629	0.217711	-1.19254	0.429675	0.993269	AC097493.2	processed_pseudogene	NA
ENSG00000201967.1	64.3532	-0.305443	0.256167	-1.19236	0.429747	0.993269	RN7SKP22	misc_RNA	NA
ENSG00000121022.13	1042.2	0.0729206	0.0611598	1.1923	0.429771	0.993269	COPS5	protein_coding	10987	COP9 signalosome subunit 5
ENSG00000174442.11	206.965	-0.140091	0.117533	-1.19194	0.42991	0.993269	ZWILCH	protein_coding	55055	zwilch kinetochore protein
ENSG00000260417.1	142.839	-0.156097	0.130987	-1.1917	0.430003	0.993269	AC092127.1	lincRNA	NA
ENSG00000108439.10	946.617	-0.0994635	0.0834643	-1.19169	0.430006	0.993269	PNPO	protein_coding	55163	pyridoxamine 5'-phosphate oxidase
ENSG00000102890.14	1140.19	0.0828693	0.0695489	1.19153	0.430069	0.993269	ELMO3	protein_coding	79767	engulfment and cell motility 3
ENSG00000160229.11	95.841	-0.202237	0.169748	-1.19139	0.43012	0.993269	ZNF66	protein_coding	7617	zinc finger protein 66
ENSG00000185467.7	54.8277	0.25708	0.21592	1.19063	0.430416	0.993269	KPNA7	protein_coding	402569	karyopherin subunit alpha 7
ENSG00000077235.17	4055.04	0.0586646	0.0492787	1.19047	0.43048	0.993269	GTF3C1	protein_coding	2975	general transcription factor IIIC subunit 1
ENSG00000110906.12	1480.5	-0.0687996	0.0577932	-1.19044	0.430488	0.993269	KCTD10	protein_coding	83892	potassium channel tetramerization domain containing 10
ENSG00000204435.13	135.633	0.163088	0.137027	1.1902	0.430584	0.993269	CSNK2B	protein_coding	1460	casein kinase 2 beta
ENSG00000107077.18	3612.76	0.0688054	0.0578201	1.18999	0.430664	0.993269	KDM4C	protein_coding	23081	lysine demethylase 4C
ENSG00000243664.1	80.9477	-0.217117	0.182459	-1.18995	0.430681	0.993269	RPS29P12	processed_pseudogene	NA
ENSG00000270988.1	72.6941	-0.246406	0.207079	-1.18991	0.430693	0.993269	AC019257.2	lincRNA	NA
ENSG00000133627.17	179.551	-0.154159	0.129569	-1.18978	0.430743	0.993269	ACTR3B	protein_coding	57180	actin related protein 3B
ENSG00000141449.14	1924.75	0.0696666	0.0585544	1.18978	0.430747	0.993269	GREB1L	protein_coding	80000	GREB1 like retinoic acid receptor coactivator
ENSG00000216813.1	153.489	-0.154064	0.129496	-1.18972	0.43077	0.993269	AL358178.1	processed_pseudogene	NA
ENSG00000186376.14	694.555	-0.0927587	0.0779901	-1.18937	0.430905	0.993269	ZNF75D	protein_coding	7626	zinc finger protein 75D
ENSG00000165832.5	500.054	0.104473	0.0878479	1.18925	0.430952	0.993269	TRUB1	protein_coding	142940	TruB pseudouridine synthase family member 1
ENSG00000164983.7	777.432	0.0854845	0.0718825	1.18922	0.43096	0.993269	TMEM65	protein_coding	157378	transmembrane protein 65
ENSG00000165644.10	202.082	0.143197	0.120417	1.18918	0.430979	0.993269	COMTD1	protein_coding	118881	catechol-O-methyltransferase domain containing 1
ENSG00000129467.13	278.102	0.159121	0.133817	1.18909	0.431011	0.993269	ADCY4	protein_coding	196883	adenylate cyclase 4
ENSG00000165632.7	462.168	0.119652	0.10064	1.1889	0.431086	0.993269	TAF3	protein_coding	83860	TATA-box binding protein associated factor 3
ENSG00000236810.5	118.041	-0.181117	0.152344	-1.18887	0.431099	0.993269	ELOA-AS1	antisense	100506963	ELOA antisense RNA 1
ENSG00000222033.1	95.2775	-0.194396	0.16353	-1.18874	0.431146	0.993269	LINC01124	lincRNA	440925	long intergenic non-protein coding RNA 1124
ENSG00000033050.8	148.339	-0.160695	0.135184	-1.18872	0.431158	0.993269	ABCF2	protein_coding	10061	ATP binding cassette subfamily F member 2
ENSG00000071894.16	2016.15	0.065774	0.0553444	1.18845	0.43126	0.993269	CPSF1	protein_coding	29894	cleavage and polyadenylation specific factor 1
ENSG00000187566.5	54.7586	-0.278293	0.234191	-1.18832	0.431312	0.993269	NHLRC1	protein_coding	378884	NHL repeat containing E3 ubiquitin protein ligase 1
ENSG00000158290.16	1334.48	0.0744459	0.0626483	1.18831	0.431313	0.993269	CUL4B	protein_coding	8450	cullin 4B
ENSG00000102580.14	3260.35	0.0755184	0.0635753	1.18786	0.43149	0.993269	DNAJC3	protein_coding	5611	DnaJ heat shock protein family (Hsp40) member C3
ENSG00000172379.20	312.051	-0.151852	0.127841	-1.18781	0.431507	0.993269	ARNT2	protein_coding	9915	aryl hydrocarbon receptor nuclear translocator 2
ENSG00000171055.14	1381.51	0.0715487	0.060245	1.18763	0.431579	0.993269	FEZ2	protein_coding	9637	fasciculation and elongation protein zeta 2
ENSG00000011566.14	1265.78	0.0727607	0.061276	1.18743	0.431658	0.993269	MAP4K3	protein_coding	8491	mitogen-activated protein kinase kinase kinase kinase 3
ENSG00000142166.12	2537.83	0.0662542	0.055803	1.18729	0.431711	0.993269	IFNAR1	protein_coding	3454	interferon alpha and beta receptor subunit 1
ENSG00000164347.17	932.016	0.0817221	0.0688323	1.18726	0.43172	0.993269	GFM2	protein_coding	84340	GTP dependent ribosome recycling factor mitochondrial 2
ENSG00000170759.10	9977.9	0.0649695	0.0547271	1.18715	0.431763	0.993269	KIF5B	protein_coding	3799	kinesin family member 5B
ENSG00000100614.17	2978.62	0.0655214	0.0552103	1.18676	0.431915	0.993269	PPM1A	protein_coding	5494	protein phosphatase, Mg2+/Mn2+ dependent 1A
ENSG00000135049.15	524.689	-0.103817	0.0874798	-1.18675	0.43192	0.993269	AGTPBP1	protein_coding	23287	ATP/GTP binding protein 1
ENSG00000174669.11	1064.14	-0.0826837	0.0696807	-1.18661	0.431974	0.993269	SLC29A2	protein_coding	3177	solute carrier family 29 member 2
ENSG00000171130.18	501.845	-0.0975248	0.0822079	-1.18632	0.432087	0.993269	ATP6V0E2	protein_coding	155066	ATPase H+ transporting V0 subunit e2
ENSG00000214022.11	2596.71	0.0675508	0.0569638	1.18585	0.432267	0.993269	REPIN1	protein_coding	29803	replication initiator 1
ENSG00000084734.8	104.642	0.201612	0.170036	1.1857	0.432326	0.993269	GCKR	protein_coding	2646	glucokinase regulator
ENSG00000169715.14	1240.22	-0.219215	0.184887	-1.18567	0.432338	0.993269	MT1E	protein_coding	4493	metallothionein 1E
ENSG00000125149.11	534.057	0.0993694	0.0838239	1.18546	0.432422	0.993269	C16orf70	protein_coding	80262	chromosome 16 open reading frame 70
ENSG00000156471.12	860.448	-0.0940304	0.0793355	-1.18522	0.432512	0.993269	PTDSS1	protein_coding	9791	phosphatidylserine synthase 1
ENSG00000106723.16	2573.42	0.0633503	0.0534511	1.1852	0.432521	0.993269	SPIN1	protein_coding	10927	spindlin 1
ENSG00000110925.6	1466.78	-0.080852	0.0682272	-1.18504	0.432584	0.993269	CSRNP2	protein_coding	81566	cysteine and serine rich nuclear protein 2
ENSG00000270804.1	154.478	-0.17095	0.144269	-1.18494	0.432621	0.993269	AC010326.4	transcribed_processed_pseudogene	NA
ENSG00000228223.3	263.036	-0.128871	0.108769	-1.18481	0.432671	0.993269	HCG11	lincRNA	493812	HLA complex group 11
ENSG00000198833.6	2516.07	0.0630815	0.0532442	1.18476	0.432693	0.993269	UBE2J1	protein_coding	51465	ubiquitin conjugating enzyme E2 J1
ENSG00000182841.12	302.492	-0.121129	0.102245	-1.1847	0.432717	0.993269	RRP7BP	transcribed_unprocessed_pseudogene	91695	ribosomal RNA processing 7 homolog B, pseudogene
ENSG00000186377.7	75.9918	-0.240818	0.20328	-1.18466	0.432731	0.993269	CYP4X1	protein_coding	260293	cytochrome P450 family 4 subfamily X member 1
ENSG00000172936.13	2072.9	0.0693585	0.0586037	1.18352	0.433175	0.993269	MYD88	protein_coding	4615	MYD88 innate immune signal transduction adaptor
ENSG00000160191.17	1106.03	0.101352	0.0856366	1.18351	0.433178	0.993269	PDE9A	protein_coding	5152	phosphodiesterase 9A
ENSG00000176597.11	3637.86	0.0781142	0.066005	1.18346	0.433197	0.993269	B3GNT5	protein_coding	84002	UDP-GlcNAc:betaGal beta-1,3-N-acetylglucosaminyltransferase 5
ENSG00000064545.14	325.6	0.117122	0.0989669	1.18345	0.433201	0.993269	TMEM161A	protein_coding	54929	transmembrane protein 161A
ENSG00000000003.14	1195.87	0.0910874	0.0769697	1.18342	0.433213	0.993269	TSPAN6	protein_coding	7105	tetraspanin 6
ENSG00000198804.2	740935	-0.0701889	0.0593125	-1.18337	0.433231	0.993269	MT-CO1	protein_coding	4512	cytochrome c oxidase subunit I
ENSG00000104936.17	681.453	-0.0915367	0.0773555	-1.18332	0.43325	0.993269	DMPK	protein_coding	1760	DM1 protein kinase
ENSG00000151689.12	1007.89	-0.0883528	0.0746685	-1.18327	0.433272	0.993269	INPP1	protein_coding	3628	inositol polyphosphate-1-phosphatase
ENSG00000150756.13	224.835	-0.150071	0.126876	-1.18282	0.433447	0.993269	FAM173B	protein_coding	134145	ATP synthase c subunit lysine N-methyltransferase
ENSG00000279520.1	138.297	-0.163001	0.137816	-1.18274	0.433477	0.993269	AC093525.8	TEC	NA
ENSG00000141524.15	1007.76	0.0761101	0.0643555	1.18265	0.433512	0.993269	TMC6	protein_coding	11322	transmembrane channel like 6
ENSG00000104369.4	221.636	-0.156478	0.132357	-1.18224	0.433672	0.993269	JPH1	protein_coding	56704	junctophilin 1
ENSG00000136868.10	4012.93	0.0708291	0.05992	1.18206	0.433741	0.993269	SLC31A1	protein_coding	1317	solute carrier family 31 member 1
ENSG00000180011.6	1407.86	0.0731227	0.0618641	1.18199	0.433769	0.993269	ZADH2	protein_coding	284273	zinc binding alcohol dehydrogenase domain containing 2
ENSG00000136485.14	6178.96	0.0571561	0.0483615	1.18185	0.433823	0.993269	DCAF7	protein_coding	10238	DDB1 and CUL4 associated factor 7
ENSG00000261971.7	313.05	-0.12101	0.102412	-1.1816	0.433921	0.993269	MMP25-AS1	antisense	NA
ENSG00000132485.13	1602.8	0.0699344	0.0591921	1.18148	0.433966	0.993269	ZRANB2	protein_coding	9406	zinc finger RANBP2-type containing 2
ENSG00000143740.14	572.364	0.0906577	0.0767393	1.18137	0.434009	0.993269	SNAP47	protein_coding	116841	synaptosome associated protein 47
ENSG00000134884.14	3294.9	0.0692525	0.0586225	1.18133	0.434026	0.993269	ARGLU1	protein_coding	55082	arginine and glutamate rich 1
ENSG00000142552.7	561.796	0.102337	0.0866292	1.18133	0.434027	0.993269	RCN3	protein_coding	57333	reticulocalbin 3
ENSG00000107281.9	1385.6	0.0729683	0.0617802	1.1811	0.434116	0.993269	NPDC1	protein_coding	56654	neural proliferation, differentiation and control 1
ENSG00000100629.16	100.546	0.200454	0.169762	1.18079	0.434235	0.993269	CEP128	protein_coding	145508	centrosomal protein 128
ENSG00000165304.7	238.88	0.18327	0.155264	1.18038	0.434395	0.993269	MELK	protein_coding	9833	maternal embryonic leucine zipper kinase
ENSG00000261116.1	408.823	-0.106547	0.0902648	-1.18038	0.434396	0.993269	AL049555.1	sense_overlapping	NA
ENSG00000106823.12	166.168	-0.172764	0.146416	-1.17995	0.434561	0.993269	ECM2	protein_coding	1842	extracellular matrix protein 2
ENSG00000167775.10	235.589	0.139089	0.117909	1.17963	0.434688	0.993269	CD320	protein_coding	51293	CD320 molecule
ENSG00000136052.9	2220.53	0.0679402	0.057608	1.17935	0.434795	0.993269	SLC41A2	protein_coding	84102	solute carrier family 41 member 2
ENSG00000177042.14	506.947	-0.0986312	0.0836525	-1.17906	0.43491	0.993269	TMEM80	protein_coding	283232	transmembrane protein 80
ENSG00000198728.10	1229.27	-0.075764	0.0642667	-1.1789	0.434972	0.993269	LDB1	protein_coding	8861	LIM domain binding 1
ENSG00000180096.11	67.2429	0.257277	0.218359	1.17823	0.435233	0.993269	SEPT1	protein_coding	1731	septin 1
ENSG00000166473.17	50.0918	0.307911	0.261344	1.17818	0.435251	0.993269	PKD1L2	polymorphic_pseudogene	114780	polycystin 1 like 2 (gene/pseudogene)
ENSG00000104413.16	2752.17	0.0800893	0.0679869	1.17801	0.435318	0.993269	ESRP1	protein_coding	54845	epithelial splicing regulatory protein 1
ENSG00000140455.16	2051.64	0.0685729	0.058215	1.17792	0.435352	0.993269	USP3	protein_coding	9960	ubiquitin specific peptidase 3
ENSG00000167202.11	1573.92	0.0712341	0.0604857	1.1777	0.435439	0.993269	TBC1D2B	protein_coding	23102	TBC1 domain family member 2B
ENSG00000143674.10	1131.59	0.0723183	0.0614105	1.17762	0.43547	0.993269	MAP3K21	protein_coding	84451	mitogen-activated protein kinase kinase kinase 21
ENSG00000134982.16	2241.24	0.0733229	0.0622843	1.17723	0.435623	0.993269	APC	protein_coding	324	APC regulator of WNT signaling pathway
ENSG00000197136.4	3631.49	-0.0694577	0.0590019	-1.17721	0.43563	0.993269	PCNX3	protein_coding	399909	pecanex 3
ENSG00000141452.9	847.086	0.0870664	0.073969	1.17707	0.435686	0.993269	RMC1	protein_coding	29919	regulator of MON1-CCZ1
ENSG00000141577.13	393.669	-0.109781	0.0932677	-1.17705	0.435693	0.993269	CEP131	protein_coding	22994	centrosomal protein 131
ENSG00000147166.10	58.6576	-0.244527	0.207755	-1.177	0.435713	0.993269	ITGB1BP2	protein_coding	26548	integrin subunit beta 1 binding protein 2
ENSG00000186193.8	238.454	-0.143127	0.121611	-1.17692	0.435743	0.993269	SAPCD2	protein_coding	89958	suppressor APC domain containing 2
ENSG00000096401.7	1335.19	0.0782583	0.0665	1.17682	0.435784	0.993269	CDC5L	protein_coding	988	cell division cycle 5 like
ENSG00000121864.9	402.456	0.128435	0.109149	1.1767	0.43583	0.993269	ZNF639	protein_coding	51193	zinc finger protein 639
ENSG00000278311.4	3574.48	-0.0592515	0.0503594	-1.17657	0.435879	0.993269	GGNBP2	protein_coding	79893	gametogenetin binding protein 2
ENSG00000008869.11	2061.01	0.0708506	0.0602189	1.17655	0.435887	0.993269	HEATR5B	protein_coding	54497	HEAT repeat containing 5B
ENSG00000248144.5	335.653	-0.366842	0.311821	-1.17645	0.435926	0.993269	ADH1C	protein_coding	126	alcohol dehydrogenase 1C (class I), gamma polypeptide
ENSG00000166226.12	1878.29	-0.083882	0.0713258	-1.17604	0.436087	0.993269	CCT2	protein_coding	10576	chaperonin containing TCP1 subunit 2
ENSG00000138698.14	869.186	-0.0890578	0.0757336	-1.17594	0.436128	0.993269	RAP1GDS1	protein_coding	5910	Rap1 GTPase-GDP dissociation stimulator 1
ENSG00000184117.11	2322.96	0.0716079	0.0609044	1.17574	0.436203	0.993269	NIPSNAP1	protein_coding	8508	nipsnap homolog 1
ENSG00000172339.9	224.372	0.129906	0.110501	1.1756	0.436257	0.993269	ALG14	protein_coding	199857	ALG14 UDP-N-acetylglucosaminyltransferase subunit
ENSG00000147383.10	876.864	-0.107093	0.0911247	-1.17524	0.4364	0.993269	NSDHL	protein_coding	50814	NAD(P) dependent steroid dehydrogenase-like
ENSG00000065361.15	18538.2	0.0752419	0.0640353	1.17501	0.43649	0.993269	ERBB3	protein_coding	2065	erb-b2 receptor tyrosine kinase 3
ENSG00000214248.2	78.3547	-0.234671	0.199735	-1.17491	0.436527	0.993269	AC010336.1	antisense	NA
ENSG00000259803.6	126.258	-0.186394	0.15868	-1.17465	0.436627	0.993269	SLC22A31	protein_coding	146429	solute carrier family 22 member 31
ENSG00000021762.19	593.701	-0.106296	0.0905206	-1.17427	0.436777	0.993269	OSBPL5	protein_coding	114879	oxysterol binding protein like 5
ENSG00000179021.9	499.997	0.101511	0.0864555	1.17415	0.436826	0.993269	C3orf38	protein_coding	285237	chromosome 3 open reading frame 38
ENSG00000110851.11	1954.87	-0.0746278	0.0635635	-1.17407	0.436857	0.993269	PRDM4	protein_coding	11108	PR/SET domain 4
ENSG00000198815.8	2462.74	0.0678081	0.0577809	1.17354	0.437063	0.993269	FOXJ3	protein_coding	22887	forkhead box J3
ENSG00000285581.1	88.0725	-0.222887	0.190012	-1.17301	0.437268	0.993269	AC091196.1	lincRNA	NA
ENSG00000110400.10	1265.05	-0.0765421	0.0652662	-1.17277	0.437364	0.993269	NECTIN1	protein_coding	5818	nectin cell adhesion molecule 1
ENSG00000268947.1	90.6065	0.226087	0.192827	1.17249	0.437474	0.993269	AC002128.1	sense_intronic	NA
ENSG00000109184.14	1479.58	0.0719195	0.0613726	1.17185	0.437723	0.993269	DCUN1D4	protein_coding	23142	defective in cullin neddylation 1 domain containing 4
ENSG00000037757.13	725.315	0.0874814	0.0746539	1.17183	0.437733	0.993269	MRI1	protein_coding	84245	methylthioribose-1-phosphate isomerase 1
ENSG00000169131.12	84.1444	-0.222739	0.190093	-1.17174	0.437768	0.993269	ZNF354A	protein_coding	6940	zinc finger protein 354A
ENSG00000043093.13	1373	0.0743757	0.063487	1.17151	0.437856	0.993269	DCUN1D1	protein_coding	54165	defective in cullin neddylation 1 domain containing 1
ENSG00000144045.13	684.382	0.0961168	0.0820464	1.17149	0.437863	0.993269	DQX1	protein_coding	165545	DEAQ-box RNA dependent ATPase 1
ENSG00000164050.12	5267.4	-0.0570188	0.0486752	-1.17141	0.437894	0.993269	PLXNB1	protein_coding	5364	plexin B1
ENSG00000125848.9	771.654	-0.128703	0.109892	-1.17118	0.437986	0.993269	FLRT3	protein_coding	23767	fibronectin leucine rich transmembrane protein 3
ENSG00000107262.21	1341.57	-0.0716133	0.0611727	-1.17067	0.438183	0.993269	BAG1	protein_coding	573	BAG cochaperone 1
ENSG00000111011.17	2008.1	0.0809097	0.0691208	1.17055	0.43823	0.993269	RSRC2	protein_coding	65117	arginine and serine rich coiled-coil 2
ENSG00000138085.16	1443.39	0.0761704	0.0650748	1.17051	0.438249	0.993269	ATRAID	protein_coding	51374	all-trans retinoic acid induced differentiation factor
ENSG00000221963.5	5314.38	0.0644164	0.055038	1.1704	0.438291	0.993269	APOL6	protein_coding	80830	apolipoprotein L6
ENSG00000093167.17	2486.56	-0.0646262	0.0552181	-1.17038	0.438297	0.993269	LRRFIP2	protein_coding	9209	LRR binding FLII interacting protein 2
ENSG00000166228.8	1247.11	0.0836919	0.0715125	1.17031	0.438325	0.993269	PCBD1	protein_coding	5092	pterin-4 alpha-carbinolamine dehydratase 1
ENSG00000165923.15	188.71	-0.169481	0.144826	-1.17024	0.438353	0.993269	AGBL2	protein_coding	79841	ATP/GTP binding protein like 2
ENSG00000065618.19	34932.9	0.0692072	0.0591456	1.17012	0.438402	0.993269	COL17A1	protein_coding	1308	collagen type XVII alpha 1 chain
ENSG00000111605.17	2140.88	-0.0669377	0.0572092	-1.17005	0.438427	0.993269	CPSF6	protein_coding	11052	cleavage and polyadenylation specific factor 6
ENSG00000170270.4	86.1323	-0.217326	0.185764	-1.1699	0.438485	0.993269	GON7	protein_coding	84520	GON7 subunit of KEOPS complex
ENSG00000160194.17	990.809	-0.0788022	0.0673621	-1.16983	0.438514	0.993269	NDUFV3	protein_coding	4731	NADH:ubiquinone oxidoreductase subunit V3
ENSG00000011198.9	1002.52	-0.0914116	0.0781918	-1.16907	0.438811	0.993269	ABHD5	protein_coding	51099	abhydrolase domain containing 5, lysophosphatidic acid acyltransferase
ENSG00000108591.9	779.088	-0.0856147	0.0732348	-1.16904	0.438821	0.993269	DRG2	protein_coding	1819	developmentally regulated GTP binding protein 2
ENSG00000261098.1	81.4789	-0.217811	0.186317	-1.16904	0.438824	0.993269	AP000766.1	lincRNA	NA
ENSG00000159166.13	7004.29	-0.0590801	0.0505461	-1.16883	0.438903	0.993269	LAD1	protein_coding	3898	ladinin 1
ENSG00000113734.17	127.317	-0.169016	0.144608	-1.16879	0.438922	0.993269	BNIP1	protein_coding	662	BCL2 interacting protein 1
ENSG00000211455.7	1469.51	0.0678055	0.0580174	1.16871	0.438953	0.993269	STK38L	protein_coding	23012	serine/threonine kinase 38 like
ENSG00000149548.14	113.331	0.177852	0.152216	1.16842	0.439067	0.993269	CCDC15	protein_coding	80071	coiled-coil domain containing 15
ENSG00000182923.17	637.177	0.0943293	0.0807343	1.16839	0.439077	0.993269	CEP63	protein_coding	80254	centrosomal protein 63
ENSG00000230177.1	256.807	-0.151394	0.129594	-1.16821	0.439147	0.993269	AL080317.1	antisense	NA	NA
ENSG00000131771.13	2335.89	0.096193	0.0823497	1.1681	0.43919	0.993269	PPP1R1B	protein_coding	84152	protein phosphatase 1 regulatory inhibitor subunit 1B
ENSG00000050820.16	3938.76	0.065661	0.0562151	1.16803	0.439218	0.993269	BCAR1	protein_coding	9564	BCAR1 scaffold protein, Cas family member
ENSG00000170471.14	3550.08	-0.0658495	0.0563881	-1.16779	0.439312	0.993269	RALGAPB	protein_coding	57148	Ral GTPase activating protein non-catalytic subunit beta
ENSG00000182600.9	110.093	-0.175863	0.15066	-1.16729	0.43951	0.993269	SNORC	protein_coding	389084	secondary ossification center associated regulator of chondrocyte maturation
ENSG00000148481.13	924.282	0.0757755	0.0649165	1.16728	0.439513	0.993269	MINDY3	protein_coding	80013	MINDY lysine 48 deubiquitinase 3
ENSG00000172766.18	419.378	-0.0986813	0.0845566	-1.16704	0.439604	0.993269	NAA16	protein_coding	79612	N-alpha-acetyltransferase 16, NatA auxiliary subunit
ENSG00000169635.9	598.823	0.0955931	0.0819166	1.16696	0.439639	0.993269	HIC2	protein_coding	23119	HIC ZBTB transcriptional repressor 2
ENSG00000126756.11	512.452	0.102805	0.0881019	1.16689	0.439664	0.993269	UXT	protein_coding	8409	ubiquitously expressed prefoldin like chaperone
ENSG00000124532.14	838.214	-0.0785981	0.06736	-1.16684	0.439686	0.993269	MRS2	protein_coding	57380	magnesium transporter MRS2
ENSG00000129465.15	601.764	0.0884205	0.0758246	1.16612	0.439967	0.993269	RIPK3	protein_coding	11035	receptor interacting serine/threonine kinase 3
ENSG00000073849.14	191.264	0.1543	0.13232	1.16611	0.439972	0.993269	ST6GAL1	protein_coding	6480	ST6 beta-galactoside alpha-2,6-sialyltransferase 1
ENSG00000168802.12	2236.25	0.0687298	0.0589516	1.16587	0.440065	0.993269	CHTF8	protein_coding	54921	chromosome transmission fidelity factor 8
ENSG00000145916.18	1034.32	-0.07629	0.0654373	-1.16585	0.440073	0.993269	RMND5B	protein_coding	64777	required for meiotic nuclear division 5 homolog B
ENSG00000188529.14	2392.27	0.0712358	0.0611095	1.16571	0.440129	0.993269	SRSF10	protein_coding	10772	serine and arginine rich splicing factor 10
ENSG00000139629.15	4859.03	0.0598665	0.0513565	1.16571	0.44013	0.993269	GALNT6	protein_coding	11226	polypeptide N-acetylgalactosaminyltransferase 6
ENSG00000197208.5	253.544	0.121975	0.104644	1.16562	0.440165	0.993269	SLC22A4	protein_coding	6583	solute carrier family 22 member 4
ENSG00000100023.18	1607	-0.0747101	0.0640983	-1.16556	0.440188	0.993269	PPIL2	protein_coding	23759	peptidylprolyl isomerase like 2
ENSG00000075151.20	3836.76	0.0609159	0.0522673	1.16547	0.440223	0.993269	EIF4G3	protein_coding	8672	eukaryotic translation initiation factor 4 gamma 3
ENSG00000256269.8	324.475	-0.115944	0.0994986	-1.16529	0.440294	0.993269	HMBS	protein_coding	3145	hydroxymethylbilane synthase
ENSG00000110958.15	4362.59	0.0590991	0.0507192	1.16522	0.44032	0.993269	PTGES3	protein_coding	10728	prostaglandin E synthase 3
ENSG00000167874.6	62.9821	-0.22641	0.194333	-1.16506	0.440382	0.993269	TMEM88	protein_coding	92162	transmembrane protein 88
ENSG00000004700.15	460.567	0.106824	0.0916971	1.16497	0.440419	0.993269	RECQL	protein_coding	5965	RecQ like helicase
ENSG00000279192.1	238.915	-0.142832	0.122642	-1.16462	0.440555	0.993269	PWAR5	TEC	NA
ENSG00000172197.10	375.411	-0.130137	0.111782	-1.1642	0.44072	0.993269	MBOAT1	protein_coding	154141	membrane bound O-acyltransferase domain containing 1
ENSG00000133805.15	548.205	0.0926892	0.0796223	1.16411	0.440755	0.993269	AMPD3	protein_coding	272	adenosine monophosphate deaminase 3
ENSG00000164332.7	354.667	-0.115169	0.0989546	-1.16386	0.440853	0.993269	UBLCP1	protein_coding	134510	ubiquitin like domain containing CTD phosphatase 1
ENSG00000173486.12	966.43	0.0846636	0.072746	1.16382	0.440867	0.993269	FKBP2	protein_coding	2286	FKBP prolyl isomerase 2
ENSG00000113595.14	466.021	0.112816	0.0969704	1.16341	0.441031	0.993269	TRIM23	protein_coding	373	tripartite motif containing 23
ENSG00000167232.13	3955.26	-0.0595294	0.0511775	-1.16319	0.441115	0.993269	ZNF91	protein_coding	7644	zinc finger protein 91
ENSG00000070985.13	442.1	0.110188	0.0947335	1.16314	0.441137	0.993269	TRPM5	protein_coding	29850	transient receptor potential cation channel subfamily M member 5
ENSG00000108639.7	2560.65	0.0645699	0.0555169	1.16307	0.441165	0.993269	SYNGR2	protein_coding	9144	synaptogyrin 2
ENSG00000234788.1	54.4486	-0.251315	0.216112	-1.1629	0.441233	0.993269	HSPA8P3	processed_pseudogene	NA
ENSG00000123427.16	117.883	0.175269	0.150735	1.16276	0.441284	0.993269	EEF1AKMT3	protein_coding	25895	EEF1A lysine methyltransferase 3
ENSG00000105135.15	1419.87	0.0725105	0.0623748	1.1625	0.44139	0.993269	ILVBL	protein_coding	10994	ilvB acetolactate synthase like
ENSG00000007545.15	419.361	-0.102614	0.0882721	-1.16248	0.441396	0.993269	CRAMP1	protein_coding	57585	cramped chromatin regulator homolog 1
ENSG00000205702.10	96.0062	-0.193241	0.166234	-1.16247	0.441401	0.993269	CYP2D7	polymorphic_pseudogene	1564	cytochrome P450 family 2 subfamily D member 7 (gene/pseudogene)
ENSG00000151364.16	141.645	0.160587	0.138146	1.16244	0.44141	0.993269	KCTD14	protein_coding	65987	potassium channel tetramerization domain containing 14
ENSG00000144224.16	3755.7	0.0556124	0.0478514	1.16219	0.44151	0.993269	UBXN4	protein_coding	23190	UBX domain protein 4
ENSG00000158321.16	3170.16	0.0823212	0.0708329	1.16219	0.44151	0.993269	AUTS2	protein_coding	26053	activator of transcription and developmental regulator AUTS2
ENSG00000177426.20	1478.56	-0.0862584	0.0742237	-1.16214	0.441529	0.993269	TGIF1	protein_coding	7050	TGFB induced factor homeobox 1
ENSG00000130958.12	336.542	-0.116372	0.100155	-1.16192	0.441617	0.993269	SLC35D2	protein_coding	11046	solute carrier family 35 member D2
ENSG00000279689.1	128.077	0.185047	0.159334	1.16138	0.441829	0.993269	AC022400.8	TEC	NA
ENSG00000198754.5	61.8057	0.266326	0.229348	1.16123	0.441886	0.993269	OXCT2	protein_coding	64064	3-oxoacid CoA-transferase 2
ENSG00000164715.5	6133.69	0.0586917	0.0505459	1.16116	0.441916	0.993269	LMTK2	protein_coding	22853	lemur tyrosine kinase 2
ENSG00000253540.5	94.5662	-0.183054	0.157656	-1.1611	0.441939	0.993269	FAM86HP	transcribed_unprocessed_pseudogene	NA
ENSG00000128699.13	768.531	-0.0826915	0.0712219	-1.16104	0.441962	0.993269	ORMDL1	protein_coding	94101	ORMDL sphingolipid biosynthesis regulator 1
ENSG00000188338.14	111.457	0.220987	0.190336	1.16104	0.441963	0.993269	SLC38A3	protein_coding	10991	solute carrier family 38 member 3
ENSG00000119013.8	845.865	0.0858574	0.0739618	1.16084	0.442042	0.993269	NDUFB3	protein_coding	4709	NADH:ubiquinone oxidoreductase subunit B3
ENSG00000204954.9	140.563	-0.159455	0.137362	-1.16083	0.442043	0.993269	C12orf73	protein_coding	728568	chromosome 12 open reading frame 73
ENSG00000228794.8	165.496	-0.151376	0.130407	-1.1608	0.442058	0.993269	LINC01128	processed_transcript	643837	long intergenic non-protein coding RNA 1128
ENSG00000263465.4	898.64	-0.0815607	0.0702697	-1.16068	0.442103	0.993269	SRSF8	protein_coding	10929	serine and arginine rich splicing factor 8
ENSG00000136811.16	538.174	-0.0984128	0.0848072	-1.16043	0.442202	0.993269	ODF2	protein_coding	4957	outer dense fiber of sperm tails 2
ENSG00000071994.10	861.892	-0.0885113	0.0762844	-1.16028	0.44226	0.993269	PDCD2	protein_coding	5134	programmed cell death 2
ENSG00000174977.8	69.1119	0.216268	0.186395	1.16027	0.442266	0.993269	AC026271.1	processed_pseudogene	NA
ENSG00000178385.14	856.069	0.0861573	0.0742671	1.1601	0.442332	0.993269	PLEKHM3	protein_coding	389072	pleckstrin homology domain containing M3
ENSG00000167785.8	757.018	0.0835092	0.0720032	1.1598	0.44245	0.993269	ZNF558	protein_coding	148156	zinc finger protein 558
ENSG00000143633.12	540.699	-0.101445	0.0874837	-1.15958	0.442535	0.993269	C1orf131	protein_coding	128061	chromosome 1 open reading frame 131
ENSG00000166869.2	1523.73	-0.0716224	0.0617829	-1.15926	0.442662	0.993269	CHP2	protein_coding	63928	calcineurin like EF-hand protein 2
ENSG00000275549.1	247.43	-0.143614	0.123902	-1.15909	0.442728	0.993269	STPG3-AS1	antisense	100129722	STPG3 antisense RNA 1
ENSG00000176406.22	309.462	-0.134035	0.115667	-1.1588	0.442841	0.993269	RIMS2	protein_coding	9699	regulating synaptic membrane exocytosis 2
ENSG00000176018.12	621.891	0.0965432	0.0833172	1.15874	0.442866	0.993269	LYSMD3	protein_coding	116068	LysM domain containing 3
ENSG00000099992.15	483.69	0.106947	0.0923022	1.15866	0.442897	0.993269	TBC1D10A	protein_coding	83874	TBC1 domain family member 10A
ENSG00000185347.17	145.247	-0.15661	0.135197	-1.15838	0.443007	0.993269	TEDC1	protein_coding	283643	tubulin epsilon and delta complex 1
ENSG00000169057.21	2136.93	-0.0637595	0.0550439	-1.15834	0.443024	0.993269	MECP2	protein_coding	4204	methyl-CpG binding protein 2
ENSG00000205364.3	65.1413	-0.284773	0.245859	-1.15827	0.44305	0.993269	MT1M	protein_coding	4499	metallothionein 1M
ENSG00000108511.9	2100.92	-0.0820705	0.0708567	-1.15826	0.443055	0.993269	HOXB6	protein_coding	3216	homeobox B6
ENSG00000177459.10	378.226	0.104978	0.0906451	1.15812	0.443112	0.993269	ERICH5	protein_coding	203111	glutamate rich 5
ENSG00000268006.1	62.122	-0.228249	0.197099	-1.15804	0.443143	0.993269	PTOV1-AS1	antisense	100506033	PTOV1 antisense RNA 1
ENSG00000104064.17	322.293	0.109063	0.0941927	1.15788	0.443207	0.993269	GABPB1	protein_coding	2553	GA binding protein transcription factor subunit beta 1
ENSG00000138443.15	1053.3	0.0856646	0.0739952	1.15771	0.443274	0.993269	ABI2	protein_coding	10152	abl interactor 2
ENSG00000134575.9	1172.1	-0.0823645	0.0711562	-1.15752	0.443348	0.993269	ACP2	protein_coding	53	acid phosphatase 2, lysosomal
ENSG00000102189.16	1747.42	0.0817398	0.0706366	1.15719	0.443478	0.993269	EEA1	protein_coding	8411	early endosome antigen 1
ENSG00000142149.8	185.782	0.147133	0.127215	1.15657	0.443721	0.993269	HUNK	protein_coding	30811	hormonally up-regulated Neu-associated kinase
ENSG00000232119.7	423.64	0.11512	0.0995409	1.15651	0.443746	0.993269	MCTS1	protein_coding	28985	MCTS1 re-initiation and release factor
ENSG00000284638.1	50.9287	0.267306	0.231194	1.1562	0.443867	0.993269	AC005551.1	protein_coding	NA
ENSG00000104872.10	724.906	0.0880858	0.076188	1.15616	0.443881	0.993269	PIH1D1	protein_coding	55011	PIH1 domain containing 1
ENSG00000198746.12	308.92	-0.112316	0.0971457	-1.15616	0.443885	0.993269	GPATCH3	protein_coding	63906	G-patch domain containing 3
ENSG00000168268.10	176.235	-0.15844	0.137058	-1.15601	0.443943	0.993269	NT5DC2	protein_coding	64943	5'-nucleotidase domain containing 2
ENSG00000138658.15	140.488	-0.175841	0.152152	-1.15569	0.444067	0.993269	ZGRF1	protein_coding	55345	zinc finger GRF-type containing 1
ENSG00000197070.13	1128.05	-0.0758805	0.0656676	-1.15552	0.444134	0.993269	ARRDC1	protein_coding	92714	arrestin domain containing 1
ENSG00000277283.1	69.8808	-0.210273	0.181975	-1.15551	0.44414	0.993269	AC004812.2	antisense	NA
ENSG00000103415.11	985.343	-0.0900257	0.0779153	-1.15543	0.44417	0.993269	HMOX2	protein_coding	3163	heme oxygenase 2
ENSG00000161914.9	129.56	0.164605	0.142496	1.15515	0.44428	0.993269	ZNF653	protein_coding	115950	zinc finger protein 653
ENSG00000225969.2	272.009	0.124988	0.108223	1.15491	0.444377	0.993269	ABHD11-AS1	transcribed_unitary_pseudogene	NA
ENSG00000213463.4	1972.25	0.0658838	0.0570614	1.15461	0.444493	0.993269	SYNJ2BP	protein_coding	55333	synaptojanin 2 binding protein
ENSG00000029364.11	4502.92	0.0588693	0.0509977	1.15435	0.444596	0.993269	SLC39A9	protein_coding	55334	solute carrier family 39 member 9
ENSG00000261211.1	92.1124	-0.201548	0.174604	-1.15432	0.44461	0.993269	AL031123.2	lincRNA	NA
ENSG00000213923.11	2115.53	0.0785005	0.0680061	1.15432	0.44461	0.993269	CSNK1E	protein_coding	1454	casein kinase 1 epsilon
ENSG00000117410.13	1544.06	0.077454	0.0671058	1.15421	0.444653	0.993269	ATP6V0B	protein_coding	533	ATPase H+ transporting V0 subunit b
ENSG00000182197.11	7887.3	0.0658232	0.05703	1.15418	0.444662	0.993269	EXT1	protein_coding	2131	exostosin glycosyltransferase 1
ENSG00000124562.9	567.14	0.09476	0.082103	1.15416	0.444671	0.993269	SNRPC	protein_coding	6631	small nuclear ribonucleoprotein polypeptide C
ENSG00000171658.8	68.8272	-0.257238	0.222901	-1.15405	0.444716	0.993269	NMRAL2P	transcribed_unprocessed_pseudogene	344887	NmrA like redox sensor 2, pseudogene
ENSG00000138674.16	7297.2	0.0513416	0.0444945	1.15389	0.444779	0.993269	SEC31A	protein_coding	22872	SEC31 homolog A, COPII coat complex component
ENSG00000214413.7	293.149	0.116628	0.101083	1.15379	0.444817	0.993269	BBIP1	protein_coding	92482	BBSome interacting protein 1
ENSG00000064999.14	2535.8	0.0639561	0.0554331	1.15375	0.444832	0.993269	ANKS1A	protein_coding	23294	ankyrin repeat and sterile alpha motif domain containing 1A
ENSG00000145555.14	5374.35	0.0528855	0.045839	1.15372	0.444844	0.993269	MYO10	protein_coding	4651	myosin X
ENSG00000117448.13	2820.07	0.0614539	0.0532673	1.15369	0.444857	0.993269	AKR1A1	protein_coding	10327	aldo-keto reductase family 1 member A1
ENSG00000196230.12	8756.5	0.0794997	0.0689141	1.15361	0.44489	0.993269	TUBB	protein_coding	203068	tubulin beta class I
ENSG00000182253.14	120.807	-0.175855	0.152446	-1.15356	0.44491	0.993269	SYNM	protein_coding	23336	synemin
ENSG00000144820.7	2796.98	-0.0881996	0.0764908	-1.15307	0.4451	0.993269	ADGRG7	protein_coding	84873	adhesion G protein-coupled receptor G7
ENSG00000206149.10	548.962	-0.0950822	0.0824834	-1.15274	0.445231	0.993269	HERC2P9	transcribed_unprocessed_pseudogene	440248	hect domain and RLD 2 pseudogene 9
ENSG00000143157.11	1408.1	-0.0778895	0.0675783	-1.15258	0.445295	0.993269	POGK	protein_coding	57645	pogo transposable element derived with KRAB domain
ENSG00000175106.16	461.401	-0.0953297	0.0827338	-1.15225	0.445427	0.993269	TVP23C	protein_coding	201158	trans-golgi network vesicle protein 23 homolog C
ENSG00000087253.12	1313.04	0.0809781	0.0702831	1.15217	0.445457	0.993269	LPCAT2	protein_coding	54947	lysophosphatidylcholine acyltransferase 2
ENSG00000176619.12	1124.75	-0.0768588	0.0667651	-1.15118	0.445847	0.993269	LMNB2	protein_coding	84823	lamin B2
ENSG00000143228.12	59.2992	-0.297467	0.258415	-1.15112	0.445872	0.993269	NUF2	protein_coding	83540	NUF2 component of NDC80 kinetochore complex
ENSG00000166938.12	358.289	-0.120811	0.10498	-1.15081	0.445996	0.993269	DIS3L	protein_coding	115752	DIS3 like exosome 3'-5' exoribonuclease
ENSG00000104522.15	936.212	-0.0896048	0.0778823	-1.15052	0.44611	0.993269	TSTA3	protein_coding	7264	GDP-L-fucose synthase
ENSG00000136152.14	1672.63	0.0653967	0.0568413	1.15051	0.446112	0.993269	COG3	protein_coding	83548	component of oligomeric golgi complex 3
ENSG00000137404.14	106.536	0.190926	0.165974	1.15034	0.446181	0.993269	NRM	protein_coding	11270	nurim
ENSG00000107223.12	3644.06	0.0578388	0.0502839	1.15025	0.446217	0.993269	EDF1	protein_coding	8721	endothelial differentiation related factor 1
ENSG00000091436.16	994.805	0.107562	0.0935332	1.14999	0.44632	0.993269	MAP3K20	protein_coding	51776	mitogen-activated protein kinase kinase kinase 20
ENSG00000146038.11	197.092	-0.15081	0.131155	-1.14986	0.446368	0.993269	DCDC2	protein_coding	51473	doublecortin domain containing 2
ENSG00000087053.18	593.01	-0.108997	0.0948038	-1.14971	0.446427	0.993269	MTMR2	protein_coding	8898	myotubularin related protein 2
ENSG00000260852.1	274.82	-0.120501	0.104821	-1.14959	0.446477	0.993269	FBXL19-AS1	antisense	283932	FBXL19 antisense RNA 1
ENSG00000064666.14	3605.23	0.0688319	0.0598906	1.14929	0.446594	0.993269	CNN2	protein_coding	1265	calponin 2
ENSG00000136807.13	1490.31	0.0686662	0.0597858	1.14854	0.446893	0.993269	CDK9	protein_coding	1025	cyclin dependent kinase 9
ENSG00000106701.11	345.261	-0.113154	0.0985305	-1.14842	0.446941	0.993269	FSD1L	protein_coding	83856	fibronectin type III and SPRY domain containing 1 like
ENSG00000133027.17	144.426	0.164926	0.143612	1.14841	0.446943	0.993269	PEMT	protein_coding	10400	phosphatidylethanolamine N-methyltransferase
ENSG00000178397.12	297.251	0.116563	0.101507	1.14831	0.446981	0.993269	FAM220A	protein_coding	84792	family with sequence similarity 220 member A
ENSG00000158435.7	1650.42	0.0649568	0.0565894	1.14786	0.44716	0.993269	CNOT11	protein_coding	55571	CCR4-NOT transcription complex subunit 11
ENSG00000236859.6	97.3246	-0.191463	0.166846	-1.14754	0.447287	0.993269	NIFK-AS1	antisense	254128	NIFK antisense RNA 1
ENSG00000189120.4	457.193	-0.106263	0.0926045	-1.14749	0.447306	0.993269	SP6	protein_coding	80320	Sp6 transcription factor
ENSG00000177556.11	743.009	0.0857116	0.0746979	1.14744	0.447326	0.993269	ATOX1	protein_coding	475	antioxidant 1 copper chaperone
ENSG00000066933.15	2554.66	0.0638411	0.0556513	1.14716	0.447437	0.993269	MYO9A	protein_coding	4649	myosin IXA
ENSG00000188986.6	1426.97	0.0696107	0.0606883	1.14702	0.447493	0.993269	NELFB	protein_coding	25920	negative elongation factor complex member B
ENSG00000213741.10	2312.47	0.0885162	0.0771921	1.1467	0.44762	0.993269	RPS29	protein_coding	6235	ribosomal protein S29
ENSG00000156858.11	744.562	0.0891814	0.0777899	1.14644	0.447723	0.993269	PRR14	protein_coding	78994	proline rich 14
ENSG00000160014.16	6348.51	0.0568892	0.0496282	1.14631	0.447775	0.993269	CALM3	protein_coding	808	calmodulin 3
ENSG00000148356.13	1543.34	0.0814491	0.0710839	1.14582	0.44797	0.993269	LRSAM1	protein_coding	90678	leucine rich repeat and sterile alpha motif containing 1
ENSG00000189221.9	7456.15	-0.0582607	0.0508559	-1.1456	0.448055	0.993269	MAOA	protein_coding	4128	monoamine oxidase A
ENSG00000241839.9	61.6834	0.231068	0.201721	1.14548	0.448103	0.993269	PLEKHO2	protein_coding	80301	pleckstrin homology domain containing O2
ENSG00000152620.12	963.573	-0.086206	0.0752589	-1.14546	0.448112	0.993269	NADK2	protein_coding	133686	NAD kinase 2, mitochondrial
ENSG00000108641.15	143.549	-0.158774	0.138641	-1.14521	0.448209	0.993269	B9D1	protein_coding	27077	B9 domain containing 1
ENSG00000067533.5	218.158	-0.12786	0.111681	-1.14487	0.448346	0.993269	RRP15	protein_coding	51018	ribosomal RNA processing 15 homolog
ENSG00000246982.6	75.9412	0.209305	0.182852	1.14466	0.448427	0.993269	Z84485.1	antisense	NA
ENSG00000164187.6	1401	0.0687569	0.0600715	1.14458	0.448459	0.993269	LMBRD2	protein_coding	92255	LMBR1 domain containing 2
ENSG00000134852.14	2499.92	0.0705511	0.0616471	1.14444	0.448517	0.993269	CLOCK	protein_coding	9575	clock circadian regulator
ENSG00000198929.12	572.168	0.100779	0.0880602	1.14443	0.448519	0.993269	NOS1AP	protein_coding	9722	nitric oxide synthase 1 adaptor protein
ENSG00000005882.11	950.974	0.0843468	0.0737036	1.14441	0.44853	0.993269	PDK2	protein_coding	5164	pyruvate dehydrogenase kinase 2
ENSG00000139428.11	868.921	-0.1009	0.0881809	-1.14424	0.448594	0.993269	MMAB	protein_coding	326625	metabolism of cobalamin associated B
ENSG00000219665.8	60.6293	0.226945	0.198358	1.14412	0.448643	0.993269	ZNF433-AS1	processed_transcript	101928464	ZNF433 and ZNF878 antisense RNA 1
ENSG00000113456.18	434.175	-0.114687	0.10025	-1.14401	0.448686	0.993269	RAD1	protein_coding	5810	RAD1 checkpoint DNA exonuclease
ENSG00000173992.8	394.22	-0.0966048	0.0844534	-1.14388	0.448737	0.993269	CCS	protein_coding	9973	copper chaperone for superoxide dismutase
ENSG00000144566.10	1847.34	0.0698302	0.0610601	1.14363	0.448837	0.993269	RAB5A	protein_coding	5868	RAB5A, member RAS oncogene family
ENSG00000169372.12	339.52	-0.123721	0.108202	-1.14343	0.448918	0.993269	CRADD	protein_coding	8738	CASP2 and RIPK1 domain containing adaptor with death domain
ENSG00000253696.2	168.061	-0.160262	0.140168	-1.14335	0.448946	0.993269	KBTBD11-OT1	lincRNA	104266957	KBTBD11 overlapping transcript 1
ENSG00000110025.12	54.1559	-0.254049	0.222215	-1.14326	0.448985	0.993269	SNX15	protein_coding	29907	sorting nexin 15
ENSG00000148218.15	1889.5	0.0641224	0.0560977	1.14305	0.449068	0.993269	ALAD	protein_coding	210	aminolevulinate dehydratase
ENSG00000122779.17	979.731	-0.0730135	0.0638887	-1.14282	0.449157	0.993269	TRIM24	protein_coding	8805	tripartite motif containing 24
ENSG00000074590.13	279.662	0.123666	0.108221	1.14272	0.449198	0.993269	NUAK1	protein_coding	9891	NUAK family kinase 1
ENSG00000160188.9	572.468	0.0929092	0.0813154	1.14258	0.449254	0.993269	RSPH1	protein_coding	89765	radial spoke head component 1
ENSG00000239672.7	137.363	-0.195696	0.171295	-1.14245	0.449306	0.993269	NME1	protein_coding	4830	NME/NM23 nucleoside diphosphate kinase 1
ENSG00000171368.11	2176.36	-0.068852	0.060288	-1.14205	0.449464	0.993269	TPPP	protein_coding	11076	tubulin polymerization promoting protein
ENSG00000110514.19	2594.45	0.0640388	0.0560766	1.14199	0.449489	0.993269	MADD	protein_coding	8567	MAP kinase activating death domain
ENSG00000136816.15	683.133	0.084025	0.0736204	1.14133	0.449751	0.993269	TOR1B	protein_coding	27348	torsin family 1 member B
ENSG00000170264.12	55.8126	-0.258181	0.226336	-1.1407	0.450001	0.993269	FAM161A	protein_coding	84140	FAM161 centrosomal protein A
ENSG00000137502.9	811.054	0.0785535	0.0688657	1.14068	0.450009	0.993269	RAB30	protein_coding	27314	RAB30, member RAS oncogene family
ENSG00000232803.1	81.4427	0.225787	0.197955	1.1406	0.45004	0.993269	SLCO4A1-AS1	antisense	100127888	SLCO4A1 antisense RNA 1
ENSG00000132002.7	3779.19	0.077498	0.067953	1.14046	0.450094	0.993269	DNAJB1	protein_coding	3337	DnaJ heat shock protein family (Hsp40) member B1
ENSG00000174705.12	1419.36	0.0667123	0.0585021	1.14034	0.450143	0.993269	SH3PXD2B	protein_coding	285590	SH3 and PX domains 2B
ENSG00000229807.11	34983.3	-0.0565294	0.0495804	-1.14016	0.450216	0.993269	XIST	lincRNA	7503	X inactive specific transcript
ENSG00000143595.12	721.992	0.101775	0.0893029	1.13966	0.450413	0.993269	AQP10	protein_coding	89872	aquaporin 10
ENSG00000109511.11	1544.86	-0.210304	0.184536	-1.13964	0.450423	0.993269	ANXA10	protein_coding	11199	annexin A10
ENSG00000124783.13	6341.12	0.0673352	0.0591016	1.13931	0.450551	0.993269	SSR1	protein_coding	6745	signal sequence receptor subunit 1
ENSG00000167800.9	137.489	0.161225	0.141537	1.1391	0.450636	0.993269	TBX10	protein_coding	347853	T-box transcription factor 10
ENSG00000143549.19	7645.88	0.0560187	0.0491974	1.13865	0.450815	0.993269	TPM3	protein_coding	7170	tropomyosin 3
ENSG00000147649.9	3582.14	0.066592	0.058485	1.13862	0.450828	0.993269	MTDH	protein_coding	92140	metadherin
ENSG00000144674.16	9018.24	0.0697221	0.0612341	1.13862	0.450828	0.993269	GOLGA4	protein_coding	2803	golgin A4
ENSG00000176720.5	583.785	-0.0895047	0.0786086	-1.13861	0.45083	0.993269	BOK	protein_coding	666	BCL2 family apoptosis regulator BOK
ENSG00000168393.12	269.986	0.130013	0.114204	1.13842	0.450905	0.993269	DTYMK	protein_coding	1841	deoxythymidylate kinase
ENSG00000169446.5	756.693	0.0938113	0.0824219	1.13818	0.451	0.993269	MMGT1	protein_coding	93380	membrane magnesium transporter 1
ENSG00000166352.15	125.881	0.166112	0.146011	1.13766	0.451207	0.993269	C11orf74	protein_coding	119710	intraflagellar transport associated protein
ENSG00000157216.15	1925.83	0.072559	0.0637798	1.13765	0.451213	0.993269	SSBP3	protein_coding	23648	single stranded DNA binding protein 3
ENSG00000132463.13	2581.09	0.0621697	0.054674	1.1371	0.451432	0.993269	GRSF1	protein_coding	2926	G-rich RNA sequence binding factor 1
ENSG00000164002.11	114.951	-0.167355	0.14719	-1.137	0.451471	0.993269	EXO5	protein_coding	64789	exonuclease 5
ENSG00000197530.12	1636.36	0.0784604	0.0690346	1.13654	0.451655	0.993269	MIB2	protein_coding	142678	mindbomb E3 ubiquitin protein ligase 2
ENSG00000111196.9	190.861	-0.132995	0.117038	-1.13634	0.451733	0.993269	MAGOHB	protein_coding	55110	mago homolog B, exon junction complex subunit
ENSG00000101474.11	2215.76	0.0607861	0.0535072	1.13603	0.451855	0.993269	APMAP	protein_coding	57136	adipocyte plasma membrane associated protein
ENSG00000162591.15	575.021	0.101706	0.0895388	1.13589	0.451914	0.993269	MEGF6	protein_coding	1953	multiple EGF like domains 6
ENSG00000141867.17	4984.13	0.0584942	0.051511	1.13557	0.452041	0.993269	BRD4	protein_coding	23476	bromodomain containing 4
ENSG00000166780.10	158.591	-0.15078	0.132792	-1.13546	0.452084	0.993269	C16orf45	protein_coding	89927	bMERB domain containing 1
ENSG00000100591.7	1216.96	0.0836053	0.0736341	1.13542	0.452102	0.993269	AHSA1	protein_coding	10598	activator of HSP90 ATPase activity 1
ENSG00000234350.4	110.238	-0.208149	0.183416	-1.13485	0.452327	0.993269	AC007405.1	lincRNA	NA
ENSG00000114107.8	437.813	0.0997142	0.0878744	1.13473	0.452373	0.993269	CEP70	protein_coding	80321	centrosomal protein 70
ENSG00000114767.6	206.462	-0.136212	0.120049	-1.13464	0.452412	0.993269	RRP9	protein_coding	9136	ribosomal RNA processing 9, U3 small nucleolar RNA binding protein
ENSG00000126934.13	3398.53	0.0668334	0.0589319	1.13408	0.452635	0.993269	MAP2K2	protein_coding	5605	mitogen-activated protein kinase kinase 2
ENSG00000205885.7	819.459	-0.0758969	0.0669267	-1.13403	0.452654	0.993269	C1RL-AS1	antisense	283314	C1RL antisense RNA 1
ENSG00000067704.9	2735.79	0.0738384	0.0651372	1.13358	0.452832	0.993269	IARS2	protein_coding	55699	isoleucyl-tRNA synthetase 2, mitochondrial
ENSG00000204713.10	1469.67	-0.0702807	0.0620016	-1.13353	0.452853	0.993269	TRIM27	protein_coding	5987	tripartite motif containing 27
ENSG00000127863.15	184.637	0.137941	0.121699	1.13346	0.45288	0.993269	TNFRSF19	protein_coding	55504	TNF receptor superfamily member 19
ENSG00000275700.4	967.781	0.081344	0.0717716	1.13337	0.452916	0.993269	AATF	protein_coding	26574	apoptosis antagonizing transcription factor
ENSG00000280088.1	115.446	-0.167514	0.147852	-1.13299	0.453069	0.993269	AC126474.2	TEC	NA
ENSG00000080546.13	761.632	-0.08087	0.0713817	-1.13292	0.453095	0.993269	SESN1	protein_coding	27244	sestrin 1
ENSG00000107719.8	494.143	-0.120511	0.106374	-1.1329	0.453103	0.993269	PALD1	protein_coding	27143	phosphatase domain containing paladin 1
ENSG00000245849.7	399.158	-0.108707	0.0959744	-1.13267	0.453196	0.993269	RAD51-AS1	processed_transcript	100505648	RAD51 antisense RNA 1
ENSG00000129810.14	78.4218	-0.214596	0.189463	-1.13265	0.453203	0.993269	SGO1	protein_coding	151648	shugoshin 1
ENSG00000284770.1	180.381	-0.141237	0.124713	-1.1325	0.453263	0.993269	TBCE	protein_coding	6905	tubulin folding cofactor E
ENSG00000040933.15	1030.66	-0.079254	0.0700077	-1.13208	0.453433	0.993269	INPP4A	protein_coding	3631	inositol polyphosphate-4-phosphatase type I A
ENSG00000083812.11	421.198	-0.101139	0.08936	-1.13181	0.453538	0.993269	ZNF324	protein_coding	25799	zinc finger protein 324
ENSG00000180316.12	121.761	0.186227	0.164557	1.13169	0.453588	0.993269	PNPLA1	protein_coding	285848	patatin like phospholipase domain containing 1
ENSG00000232891.1	61.6548	-0.224571	0.198459	-1.13157	0.453635	0.993269	AL450344.3	sense_intronic	NA
ENSG00000165219.21	2942.62	0.056806	0.0502119	1.13133	0.453733	0.993269	GAPVD1	protein_coding	26130	GTPase activating protein and VPS9 domains 1
ENSG00000124356.15	1860.68	0.0617234	0.054578	1.13092	0.453894	0.993269	STAMBP	protein_coding	10617	STAM binding protein
ENSG00000132434.9	362.098	-0.129915	0.114921	-1.13047	0.454073	0.993269	LANCL2	protein_coding	55915	LanC like 2
ENSG00000182636.6	75.7623	-0.28556	0.252673	-1.13016	0.454199	0.993269	NDN	protein_coding	4692	necdin, MAGE family member
ENSG00000167972.13	1378.91	-0.0821835	0.0727418	-1.1298	0.454343	0.993269	ABCA3	protein_coding	21	ATP binding cassette subfamily A member 3
ENSG00000113597.17	443.698	0.114393	0.101283	1.12944	0.454484	0.993269	TRAPPC13	protein_coding	80006	trafficking protein particle complex 13
ENSG00000105618.13	925.162	0.0782569	0.0693076	1.12912	0.454611	0.993269	PRPF31	protein_coding	26121	pre-mRNA processing factor 31
ENSG00000198792.12	3900.08	0.0585795	0.0518948	1.12881	0.454736	0.993269	TMEM184B	protein_coding	25829	transmembrane protein 184B
ENSG00000148832.15	313.607	-0.129647	0.114866	-1.12868	0.454788	0.993269	PAOX	protein_coding	196743	polyamine oxidase
ENSG00000230715.3	359.164	-0.106646	0.09449	-1.12865	0.4548	0.993269	AC018638.2	processed_pseudogene	NA
ENSG00000196668.3	65.2199	0.223772	0.198313	1.12838	0.45491	0.993269	LINC00173	processed_transcript	100287569	long intergenic non-protein coding RNA 173
ENSG00000171262.11	586.197	-0.0979513	0.0868115	-1.12832	0.454932	0.993269	FAM98B	protein_coding	283742	family with sequence similarity 98 member B
ENSG00000224934.4	164.316	-0.14391	0.127559	-1.12819	0.454987	0.993269	AL391684.1	bidirectional_promoter_lncRNA	NA
ENSG00000138303.17	751.561	0.0864828	0.0766665	1.12804	0.455045	0.993269	ASCC1	protein_coding	51008	activating signal cointegrator 1 complex subunit 1
ENSG00000241939.3	57.0216	0.248906	0.220664	1.12799	0.455066	0.993269	RN7SL517P	misc_RNA	NA
ENSG00000092531.9	1838.94	0.0668094	0.0592293	1.12798	0.455069	0.993269	SNAP23	protein_coding	8773	synaptosome associated protein 23
ENSG00000099797.14	3203.67	0.0672589	0.0596308	1.12792	0.455092	0.993269	TECR	protein_coding	9524	trans-2,3-enoyl-CoA reductase
ENSG00000077238.13	1997.39	-0.0665132	0.0589736	-1.12785	0.455122	0.993269	IL4R	protein_coding	3566	interleukin 4 receptor
ENSG00000162222.13	491.145	0.0921936	0.0817514	1.12773	0.455169	0.993269	TTC9C	protein_coding	283237	tetratricopeptide repeat domain 9C
ENSG00000101945.16	92.9623	-0.213352	0.189194	-1.12769	0.455185	0.993269	SUV39H1	protein_coding	6839	suppressor of variegation 3-9 homolog 1
ENSG00000214046.8	977.462	-0.0782869	0.0694245	-1.12766	0.455198	0.993269	SMIM7	protein_coding	79086	small integral membrane protein 7
ENSG00000006756.15	3720.89	-0.0567438	0.0503201	-1.12766	0.455199	0.993269	ARSD	protein_coding	414	arylsulfatase D
ENSG00000164038.14	93.4894	-0.206552	0.183216	-1.12737	0.455314	0.993269	SLC9B2	protein_coding	133308	solute carrier family 9 member B2
ENSG00000133028.11	1457.19	-0.0661139	0.0586558	-1.12715	0.455401	0.993269	SCO1	protein_coding	6341	synthesis of cytochrome C oxidase 1
ENSG00000074527.11	328.002	0.110872	0.0983668	1.12713	0.45541	0.993269	NTN4	protein_coding	59277	netrin 4
ENSG00000136457.9	227.903	0.145043	0.128689	1.12708	0.455427	0.993269	CHAD	protein_coding	1101	chondroadherin
ENSG00000184828.9	573.778	-0.108679	0.0964319	-1.127	0.45546	0.993269	ZBTB7C	protein_coding	201501	zinc finger and BTB domain containing 7C
ENSG00000166323.12	124.008	-0.160864	0.142737	-1.12699	0.455464	0.993269	C11orf65	protein_coding	160140	chromosome 11 open reading frame 65
ENSG00000241553.12	1568.21	-0.0639968	0.0567863	-1.12698	0.45547	0.993269	ARPC4	protein_coding	10093	actin related protein 2/3 complex subunit 4
ENSG00000112992.16	2304.74	0.0654371	0.0580745	1.12678	0.455549	0.993269	NNT	protein_coding	23530	nicotinamide nucleotide transhydrogenase
ENSG00000153029.14	659.808	0.102345	0.0908346	1.12672	0.455574	0.993269	MR1	protein_coding	3140	major histocompatibility complex, class I-related
ENSG00000198874.12	654.997	-0.085472	0.0758755	-1.12648	0.45567	0.993269	TYW1	protein_coding	55253	tRNA-yW synthesizing protein 1 homolog
ENSG00000124608.4	811.605	0.0820368	0.0728352	1.12633	0.455727	0.993269	AARS2	protein_coding	57505	alanyl-tRNA synthetase 2, mitochondrial
ENSG00000240184.6	311.961	-0.106915	0.0949577	-1.12592	0.455894	0.993269	PCDHGC3	protein_coding	5098	protocadherin gamma subfamily C, 3
ENSG00000100439.10	1475.56	0.0719863	0.0639362	1.12591	0.455897	0.993269	ABHD4	protein_coding	63874	abhydrolase domain containing 4, N-acyl phospholipase B
ENSG00000165244.6	67.0594	-0.241312	0.214365	-1.12571	0.455979	0.993269	ZNF367	protein_coding	195828	zinc finger protein 367
ENSG00000275052.4	3419.94	0.0564158	0.0501176	1.12567	0.455994	0.993269	PPP4R3B	protein_coding	57223	protein phosphatase 4 regulatory subunit 3B
ENSG00000067369.13	2431.81	0.0670697	0.0595847	1.12562	0.456013	0.993269	TP53BP1	protein_coding	7158	tumor protein p53 binding protein 1
ENSG00000153879.8	3044.96	0.0675785	0.0600424	1.12551	0.456055	0.993269	CEBPG	protein_coding	1054	CCAAT enhancer binding protein gamma
ENSG00000114346.13	667.281	0.110731	0.0984035	1.12528	0.456149	0.993269	ECT2	protein_coding	1894	epithelial cell transforming 2
ENSG00000214110.3	80.4453	0.22704	0.201769	1.12525	0.45616	0.993269	LDHAP4	processed_pseudogene	NA
ENSG00000169016.16	260.653	-0.118918	0.105763	-1.12438	0.456509	0.993269	E2F6	protein_coding	1876	E2F transcription factor 6
ENSG00000225973.3	64.2356	0.221829	0.197306	1.12429	0.456546	0.993269	PIGBOS1	protein_coding	101928527	PIGB opposite strand 1
ENSG00000138316.10	261.845	0.124783	0.111008	1.12409	0.456625	0.993269	ADAMTS14	protein_coding	140766	ADAM metallopeptidase with thrombospondin type 1 motif 14
ENSG00000028116.17	517.677	-0.0912062	0.0811443	-1.124	0.456661	0.993269	VRK2	protein_coding	7444	VRK serine/threonine kinase 2
ENSG00000163412.12	1230.01	0.0698849	0.0621763	1.12398	0.45667	0.993269	EIF4E3	protein_coding	317649	eukaryotic translation initiation factor 4E family member 3
ENSG00000228172.5	98.2102	0.179558	0.159786	1.12374	0.456765	0.993269	AL020996.1	antisense	NA
ENSG00000155229.20	1391.75	0.0753215	0.0670278	1.12374	0.456767	0.993269	MMS19	protein_coding	64210	MMS19 homolog, cytosolic iron-sulfur assembly component
ENSG00000161955.16	304.703	-0.122867	0.109339	-1.12372	0.456775	0.993269	TNFSF13	protein_coding	8741	TNF superfamily member 13
ENSG00000123472.12	980.933	0.0773467	0.0688315	1.12371	0.456777	0.993269	ATPAF1	protein_coding	64756	ATP synthase mitochondrial F1 complex assembly factor 1
ENSG00000213859.5	764.944	0.0868384	0.0772855	1.1236	0.45682	0.993269	KCTD11	protein_coding	147040	potassium channel tetramerization domain containing 11
ENSG00000152443.12	542.057	-0.0862044	0.0767306	-1.12347	0.456874	0.993269	ZNF776	protein_coding	284309	zinc finger protein 776
ENSG00000083828.15	468.492	-0.0924173	0.0822646	-1.12341	0.456896	0.993269	ZNF586	protein_coding	54807	zinc finger protein 586
ENSG00000149257.14	771.81	0.102571	0.091316	1.12326	0.456959	0.993269	SERPINH1	protein_coding	871	serpin family H member 1
ENSG00000114867.20	11765.7	-0.0502879	0.0447757	-1.12311	0.457019	0.993269	EIF4G1	protein_coding	1981	eukaryotic translation initiation factor 4 gamma 1
ENSG00000243943.9	263.545	-0.120047	0.106906	-1.12291	0.457097	0.993269	ZNF512	protein_coding	84450	zinc finger protein 512
ENSG00000181982.18	234.347	-0.1221	0.108745	-1.12281	0.45714	0.993269	CCDC149	protein_coding	91050	coiled-coil domain containing 149
ENSG00000278571.1	83.6097	0.207405	0.184804	1.1223	0.457343	0.993269	MIR7161	miRNA	102465694	microRNA 7161
ENSG00000196510.12	470.923	-0.100596	0.089659	-1.12198	0.45747	0.993269	ANAPC7	protein_coding	51434	anaphase promoting complex subunit 7
ENSG00000004866.20	348.677	-0.111571	0.099451	-1.12187	0.457517	0.993269	ST7	protein_coding	7982	suppression of tumorigenicity 7
ENSG00000025800.13	3276.69	0.0591114	0.0526924	1.12182	0.457535	0.993269	KPNA6	protein_coding	23633	karyopherin subunit alpha 6
ENSG00000148672.8	3436.78	0.0633899	0.0565193	1.12156	0.457639	0.993269	GLUD1	protein_coding	2746	glutamate dehydrogenase 1
ENSG00000131370.15	423.137	-0.100509	0.0896158	-1.12155	0.457643	0.993269	SH3BP5	protein_coding	9467	SH3 domain binding protein 5
ENSG00000143079.14	2911.3	0.0568605	0.0507197	1.12107	0.457834	0.993269	CTTNBP2NL	protein_coding	55917	CTTNBP2 N-terminal like
ENSG00000100201.20	22272.7	0.0497303	0.0443621	1.12101	0.457861	0.993269	DDX17	protein_coding	10521	DEAD-box helicase 17
ENSG00000166900.16	4235.75	0.0591133	0.0527329	1.121	0.457866	0.993269	STX3	protein_coding	6809	syntaxin 3
ENSG00000156860.15	3022.41	0.0653513	0.0583001	1.12095	0.457885	0.993269	FBRS	protein_coding	64319	fibrosin
ENSG00000100739.10	82.4029	0.19348	0.172604	1.12094	0.457887	0.993269	BDKRB1	protein_coding	623	bradykinin receptor B1
ENSG00000084092.6	717.146	0.0920797	0.0821477	1.1209	0.457902	0.993269	NOA1	protein_coding	84273	nitric oxide associated 1
ENSG00000147789.15	790.041	-0.0773832	0.0690432	-1.12079	0.457946	0.993269	ZNF7	protein_coding	7553	zinc finger protein 7
ENSG00000127415.12	516.838	-0.0906432	0.0808788	-1.12073	0.457972	0.993269	IDUA	protein_coding	3425	alpha-L-iduronidase
ENSG00000145908.12	140.97	-0.148711	0.132701	-1.12065	0.458005	0.993269	ZNF300	protein_coding	91975	zinc finger protein 300
ENSG00000229992.1	53.5911	-0.258264	0.230461	-1.12064	0.458008	0.993269	HMGB3P9	processed_pseudogene	NA
ENSG00000172586.7	364.763	0.101327	0.0904199	1.12062	0.458015	0.993269	CHCHD1	protein_coding	118487	coiled-coil-helix-coiled-coil-helix domain containing 1
ENSG00000077348.8	83.9239	0.197843	0.176593	1.12033	0.458131	0.993269	EXOSC5	protein_coding	56915	exosome component 5
ENSG00000227345.8	1184.24	0.0711894	0.063557	1.12009	0.45823	0.993269	PARG	protein_coding	8505	poly(ADP-ribose) glycohydrolase
ENSG00000170631.14	250.064	-0.123427	0.110194	-1.12009	0.45823	0.993269	ZNF16	protein_coding	7564	zinc finger protein 16
ENSG00000197892.12	8442.7	0.0501744	0.0447996	1.11997	0.458276	0.993269	KIF13B	protein_coding	23303	kinesin family member 13B
ENSG00000187741.14	335.671	-0.1203	0.10742	-1.11991	0.458302	0.993269	FANCA	protein_coding	2175	FA complementation group A
ENSG00000101417.11	527.649	-0.0970511	0.0866672	-1.11981	0.45834	0.993269	PXMP4	protein_coding	11264	peroxisomal membrane protein 4
ENSG00000171792.10	346.998	-0.113205	0.1011	-1.11974	0.458371	0.993269	RHNO1	protein_coding	83695	RAD9-HUS1-RAD1 interacting nuclear orphan 1
ENSG00000118418.14	293.64	0.11502	0.10273	1.11964	0.458409	0.993269	HMGN3	protein_coding	9324	high mobility group nucleosomal binding domain 3
ENSG00000152348.15	272.319	-0.118263	0.105638	-1.11952	0.458459	0.993269	ATG10	protein_coding	83734	autophagy related 10
ENSG00000268051.1	71.3323	-0.216481	0.193375	-1.11949	0.45847	0.993269	AC008395.1	sense_intronic	NA
ENSG00000006530.16	437.802	-0.0955007	0.0853284	-1.11921	0.458581	0.993269	AGK	protein_coding	55750	acylglycerol kinase
ENSG00000083457.11	212.967	0.138996	0.124223	1.11893	0.458696	0.993269	ITGAE	protein_coding	3682	integrin subunit alpha E
ENSG00000260236.1	50.8522	-0.253644	0.226771	-1.1185	0.458868	0.993269	AC099778.1	antisense	NA
ENSG00000184305.15	1154.23	0.0752524	0.0672883	1.11836	0.458924	0.993269	CCSER1	protein_coding	401145	coiled-coil serine rich protein 1
ENSG00000133962.7	78.4027	-0.199528	0.178414	-1.11834	0.458931	0.993269	CATSPERB	protein_coding	79820	cation channel sperm associated auxiliary subunit beta
ENSG00000162413.16	557.525	-0.0867577	0.0775879	-1.11819	0.458994	0.993269	KLHL21	protein_coding	9903	kelch like family member 21
ENSG00000116874.11	301.942	0.111777	0.0999691	1.11811	0.459022	0.993269	WARS2	protein_coding	10352	tryptophanyl tRNA synthetase 2, mitochondrial
ENSG00000137185.12	296.709	-0.109713	0.0981297	-1.11804	0.459052	0.993269	ZSCAN9	protein_coding	7746	zinc finger and SCAN domain containing 9
ENSG00000163558.12	1730.71	0.0698448	0.0625042	1.11744	0.459292	0.993269	PRKCI	protein_coding	5584	protein kinase C iota
ENSG00000182179.12	1623.72	0.0698475	0.0625242	1.11713	0.459419	0.993269	UBA7	protein_coding	7318	ubiquitin like modifier activating enzyme 7
ENSG00000278970.1	469.158	0.0974913	0.0872749	1.11706	0.459446	0.993269	HEIH	TEC	100859930	hepatocellular carcinoma up-regulated EZH2-associated long non-coding RNA
ENSG00000134014.16	1071.29	0.077867	0.0697099	1.11702	0.459464	0.993269	ELP3	protein_coding	55140	elongator acetyltransferase complex subunit 3
ENSG00000132773.11	392.616	-0.116012	0.103879	-1.11681	0.459547	0.993269	TOE1	protein_coding	114034	target of EGR1, exonuclease
ENSG00000204256.12	6702.19	-0.0572322	0.0512522	-1.11668	0.459599	0.993269	BRD2	protein_coding	6046	bromodomain containing 2
ENSG00000185652.11	74.1844	0.214121	0.191762	1.1166	0.459632	0.993269	NTF3	protein_coding	4908	neurotrophin 3
ENSG00000088448.14	2383.55	0.0646394	0.0579139	1.11613	0.45982	0.993269	ANKRD10	protein_coding	55608	ankyrin repeat domain 10
ENSG00000215105.4	131.806	-0.159685	0.143087	-1.11601	0.45987	0.993269	TTC3P1	processed_pseudogene	NA
ENSG00000131781.12	1546.9	0.0780129	0.069913	1.11586	0.459929	0.993269	FMO5	protein_coding	2330	flavin containing dimethylaniline monoxygenase 5
ENSG00000161217.11	3258.69	-0.0613607	0.054993	-1.11579	0.459956	0.993269	PCYT1A	protein_coding	5130	phosphate cytidylyltransferase 1, choline, alpha
ENSG00000172932.14	504.953	0.0873865	0.0783288	1.11564	0.460018	0.993269	ANKRD13D	protein_coding	338692	ankyrin repeat domain 13D
ENSG00000076650.6	717.855	0.0841206	0.0754087	1.11553	0.460061	0.993269	GPATCH1	protein_coding	55094	G-patch domain containing 1
ENSG00000148308.17	1275.99	0.0669851	0.0600481	1.11552	0.460063	0.993269	GTF3C5	protein_coding	9328	general transcription factor IIIC subunit 5
ENSG00000134278.15	666.743	-0.0865883	0.0776214	-1.11552	0.460065	0.993269	SPIRE1	protein_coding	56907	spire type actin nucleation factor 1
ENSG00000278601.1	50.9992	0.274542	0.246132	1.11543	0.460103	0.993269	AL158163.2	antisense	NA
ENSG00000197558.11	201.542	-0.136946	0.122817	-1.11504	0.460259	0.993269	SSPO	protein_coding	NA
ENSG00000138380.17	430.905	-0.103973	0.0932563	-1.11491	0.460309	0.993269	CARF	protein_coding	79800	calcium responsive transcription factor
ENSG00000144063.3	3574.19	-0.0615788	0.0552319	-1.11491	0.46031	0.993269	MALL	protein_coding	7851	mal, T cell differentiation protein like
ENSG00000153064.11	155.34	0.155559	0.139537	1.11483	0.460344	0.993269	BANK1	protein_coding	55024	B cell scaffold protein with ankyrin repeats 1
ENSG00000166920.12	3125.79	0.0870475	0.0780827	1.11481	0.46035	0.993269	C15orf48	protein_coding	84419	chromosome 15 open reading frame 48
ENSG00000258289.8	770.555	-0.0769291	0.0690287	-1.11445	0.460495	0.993269	CHURC1	protein_coding	91612	churchill domain containing 1
ENSG00000136854.20	1379.05	0.0755216	0.0677825	1.11418	0.460606	0.993269	STXBP1	protein_coding	6812	syntaxin binding protein 1
ENSG00000155657.26	325.483	-0.388989	0.349138	-1.11414	0.46062	0.993269	TTN	protein_coding	7273	titin
ENSG00000171103.10	483.627	0.0895186	0.0803669	1.11387	0.460727	0.993269	TRMT61B	protein_coding	55006	tRNA methyltransferase 61B
ENSG00000138796.16	2506.19	-0.0711362	0.0638644	-1.11386	0.460732	0.993269	HADH	protein_coding	3033	hydroxyacyl-CoA dehydrogenase
ENSG00000173210.19	125.964	0.168837	0.151583	1.11383	0.460747	0.993269	ABLIM3	protein_coding	22885	actin binding LIM protein family member 3
ENSG00000131620.17	410.661	0.144847	0.130066	1.11364	0.460822	0.993269	ANO1	protein_coding	55107	anoctamin 1
ENSG00000135655.15	1378.39	-0.0789379	0.0708961	-1.11343	0.460906	0.993269	USP15	protein_coding	9958	ubiquitin specific peptidase 15
ENSG00000136381.12	3039.75	0.0652235	0.058581	1.11339	0.460923	0.993269	IREB2	protein_coding	3658	iron responsive element binding protein 2
ENSG00000131508.15	1555.93	0.0695567	0.0624905	1.11308	0.461049	0.993269	UBE2D2	protein_coding	7322	ubiquitin conjugating enzyme E2 D2
ENSG00000159917.16	392.521	-0.0995793	0.0894708	-1.11298	0.461087	0.993269	ZNF235	protein_coding	9310	zinc finger protein 235
ENSG00000146955.10	132.845	0.152407	0.136958	1.1128	0.461159	0.993269	RAB19	protein_coding	401409	RAB19, member RAS oncogene family
ENSG00000102359.6	62.0534	0.245201	0.220358	1.11274	0.461185	0.993269	SRPX2	protein_coding	27286	sushi repeat containing protein X-linked 2
ENSG00000100519.11	1504.87	0.0679793	0.0610998	1.11259	0.461243	0.993269	PSMC6	protein_coding	5706	proteasome 26S subunit, ATPase 6
ENSG00000188092.14	305.53	-0.107448	0.0965818	-1.11251	0.461278	0.993269	GPR89B	protein_coding	51463	G protein-coupled receptor 89B
ENSG00000176410.7	342.939	-0.101169	0.0909618	-1.11221	0.461398	0.993269	DNAJC30	protein_coding	84277	DnaJ heat shock protein family (Hsp40) member C30
ENSG00000214253.8	1391.95	0.0716263	0.0644472	1.1114	0.461726	0.993269	FIS1	protein_coding	51024	fission, mitochondrial 1
ENSG00000224975.1	116.024	-0.162204	0.145987	-1.11109	0.46185	0.993269	INE1	sense_intronic	8552	inactivation escape 1
ENSG00000180385.8	95.4921	-0.181462	0.163322	-1.11107	0.461857	0.993269	EMC3-AS1	transcribed_unprocessed_pseudogene	NA
ENSG00000133835.15	3973.4	0.0568694	0.0511852	1.11105	0.461864	0.993269	HSD17B4	protein_coding	3295	hydroxysteroid 17-beta dehydrogenase 4
ENSG00000196873.15	159.762	0.157075	0.141466	1.11034	0.462152	0.993269	CBWD3	protein_coding	445571	COBW domain containing 3
ENSG00000126460.10	330.421	0.104381	0.0940432	1.10993	0.462316	0.993269	PRRG2	protein_coding	5639	proline rich and Gla domain 2
ENSG00000142627.12	5290.28	0.0758564	0.0683476	1.10986	0.462344	0.993269	EPHA2	protein_coding	1969	EPH receptor A2
ENSG00000259867.5	584.877	-0.0888405	0.0800966	-1.10917	0.462625	0.993269	AC105411.1	antisense	NA
ENSG00000260645.2	146.967	-0.151531	0.136617	-1.10916	0.462626	0.993269	AL359715.2	lincRNA	NA
ENSG00000047188.15	1201.69	-0.0788085	0.0710565	-1.1091	0.462653	0.993269	YTHDC2	protein_coding	64848	YTH domain containing 2
ENSG00000178695.5	55.5817	-0.240942	0.217261	-1.109	0.462693	0.993269	KCTD12	protein_coding	115207	potassium channel tetramerization domain containing 12
ENSG00000140403.12	939.536	0.0794402	0.0716381	1.10891	0.462728	0.993269	DNAJA4	protein_coding	55466	DnaJ heat shock protein family (Hsp40) member A4
ENSG00000215126.10	193.719	0.138355	0.124854	1.10814	0.463039	0.993269	CBWD6	protein_coding	644019	COBW domain containing 6
ENSG00000103942.12	584.769	0.0878855	0.0793099	1.10813	0.463043	0.993269	HOMER2	protein_coding	9455	homer scaffold protein 2
ENSG00000075218.18	158.703	-0.177786	0.160439	-1.10812	0.463045	0.993269	GTSE1	protein_coding	51512	G2 and S-phase expressed 1
ENSG00000167377.18	105.241	-0.17807	0.160697	-1.10811	0.463051	0.993269	ZNF23	protein_coding	7571	zinc finger protein 23
ENSG00000175110.11	811.383	0.0810902	0.073181	1.10808	0.463064	0.993269	MRPS22	protein_coding	56945	mitochondrial ribosomal protein S22
ENSG00000139343.10	314.598	-0.1217	0.109834	-1.10803	0.463082	0.993269	SNRPF	protein_coding	6636	small nuclear ribonucleoprotein polypeptide F
ENSG00000258301.3	67.8855	-0.217185	0.196109	-1.10747	0.463308	0.993269	VASH1-AS1	lincRNA	100506603	VASH1 antisense RNA 1
ENSG00000177830.17	1116.13	0.0711943	0.0642884	1.10742	0.463329	0.993269	CHID1	protein_coding	66005	chitinase domain containing 1
ENSG00000091483.6	1326.93	0.0732459	0.0661508	1.10726	0.463396	0.993269	FH	protein_coding	2271	fumarate hydratase
ENSG00000197044.10	348.396	-0.124156	0.112138	-1.10717	0.46343	0.993269	ZNF441	protein_coding	126068	zinc finger protein 441
ENSG00000153531.13	300.413	-0.112562	0.101714	-1.10664	0.463643	0.993269	ADPRHL1	protein_coding	113622	ADP-ribosylhydrolase like 1
ENSG00000167333.12	419.61	-0.0983172	0.0888459	-1.1066	0.463659	0.993269	TRIM68	protein_coding	55128	tripartite motif containing 68
ENSG00000128849.10	216.8	0.145481	0.131467	1.1066	0.463662	0.993269	CGNL1	protein_coding	84952	cingulin like 1
ENSG00000134668.12	135.012	0.162133	0.146541	1.1064	0.463741	0.993269	SPOCD1	protein_coding	90853	SPOC domain containing 1
ENSG00000107758.15	966.281	0.0777055	0.0702341	1.10638	0.46375	0.993269	PPP3CB	protein_coding	5532	protein phosphatase 3 catalytic subunit beta
ENSG00000204217.13	3495.24	0.0564283	0.0510215	1.10597	0.463915	0.993269	BMPR2	protein_coding	659	bone morphogenetic protein receptor type 2
ENSG00000237753.1	66.8084	-0.226125	0.204464	-1.10594	0.463927	0.993269	FLJ42351	lincRNA	NA
ENSG00000124313.14	2086.07	0.0655236	0.0592595	1.10571	0.464022	0.993269	IQSEC2	protein_coding	23096	IQ motif and Sec7 domain ArfGEF 2
ENSG00000160352.15	351.992	-0.104429	0.0944499	-1.10565	0.464044	0.993269	ZNF714	protein_coding	148206	zinc finger protein 714
ENSG00000204923.3	292.456	0.125427	0.113464	1.10544	0.464131	0.993269	FBXO48	protein_coding	554251	F-box protein 48
ENSG00000160688.18	495.379	-0.0892647	0.0807958	-1.10482	0.464381	0.993269	FLAD1	protein_coding	80308	flavin adenine dinucleotide synthetase 1
ENSG00000125864.13	76.0984	0.224195	0.202991	1.10446	0.464526	0.993269	BFSP1	protein_coding	631	beaded filament structural protein 1
ENSG00000181192.11	1153.13	0.0697069	0.0631205	1.10435	0.464571	0.993269	DHTKD1	protein_coding	55526	dehydrogenase E1 and transketolase domain containing 1
ENSG00000274272.1	50.828	0.253805	0.229826	1.10433	0.464576	0.993269	AC069281.2	processed_transcript	NA
ENSG00000215375.6	483.171	-0.100317	0.0908616	-1.10407	0.464685	0.993269	MYL5	protein_coding	4636	myosin light chain 5
ENSG00000160285.14	6938.99	-0.148396	0.134419	-1.10399	0.464717	0.993269	LSS	protein_coding	4047	lanosterol synthase
ENSG00000280739.2	78.3953	-0.22153	0.200725	-1.10365	0.464854	0.993269	EIF1B-AS1	processed_transcript	440952	EIF1B antisense RNA 1
ENSG00000117228.9	512.177	0.106878	0.0968553	1.10348	0.46492	0.993269	GBP1	protein_coding	2633	guanylate binding protein 1
ENSG00000103024.7	379.044	0.0978565	0.0886802	1.10348	0.464923	0.993269	NME3	protein_coding	4832	NME/NM23 nucleoside diphosphate kinase 3
ENSG00000084090.13	3390.46	-0.0543323	0.0492425	-1.10336	0.46497	0.993269	STARD7	protein_coding	56910	StAR related lipid transfer domain containing 7
ENSG00000161798.6	384.324	-0.15563	0.141061	-1.10328	0.465001	0.993269	AQP5	protein_coding	362	aquaporin 5
ENSG00000167930.15	1832.11	0.0620768	0.0562867	1.10287	0.465169	0.993269	FAM234A	protein_coding	83986	family with sequence similarity 234 member A
ENSG00000153071.14	797.978	0.0914066	0.0828808	1.10287	0.465169	0.993269	DAB2	protein_coding	1601	DAB adaptor protein 2
ENSG00000146463.11	1917.6	-0.0691458	0.062704	-1.10273	0.465224	0.993269	ZMYM4	protein_coding	9202	zinc finger MYM-type containing 4
ENSG00000198680.4	124.46	0.176738	0.160286	1.10264	0.465263	0.993269	TUSC1	protein_coding	286319	tumor suppressor candidate 1
ENSG00000001631.15	174.301	-0.135662	0.123041	-1.10257	0.465288	0.993269	KRIT1	protein_coding	889	KRIT1 ankyrin repeat containing
ENSG00000112294.12	838.124	-0.0820126	0.0743835	-1.10256	0.465292	0.993269	ALDH5A1	protein_coding	7915	aldehyde dehydrogenase 5 family member A1
ENSG00000155463.12	1804.11	0.0749862	0.0680194	1.10242	0.465349	0.993269	OXA1L	protein_coding	5018	OXA1L mitochondrial inner membrane protein
ENSG00000169641.13	4636.78	-0.0577443	0.0523852	-1.1023	0.465399	0.993269	LUZP1	protein_coding	7798	leucine zipper protein 1
ENSG00000163348.3	1204.58	-0.0721193	0.0654408	-1.10205	0.465499	0.993269	PYGO2	protein_coding	90780	pygopus family PHD finger 2
ENSG00000183486.12	1267.12	0.0739236	0.0670816	1.102	0.465523	0.993269	MX2	protein_coding	4600	MX dynamin like GTPase 2
ENSG00000273145.1	63.5897	0.213607	0.193872	1.1018	0.465602	0.993269	BX537318.1	lincRNA	NA
ENSG00000057608.16	6661.68	0.05796	0.0526233	1.10141	0.465758	0.993269	GDI2	protein_coding	2665	GDP dissociation inhibitor 2
ENSG00000155542.11	226.229	0.122449	0.111224	1.10092	0.465957	0.993269	SETD9	protein_coding	133383	SET domain containing 9
ENSG00000198373.12	2328.24	-0.060863	0.0553079	-1.10044	0.466152	0.993269	WWP2	protein_coding	11060	WW domain containing E3 ubiquitin protein ligase 2
ENSG00000110104.12	267.842	-0.11777	0.107043	-1.10021	0.466245	0.993269	CCDC86	protein_coding	79080	coiled-coil domain containing 86
ENSG00000131019.10	58.0932	-0.238438	0.216758	-1.10002	0.466324	0.993269	ULBP3	protein_coding	79465	UL16 binding protein 3
ENSG00000198788.8	501.17	-0.440928	0.400969	-1.09966	0.46647	0.993269	MUC2	protein_coding	4583	mucin 2, oligomeric mucus/gel-forming
ENSG00000178188.14	2137.36	-0.063393	0.0576799	-1.09905	0.466716	0.993269	SH2B1	protein_coding	25970	SH2B adaptor protein 1
ENSG00000188483.7	171.028	0.151779	0.138112	1.09896	0.466754	0.993269	IER5L	protein_coding	389792	immediate early response 5 like
ENSG00000226742.3	454.688	0.0972727	0.0885405	1.09862	0.466889	0.993269	HSBP1L1	protein_coding	440498	heat shock factor binding protein 1 like 1
ENSG00000146223.14	2102.53	-0.0652693	0.0594107	-1.09861	0.466894	0.993269	RPL7L1	protein_coding	285855	ribosomal protein L7 like 1
ENSG00000232036.2	56.3166	0.227683	0.20727	1.09848	0.466946	0.993269	AL078645.2	processed_pseudogene	NA
ENSG00000172943.19	1699.15	0.064152	0.0584057	1.09839	0.466985	0.993269	PHF8	protein_coding	23133	PHD finger protein 8
ENSG00000163293.11	916.242	-0.07972	0.0725944	-1.09816	0.467078	0.993269	NIPAL1	protein_coding	152519	NIPA like domain containing 1
ENSG00000066185.12	55.6009	0.246901	0.224913	1.09776	0.467238	0.993269	ZMYND12	protein_coding	84217	zinc finger MYND-type containing 12
ENSG00000155158.20	1821.46	-0.0642065	0.0585125	-1.09731	0.467421	0.993269	TTC39B	protein_coding	158219	tetratricopeptide repeat domain 39B
ENSG00000225921.6	892.523	0.0766837	0.0698894	1.09721	0.467461	0.993269	NOL7	protein_coding	51406	nucleolar protein 7
ENSG00000215241.3	64.8727	-0.234064	0.213331	-1.09718	0.467473	0.993269	LINC02449	lincRNA	101927905	long intergenic non-protein coding RNA 2449
ENSG00000163597.14	1651.96	-0.0877647	0.0800184	-1.09681	0.467626	0.993269	SNHG16	processed_transcript	100507246	small nucleolar RNA host gene 16
ENSG00000155016.17	705.381	0.0872498	0.0795524	1.09676	0.467646	0.993269	CYP2U1	protein_coding	113612	cytochrome P450 family 2 subfamily U member 1
ENSG00000082269.16	2339.76	-0.0621821	0.0567076	-1.09654	0.467735	0.993269	FAM135A	protein_coding	57579	family with sequence similarity 135 member A
ENSG00000233382.6	105.708	-0.167914	0.153139	-1.09648	0.467758	0.993269	NKAPP1	transcribed_processed_pseudogene	158801	NFKB activating protein pseudogene 1
ENSG00000105053.10	2198.63	0.0738852	0.067385	1.09646	0.467766	0.993269	VRK3	protein_coding	51231	VRK serine/threonine kinase 3
ENSG00000128915.11	1004.3	-0.0745321	0.067985	-1.0963	0.467831	0.993269	ICE2	protein_coding	79664	interactor of little elongation complex ELL subunit 2
ENSG00000198673.10	100.425	-0.183751	0.167642	-1.09609	0.467916	0.993269	FAM19A2	protein_coding	338811	TAFA chemokine like family member 2
ENSG00000248508.6	201.694	0.135386	0.123522	1.09605	0.467935	0.993269	SRP14-AS1	lincRNA	100131089	SRP14 antisense RNA1 (head to head)
ENSG00000236008.2	928.997	0.0909956	0.0830252	1.096	0.467954	0.993269	LINC01814	lincRNA	101929567	long intergenic non-protein coding RNA 1814
ENSG00000261824.6	247.014	-0.121302	0.11068	-1.09597	0.467967	0.993269	LINC00662	lincRNA	148189	long intergenic non-protein coding RNA 662
ENSG00000176463.13	577.274	0.0852144	0.077754	1.09595	0.467974	0.993269	SLCO3A1	protein_coding	28232	solute carrier organic anion transporter family member 3A1
ENSG00000070756.15	22887.7	0.0562386	0.0513632	1.09492	0.468392	0.993269	PABPC1	protein_coding	26986	poly(A) binding protein cytoplasmic 1
ENSG00000249464.5	165.684	-0.170103	0.155359	-1.0949	0.468399	0.993269	LINC01091	lincRNA	285419	long intergenic non-protein coding RNA 1091
ENSG00000108599.14	1275.11	0.0671347	0.0613164	1.09489	0.468404	0.993269	AKAP10	protein_coding	11216	A-kinase anchoring protein 10
ENSG00000184613.10	256.191	0.158594	0.14485	1.09489	0.468406	0.993269	NELL2	protein_coding	4753	neural EGFL like 2
ENSG00000176024.17	144.573	-0.154734	0.141351	-1.09468	0.468491	0.993269	ZNF613	protein_coding	79898	zinc finger protein 613
ENSG00000099800.7	704.269	-0.0876429	0.0800867	-1.09435	0.468624	0.993269	TIMM13	protein_coding	26517	translocase of inner mitochondrial membrane 13
ENSG00000018189.12	518.122	-0.10422	0.0952459	-1.09422	0.468677	0.993269	RUFY3	protein_coding	22902	RUN and FYVE domain containing 3
ENSG00000005075.15	497.566	0.0926057	0.0846662	1.09377	0.468858	0.993269	POLR2J	protein_coding	5439	RNA polymerase II subunit J
ENSG00000279602.1	70.072	0.216229	0.197715	1.09364	0.468914	0.993269	AC109326.1	TEC	NA
ENSG00000151176.7	2304.34	0.0582622	0.0532856	1.09339	0.469012	0.993269	PLBD2	protein_coding	196463	phospholipase B domain containing 2
ENSG00000162949.16	783.579	0.0937546	0.0857623	1.09319	0.469095	0.993269	CAPN13	protein_coding	92291	calpain 13
ENSG00000164081.12	1027.11	0.0683518	0.0625611	1.09256	0.469351	0.993269	TEX264	protein_coding	51368	testis expressed 264, ER-phagy receptor
ENSG00000173456.4	1002.33	0.0767986	0.0703091	1.0923	0.469457	0.993269	RNF26	protein_coding	79102	ring finger protein 26
ENSG00000129559.12	426.079	-0.0978289	0.089567	-1.09224	0.469481	0.993269	NEDD8	protein_coding	4738	NEDD8 ubiquitin like modifier
ENSG00000106560.10	128.354	0.166005	0.151989	1.09221	0.469493	0.993269	GIMAP2	protein_coding	26157	GTPase, IMAP family member 2
ENSG00000165125.19	1156.14	0.087053	0.079709	1.09213	0.469525	0.993269	TRPV6	protein_coding	55503	transient receptor potential cation channel subfamily V member 6
ENSG00000181035.13	410.512	0.104874	0.0960376	1.09201	0.469577	0.993269	SLC25A42	protein_coding	284439	solute carrier family 25 member 42
ENSG00000076321.10	810.336	0.0737115	0.0675039	1.09196	0.469596	0.993269	KLHL20	protein_coding	27252	kelch like family member 20
ENSG00000186660.14	1741.77	0.07443	0.068168	1.09186	0.469636	0.993269	ZFP91	protein_coding	80829	ZFP91 zinc finger protein, atypical E3 ubiquitin ligase
ENSG00000106636.7	1927.07	-0.0605639	0.0554713	-1.09181	0.469658	0.993269	YKT6	protein_coding	10652	YKT6 v-SNARE homolog
ENSG00000122756.14	182.289	0.160073	0.146661	1.09145	0.469802	0.993269	CNTFR	protein_coding	1271	ciliary neurotrophic factor receptor
ENSG00000204394.12	1385.23	-0.0686328	0.0628975	-1.09118	0.469911	0.993269	VARS	protein_coding	7407	valyl-tRNA synthetase 1
ENSG00000268912.1	105.064	-0.16712	0.153165	-1.09112	0.469938	0.993269	AC012313.5	lincRNA	NA
ENSG00000164975.15	2812.07	0.065613	0.0601447	1.09092	0.470019	0.993269	SNAPC3	protein_coding	6619	small nuclear RNA activating complex polypeptide 3
ENSG00000158161.15	1783.86	0.0657101	0.0602387	1.09083	0.470056	0.993269	EYA3	protein_coding	2140	EYA transcriptional coactivator and phosphatase 3
ENSG00000157445.14	182.689	-0.140355	0.128724	-1.09035	0.47025	0.993269	CACNA2D3	protein_coding	55799	calcium voltage-gated channel auxiliary subunit alpha2delta 3
ENSG00000137720.7	271.151	0.11433	0.104861	1.0903	0.470271	0.993269	C11orf1	protein_coding	64776	chromosome 11 open reading frame 1
ENSG00000142623.10	88.6097	0.203978	0.187092	1.09025	0.47029	0.993269	PADI1	protein_coding	29943	peptidyl arginine deiminase 1
ENSG00000100441.9	5683.2	0.0542696	0.0497788	1.09022	0.470306	0.993269	KHNYN	protein_coding	23351	KH and NYN domain containing
ENSG00000102081.14	1509.98	0.067552	0.061972	1.09004	0.470377	0.993269	FMR1	protein_coding	2332	FMRP translational regulator 1
ENSG00000131873.6	614.91	-0.104979	0.0963452	-1.08962	0.470549	0.993269	CHSY1	protein_coding	22856	chondroitin sulfate synthase 1
ENSG00000204104.11	530.312	-0.092511	0.084903	-1.08961	0.470552	0.993269	TRAF3IP1	protein_coding	26146	TRAF3 interacting protein 1
ENSG00000188493.14	674.415	0.0797636	0.0732041	1.08961	0.470554	0.993269	C19orf54	protein_coding	284325	chromosome 19 open reading frame 54
ENSG00000106009.15	834.688	0.0793754	0.0728543	1.08951	0.470593	0.993269	BRAT1	protein_coding	221927	BRCA1 associated ATM activator 1
ENSG00000120370.12	260.148	-0.122232	0.112205	-1.08936	0.470652	0.993269	GORAB	protein_coding	92344	golgin, RAB6 interacting
ENSG00000198836.9	2926.75	0.0571604	0.0524934	1.08891	0.470839	0.993269	OPA1	protein_coding	4976	OPA1 mitochondrial dynamin like GTPase
ENSG00000049883.14	444.104	-0.106822	0.0981003	-1.08891	0.470839	0.993269	PTCD2	protein_coding	79810	pentatricopeptide repeat domain 2
ENSG00000124570.19	22861	0.0687435	0.0631377	1.08879	0.470887	0.993269	SERPINB6	protein_coding	5269	serpin family B member 6
ENSG00000128609.14	971.277	0.0772801	0.0709807	1.08875	0.470903	0.993269	NDUFA5	protein_coding	4698	NADH:ubiquinone oxidoreductase subunit A5
ENSG00000164104.11	1075.9	0.0914741	0.0840252	1.08865	0.470943	0.993269	HMGB2	protein_coding	3148	high mobility group box 2
ENSG00000152766.5	246.582	-0.141631	0.13012	-1.08846	0.471019	0.993269	ANKRD22	protein_coding	118932	ankyrin repeat domain 22
ENSG00000085733.15	10660.7	0.054039	0.0496529	1.08834	0.471071	0.993269	CTTN	protein_coding	2017	cortactin
ENSG00000163818.16	330.383	0.110917	0.101919	1.08829	0.47109	0.993269	LZTFL1	protein_coding	54585	leucine zipper transcription factor like 1
ENSG00000254550.1	83.857	-0.189538	0.174179	-1.08818	0.471136	0.993269	OMP	protein_coding	4975	olfactory marker protein
ENSG00000178038.16	5318.99	0.0760233	0.0698777	1.08795	0.47123	0.993269	ALS2CL	protein_coding	259173	ALS2 C-terminal like
ENSG00000185551.14	683.084	-0.0840421	0.0772573	-1.08782	0.471281	0.993269	NR2F2	protein_coding	7026	nuclear receptor subfamily 2 group F member 2
ENSG00000146904.8	1509.29	-0.0647037	0.059502	-1.08742	0.471444	0.993269	EPHA1	protein_coding	2041	EPH receptor A1
ENSG00000151893.14	2960.16	0.0659989	0.0607019	1.08726	0.471508	0.993269	CACUL1	protein_coding	143384	CDK2 associated cullin domain 1
ENSG00000171877.20	705.787	0.0792834	0.0729214	1.08724	0.471516	0.993269	FRMD5	protein_coding	84978	FERM domain containing 5
ENSG00000102174.8	214.232	0.149535	0.13755	1.08713	0.471562	0.993269	PHEX	protein_coding	5251	phosphate regulating endopeptidase homolog X-linked
ENSG00000142188.16	1332.91	-0.0735991	0.0677048	-1.08706	0.471592	0.993269	TMEM50B	protein_coding	757	transmembrane protein 50B
ENSG00000275212.2	203.857	0.18743	0.172491	1.08661	0.471776	0.993269	AC005186.1	lincRNA	NA
ENSG00000162976.12	299.127	0.105725	0.0973145	1.08642	0.471852	0.993269	PQLC3	protein_coding	130814	solute carrier family 66 member 3
ENSG00000234444.9	553.108	-0.0903328	0.0831507	-1.08637	0.471871	0.993269	ZNF736	protein_coding	728927	zinc finger protein 736
ENSG00000155975.9	1138.39	0.0700782	0.0645077	1.08635	0.471879	0.993269	VPS37A	protein_coding	137492	VPS37A subunit of ESCRT-I
ENSG00000136213.9	412.884	-0.0978765	0.0901287	-1.08596	0.472038	0.993269	CHST12	protein_coding	55501	carbohydrate sulfotransferase 12
ENSG00000189431.7	500.188	-0.0940591	0.0866222	-1.08585	0.472083	0.993269	RASSF10	protein_coding	644943	Ras association domain family member 10
ENSG00000249087.6	114.295	-0.181227	0.16695	-1.08552	0.47222	0.993269	ZNF436-AS1	antisense	NA
ENSG00000226067.6	74.8422	-0.200149	0.184397	-1.08542	0.472259	0.993269	LINC00623	lincRNA	NA
ENSG00000141252.19	2978.82	-0.0558932	0.0514945	-1.08542	0.47226	0.993269	VPS53	protein_coding	55275	VPS53 subunit of GARP complex
ENSG00000103021.9	136.933	-0.156778	0.144468	-1.08521	0.472345	0.993269	CCDC113	protein_coding	29070	coiled-coil domain containing 113
ENSG00000100258.17	1186.9	0.0684635	0.063092	1.08514	0.472375	0.993269	LMF2	protein_coding	91289	lipase maturation factor 2
ENSG00000274425.1	134.097	0.149671	0.137956	1.08492	0.472465	0.993269	AC114271.1	antisense	NA
ENSG00000115486.11	1084.33	0.0776711	0.0715979	1.08482	0.472504	0.993269	GGCX	protein_coding	2677	gamma-glutamyl carboxylase
ENSG00000244694.7	67.9343	-0.259708	0.239417	-1.08475	0.472532	0.993269	PTCHD4	protein_coding	442213	patched domain containing 4
ENSG00000111752.10	165.097	0.156147	0.143981	1.0845	0.472636	0.993269	PHC1	protein_coding	1911	polyhomeotic homolog 1
ENSG00000231304.2	164.725	-0.158546	0.146224	-1.08427	0.472731	0.993269	SGO1-AS1	processed_transcript	100874028	SGO1 antisense RNA 1
ENSG00000281831.1	63.6469	0.216414	0.199597	1.08425	0.472736	0.993269	HCP5B	lincRNA	352990	HLA complex P5B
ENSG00000155868.7	262.183	-0.125911	0.116153	-1.08401	0.472836	0.993269	MED7	protein_coding	9443	mediator complex subunit 7
ENSG00000154914.16	492.674	-0.094955	0.0876036	-1.08392	0.472874	0.993269	USP43	protein_coding	124739	ubiquitin specific peptidase 43
ENSG00000198055.10	756.731	0.0795162	0.0733707	1.08376	0.472938	0.993269	GRK6	protein_coding	2870	G protein-coupled receptor kinase 6
ENSG00000110442.11	621.721	0.0862384	0.0795817	1.08365	0.472984	0.993269	COMMD9	protein_coding	29099	COMM domain containing 9
ENSG00000233016.6	1119.63	0.0771203	0.0711752	1.08353	0.473033	0.993269	SNHG7	antisense	84973	small nucleolar RNA host gene 7
ENSG00000174292.12	656.355	-0.0842655	0.0777704	-1.08352	0.473037	0.993269	TNK1	protein_coding	8711	tyrosine kinase non receptor 1
ENSG00000107929.14	5624.93	0.0556816	0.0513929	1.08345	0.473065	0.993269	LARP4B	protein_coding	23185	La ribonucleoprotein 4B
ENSG00000163754.17	495.251	-0.0889946	0.0821553	-1.08325	0.473147	0.993269	GYG1	protein_coding	2992	glycogenin 1
ENSG00000162066.15	402.764	-0.107082	0.0988591	-1.08318	0.473177	0.993269	AMDHD2	protein_coding	51005	amidohydrolase domain containing 2
ENSG00000138780.14	485.984	0.102061	0.0942469	1.08291	0.473284	0.993269	GSTCD	protein_coding	79807	glutathione S-transferase C-terminal domain containing
ENSG00000181790.11	68.3782	0.225945	0.208654	1.08287	0.473301	0.993269	ADGRB1	protein_coding	575	adhesion G protein-coupled receptor B1
ENSG00000196421.8	63.6216	-0.247274	0.228351	-1.08287	0.473303	0.993269	C20orf204	protein_coding	284739	chromosome 20 open reading frame 204
ENSG00000075702.17	124.598	0.191791	0.177128	1.08278	0.473337	0.993269	WDR62	protein_coding	284403	WD repeat domain 62
ENSG00000100220.11	2680.42	0.0625907	0.0578056	1.08278	0.473338	0.993269	RTCB	protein_coding	51493	RNA 2',3'-cyclic phosphate and 5'-OH ligase
ENSG00000248771.5	652.774	0.0996926	0.0920852	1.08261	0.473407	0.993269	SMIM31	protein_coding	100505989	small integral membrane protein 31
ENSG00000248275.1	64.3901	0.214852	0.198491	1.08243	0.473483	0.993269	TRIM52-AS1	processed_transcript	100507602	TRIM52 antisense RNA 1 (head to head)
ENSG00000101811.13	402.432	-0.102375	0.0945812	-1.08241	0.473491	0.993269	CSTF2	protein_coding	1478	cleavage stimulation factor subunit 2
ENSG00000104957.13	975.257	-0.075222	0.069498	-1.08236	0.473509	0.993269	CCDC130	protein_coding	81576	coiled-coil domain containing 130
ENSG00000163931.15	4328.74	0.077814	0.0719025	1.08222	0.473569	0.993269	TKT	protein_coding	7086	transketolase
ENSG00000137563.11	468.828	0.125483	0.115959	1.08214	0.473601	0.993269	GGH	protein_coding	8836	gamma-glutamyl hydrolase
ENSG00000229980.4	57.4773	0.239903	0.221763	1.0818	0.473739	0.993269	TOB1-AS1	processed_transcript	400604	TOB1 antisense RNA 1
ENSG00000070061.14	1260.45	0.0642563	0.0594275	1.08125	0.473962	0.993269	ELP1	protein_coding	8518	elongator complex protein 1
ENSG00000004478.7	2829.27	-0.0654973	0.0605783	-1.0812	0.473984	0.993269	FKBP4	protein_coding	2288	FKBP prolyl isomerase 4
ENSG00000176595.3	1971.56	-0.0615833	0.0569619	-1.08113	0.474012	0.993269	KBTBD11	protein_coding	9920	kelch repeat and BTB domain containing 11
ENSG00000128203.6	104.433	0.182275	0.168598	1.08112	0.474017	0.993269	ASPHD2	protein_coding	57168	aspartate beta-hydroxylase domain containing 2
ENSG00000162129.13	618.006	-0.0918568	0.0849784	-1.08094	0.474089	0.993269	CLPB	protein_coding	81570	caseinolytic mitochondrial matrix peptidase chaperone subunit B
ENSG00000100804.18	1072.87	0.0810951	0.0750456	1.08061	0.474225	0.993269	PSMB5	protein_coding	5693	proteasome 20S subunit beta 5
ENSG00000127080.9	414.166	-0.0992285	0.0918428	-1.08042	0.474305	0.993269	IPPK	protein_coding	64768	inositol-pentakisphosphate 2-kinase
ENSG00000097046.12	109.407	0.18569	0.171884	1.08032	0.474343	0.993269	CDC7	protein_coding	8317	cell division cycle 7
ENSG00000129315.10	1944.2	0.0651679	0.0603487	1.07986	0.474534	0.993269	CCNT1	protein_coding	904	cyclin T1
ENSG00000140995.16	939.423	-0.0781136	0.072365	-1.07944	0.474704	0.993269	DEF8	protein_coding	54849	differentially expressed in FDCP 8 homolog
ENSG00000175832.12	533.941	0.103782	0.0961499	1.07938	0.474729	0.993269	ETV4	protein_coding	2118	ETS variant transcription factor 4
ENSG00000056277.15	183.728	-0.142636	0.132156	-1.0793	0.474761	0.993269	ZNF280C	protein_coding	55609	zinc finger protein 280C
ENSG00000081692.12	408.627	-0.0944388	0.0875099	-1.07918	0.474811	0.993269	JMJD4	protein_coding	65094	jumonji domain containing 4
ENSG00000170153.10	174.025	-0.410863	0.380837	-1.07884	0.474949	0.993269	RNF150	protein_coding	57484	ring finger protein 150
ENSG00000146676.8	1409.52	-0.070293	0.0651628	-1.07873	0.474995	0.993269	PURB	protein_coding	5814	purine rich element binding protein B
ENSG00000198900.5	3485.09	0.0659509	0.0611415	1.07866	0.475024	0.993269	TOP1	protein_coding	7150	DNA topoisomerase I
ENSG00000189298.13	434.87	-0.0916755	0.0850032	-1.07849	0.475091	0.993269	ZKSCAN3	protein_coding	80317	zinc finger with KRAB and SCAN domains 3
ENSG00000076706.16	76.1096	-0.203933	0.189111	-1.07838	0.475139	0.993269	MCAM	protein_coding	4162	melanoma cell adhesion molecule
ENSG00000139515.5	777.811	-0.0854768	0.0792718	-1.07828	0.475181	0.993269	PDX1	protein_coding	3651	pancreatic and duodenal homeobox 1
ENSG00000145476.15	1677.89	-0.0744738	0.0690675	-1.07828	0.475181	0.993269	CYP4V2	protein_coding	285440	cytochrome P450 family 4 subfamily V member 2
ENSG00000221995.5	410.059	-0.0967721	0.0897711	-1.07799	0.475299	0.993269	TIAF1	protein_coding	9220	TGFB1-induced anti-apoptotic factor 1
ENSG00000116138.12	1343.04	-0.0736313	0.0683122	-1.07786	0.475349	0.993269	DNAJC16	protein_coding	23341	DnaJ heat shock protein family (Hsp40) member C16
ENSG00000165821.11	83.5435	0.20196	0.187458	1.07736	0.475554	0.993269	SALL2	protein_coding	6297	spalt like transcription factor 2
ENSG00000168438.14	893.062	0.0699129	0.0649147	1.077	0.475704	0.993269	CDC40	protein_coding	51362	cell division cycle 40
ENSG00000171865.9	325.063	-0.100074	0.092927	-1.07691	0.475738	0.993269	RNASEH1	protein_coding	246243	ribonuclease H1
ENSG00000204389.9	714.091	0.244627	0.227187	1.07677	0.475799	0.993269	HSPA1A	protein_coding	3303	heat shock protein family A (Hsp70) member 1A
ENSG00000138078.15	2879.57	-0.0699787	0.0649922	-1.07672	0.475816	0.993269	PREPL	protein_coding	9581	prolyl endopeptidase like
ENSG00000280033.1	78.4293	-0.19268	0.178976	-1.07657	0.475879	0.993269	AC116407.4	TEC	NA
ENSG00000121680.15	423.92	-0.0902887	0.083871	-1.07652	0.4759	0.993269	PEX16	protein_coding	9409	peroxisomal biogenesis factor 16
ENSG00000167632.15	1872.68	-0.0648629	0.0602641	-1.07631	0.475986	0.993269	TRAPPC9	protein_coding	83696	trafficking protein particle complex 9
ENSG00000260086.2	63.8625	0.223805	0.207951	1.07624	0.476015	0.993269	AC007611.1	lincRNA	NA
ENSG00000158234.12	63.794	-0.232842	0.216415	-1.0759	0.476153	0.993269	FAIM	protein_coding	55179	Fas apoptotic inhibitory molecule
ENSG00000165650.11	3599.8	-0.0640273	0.0595108	-1.07589	0.476157	0.993269	PDZD8	protein_coding	118987	PDZ domain containing 8
ENSG00000212027.3	56.7642	-0.222976	0.20727	-1.07578	0.476205	0.993269	MIR374B	miRNA	100126317	microRNA 374b
ENSG00000077254.14	2467.76	0.0594159	0.0552313	1.07577	0.476209	0.993269	USP33	protein_coding	23032	ubiquitin specific peptidase 33
ENSG00000258839.3	245.075	-0.148087	0.137761	-1.07496	0.476541	0.993269	MC1R	protein_coding	4157	melanocortin 1 receptor
ENSG00000143442.21	3860.34	0.0519502	0.0483373	1.07474	0.476628	0.993269	POGZ	protein_coding	23126	pogo transposable element derived with ZNF domain
ENSG00000170464.9	124.405	0.171184	0.159309	1.07454	0.476711	0.993269	DNAJC18	protein_coding	202052	DnaJ heat shock protein family (Hsp40) member C18
ENSG00000105376.4	114.279	0.212096	0.197392	1.07449	0.476731	0.993269	ICAM5	protein_coding	7087	intercellular adhesion molecule 5
ENSG00000112357.12	306.158	0.104972	0.0977265	1.07414	0.476877	0.993269	PEX7	protein_coding	5191	peroxisomal biogenesis factor 7
ENSG00000112146.16	1001.38	-0.0716289	0.0667041	-1.07383	0.477003	0.993269	FBXO9	protein_coding	26268	F-box protein 9
ENSG00000152795.17	3015.81	0.0618878	0.0576351	1.07379	0.477021	0.993269	HNRNPDL	protein_coding	9987	heterogeneous nuclear ribonucleoprotein D like
ENSG00000227372.12	198.045	0.175079	0.16307	1.07364	0.47708	0.993269	TP73-AS1	transcribed_unitary_pseudogene	57212	TP73 antisense RNA 1
ENSG00000154065.16	663.21	-0.0789646	0.0735694	-1.07333	0.477206	0.993269	ANKRD29	protein_coding	147463	ankyrin repeat domain 29
ENSG00000162989.4	585.969	0.0898364	0.0837027	1.07328	0.477229	0.993269	KCNJ3	protein_coding	3760	potassium inwardly rectifying channel subfamily J member 3
ENSG00000188191.14	338.424	-0.105718	0.0985813	-1.07239	0.477593	0.993269	PRKAR1B	protein_coding	5575	protein kinase cAMP-dependent type I regulatory subunit beta
ENSG00000101544.8	1345.93	0.0667186	0.0622157	1.07238	0.4776	0.993269	ADNP2	protein_coding	22850	ADNP homeobox 2
ENSG00000166510.13	1080.32	0.0709175	0.0661476	1.07211	0.477709	0.993269	CCDC68	protein_coding	80323	coiled-coil domain containing 68
ENSG00000069275.12	4794.97	0.0663871	0.0619317	1.07194	0.477779	0.993269	NUCKS1	protein_coding	64710	nuclear casein kinase and cyclin dependent kinase substrate 1
ENSG00000176641.10	1459.44	0.203894	0.190225	1.07186	0.477811	0.993269	RNF152	protein_coding	220441	ring finger protein 152
ENSG00000280166.1	60.8601	-0.216576	0.202126	-1.07149	0.477963	0.993269	AC016542.3	TEC	NA
ENSG00000184792.15	166.132	-0.140172	0.130821	-1.07148	0.477966	0.993269	OSBP2	protein_coding	23762	oxysterol binding protein 2
ENSG00000205517.12	1962.01	0.070955	0.0662245	1.07143	0.477988	0.993269	RGL3	protein_coding	57139	ral guanine nucleotide dissociation stimulator like 3
ENSG00000176473.13	267.359	-0.118754	0.110841	-1.07139	0.478005	0.993269	WDR25	protein_coding	79446	WD repeat domain 25
ENSG00000100650.15	6220.36	-0.0598976	0.0559122	-1.07128	0.47805	0.993269	SRSF5	protein_coding	6430	serine and arginine rich splicing factor 5
ENSG00000172671.19	310.387	-0.121142	0.113092	-1.07118	0.478091	0.993269	ZFAND4	protein_coding	93550	zinc finger AN1-type containing 4
ENSG00000198625.12	2082.84	-0.0630854	0.0589067	-1.07094	0.478191	0.993269	MDM4	protein_coding	4194	MDM4 regulator of p53
ENSG00000214106.8	275.269	0.118424	0.110591	1.07083	0.478234	0.993269	PAXIP1-AS2	antisense	NA
ENSG00000138413.13	7660.8	-0.0726229	0.0678338	-1.0706	0.478329	0.993269	IDH1	protein_coding	3417	isocitrate dehydrogenase (NADP(+)) 1
ENSG00000225489.6	306.459	0.138975	0.129819	1.07053	0.478357	0.993269	AL354707.1	lincRNA	NA
ENSG00000171953.15	400.127	0.0989294	0.0924147	1.07049	0.478373	0.993269	ATPAF2	protein_coding	91647	ATP synthase mitochondrial F1 complex assembly factor 2
ENSG00000103496.14	1325.19	0.0702913	0.0656806	1.0702	0.478494	0.993269	STX4	protein_coding	6810	syntaxin 4
ENSG00000171451.13	80.4769	-0.204948	0.191566	-1.06986	0.478635	0.993269	DSEL	protein_coding	92126	dermatan sulfate epimerase like
ENSG00000203647.2	203.288	-0.139485	0.130386	-1.06978	0.478665	0.993269	AC106827.1	processed_pseudogene	NA
ENSG00000196636.7	136.462	-0.143776	0.134402	-1.06975	0.478678	0.993269	SDHAF3	protein_coding	57001	succinate dehydrogenase complex assembly factor 3
ENSG00000130254.11	1802.37	0.0767896	0.0717945	1.06957	0.478751	0.993269	SAFB2	protein_coding	9667	scaffold attachment factor B2
ENSG00000259706.1	67.9204	-0.209407	0.195815	-1.06941	0.478818	0.993269	HSP90B2P	processed_pseudogene	NA
ENSG00000162512.15	1049.17	-0.0790752	0.0739498	-1.06931	0.47886	0.993269	SDC3	protein_coding	9672	syndecan 3
ENSG00000167460.15	11945.9	0.0655116	0.0612887	1.0689	0.479027	0.993269	TPM4	protein_coding	7171	tropomyosin 4
ENSG00000139620.12	591.452	-0.0840839	0.0786813	-1.06866	0.479125	0.993269	KANSL2	protein_coding	54934	KAT8 regulatory NSL complex subunit 2
ENSG00000179168.14	123.4	0.155985	0.146024	1.06822	0.479309	0.993269	GGN	protein_coding	199720	gametogenetin
ENSG00000091409.14	12503.6	0.0701798	0.0657019	1.06816	0.479335	0.993269	ITGA6	protein_coding	3655	integrin subunit alpha 6
ENSG00000183520.11	428.174	-0.0989865	0.092674	-1.06812	0.479351	0.993269	UTP11	protein_coding	51118	UTP11 small subunit processome component
ENSG00000213903.8	191.829	-0.13231	0.123917	-1.06773	0.479511	0.993269	LTB4R	protein_coding	1241	leukotriene B4 receptor
ENSG00000136937.12	1376.15	-0.0694075	0.0650183	-1.06751	0.479601	0.993269	NCBP1	protein_coding	4686	nuclear cap binding protein subunit 1
ENSG00000101337.15	4268.33	0.0544175	0.0509842	1.06734	0.47967	0.993269	TM9SF4	protein_coding	9777	transmembrane 9 superfamily member 4
ENSG00000106069.22	218.935	-0.129905	0.121743	-1.06704	0.479792	0.993269	CHN2	protein_coding	1124	chimerin 2
ENSG00000198417.6	258.049	-0.12916	0.121077	-1.06676	0.479908	0.993269	MT1F	protein_coding	4494	metallothionein 1F
ENSG00000126456.15	1807.44	0.0622241	0.0583329	1.06671	0.479931	0.993269	IRF3	protein_coding	3661	interferon regulatory factor 3
ENSG00000136699.19	1242.8	-0.0675662	0.0633512	-1.06653	0.480002	0.993269	SMPD4	protein_coding	55627	sphingomyelin phosphodiesterase 4
ENSG00000183751.14	633.192	-0.0820088	0.0769094	-1.0663	0.480097	0.993269	TBL3	protein_coding	10607	transducin beta like 3
ENSG00000121152.9	154.211	-0.190328	0.178606	-1.06563	0.480374	0.993269	NCAPH	protein_coding	23397	non-SMC condensin I complex subunit H
ENSG00000165548.10	335.18	-0.111502	0.104636	-1.06562	0.480376	0.993269	TMEM63C	protein_coding	57156	transmembrane protein 63C
ENSG00000090382.6	79980.6	0.135384	0.127059	1.06552	0.480419	0.993269	LYZ	protein_coding	4069	lysozyme
ENSG00000008952.16	2859.88	0.0738342	0.0693046	1.06536	0.480487	0.993269	SEC62	protein_coding	7095	SEC62 homolog, preprotein translocation factor
ENSG00000187134.13	871.376	-0.106027	0.0995231	-1.06535	0.48049	0.993269	AKR1C1	protein_coding	1645	aldo-keto reductase family 1 member C1
ENSG00000170425.3	667.84	0.0829127	0.0778461	1.06509	0.480599	0.993269	ADORA2B	protein_coding	136	adenosine A2b receptor
ENSG00000243364.7	446.462	0.101914	0.095697	1.06497	0.480648	0.993269	EFNA4	protein_coding	1945	ephrin A4
ENSG00000070190.12	391.966	-0.111811	0.105046	-1.0644	0.48088	0.993269	DAPP1	protein_coding	27071	dual adaptor of phosphotyrosine and 3-phosphoinositides 1
ENSG00000117597.17	510.843	-0.0914423	0.0859153	-1.06433	0.48091	0.993269	UTP25	protein_coding	27042	UTP25 small subunit processor component
ENSG00000119912.16	1359.85	-0.0777067	0.0730121	-1.0643	0.480923	0.993269	IDE	protein_coding	3416	insulin degrading enzyme
ENSG00000276564.1	85.6808	-0.179181	0.168357	-1.06429	0.480926	0.993269	AC130650.2	lincRNA	NA
ENSG00000178199.13	198.437	0.150002	0.140944	1.06427	0.480936	0.993269	ZC3H12D	protein_coding	340152	zinc finger CCCH-type containing 12D
ENSG00000184602.5	471.251	-0.0973662	0.0914974	-1.06414	0.480987	0.993269	SNN	protein_coding	8303	stannin
ENSG00000143379.12	1266.56	-0.0645414	0.0606638	-1.06392	0.481079	0.993269	SETDB1	protein_coding	9869	SET domain bifurcated histone lysine methyltransferase 1
ENSG00000160767.20	748.831	0.0782516	0.0735576	1.06381	0.481123	0.993269	FAM189B	protein_coding	10712	family with sequence similarity 189 member B
ENSG00000238098.9	58.6226	-0.280946	0.264128	-1.06368	0.48118	0.993269	ABCA17P	transcribed_unitary_pseudogene	650655	ATP binding cassette subfamily A member 17, pseudogene
ENSG00000205220.11	122.754	0.153164	0.144021	1.06348	0.481258	0.993269	PSMB10	protein_coding	5699	proteasome 20S subunit beta 10
ENSG00000137288.9	388.048	-0.109831	0.103287	-1.06335	0.481312	0.993269	UQCC2	protein_coding	84300	ubiquinol-cytochrome c reductase complex assembly factor 2
ENSG00000102393.10	278.421	0.123053	0.115731	1.06327	0.481348	0.993269	GLA	protein_coding	2717	galactosidase alpha
ENSG00000132004.12	150.112	-0.15857	0.149137	-1.06325	0.481356	0.993269	FBXW9	protein_coding	84261	F-box and WD repeat domain containing 9
ENSG00000279077.1	50.747	-0.255274	0.240128	-1.06307	0.481428	0.993269	AC023090.2	TEC	NA
ENSG00000281195.1	348.863	0.102563	0.0964785	1.06307	0.48143	0.993269	AC007878.1	lincRNA	NA
ENSG00000173542.8	708.211	-0.0842546	0.0792709	-1.06287	0.481512	0.993269	MOB1B	protein_coding	92597	MOB kinase activator 1B
ENSG00000250569.1	56.1476	-0.216368	0.203619	-1.06261	0.481619	0.993269	NTAN1P2	processed_pseudogene	NA
ENSG00000278730.1	1001.38	0.0700459	0.065944	1.0622	0.481787	0.993269	AC005332.6	lincRNA	NA
ENSG00000118655.5	116.28	-0.174321	0.164131	-1.06209	0.481835	0.993269	DCLRE1B	protein_coding	64858	DNA cross-link repair 1B
ENSG00000197162.9	257.642	-0.108574	0.102241	-1.06194	0.481894	0.993269	ZNF785	protein_coding	146540	zinc finger protein 785
ENSG00000148019.13	347.685	-0.131821	0.124174	-1.06158	0.482044	0.993269	CEP78	protein_coding	84131	centrosomal protein 78
ENSG00000204604.10	563.408	-0.0834029	0.0785662	-1.06156	0.482052	0.993269	ZNF468	protein_coding	90333	zinc finger protein 468
ENSG00000171612.6	120.448	-0.163948	0.154444	-1.06154	0.482061	0.993269	SLC25A33	protein_coding	84275	solute carrier family 25 member 33
ENSG00000129219.13	790.875	-0.0740714	0.0697812	-1.06148	0.482085	0.993269	PLD2	protein_coding	5338	phospholipase D2
ENSG00000176371.13	289.048	0.104741	0.0986843	1.06137	0.482131	0.993269	ZSCAN2	protein_coding	54993	zinc finger and SCAN domain containing 2
ENSG00000213551.4	550.467	-0.0829167	0.0781243	-1.06134	0.482141	0.993269	DNAJC9	protein_coding	23234	DnaJ heat shock protein family (Hsp40) member C9
ENSG00000198502.5	337.332	0.140789	0.132653	1.06134	0.482144	0.993269	HLA-DRB5	protein_coding	3127	major histocompatibility complex, class II, DR beta 5
ENSG00000246596.7	232.362	-0.113374	0.106831	-1.06124	0.482183	0.993269	AC139795.1	transcribed_unprocessed_pseudogene	NA
ENSG00000143164.15	2692.64	0.0566944	0.053432	1.06106	0.48226	0.993269	DCAF6	protein_coding	55827	DDB1 and CUL4 associated factor 6
ENSG00000165240.19	753.067	0.075779	0.071435	1.06081	0.482362	0.993269	ATP7A	protein_coding	538	ATPase copper transporting alpha
ENSG00000168994.13	608.866	0.0951392	0.0897073	1.06055	0.482469	0.993269	PXDC1	protein_coding	221749	PX domain containing 1
ENSG00000114805.17	871.612	0.0860194	0.081119	1.06041	0.482527	0.993269	PLCH1	protein_coding	23007	phospholipase C eta 1
ENSG00000158882.14	482.418	-0.0973113	0.0917954	-1.06009	0.482659	0.993269	TOMM40L	protein_coding	84134	translocase of outer mitochondrial membrane 40 like
ENSG00000268204.1	55.4292	0.240254	0.226676	1.0599	0.482737	0.993269	AC008763.1	antisense	NA
ENSG00000160298.17	186.362	0.133504	0.125966	1.05984	0.482762	0.993269	C21orf58	protein_coding	54058	chromosome 21 open reading frame 58
ENSG00000151923.17	2773.98	0.0611803	0.0577405	1.05957	0.482873	0.993269	TIAL1	protein_coding	7073	TIA1 cytotoxic granule associated RNA binding protein like 1
ENSG00000119401.10	993.669	0.0679482	0.0641361	1.05944	0.482929	0.993269	TRIM32	protein_coding	22954	tripartite motif containing 32
ENSG00000196693.14	682.525	-0.0825544	0.0779411	-1.05919	0.483031	0.993269	ZNF33B	protein_coding	7582	zinc finger protein 33B
ENSG00000013275.7	1255.33	-0.0642629	0.0606925	-1.05883	0.483181	0.993269	PSMC4	protein_coding	5704	proteasome 26S subunit, ATPase 4
ENSG00000261324.2	577.323	-0.0877215	0.0828541	-1.05875	0.483214	0.993269	AC010168.2	sense_overlapping	NA
ENSG00000008405.11	649.614	0.078215	0.0738944	1.05847	0.483329	0.993269	CRY1	protein_coding	1407	cryptochrome circadian regulator 1
ENSG00000091127.13	415.591	-0.108389	0.102401	-1.05847	0.483329	0.993269	PUS7	protein_coding	54517	pseudouridine synthase 7
ENSG00000198860.12	288.982	-0.120882	0.114257	-1.05798	0.483533	0.993269	TSEN15	protein_coding	116461	tRNA splicing endonuclease subunit 15
ENSG00000256981.1	76.3585	-0.220246	0.208177	-1.05797	0.483535	0.993269	AC134349.2	unprocessed_pseudogene	NA
ENSG00000152464.14	305.122	-0.111507	0.105418	-1.05776	0.483622	0.993269	RPP38	protein_coding	10557	ribonuclease P/MRP subunit p38
ENSG00000140937.13	52.332	0.319786	0.302439	1.05736	0.483788	0.993269	CDH11	protein_coding	1009	cadherin 11
ENSG00000102225.15	2820.46	0.06586	0.062289	1.05733	0.4838	0.993269	CDK16	protein_coding	5127	cyclin dependent kinase 16
ENSG00000155438.11	381.967	-0.0931	0.0880576	-1.05726	0.483828	0.993269	NIFK	protein_coding	84365	nucleolar protein interacting with the FHA domain of MKI67
ENSG00000105767.2	392.542	0.105337	0.0996407	1.05717	0.483867	0.993269	CADM4	protein_coding	199731	cell adhesion molecule 4
ENSG00000237070.1	354.808	0.100407	0.095006	1.05685	0.483997	0.993269	AC005550.2	antisense	105375166	uncharacterized LOC105375166
ENSG00000078070.12	571.095	0.0848207	0.0802736	1.05664	0.484083	0.993269	MCCC1	protein_coding	56922	methylcrotonoyl-CoA carboxylase 1
ENSG00000123728.9	742.615	0.082344	0.0779439	1.05645	0.484163	0.993269	RAP2C	protein_coding	57826	RAP2C, member of RAS oncogene family
ENSG00000141469.17	52.6658	-0.889504	0.841972	-1.05645	0.484163	0.993269	SLC14A1	protein_coding	6563	solute carrier family 14 member 1 (Kidd blood group)
ENSG00000253276.2	346.817	-0.105549	0.0999197	-1.05634	0.484209	0.993269	CCDC71L	protein_coding	168455	coiled-coil domain containing 71 like
ENSG00000157637.12	4912.99	-0.0683914	0.0647472	-1.05628	0.484233	0.993269	SLC38A10	protein_coding	124565	solute carrier family 38 member 10
ENSG00000188766.12	104.44	0.163622	0.154924	1.05614	0.48429	0.993269	SPRED3	protein_coding	399473	sprouty related EVH1 domain containing 3
ENSG00000127720.7	194.342	-0.127614	0.120849	-1.05598	0.484358	0.993269	METTL25	protein_coding	84190	methyltransferase like 25
ENSG00000137825.10	576.855	0.0940714	0.0890855	1.05597	0.484364	0.993269	ITPKA	protein_coding	3706	inositol-trisphosphate 3-kinase A
ENSG00000178057.14	631.196	0.0849888	0.0805019	1.05574	0.484459	0.993269	NDUFAF3	protein_coding	25915	NADH:ubiquinone oxidoreductase complex assembly factor 3
ENSG00000171316.11	3041.82	-0.0633915	0.0600476	-1.05569	0.484479	0.993269	CHD7	protein_coding	55636	chromodomain helicase DNA binding protein 7
ENSG00000163249.11	705.271	-0.0846773	0.0802109	-1.05568	0.484481	0.993269	CCNYL1	protein_coding	151195	cyclin Y like 1
ENSG00000173442.12	2159.67	0.0649846	0.0615684	1.05549	0.484563	0.993269	EHBP1L1	protein_coding	254102	EH domain binding protein 1 like 1
ENSG00000248405.10	79.9511	-0.18378	0.1742	-1.05499	0.484768	0.993269	PRR5-ARHGAP8	protein_coding	553158	PRR5-ARHGAP8 readthrough
ENSG00000204899.5	131.034	0.160695	0.152345	1.05481	0.484841	0.993269	MZT1	protein_coding	440145	mitotic spindle organizing protein 1
ENSG00000155592.15	342.576	-0.105635	0.100167	-1.05459	0.484932	0.993269	ZKSCAN2	protein_coding	342357	zinc finger with KRAB and SCAN domains 2
ENSG00000184319.15	103.258	0.16731	0.158659	1.05452	0.484961	0.993269	RPL23AP82	transcribed_unprocessed_pseudogene	NA
ENSG00000152475.6	77.4142	0.191634	0.181817	1.05399	0.48518	0.993269	ZNF837	protein_coding	116412	zinc finger protein 837
ENSG00000197586.12	3912.89	0.050544	0.0479625	1.05382	0.485251	0.993269	ENTPD6	protein_coding	955	ectonucleoside triphosphate diphosphohydrolase 6
ENSG00000142920.16	292.909	-0.110866	0.105223	-1.05363	0.485329	0.993269	AZIN2	protein_coding	113451	antizyme inhibitor 2
ENSG00000078967.12	370.981	-0.108747	0.103218	-1.05356	0.485359	0.993269	UBE2D4	protein_coding	51619	ubiquitin conjugating enzyme E2 D4 (putative)
ENSG00000138835.22	1555.06	0.0645585	0.0612825	1.05346	0.485403	0.993269	RGS3	protein_coding	5998	regulator of G protein signaling 3
ENSG00000106080.10	180.661	-0.125683	0.119328	-1.05326	0.485485	0.993269	FKBP14	protein_coding	55033	FKBP prolyl isomerase 14
ENSG00000136758.18	4385.3	0.0540235	0.0513259	1.05256	0.485775	0.993269	YME1L1	protein_coding	10730	YME1 like 1 ATPase
ENSG00000268061.5	71.1027	0.195073	0.185337	1.05253	0.485786	0.993269	NAPA-AS1	antisense	100505681	NAPA antisense RNA 1
ENSG00000127990.17	254.625	0.111762	0.106232	1.05205	0.485986	0.993269	SGCE	protein_coding	8910	sarcoglycan epsilon
ENSG00000026652.13	116.448	-0.179798	0.170936	-1.05185	0.486069	0.993269	AGPAT4	protein_coding	56895	1-acylglycerol-3-phosphate O-acyltransferase 4
ENSG00000226310.1	50.4444	-0.227718	0.216515	-1.05174	0.486114	0.993269	AL022157.1	antisense	NA
ENSG00000279598.1	128.227	-0.149193	0.141891	-1.05146	0.486229	0.993269	AC009948.5	TEC	NA
ENSG00000267283.1	52.2563	-0.222801	0.21191	-1.05139	0.486258	0.993269	AC005306.1	processed_transcript	NA
ENSG00000228434.1	278.654	-0.117662	0.111938	-1.05114	0.486364	0.993269	AC004951.1	lincRNA	NA
ENSG00000159733.13	745.783	-0.0884304	0.0841297	-1.05112	0.486372	0.993269	ZFYVE28	protein_coding	57732	zinc finger FYVE-type containing 28
ENSG00000113621.14	381.816	0.0907732	0.0863591	1.05111	0.486374	0.993269	TXNDC15	protein_coding	79770	thioredoxin domain containing 15
ENSG00000124120.10	913.24	-0.0867439	0.0825499	-1.05081	0.486502	0.993269	TTPAL	protein_coding	79183	alpha tocopherol transfer protein like
ENSG00000141404.15	415.161	0.136661	0.13006	1.05075	0.486524	0.993269	GNAL	protein_coding	2774	G protein subunit alpha L
ENSG00000140743.7	1656.41	0.0669739	0.0637535	1.05051	0.486623	0.993269	CDR2	protein_coding	1039	cerebellar degeneration related protein 2
ENSG00000179583.19	1698.83	0.159511	0.151929	1.04991	0.486875	0.993269	CIITA	protein_coding	4261	class II major histocompatibility complex transactivator
ENSG00000146535.13	1251.78	-0.0652551	0.0621636	-1.04973	0.486947	0.993269	GNA12	protein_coding	2768	G protein subunit alpha 12
ENSG00000155755.18	94.6465	-0.204611	0.194921	-1.04971	0.486954	0.993269	TMEM237	protein_coding	65062	transmembrane protein 237
ENSG00000250067.11	136.47	-0.153645	0.146382	-1.04962	0.486996	0.993269	YJEFN3	protein_coding	374887	YjeF N-terminal domain containing 3
ENSG00000117174.10	408.908	-0.09958	0.0948745	-1.0496	0.487004	0.993269	ZNHIT6	protein_coding	54680	zinc finger HIT-type containing 6
ENSG00000109787.12	5363.02	0.058621	0.0558697	1.04925	0.487149	0.993269	KLF3	protein_coding	51274	Kruppel like factor 3
ENSG00000147854.16	1340.42	0.0644306	0.0614102	1.04918	0.487175	0.993269	UHRF2	protein_coding	115426	ubiquitin like with PHD and ring finger domains 2
ENSG00000112242.14	588.175	-0.0816196	0.0778458	-1.04848	0.487468	0.993269	E2F3	protein_coding	1871	E2F transcription factor 3
ENSG00000214954.8	60.5203	-0.233418	0.222676	-1.04824	0.487566	0.993269	LRRC69	protein_coding	100130742	leucine rich repeat containing 69
ENSG00000203804.4	394.003	-0.109635	0.104602	-1.04811	0.48762	0.993269	ADAMTSL4-AS1	processed_transcript	NA
ENSG00000179562.2	939.019	-0.0680913	0.0649662	-1.0481	0.487623	0.993269	GCC1	protein_coding	79571	GRIP and coiled-coil domain containing 1
ENSG00000159055.3	107.1	0.177955	0.169805	1.04799	0.487669	0.993269	MIS18A	protein_coding	54069	MIS18 kinetochore protein A
ENSG00000135480.15	2031.15	0.0855224	0.0816614	1.04728	0.487965	0.993269	KRT7	protein_coding	3855	keratin 7
ENSG00000253771.6	74.3431	-0.203448	0.194309	-1.04703	0.488068	0.993269	TPTE2P1	transcribed_unprocessed_pseudogene	NA
ENSG00000166451.13	136.833	-0.163798	0.156447	-1.04699	0.488087	0.993269	CENPN	protein_coding	55839	centromere protein N
ENSG00000197594.12	1000.41	0.0896575	0.0856448	1.04685	0.488143	0.993269	ENPP1	protein_coding	5167	ectonucleotide pyrophosphatase/phosphodiesterase 1
ENSG00000136950.13	620.388	-0.0826843	0.0790131	-1.04646	0.488305	0.993269	ARPC5L	protein_coding	81873	actin related protein 2/3 complex subunit 5 like
ENSG00000179912.20	827.784	0.0771585	0.0737822	1.04576	0.488596	0.993269	R3HDM2	protein_coding	22864	R3H domain containing 2
ENSG00000196605.7	331.786	-0.108356	0.103619	-1.04572	0.488614	0.993269	ZNF846	protein_coding	162993	zinc finger protein 846
ENSG00000257727.5	162.653	-0.151815	0.145183	-1.04568	0.488631	0.993269	CNPY2	protein_coding	10330	canopy FGF signaling regulator 2
ENSG00000264019.1	297.245	0.126154	0.120673	1.04543	0.488736	0.993269	AC018521.2	antisense	NA
ENSG00000106610.15	316.975	-0.100854	0.0964808	-1.04533	0.488777	0.993269	STAG3L4	transcribed_unprocessed_pseudogene	64940	stromal antigen 3-like 4 (pseudogene)
ENSG00000119720.17	1321.06	-0.0670652	0.0641724	-1.04508	0.48888	0.993269	NRDE2	protein_coding	55051	NRDE-2, necessary for RNA interference, domain containing
ENSG00000076826.9	2233.38	0.068583	0.0656268	1.04505	0.488894	0.993269	CAMSAP3	protein_coding	57662	calmodulin regulated spectrin associated protein family member 3
ENSG00000167925.15	628.839	0.0820047	0.0784832	1.04487	0.488967	0.993269	GHDC	protein_coding	84514	GH3 domain containing
ENSG00000274641.1	170.671	0.304902	0.291873	1.04464	0.489063	0.993269	HIST1H2BO	protein_coding	8348	H2B clustered histone 17
ENSG00000185127.6	662.853	0.0879359	0.0841805	1.04461	0.489075	0.993269	C6orf120	protein_coding	387263	chromosome 6 open reading frame 120
ENSG00000196526.10	1903.47	0.0652923	0.0625242	1.04427	0.489216	0.993269	AFAP1	protein_coding	60312	actin filament associated protein 1
ENSG00000143776.18	6165.01	-0.0503161	0.0482149	-1.04358	0.489503	0.993269	CDC42BPA	protein_coding	8476	CDC42 binding protein kinase alpha
ENSG00000188042.7	481.249	0.10521	0.100861	1.04313	0.489693	0.993269	ARL4C	protein_coding	10123	ADP ribosylation factor like GTPase 4C
ENSG00000264895.1	86.8992	-0.177174	0.169862	-1.04305	0.489726	0.993269	AC006141.1	sense_intronic	NA
ENSG00000115317.11	255.445	0.108577	0.104118	1.04283	0.489815	0.993269	HTRA2	protein_coding	27429	HtrA serine peptidase 2
ENSG00000123191.14	2065.25	-0.0630057	0.0604213	-1.04277	0.48984	0.993269	ATP7B	protein_coding	540	ATPase copper transporting beta
ENSG00000227039.6	54.5255	0.2377	0.227963	1.04271	0.489865	0.993269	ITGB2-AS1	antisense	100505746	ITGB2 antisense RNA 1
ENSG00000171121.16	70.2093	-0.204453	0.196105	-1.04257	0.489923	0.993269	KCNMB3	protein_coding	27094	potassium calcium-activated channel subfamily M regulatory beta subunit 3
ENSG00000123562.16	3792.49	0.05755	0.0552028	1.04252	0.489945	0.993269	MORF4L2	protein_coding	9643	mortality factor 4 like 2
ENSG00000151117.8	111.069	0.16413	0.157465	1.04233	0.490026	0.993269	TMEM86A	protein_coding	144110	transmembrane protein 86A
ENSG00000238259.1	86.6421	-0.183065	0.175653	-1.0422	0.490078	0.993269	AC067940.1	processed_pseudogene	NA
ENSG00000025039.14	1706.5	0.179176	0.171956	1.04199	0.490166	0.993269	RRAGD	protein_coding	58528	Ras related GTP binding D
ENSG00000237643.1	241.987	0.137323	0.131823	1.04172	0.490277	0.993269	AL365226.2	lincRNA	NA
ENSG00000102038.15	518.458	0.112704	0.108193	1.04169	0.490291	0.993269	SMARCA1	protein_coding	6594	SWI/SNF related, matrix associated, actin dependent regulator of chromatin, subfamily a, member 1
ENSG00000108946.14	3349.63	0.0613583	0.0589037	1.04167	0.490299	0.993269	PRKAR1A	protein_coding	5573	protein kinase cAMP-dependent type I regulatory subunit alpha
ENSG00000106686.16	713.152	-0.0805164	0.0773059	-1.04153	0.490357	0.993269	SPATA6L	protein_coding	55064	spermatogenesis associated 6 like
ENSG00000224430.2	97.2096	-0.183006	0.175712	-1.04151	0.490366	0.993269	MKRN5P	processed_pseudogene	NA
ENSG00000138459.8	938.788	0.074614	0.0716459	1.04143	0.4904	0.993269	SLC35A5	protein_coding	55032	solute carrier family 35 member A5
ENSG00000224536.2	50.7601	-0.217915	0.209264	-1.04134	0.490437	0.993269	AC096677.1	antisense	NA
ENSG00000055950.16	734.493	0.0844443	0.0811029	1.0412	0.490495	0.993269	MRPL43	protein_coding	84545	mitochondrial ribosomal protein L43
ENSG00000122971.8	1358.9	0.0656547	0.0630668	1.04103	0.490564	0.993269	ACADS	protein_coding	35	acyl-CoA dehydrogenase short chain
ENSG00000120616.15	1149.8	-0.0658561	0.0632612	-1.04102	0.49057	0.993269	EPC1	protein_coding	80314	enhancer of polycomb homolog 1
ENSG00000274180.1	642.834	0.087809	0.0843599	1.04089	0.490626	0.993269	NATD1	protein_coding	256302	N-acetyltransferase domain containing 1
ENSG00000211460.11	1105.58	-0.0707903	0.0680165	-1.04078	0.490669	0.993269	TSN	protein_coding	7247	translin
ENSG00000006704.10	1264.22	0.0716847	0.0688791	1.04073	0.490689	0.993269	GTF2IRD1	protein_coding	9569	GTF2I repeat domain containing 1
ENSG00000223509.8	127.696	0.148886	0.143076	1.04061	0.490742	0.993269	AC135983.2	transcribed_processed_pseudogene	NA
ENSG00000183066.14	202.454	0.12974	0.124749	1.04001	0.490991	0.993269	WBP2NL	protein_coding	164684	WBP2 N-terminal like
ENSG00000065534.18	3081.35	0.0655526	0.0630341	1.03996	0.491013	0.993269	MYLK	protein_coding	4638	myosin light chain kinase
ENSG00000197157.10	4022.86	0.0578705	0.0556529	1.03985	0.491059	0.993269	SND1	protein_coding	27044	staphylococcal nuclease and tudor domain containing 1
ENSG00000228705.1	93.9378	-0.173726	0.167071	-1.03983	0.491066	0.993269	LINC00659	antisense	NA
ENSG00000275713.2	902.39	0.183106	0.176135	1.03958	0.491169	0.993269	HIST1H2BH	protein_coding	8345	H2B clustered histone 9
ENSG00000101639.18	2240.11	0.0553354	0.0532476	1.03921	0.491325	0.993269	CEP192	protein_coding	55125	centrosomal protein 192
ENSG00000006047.12	895.586	0.0959124	0.0923023	1.03911	0.491365	0.993269	YBX2	protein_coding	51087	Y-box binding protein 2
ENSG00000197535.14	156.595	-0.157168	0.151254	-1.0391	0.49137	0.993269	MYO5A	protein_coding	4644	myosin VA
ENSG00000101473.16	942.177	0.0693337	0.0667419	1.03883	0.491481	0.993269	ACOT8	protein_coding	10005	acyl-CoA thioesterase 8
ENSG00000197448.13	4162.63	0.0581661	0.0559936	1.0388	0.491495	0.993269	GSTK1	protein_coding	373156	glutathione S-transferase kappa 1
ENSG00000185219.16	1433.95	-0.060796	0.0585277	-1.03876	0.491513	0.993269	ZNF445	protein_coding	353274	zinc finger protein 445
ENSG00000183963.18	1485.49	-0.0900318	0.0867065	-1.03835	0.491682	0.993269	SMTN	protein_coding	6525	smoothelin
ENSG00000138686.9	520.964	0.0803939	0.0774295	1.03829	0.49171	0.993269	BBS7	protein_coding	55212	Bardet-Biedl syndrome 7
ENSG00000253187.2	80.9847	-0.183426	0.176664	-1.03828	0.491713	0.993269	HOXA10-AS	antisense	100874323	HOXA10 antisense RNA
ENSG00000140057.8	228.517	0.13805	0.132975	1.03816	0.491761	0.993269	AK7	protein_coding	122481	adenylate kinase 7
ENSG00000103043.14	1058.75	-0.0661224	0.0636979	-1.03806	0.491803	0.993269	VAC14	protein_coding	55697	VAC14 component of PIKFYVE complex
ENSG00000185607.5	55.0317	-0.213432	0.205688	-1.03765	0.491976	0.993269	ACTBP7	processed_pseudogene	NA
ENSG00000076555.15	2434.62	0.0600609	0.0578827	1.03763	0.491982	0.993269	ACACB	protein_coding	32	acetyl-CoA carboxylase beta
ENSG00000271858.5	64.2032	0.205578	0.198129	1.0376	0.491997	0.993269	CYB561D2	antisense	NA
ENSG00000112419.14	1707.18	-0.0639453	0.0616377	-1.03744	0.492063	0.993269	PHACTR2	protein_coding	9749	phosphatase and actin regulator 2
ENSG00000108671.10	2055.22	-0.0603778	0.058232	-1.03685	0.492309	0.993269	PSMD11	protein_coding	5717	proteasome 26S subunit, non-ATPase 11
ENSG00000108256.8	5406.18	0.0583117	0.0562528	1.0366	0.492412	0.993269	NUFIP2	protein_coding	57532	nuclear FMR1 interacting protein 2
ENSG00000116396.14	936.872	-0.0853137	0.0823193	-1.03638	0.492507	0.993269	KCNC4	protein_coding	3749	potassium voltage-gated channel subfamily C member 4
ENSG00000096968.13	954.607	0.073741	0.0711561	1.03633	0.492527	0.993269	JAK2	protein_coding	3717	Janus kinase 2
ENSG00000186340.15	23880.1	0.07093	0.0684484	1.03626	0.492557	0.993269	THBS2	protein_coding	7058	thrombospondin 2
ENSG00000184743.12	3112.11	-0.0622597	0.0601132	-1.03571	0.492785	0.993269	ATL3	protein_coding	25923	atlastin GTPase 3
ENSG00000154258.16	58.9531	-0.22164	0.214027	-1.03557	0.492843	0.993269	ABCA9	protein_coding	10350	ATP binding cassette subfamily A member 9
ENSG00000160404.17	350.678	0.0957506	0.0924663	1.03552	0.492864	0.993269	TOR2A	protein_coding	27433	torsin family 2 member A
ENSG00000109072.13	307.196	-0.112161	0.108334	-1.03533	0.492945	0.993269	VTN	protein_coding	7448	vitronectin
ENSG00000126749.15	563.978	-0.0788751	0.076186	-1.0353	0.492957	0.993269	EMG1	protein_coding	10436	EMG1 N1-specific pseudouridine methyltransferase
ENSG00000129317.14	527.354	-0.117591	0.113591	-1.03522	0.492991	0.993269	PUS7L	protein_coding	83448	pseudouridine synthase 7 like
ENSG00000135953.10	1210.11	0.0674601	0.06517	1.03514	0.493022	0.993269	MFSD9	protein_coding	84804	major facilitator superfamily domain containing 9
ENSG00000138399.17	741.475	-0.0866928	0.0837564	-1.03506	0.493057	0.993269	FASTKD1	protein_coding	79675	FAST kinase domains 1
ENSG00000141699.10	2446.27	0.0533232	0.0515196	1.03501	0.493078	0.993269	RETREG3	protein_coding	162427	reticulophagy regulator family member 3
ENSG00000109171.14	1464.16	0.068588	0.0662735	1.03492	0.493114	0.993269	SLAIN2	protein_coding	57606	SLAIN motif family member 2
ENSG00000158711.13	1932.2	0.070288	0.067928	1.03474	0.493189	0.993269	ELK4	protein_coding	2005	ETS transcription factor ELK4
ENSG00000166272.17	1925.6	0.0562882	0.0544087	1.03454	0.493272	0.993269	WBP1L	protein_coding	54838	WW domain binding protein 1 like
ENSG00000159618.15	255.757	0.115177	0.111334	1.03452	0.493283	0.993269	ADGRG5	protein_coding	221188	adhesion G protein-coupled receptor G5
ENSG00000110060.8	229.575	-0.111128	0.107447	-1.03426	0.49339	0.993269	PUS3	protein_coding	83480	pseudouridine synthase 3
ENSG00000048740.18	1047.35	-0.0816995	0.0789987	-1.03419	0.49342	0.993269	CELF2	protein_coding	10659	CUGBP Elav-like family member 2
ENSG00000213073.4	293.28	-0.103363	0.0999761	-1.03388	0.493549	0.993269	AL353625.1	transcribed_processed_pseudogene	NA
ENSG00000126453.9	166.054	-0.150346	0.145429	-1.03381	0.49358	0.993269	BCL2L12	protein_coding	83596	BCL2 like 12
ENSG00000127578.6	54.2821	-0.230097	0.22259	-1.03373	0.493613	0.993269	WFIKKN1	protein_coding	117166	WAP, follistatin/kazal, immunoglobulin, kunitz and netrin domain containing 1
ENSG00000162769.12	3510.96	0.155843	0.150776	1.0336	0.493666	0.993269	FLVCR1	protein_coding	28982	FLVCR heme transporter 1
ENSG00000106089.11	230.982	0.141755	0.137148	1.03359	0.493669	0.993269	STX1A	protein_coding	6804	syntaxin 1A
ENSG00000227232.5	195.013	0.128388	0.124254	1.03327	0.493802	0.993269	WASH7P	unprocessed_pseudogene	653635	WASP family homolog 7, pseudogene
ENSG00000158716.8	343.752	0.105095	0.101714	1.03324	0.493815	0.993269	DUSP23	protein_coding	54935	dual specificity phosphatase 23
ENSG00000144711.15	1352.66	0.0684007	0.0662035	1.03319	0.493838	0.993269	IQSEC1	protein_coding	9922	IQ motif and Sec7 domain ArfGEF 1
ENSG00000243667.6	59.44	-0.210214	0.203499	-1.033	0.493918	0.993269	WDR92	protein_coding	116143	WD repeat domain 92
ENSG00000091947.9	438.843	0.0976124	0.0945004	1.03293	0.493946	0.993269	TMEM101	protein_coding	84336	transmembrane protein 101
ENSG00000278948.1	231.042	-0.119409	0.115612	-1.03284	0.493984	0.993269	AL031587.5	TEC	NA
ENSG00000029725.16	1609.83	0.0599669	0.0580877	1.03235	0.494188	0.993269	RABEP1	protein_coding	9135	rabaptin, RAB GTPase binding effector protein 1
ENSG00000163736.3	131.462	0.267246	0.258922	1.03215	0.494273	0.993269	PPBP	protein_coding	5473	pro-platelet basic protein
ENSG00000149532.15	2369.77	-0.0595585	0.0577065	-1.03209	0.494296	0.993269	CPSF7	protein_coding	79869	cleavage and polyadenylation specific factor 7
ENSG00000178229.7	293.609	-0.115976	0.112372	-1.03207	0.494308	0.993269	ZNF543	protein_coding	125919	zinc finger protein 543
ENSG00000118007.12	1151.49	0.0658168	0.0637784	1.03196	0.494352	0.993269	STAG1	protein_coding	10274	stromal antigen 1
ENSG00000263327.6	220.146	-0.113438	0.109925	-1.03196	0.494353	0.993269	TAPT1-AS1	antisense	NA
ENSG00000164576.11	1217.05	0.0773596	0.074972	1.03185	0.494399	0.993269	SAP30L	protein_coding	79685	SAP30 like
ENSG00000158528.11	1476.21	-0.0755523	0.073221	-1.03184	0.494403	0.993269	PPP1R9A	protein_coding	55607	protein phosphatase 1 regulatory subunit 9A
ENSG00000152240.12	142.877	0.163967	0.158957	1.03152	0.494537	0.993269	HAUS1	protein_coding	115106	HAUS augmin like complex subunit 1
ENSG00000155858.5	140.22	0.141231	0.136947	1.03128	0.494638	0.993269	LSM11	protein_coding	134353	LSM11, U7 small nuclear RNA associated
ENSG00000084463.7	1463.81	0.0626865	0.0607873	1.03124	0.494652	0.993269	WBP11	protein_coding	51729	WW domain binding protein 11
ENSG00000118197.13	310.892	0.108385	0.105153	1.03073	0.494865	0.993269	DDX59	protein_coding	83479	DEAD-box helicase 59
ENSG00000119725.18	168.238	-0.126559	0.122813	-1.0305	0.494961	0.993269	ZNF410	protein_coding	57862	zinc finger protein 410
ENSG00000164938.13	1635.83	-0.0700133	0.067956	-1.03027	0.495058	0.993269	TP53INP1	protein_coding	94241	tumor protein p53 inducible nuclear protein 1
ENSG00000146281.5	622.976	0.0762966	0.074068	1.03009	0.495135	0.993269	PM20D2	protein_coding	135293	peptidase M20 domain containing 2
ENSG00000222019.7	56.2272	0.220404	0.214094	1.02948	0.495392	0.993269	URAHP	transcribed_unprocessed_pseudogene	100130015	urate (hydroxyiso-) hydrolase, pseudogene
ENSG00000204860.4	66.374	-0.207606	0.201732	-1.02912	0.495541	0.993269	FAM201A	antisense	NA
ENSG00000215184.2	55.3836	-0.23199	0.225449	-1.02902	0.495585	0.993269	RPS12P16	processed_pseudogene	NA
ENSG00000161010.14	1269.98	0.0647416	0.0629197	1.02896	0.495609	0.993269	MRNIP	protein_coding	51149	MRN complex interacting protein
ENSG00000156113.22	155.384	0.203161	0.197445	1.02895	0.495611	0.993269	KCNMA1	protein_coding	3778	potassium calcium-activated channel subfamily M alpha 1
ENSG00000043514.16	574.29	0.0798769	0.077631	1.02893	0.495621	0.993269	TRIT1	protein_coding	54802	tRNA isopentenyltransferase 1
ENSG00000173085.14	183.862	-0.130674	0.127018	-1.02878	0.495683	0.993269	COQ2	protein_coding	27235	coenzyme Q2, polyprenyltransferase
ENSG00000129292.20	1624.47	-0.0653381	0.0635178	-1.02866	0.495735	0.993269	PHF20L1	protein_coding	51105	PHD finger protein 20 like 1
ENSG00000197451.11	2766.28	-0.064105	0.0623332	-1.02843	0.495832	0.993269	HNRNPAB	protein_coding	3182	heterogeneous nuclear ribonucleoprotein A/B
ENSG00000105323.16	6188.76	0.0507358	0.0493365	1.02836	0.495859	0.993269	HNRNPUL1	protein_coding	11100	heterogeneous nuclear ribonucleoprotein U like 1
ENSG00000125834.12	2169.72	0.0602343	0.0585761	1.02831	0.495881	0.993269	STK35	protein_coding	140901	serine/threonine kinase 35
ENSG00000116095.10	1110.08	0.0770062	0.0748951	1.02819	0.495931	0.993269	PLEKHA3	protein_coding	65977	pleckstrin homology domain containing A3
ENSG00000180611.6	814.933	0.0737707	0.0717629	1.02798	0.496019	0.993269	MB21D2	protein_coding	151963	Mab-21 domain containing 2
ENSG00000123179.13	192.087	0.125648	0.122247	1.02782	0.496084	0.993269	EBPL	protein_coding	84650	EBP like
ENSG00000242861.1	108.01	-0.167949	0.163418	-1.02773	0.496125	0.993269	AL591895.1	antisense	NA
ENSG00000133111.3	61.163	-0.214675	0.208932	-1.02749	0.496225	0.993269	RFXAP	protein_coding	5994	regulatory factor X associated protein
ENSG00000100564.8	360.107	0.112231	0.109241	1.02737	0.496272	0.993269	PIGH	protein_coding	5283	phosphatidylinositol glycan anchor biosynthesis class H
ENSG00000114854.7	378.5	0.128675	0.12527	1.02717	0.496356	0.993269	TNNC1	protein_coding	7134	troponin C1, slow skeletal and cardiac type
ENSG00000152102.17	3763.96	0.053513	0.0521115	1.0269	0.496473	0.993269	FAM168B	protein_coding	130074	family with sequence similarity 168 member B
ENSG00000162545.5	4756.34	0.0598105	0.0582521	1.02675	0.496533	0.993269	CAMK2N1	protein_coding	55450	calcium/calmodulin dependent protein kinase II inhibitor 1
ENSG00000240288.7	100.065	-0.187359	0.1825	-1.02663	0.496586	0.993269	GHRLOS	antisense	100126793	ghrelin opposite strand/antisense RNA
ENSG00000102781.13	214.911	0.116074	0.113082	1.02646	0.496657	0.993269	KATNAL1	protein_coding	84056	katanin catalytic subunit A1 like 1
ENSG00000271399.1	97.9416	-0.172571	0.168138	-1.02636	0.496696	0.993269	AL078624.1	processed_pseudogene	NA
ENSG00000183248.11	111.455	0.153806	0.149858	1.02634	0.496705	0.993269	PRR36	protein_coding	80164	proline rich 36
ENSG00000178826.10	2543.55	0.0575475	0.0560957	1.02588	0.496899	0.993269	TMEM139	protein_coding	135932	transmembrane protein 139
ENSG00000159082.17	567.207	-0.0828904	0.0808459	-1.02529	0.497147	0.993269	SYNJ1	protein_coding	8867	synaptojanin 1
ENSG00000133121.20	400.297	0.0890371	0.0868632	1.02503	0.497257	0.993269	STARD13	protein_coding	90627	StAR related lipid transfer domain containing 13
ENSG00000203705.10	476.391	-0.0890811	0.0869182	-1.02488	0.497317	0.993269	TATDN3	protein_coding	128387	TatD DNase domain containing 3
ENSG00000148346.11	6090.07	0.171728	0.167576	1.02478	0.497361	0.993269	LCN2	protein_coding	3934	lipocalin 2
ENSG00000123975.4	233.373	0.153575	0.149868	1.02474	0.497379	0.993269	CKS2	protein_coding	1164	CDC28 protein kinase regulatory subunit 2
ENSG00000280828.1	52.7345	-0.219189	0.213907	-1.02469	0.497397	0.993269	AC090114.3	unprocessed_pseudogene	NA
ENSG00000073111.13	416.464	-0.118777	0.115929	-1.02457	0.49745	0.993269	MCM2	protein_coding	4171	minichromosome maintenance complex component 2
ENSG00000075461.5	111.114	0.163184	0.159275	1.02455	0.497459	0.993269	CACNG4	protein_coding	27092	calcium voltage-gated channel auxiliary subunit gamma 4
ENSG00000272630.1	61.9413	-0.235738	0.230101	-1.0245	0.497479	0.993269	AL731563.3	lincRNA	NA
ENSG00000127580.16	536.368	0.0909097	0.08874	1.02445	0.4975	0.993269	WDR24	protein_coding	84219	WD repeat domain 24
ENSG00000152217.18	57.9946	-0.228798	0.223407	-1.02413	0.497632	0.993269	SETBP1	protein_coding	26040	SET binding protein 1
ENSG00000181135.15	377.519	-0.088744	0.0866539	-1.02412	0.497638	0.993269	ZNF707	protein_coding	286075	zinc finger protein 707
ENSG00000105879.11	921.617	-0.0768162	0.0750133	-1.02403	0.497674	0.993269	CBLL1	protein_coding	79872	Cbl proto-oncogene like 1
ENSG00000168350.7	1544.83	0.0617864	0.0603469	1.02385	0.497749	0.993269	DEGS2	protein_coding	123099	delta 4-desaturase, sphingolipid 2
ENSG00000171204.12	347.885	-0.10449	0.102068	-1.02373	0.497803	0.993269	TMEM126B	protein_coding	55863	transmembrane protein 126B
ENSG00000224003.1	87.0553	0.180495	0.176333	1.0236	0.497856	0.993269	YES1P1	processed_pseudogene	NA
ENSG00000203666.12	115.181	-0.160669	0.156994	-1.0234	0.497938	0.993269	EFCAB2	protein_coding	84288	EF-hand calcium binding domain 2
ENSG00000093100.13	56.4445	-0.23755	0.23214	-1.02331	0.497979	0.993269	AC016026.1	processed_transcript	NA
ENSG00000169398.19	4431.27	0.0502529	0.0491103	1.02327	0.497997	0.993269	PTK2	protein_coding	5747	protein tyrosine kinase 2
ENSG00000179409.10	594.058	0.080931	0.0790938	1.02323	0.498013	0.993269	GEMIN4	protein_coding	50628	gem nuclear organelle associated protein 4
ENSG00000166959.7	2374.77	0.0781433	0.0763704	1.02321	0.498018	0.993269	MS4A8	protein_coding	83661	membrane spanning 4-domains A8
ENSG00000205339.9	3772.51	0.062676	0.0612751	1.02286	0.498166	0.993269	IPO7	protein_coding	10527	importin 7
ENSG00000166908.17	1704.86	-0.0608288	0.0595042	-1.02226	0.498419	0.993269	PIP4K2C	protein_coding	79837	phosphatidylinositol-5-phosphate 4-kinase type 2 gamma
ENSG00000206077.10	414.436	-0.0924975	0.090499	-1.02208	0.498493	0.993269	ZDHHC11B	protein_coding	653082	zinc finger DHHC-type containing 11B
ENSG00000237289.9	331.394	-0.103599	0.101368	-1.022	0.498526	0.993269	CKMT1B	protein_coding	1159	creatine kinase, mitochondrial 1B
ENSG00000109790.16	523.017	-0.0861072	0.0842537	-1.022	0.498529	0.993269	KLHL5	protein_coding	51088	kelch like family member 5
ENSG00000175792.11	492.329	-0.0987948	0.0966722	-1.02196	0.498546	0.993269	RUVBL1	protein_coding	8607	RuvB like AAA ATPase 1
ENSG00000178404.9	331.429	-0.102957	0.100746	-1.02195	0.498547	0.993269	CEP295NL	protein_coding	100653515	CEP295 N-terminal like
ENSG00000065970.8	1035.65	0.0720602	0.0705217	1.02182	0.498606	0.993269	FOXJ2	protein_coding	55810	forkhead box J2
ENSG00000106178.6	94.8923	0.190354	0.186291	1.02181	0.498608	0.993269	CCL24	protein_coding	6369	C-C motif chemokine ligand 24
ENSG00000165813.19	2573.16	0.0695855	0.0681262	1.02142	0.498772	0.993269	CCDC186	protein_coding	55088	coiled-coil domain containing 186
ENSG00000109606.12	4185.5	0.0596501	0.0584009	1.02139	0.498784	0.993269	DHX15	protein_coding	1665	DEAH-box helicase 15
ENSG00000140612.13	1484.13	0.0692869	0.0678507	1.02117	0.498878	0.993269	SEC11A	protein_coding	23478	SEC11 homolog A, signal peptidase complex subunit
ENSG00000148229.12	498.023	0.0922343	0.0903297	1.02108	0.498913	0.993269	POLE3	protein_coding	54107	DNA polymerase epsilon 3, accessory subunit
ENSG00000134987.11	954.882	-0.0667662	0.0654128	-1.02069	0.499079	0.993269	WDR36	protein_coding	134430	WD repeat domain 36
ENSG00000119927.13	749.723	0.0815236	0.0798887	1.02046	0.499174	0.993269	GPAM	protein_coding	57678	glycerol-3-phosphate acyltransferase, mitochondrial
ENSG00000161202.18	2618.7	0.0615399	0.0603182	1.02025	0.499263	0.993269	DVL3	protein_coding	1857	dishevelled segment polarity protein 3
ENSG00000104371.4	86.8241	-0.178804	0.175275	-1.02014	0.499312	0.993269	DKK4	protein_coding	27121	dickkopf WNT signaling pathway inhibitor 4
ENSG00000108187.15	1234.47	-0.0798511	0.0782992	-1.01982	0.499445	0.993269	PBLD	protein_coding	64081	phenazine biosynthesis like protein domain containing
ENSG00000128059.8	301.352	-0.103646	0.101649	-1.01964	0.49952	0.993269	PPAT	protein_coding	5471	phosphoribosyl pyrophosphate amidotransferase
ENSG00000173264.14	529.427	0.0797052	0.0781718	1.01962	0.499531	0.993269	GPR137	protein_coding	56834	G protein-coupled receptor 137
ENSG00000174173.6	356.496	-0.0937672	0.0919847	-1.01938	0.499631	0.993269	TRMT10C	protein_coding	54931	tRNA methyltransferase 10C, mitochondrial RNase P subunit
ENSG00000161920.9	350.502	0.102348	0.100403	1.01938	0.499631	0.993269	MED11	protein_coding	400569	mediator complex subunit 11
ENSG00000106330.11	255.46	0.120691	0.118403	1.01933	0.499653	0.993269	MOSPD3	protein_coding	64598	motile sperm domain containing 3
ENSG00000162623.15	256.256	-0.10417	0.102195	-1.01932	0.499654	0.993269	TYW3	protein_coding	127253	tRNA-yW synthesizing protein 3 homolog
ENSG00000223813.2	312.368	-0.100885	0.098979	-1.01925	0.499683	0.993269	AC007255.1	antisense	NA
ENSG00000042980.12	476.164	0.0949785	0.0931843	1.01925	0.499683	0.993269	ADAM28	protein_coding	10863	ADAM metallopeptidase domain 28
ENSG00000039319.16	1222.31	-0.0741703	0.0727837	-1.01905	0.499768	0.993269	ZFYVE16	protein_coding	9765	zinc finger FYVE-type containing 16
ENSG00000260267.1	466.223	-0.0882587	0.0866274	-1.01883	0.499861	0.993269	AC026471.1	antisense	NA
ENSG00000141556.20	1412.3	-0.0683524	0.0671127	-1.01847	0.500012	0.993269	TBCD	protein_coding	6904	tubulin folding cofactor D
ENSG00000185215.8	6709.69	0.0517178	0.0507818	1.01843	0.500029	0.993269	TNFAIP2	protein_coding	7127	TNF alpha induced protein 2
ENSG00000145781.8	235.226	-0.114388	0.112404	-1.01765	0.500359	0.993269	COMMD10	protein_coding	51397	COMM domain containing 10
ENSG00000224032.6	403.567	0.105075	0.103259	1.01759	0.500385	0.993269	EPB41L4A-AS1	lincRNA	NA
ENSG00000165929.12	1667.44	0.0673305	0.0661685	1.01756	0.500395	0.993269	TC2N	protein_coding	123036	tandem C2 domains, nuclear
ENSG00000168301.12	172.969	-0.126891	0.12471	-1.01749	0.500425	0.993269	KCTD6	protein_coding	200845	potassium channel tetramerization domain containing 6
ENSG00000161653.10	480.858	0.0864073	0.0849287	1.01741	0.500459	0.993269	NAGS	protein_coding	162417	N-acetylglutamate synthase
ENSG00000171490.12	1719.27	-0.0653413	0.0642259	-1.01737	0.500477	0.993269	RSL1D1	protein_coding	26156	ribosomal L1 domain containing 1
ENSG00000158402.19	59.5652	-0.254102	0.249765	-1.01736	0.500479	0.993269	CDC25C	protein_coding	995	cell division cycle 25C
ENSG00000006015.17	360.784	-0.104779	0.102992	-1.01736	0.500481	0.993269	REX1BD	protein_coding	55049	required for excision 1-B domain containing
ENSG00000247572.7	123.658	-0.141587	0.139227	-1.01695	0.500652	0.993269	CKMT2-AS1	antisense	100131067	CKMT2 antisense RNA 1
ENSG00000235590.7	71.9966	-0.193757	0.190541	-1.01688	0.500681	0.993269	GNAS-AS1	antisense	149775	GNAS antisense RNA 1
ENSG00000129351.17	5081.9	-0.0510805	0.0502332	-1.01687	0.500688	0.993269	ILF3	protein_coding	3609	interleukin enhancer binding factor 3
ENSG00000089356.18	625.362	0.216045	0.212488	1.01674	0.500742	0.993269	FXYD3	protein_coding	5349	FXYD domain containing ion transport regulator 3
ENSG00000107581.12	7632.92	-0.051142	0.0503015	-1.01671	0.500754	0.993269	EIF3A	protein_coding	8661	eukaryotic translation initiation factor 3 subunit A
ENSG00000138018.17	3209.73	-0.0717667	0.07059	-1.01667	0.500771	0.993269	SELENOI	protein_coding	85465	selenoprotein I
ENSG00000058453.16	485.742	-0.0953122	0.0937549	-1.01661	0.500796	0.993269	CROCC	protein_coding	9696	ciliary rootlet coiled-coil, rootletin
ENSG00000237489.4	74.2055	-0.191112	0.188036	-1.01636	0.500902	0.993269	C10orf143	protein_coding	387723	chromosome 10 open reading frame 143
ENSG00000164346.9	921.182	0.0847148	0.0833715	1.01611	0.501006	0.993269	NSA2	protein_coding	10412	NSA2 ribosome biogenesis factor
ENSG00000175311.6	2473.95	-0.0571709	0.0562713	-1.01599	0.501059	0.993269	ANKS4B	protein_coding	257629	ankyrin repeat and sterile alpha motif domain containing 4B
ENSG00000272886.5	1544.63	0.0648829	0.063862	1.01599	0.501059	0.993269	DCP1A	protein_coding	55802	decapping mRNA 1A
ENSG00000180346.3	824.735	-0.0751393	0.0739758	-1.01573	0.501168	0.993269	TIGD2	protein_coding	166815	tigger transposable element derived 2
ENSG00000143742.12	1682.96	0.0654848	0.0644713	1.01572	0.501171	0.993269	39995	protein_coding	6726	signal recognition particle 9
ENSG00000225526.4	145.705	0.136678	0.134563	1.01571	0.501174	0.993269	MKRN2OS	protein_coding	100129480	MKRN2 opposite strand
ENSG00000136026.13	1114.01	0.069419	0.0683668	1.01539	0.50131	0.993269	CKAP4	protein_coding	10970	cytoskeleton associated protein 4
ENSG00000176623.11	808.505	-0.0692681	0.0682196	-1.01537	0.501319	0.993269	RMDN1	protein_coding	51115	regulator of microtubule dynamics 1
ENSG00000078618.21	2969.17	0.0523753	0.0516141	1.01475	0.501581	0.993269	NRDC	protein_coding	4898	nardilysin convertase
ENSG00000182872.15	1514.1	0.0585309	0.0576903	1.01457	0.501655	0.993269	RBM10	protein_coding	8241	RNA binding motif protein 10
ENSG00000167173.18	1806.11	-0.061396	0.0605186	-1.0145	0.501686	0.993269	C15orf39	protein_coding	56905	chromosome 15 open reading frame 39
ENSG00000185561.9	2057.29	-0.0726592	0.071655	-1.01402	0.50189	0.993269	TLCD2	protein_coding	727910	TLC domain containing 2
ENSG00000102858.12	3724.97	0.0591924	0.0583868	1.0138	0.501981	0.993269	MGRN1	protein_coding	23295	mahogunin ring finger 1
ENSG00000148187.17	1158.69	0.0731531	0.0721736	1.01357	0.502077	0.993269	MRRF	protein_coding	92399	mitochondrial ribosome recycling factor
ENSG00000167085.11	1866.11	0.0585722	0.0577893	1.01355	0.502087	0.993269	PHB	protein_coding	5245	prohibitin
ENSG00000173163.10	285.257	0.102908	0.101562	1.01325	0.502211	0.993269	COMMD1	protein_coding	150684	copper metabolism domain containing 1
ENSG00000131876.16	1151.81	0.0676897	0.0668184	1.01304	0.502301	0.993269	SNRPA1	protein_coding	6627	small nuclear ribonucleoprotein polypeptide A'
ENSG00000103245.13	773.682	0.0712283	0.0703283	1.0128	0.502403	0.993269	CIAO3	protein_coding	64428	cytosolic iron-sulfur assembly component 3
ENSG00000230581.2	112.684	0.159192	0.157221	1.01254	0.502513	0.993269	ACTG1P14	processed_pseudogene	NA
ENSG00000176915.14	3865.85	0.0585	0.0577969	1.01217	0.50267	0.993269	ANKLE2	protein_coding	23141	ankyrin repeat and LEM domain containing 2
ENSG00000122861.15	981.006	0.0883163	0.0872882	1.01178	0.502834	0.993269	PLAU	protein_coding	5328	plasminogen activator, urokinase
ENSG00000070159.13	4047.67	-0.0558653	0.0552231	-1.01163	0.502897	0.993269	PTPN3	protein_coding	5774	protein tyrosine phosphatase non-receptor type 3
ENSG00000178386.12	53.6651	-0.219088	0.216584	-1.01156	0.502925	0.993269	ZNF223	protein_coding	7766	zinc finger protein 223
ENSG00000113272.13	222.811	-0.114909	0.11361	-1.01144	0.502977	0.993269	THG1L	protein_coding	54974	tRNA-histidine guanylyltransferase 1 like
ENSG00000139044.11	1146.41	0.0752402	0.0743925	1.0114	0.502995	0.993269	B4GALNT3	protein_coding	283358	beta-1,4-N-acetyl-galactosaminyltransferase 3
ENSG00000111615.13	1227.38	0.0625601	0.0618649	1.01124	0.503061	0.993269	KRR1	protein_coding	11103	KRR1 small subunit processome component homolog
ENSG00000163006.11	111.616	-0.150262	0.148667	-1.01073	0.503276	0.993269	CCDC138	protein_coding	165055	coiled-coil domain containing 138
ENSG00000214753.3	1275.22	-0.062078	0.0614378	-1.01042	0.503407	0.993269	HNRNPUL2	protein_coding	221092	heterogeneous nuclear ribonucleoprotein U like 2
ENSG00000141582.14	1283.46	0.0610087	0.06039	1.01025	0.503481	0.993269	CBX4	protein_coding	8535	chromobox 4
ENSG00000167394.12	232.51	-0.111196	0.11007	-1.01023	0.503489	0.993269	ZNF668	protein_coding	79759	zinc finger protein 668
ENSG00000196923.13	831.729	-0.0698681	0.069198	-1.00968	0.503718	0.993269	PDLIM7	protein_coding	9260	PDZ and LIM domain 7
ENSG00000165355.7	541.097	0.0938032	0.0929042	1.00968	0.503721	0.993269	FBXO33	protein_coding	254170	F-box protein 33
ENSG00000136628.17	6193.36	0.0476362	0.0472138	1.00895	0.504029	0.993269	EPRS	protein_coding	2058	glutamyl-prolyl-tRNA synthetase 1
ENSG00000087269.15	871.566	-0.0751509	0.0744949	-1.00881	0.504089	0.993269	NOP14	protein_coding	8602	NOP14 nucleolar protein
ENSG00000111412.5	2108.68	0.0626459	0.0621149	1.00855	0.504198	0.993269	C12orf49	protein_coding	79794	SREBF pathway regulator in golgi 1
ENSG00000283265.1	59.6342	-0.214104	0.212367	-1.00818	0.504354	0.993269	AL356234.3	lincRNA	NA
ENSG00000262919.7	221.127	-0.116278	0.115336	-1.00817	0.504359	0.993269	CCNQ	protein_coding	92002	cyclin Q
ENSG00000227543.4	110.614	0.171117	0.169769	1.00794	0.504454	0.993269	SPAG5-AS1	processed_transcript	NA
ENSG00000153208.16	608.831	-0.0845856	0.0839284	-1.00783	0.504502	0.993269	MERTK	protein_coding	10461	MER proto-oncogene, tyrosine kinase
ENSG00000227536.1	156.515	-0.134726	0.133697	-1.0077	0.504558	0.993269	SOCS5P4	processed_pseudogene	NA
ENSG00000006831.9	4660.09	0.0613657	0.0609071	1.00753	0.504629	0.993269	ADIPOR2	protein_coding	79602	adiponectin receptor 2
ENSG00000167280.16	1632.45	0.0613667	0.060922	1.0073	0.504726	0.993269	ENGASE	protein_coding	64772	endo-beta-N-acetylglucosaminidase
ENSG00000180347.13	79.6098	-0.197454	0.196026	-1.00728	0.504734	0.993269	ITPRID1	protein_coding	223075	ITPR interacting domain containing 1
ENSG00000271913.6	55.6891	0.208718	0.207259	1.00704	0.504835	0.993269	AL035530.2	antisense	105378083	uncharacterized LOC105378083
ENSG00000108528.13	1058.53	-0.0747058	0.0741857	-1.00701	0.504848	0.993269	SLC25A11	protein_coding	8402	solute carrier family 25 member 11
ENSG00000118707.9	131.218	0.149136	0.148125	1.00683	0.504926	0.993269	TGIF2	protein_coding	60436	TGFB induced factor homeobox 2
ENSG00000188878.19	84.8653	-0.172501	0.171352	-1.00671	0.504976	0.993269	FBF1	protein_coding	85302	Fas binding factor 1
ENSG00000181085.14	63.7392	0.213744	0.212386	1.0064	0.505108	0.993269	MAPK15	protein_coding	225689	mitogen-activated protein kinase 15
ENSG00000164329.13	1558.04	0.0638315	0.0634322	1.0063	0.505151	0.993269	TENT2	protein_coding	167153	terminal nucleotidyltransferase 2
ENSG00000131653.12	3321.59	0.055205	0.0548609	1.00627	0.50516	0.993269	TRAF7	protein_coding	84231	TNF receptor associated factor 7
ENSG00000213090.2	63.8759	-0.189791	0.188631	-1.00615	0.505212	0.993269	AC007256.1	processed_pseudogene	NA
ENSG00000176396.10	140.151	0.146485	0.1456	1.00608	0.505242	0.993269	EID2	protein_coding	163126	EP300 interacting inhibitor of differentiation 2
ENSG00000128487.16	1948.31	-0.0553802	0.055052	-1.00596	0.505292	0.993269	SPECC1	protein_coding	92521	sperm antigen with calponin homology and coiled-coil domains 1
ENSG00000134602.15	918.453	0.0727524	0.0723237	1.00593	0.505307	0.993269	STK26	protein_coding	51765	serine/threonine kinase 26
ENSG00000143257.11	222.553	0.132188	0.131412	1.0059	0.505317	0.993269	NR1I3	protein_coding	9970	nuclear receptor subfamily 1 group I member 3
ENSG00000282826.1	334.284	0.103547	0.102967	1.00563	0.505434	0.993269	FRG1CP	unprocessed_pseudogene	100289097	FSHD region gene 1 family member C, pseudogene
ENSG00000158863.21	1470.94	-0.0640234	0.0637217	-1.00474	0.505811	0.993269	FAM160B2	protein_coding	64760	family with sequence similarity 160 member B2
ENSG00000156469.8	183.487	-0.12089	0.120344	-1.00454	0.505896	0.993269	MTERF3	protein_coding	51001	mitochondrial transcription termination factor 3
ENSG00000115233.11	1063.32	-0.0766236	0.0762842	-1.00445	0.505933	0.993269	PSMD14	protein_coding	10213	proteasome 26S subunit, non-ATPase 14
ENSG00000279946.1	56.9847	0.204287	0.203408	1.00432	0.505988	0.993269	AC244034.3	TEC	NA
ENSG00000253719.3	3939.81	0.0511413	0.0509244	1.00426	0.506013	0.993269	ATXN7L3B	protein_coding	552889	ataxin 7 like 3B
ENSG00000268858.2	323.385	-0.10247	0.102089	-1.00374	0.506234	0.993269	AL118506.1	antisense	112268269	uncharacterized LOC112268269
ENSG00000186976.14	139.876	-0.147416	0.146887	-1.0036	0.506292	0.993269	EFCAB6	protein_coding	64800	EF-hand calcium binding domain 6
ENSG00000220804.8	77.6101	-0.185509	0.184901	-1.00329	0.506424	0.993269	LINC01881	transcribed_unprocessed_pseudogene	NA
ENSG00000169193.11	197.077	0.118176	0.117796	1.00322	0.506451	0.993269	CCDC126	protein_coding	90693	coiled-coil domain containing 126
ENSG00000008086.11	850.002	0.0732348	0.073014	1.00302	0.506536	0.993269	CDKL5	protein_coding	6792	cyclin dependent kinase like 5
ENSG00000116670.14	191.212	0.130614	0.130225	1.00299	0.506551	0.993269	MAD2L2	protein_coding	10459	mitotic arrest deficient 2 like 2
ENSG00000179630.10	301.522	-0.118928	0.118575	-1.00297	0.506558	0.993269	LACC1	protein_coding	144811	laccase domain containing 1
ENSG00000076984.17	1603.82	0.066568	0.0663837	1.00278	0.506641	0.993269	MAP2K7	protein_coding	5609	mitogen-activated protein kinase kinase 7
ENSG00000214135.8	1026.85	-0.0694899	0.0693234	-1.0024	0.5068	0.993269	AC132008.2	transcribed_unprocessed_pseudogene	220729	succinate dehydrogenase complex flavoprotein subunit A pseudogene
ENSG00000139437.17	414.705	-0.0972052	0.0969776	-1.00235	0.506823	0.993269	TCHP	protein_coding	84260	trichoplein keratin filament binding
ENSG00000091428.17	87.8855	0.172896	0.172492	1.00234	0.506825	0.993269	RAPGEF4	protein_coding	11069	Rap guanine nucleotide exchange factor 4
ENSG00000128534.7	490.315	-0.0847584	0.0845634	-1.00231	0.506841	0.993269	LSM8	protein_coding	51691	LSM8 homolog, U6 small nuclear RNA associated
ENSG00000065717.14	222.275	0.11513	0.114871	1.00226	0.50686	0.993269	TLE2	protein_coding	7089	TLE family member 2, transcriptional corepressor
ENSG00000144867.11	555.801	-0.0814185	0.0812667	-1.00187	0.507026	0.993269	SRPRB	protein_coding	58477	SRP receptor subunit beta
ENSG00000143630.9	591.358	0.0845274	0.0844253	1.00121	0.507306	0.993269	HCN3	protein_coding	57657	hyperpolarization activated cyclic nucleotide gated potassium channel 3
ENSG00000196453.7	411.832	-0.0911226	0.0910366	-1.00094	0.507418	0.993269	ZNF777	protein_coding	27153	zinc finger protein 777
ENSG00000132612.15	802.37	-0.0678457	0.0677817	-1.00094	0.507418	0.993269	VPS4A	protein_coding	27183	vacuolar protein sorting 4 homolog A
ENSG00000161847.13	866.971	0.0682021	0.068138	1.00094	0.50742	0.993269	RAVER1	protein_coding	125950	ribonucleoprotein, PTB binding 1
ENSG00000101574.14	351.006	0.0984399	0.0983616	1.0008	0.507481	0.993269	METTL4	protein_coding	64863	methyltransferase like 4
ENSG00000131669.9	759.351	0.0694903	0.0694477	1.00061	0.507559	0.993269	NINJ1	protein_coding	4814	ninjurin 1
ENSG00000185085.2	575.251	-0.077181	0.0771393	-1.00054	0.50759	0.993269	INTS5	protein_coding	80789	integrator complex subunit 5
ENSG00000154305.16	2133.38	0.0531328	0.0531062	1.0005	0.507606	0.993269	MIA3	protein_coding	375056	MIA SH3 domain ER export factor 3
ENSG00000169288.17	289.296	0.109912	0.109876	1.00033	0.507678	0.993269	MRPL1	protein_coding	65008	mitochondrial ribosomal protein L1
ENSG00000169857.7	114.044	-0.150561	0.150511	-1.00033	0.507679	0.993269	AVEN	protein_coding	57099	apoptosis and caspase activation inhibitor
ENSG00000173402.11	5448.57	-0.0568206	0.0568129	-1.00013	0.507761	0.993269	DAG1	protein_coding	1605	dystroglycan 1
ENSG00000282164.3	166.073	-0.144265	0.144273	-0.999945	0.507842	0.993269	PEG13	sense_intronic	359809	paternally expressed 13
ENSG00000188211.8	1316.72	-0.0818094	0.0818624	-0.999352	0.508094	0.993269	NCR3LG1	protein_coding	374383	natural killer cell cytotoxicity receptor 3 ligand 1
ENSG00000168092.13	3494.22	0.0630538	0.0631199	0.998952	0.508263	0.993269	PAFAH1B2	protein_coding	5049	platelet activating factor acetylhydrolase 1b catalytic subunit 2
ENSG00000261451.1	90.3411	-0.16974	0.169979	-0.998591	0.508417	0.993269	AC104964.2	sense_overlapping	NA
ENSG00000006747.14	3920.08	0.0755754	0.0756871	0.998524	0.508445	0.993269	SCIN	protein_coding	85477	scinderin
ENSG00000184925.11	184.587	-0.119786	0.119975	-0.99843	0.508485	0.993269	LCN12	protein_coding	286256	lipocalin 12
ENSG00000182473.21	3655.94	-0.0528516	0.0529389	-0.99835	0.508519	0.993269	EXOC7	protein_coding	23265	exocyst complex component 7
ENSG00000036549.12	1741.51	0.0555366	0.0556494	0.997975	0.508678	0.993269	AC118549.1	protein_coding	26009	zinc finger ZZ-type containing 3
ENSG00000177465.4	105.757	-0.174326	0.174714	-0.997779	0.508761	0.993269	ACOT4	protein_coding	122970	acyl-CoA thioesterase 4
ENSG00000186564.5	69.1162	-0.190733	0.19116	-0.997763	0.508768	0.993269	FOXD2	protein_coding	2306	forkhead box D2
ENSG00000166851.14	374.976	0.10444	0.104684	0.997672	0.508807	0.993269	PLK1	protein_coding	5347	polo like kinase 1
ENSG00000178177.15	1251.3	-0.0711085	0.0712825	-0.997558	0.508855	0.993269	LCORL	protein_coding	254251	ligand dependent nuclear receptor corepressor like
ENSG00000135476.11	727.362	-0.0857282	0.0859608	-0.997294	0.508968	0.993269	ESPL1	protein_coding	9700	extra spindle pole bodies like 1, separase
ENSG00000100029.17	1198.87	-0.0727039	0.072907	-0.997215	0.509001	0.993269	PES1	protein_coding	23481	pescadillo ribosomal biogenesis factor 1
ENSG00000156463.17	4121.51	-0.0506512	0.0507984	-0.997103	0.509049	0.993269	SH3RF2	protein_coding	153769	SH3 domain containing ring finger 2
ENSG00000067167.7	3364.68	0.0703106	0.0705226	0.996994	0.509095	0.993269	TRAM1	protein_coding	23471	translocation associated membrane protein 1
ENSG00000133961.20	3733.46	0.0513652	0.0515438	0.996536	0.50929	0.993269	NUMB	protein_coding	8650	NUMB endocytic adaptor protein
ENSG00000011523.13	562.181	0.0843393	0.0846839	0.99593	0.509547	0.993269	CEP68	protein_coding	23177	centrosomal protein 68
ENSG00000218426.5	50.0343	0.223055	0.223996	0.995797	0.509604	0.993269	AL590867.2	processed_pseudogene	NA
ENSG00000112029.9	94.3186	-0.198412	0.199271	-0.99569	0.509649	0.993269	FBXO5	protein_coding	26271	F-box protein 5
ENSG00000165424.6	100.029	-0.163978	0.164695	-0.995642	0.50967	0.993269	ZCCHC24	protein_coding	219654	zinc finger CCHC-type containing 24
ENSG00000229320.3	74.4283	-0.176892	0.177838	-0.994681	0.510079	0.993269	KRT8P12	transcribed_processed_pseudogene	NA
ENSG00000196890.4	152.372	0.148377	0.149178	0.994634	0.510098	0.993269	HIST3H2BB	protein_coding	128312	H2B.U histone 1
ENSG00000182324.6	59.163	-0.202255	0.203494	-0.993911	0.510406	0.993269	KCNJ14	protein_coding	3770	potassium inwardly rectifying channel subfamily J member 14
ENSG00000091009.7	479.506	0.0838514	0.0843674	0.993884	0.510417	0.993269	RBM27	protein_coding	54439	RNA binding motif protein 27
ENSG00000065150.18	1541.67	-0.0814381	0.0819498	-0.993756	0.510472	0.993269	IPO5	protein_coding	3843	importin 5
ENSG00000088854.12	524.966	0.0894694	0.0900612	0.993429	0.510611	0.993269	C20orf194	protein_coding	25943	chromosome 20 open reading frame 194
ENSG00000120549.17	6867.55	0.0528416	0.0532097	0.993083	0.510758	0.993269	KIAA1217	protein_coding	56243	KIAA1217
ENSG00000197619.13	258.913	0.108017	0.108809	0.992723	0.510912	0.993269	ZNF615	protein_coding	284370	zinc finger protein 615
ENSG00000266019.1	148.686	-0.153095	0.15424	-0.992575	0.510975	0.993269	MIR3609	miRNA	100500819	microRNA 3609
ENSG00000196872.11	769.939	0.0750272	0.0755942	0.9925	0.511007	0.993269	KIAA1211L	protein_coding	343990	CRACD like
ENSG00000126016.15	1030.3	0.0709163	0.0714554	0.992456	0.511025	0.993269	AMOT	protein_coding	154796	angiomotin
ENSG00000152219.4	315.521	-0.106516	0.107351	-0.992219	0.511126	0.993269	ARL14EP	protein_coding	120534	ADP ribosylation factor like GTPase 14 effector protein
ENSG00000166689.15	4511.29	0.0650653	0.0655808	0.992139	0.51116	0.993269	PLEKHA7	protein_coding	144100	pleckstrin homology domain containing A7
ENSG00000005513.9	51.6936	-0.261365	0.263471	-0.99201	0.511215	0.993269	SOX8	protein_coding	30812	SRY-box transcription factor 8
ENSG00000065526.10	5290.55	-0.0516262	0.0520528	-0.991804	0.511303	0.993269	SPEN	protein_coding	23013	spen family transcriptional repressor
ENSG00000103047.7	335.597	-0.0997627	0.100589	-0.991789	0.511309	0.993269	TANGO6	protein_coding	79613	transport and golgi organization 6 homolog
ENSG00000105289.14	5608.55	0.0510366	0.0514701	0.991577	0.5114	0.993269	TJP3	protein_coding	27134	tight junction protein 3
ENSG00000105429.12	2569.77	-0.0618561	0.0623933	-0.99139	0.511479	0.993269	MEGF8	protein_coding	1954	multiple EGF like domains 8
ENSG00000127152.17	414.459	-0.086173	0.0869393	-0.991185	0.511567	0.993269	BCL11B	protein_coding	64919	BAF chromatin remodeling complex subunit BCL11B
ENSG00000162300.12	673.076	0.0862741	0.0870499	0.991088	0.511608	0.993269	ZFPL1	protein_coding	7542	zinc finger protein like 1
ENSG00000125089.16	680.424	-0.102966	0.103899	-0.991024	0.511635	0.993269	SH3TC1	protein_coding	54436	SH3 domain and tetratricopeptide repeats 1
ENSG00000136925.14	532.344	-0.0907612	0.0915888	-0.990964	0.511661	0.993269	TSTD2	protein_coding	158427	thiosulfate sulfurtransferase like domain containing 2
ENSG00000186312.10	268.495	-0.110816	0.111887	-0.990428	0.511889	0.993269	CA5BP1	transcribed_unprocessed_pseudogene	340591	carbonic anhydrase 5B pseudogene 1
ENSG00000182541.17	2504.67	-0.0547365	0.0552777	-0.99021	0.511982	0.993269	LIMK2	protein_coding	3985	LIM domain kinase 2
ENSG00000092098.16	483.419	-0.0792378	0.0800247	-0.990167	0.512	0.993269	RNF31	protein_coding	55072	ring finger protein 31
ENSG00000175505.10	108.905	-0.160347	0.161943	-0.990143	0.512011	0.993269	CLCF1	protein_coding	23529	cardiotrophin like cytokine factor 1
ENSG00000273841.4	451.955	-0.0905137	0.0914175	-0.990113	0.512023	0.993269	TAF9	protein_coding	6880	TATA-box binding protein associated factor 9
ENSG00000119421.6	612.316	0.0801554	0.0809562	0.990109	0.512025	0.993269	NDUFA8	protein_coding	4702	NADH:ubiquinone oxidoreductase subunit A8
ENSG00000183196.9	571.541	0.1014	0.102414	0.990094	0.512031	0.993269	CHST6	protein_coding	4166	carbohydrate sulfotransferase 6
ENSG00000235106.9	395.94	0.0901434	0.0910529	0.990011	0.512067	0.993269	BRD3OS	protein_coding	266655	BRD3 opposite strand
ENSG00000228903.7	490.271	0.0899108	0.0908368	0.989806	0.512154	0.993269	RASA4CP	transcribed_unprocessed_pseudogene	NA
ENSG00000206562.11	265.335	-0.102244	0.103297	-0.989806	0.512154	0.993269	METTL6	protein_coding	131965	methyltransferase like 6
ENSG00000134480.14	926.501	-0.0690203	0.0697572	-0.989436	0.512312	0.993269	CCNH	protein_coding	902	cyclin H
ENSG00000166801.15	1322.76	-0.0667066	0.0674191	-0.989432	0.512314	0.993269	FAM111A	protein_coding	63901	family with sequence similarity 111 member A
ENSG00000159267.14	932.736	-0.069158	0.0699153	-0.989169	0.512426	0.993269	HLCS	protein_coding	3141	holocarboxylase synthetase
ENSG00000197885.10	241.888	0.111982	0.113242	0.988869	0.512553	0.993269	NKIRAS1	protein_coding	28512	NFKB inhibitor interacting Ras like 1
ENSG00000143924.18	5224.32	0.0546956	0.0553184	0.988742	0.512608	0.993269	EML4	protein_coding	27436	EMAP like 4
ENSG00000173153.13	2029.37	-0.0705734	0.0713848	-0.988634	0.512654	0.993269	ESRRA	protein_coding	2101	estrogen related receptor alpha
ENSG00000136869.14	131.145	-0.158031	0.159863	-0.988537	0.512695	0.993269	TLR4	protein_coding	7099	toll like receptor 4
ENSG00000117153.15	1503.28	0.0650734	0.0658346	0.988437	0.512738	0.993269	KLHL12	protein_coding	59349	kelch like family member 12
ENSG00000174951.11	105.722	-0.153887	0.155697	-0.988373	0.512765	0.993269	FUT1	protein_coding	2523	fucosyltransferase 1 (H blood group)
ENSG00000160753.15	1009.35	-0.0636076	0.0643596	-0.988316	0.512789	0.993269	RUSC1	protein_coding	23623	RUN and SH3 domain containing 1
ENSG00000196139.13	5366.99	-0.0611651	0.0618888	-0.988307	0.512793	0.993269	AKR1C3	protein_coding	8644	aldo-keto reductase family 1 member C3
ENSG00000163625.15	4057.13	0.0523673	0.0529876	0.988294	0.512799	0.993269	WDFY3	protein_coding	23001	WD repeat and FYVE domain containing 3
ENSG00000241484.9	720.054	-0.0712864	0.0721324	-0.988271	0.512809	0.993269	ARHGAP8	protein_coding	23779	Rho GTPase activating protein 8
ENSG00000166987.14	2420.61	-0.0642151	0.0649904	-0.98807	0.512895	0.993269	MBD6	protein_coding	114785	methyl-CpG binding domain protein 6
ENSG00000081791.8	1295.82	-0.0625565	0.0633495	-0.987483	0.513145	0.993269	DELE1	protein_coding	9812	DAP3 binding cell death enhancer 1
ENSG00000051620.10	1785.81	0.066728	0.067579	0.987408	0.513177	0.993269	HEBP2	protein_coding	23593	heme binding protein 2
ENSG00000267530.2	103.853	0.154117	0.156093	0.987339	0.513206	0.993269	LINC01836	lincRNA	107985343	long intergenic non-protein coding RNA 1836
ENSG00000168439.16	2138.61	0.0549106	0.0556181	0.98728	0.513232	0.993269	STIP1	protein_coding	10963	stress induced phosphoprotein 1
ENSG00000226029.1	110.604	-0.150525	0.152512	-0.986967	0.513365	0.993269	LINC01772	lincRNA	107984921	long intergenic non-protein coding RNA 1772
ENSG00000166454.9	1427.76	-0.064804	0.0656785	-0.986686	0.513485	0.993269	ATMIN	protein_coding	23300	ATM interactor
ENSG00000168394.11	1594.18	0.0614064	0.0622357	0.986675	0.51349	0.993269	TAP1	protein_coding	6890	transporter 1, ATP binding cassette subfamily B member
ENSG00000079819.18	5947.1	0.0534272	0.054157	0.986524	0.513554	0.993269	EPB41L2	protein_coding	2037	erythrocyte membrane protein band 4.1 like 2
ENSG00000109919.9	2191.51	-0.0788465	0.0799455	-0.986253	0.51367	0.993269	MTCH2	protein_coding	23788	mitochondrial carrier 2
ENSG00000131269.16	667.904	0.0811959	0.0823345	0.986172	0.513704	0.993269	ABCB7	protein_coding	22	ATP binding cassette subfamily B member 7
ENSG00000105982.16	147.328	-0.148873	0.150976	-0.98607	0.513748	0.993269	RNF32	protein_coding	140545	ring finger protein 32
ENSG00000137819.13	1051.13	0.0821962	0.0833733	0.985882	0.513828	0.993269	PAQR5	protein_coding	54852	progestin and adipoQ receptor family member 5
ENSG00000171456.18	2558.17	0.0541191	0.0549277	0.985278	0.514086	0.993269	ASXL1	protein_coding	171023	ASXL transcriptional regulator 1
ENSG00000081087.14	369.497	0.0995028	0.10099	0.985273	0.514088	0.993269	OSTM1	protein_coding	28962	osteoclastogenesis associated transmembrane protein 1
ENSG00000204315.3	73.8404	0.176741	0.17943	0.985018	0.514197	0.993269	FKBPL	protein_coding	63943	FKBP prolyl isomerase like
ENSG00000101019.21	974.835	-0.0753186	0.0764922	-0.984658	0.514351	0.993269	UQCC1	protein_coding	55245	ubiquinol-cytochrome c reductase complex assembly factor 1
ENSG00000189403.14	2668.05	0.0613738	0.0623418	0.984472	0.51443	0.993269	HMGB1	protein_coding	3146	high mobility group box 1
ENSG00000215021.8	2428.46	0.0585856	0.0595111	0.984447	0.514441	0.993269	PHB2	protein_coding	11331	prohibitin 2
ENSG00000162980.16	648.091	-0.0711714	0.0722973	-0.984426	0.51445	0.993269	ARL5A	protein_coding	26225	ADP ribosylation factor like GTPase 5A
ENSG00000164659.14	191.039	0.324144	0.329298	0.984348	0.514484	0.993269	KIAA1324L	protein_coding	222223	endosome-lysosome associated apoptosis and autophagy regulator family member 2
ENSG00000077157.21	1916.54	0.0581463	0.0590733	0.984309	0.5145	0.993269	PPP1R12B	protein_coding	4660	protein phosphatase 1 regulatory subunit 12B
ENSG00000234737.1	123.144	-0.140468	0.14271	-0.984286	0.51451	0.993269	KRT18P15	processed_pseudogene	NA
ENSG00000178163.7	1060.93	0.072115	0.0732668	0.98428	0.514512	0.993269	ZNF518B	protein_coding	85460	zinc finger protein 518B
ENSG00000273045.6	71.7016	-0.189147	0.192173	-0.984252	0.514524	0.993269	C2orf15	protein_coding	150590	chromosome 2 open reading frame 15
ENSG00000174606.13	723.897	-0.0749055	0.0761067	-0.984217	0.514539	0.993269	ANGEL2	protein_coding	90806	angel homolog 2
ENSG00000100219.16	3194.5	0.0854807	0.0868534	0.984195	0.514549	0.993269	XBP1	protein_coding	7494	X-box binding protein 1
ENSG00000197860.9	159.915	0.124007	0.126006	0.984138	0.514573	0.993269	SGTB	protein_coding	54557	small glutamine rich tetratricopeptide repeat containing beta
ENSG00000176928.5	1114.34	-0.093951	0.0954832	-0.983953	0.514652	0.993269	GCNT4	protein_coding	51301	glucosaminyl (N-acetyl) transferase 4
ENSG00000261068.2	282.366	-0.107216	0.108978	-0.983835	0.514703	0.993269	AL512274.1	lincRNA	NA
ENSG00000127554.12	910.008	0.0681268	0.069248	0.983809	0.514713	0.993269	GFER	protein_coding	2671	growth factor, augmenter of liver regeneration
ENSG00000236039.2	59.3813	0.21668	0.220369	0.983263	0.514947	0.993269	AC019117.1	lincRNA	101927630	uncharacterized LOC101927630
ENSG00000226824.6	102.564	-0.150213	0.152773	-0.983245	0.514955	0.993269	AC006001.2	sense_intronic	NA
ENSG00000052749.13	683.471	-0.0751436	0.0764351	-0.983104	0.515015	0.993269	RRP12	protein_coding	23223	ribosomal RNA processing 12 homolog
ENSG00000258768.2	54.4078	-0.234434	0.238466	-0.983092	0.51502	0.993269	AL356019.2	lincRNA	NA
ENSG00000185088.13	3008.46	0.0531593	0.0540818	0.982944	0.515083	0.993269	RPS27L	protein_coding	51065	ribosomal protein S27 like
ENSG00000181754.6	320.087	-0.101311	0.103103	-0.982611	0.515226	0.993269	AMIGO1	protein_coding	57463	adhesion molecule with Ig like domain 1
ENSG00000178665.15	71.4831	-0.210818	0.214571	-0.982511	0.515269	0.993269	ZNF713	protein_coding	349075	zinc finger protein 713
ENSG00000133315.10	112.105	0.157784	0.160623	0.982323	0.515349	0.993269	MACROD1	protein_coding	28992	mono-ADP ribosylhydrolase 1
ENSG00000214491.8	80.1976	0.180227	0.183473	0.982306	0.515356	0.993269	SEC14L6	protein_coding	730005	SEC14 like lipid binding 6
ENSG00000141756.18	50.5529	-0.234409	0.238663	-0.982177	0.515411	0.993269	FKBP10	protein_coding	60681	FKBP prolyl isomerase 10
ENSG00000255302.4	1445.82	0.0589159	0.0599906	0.982086	0.51545	0.993269	EID1	protein_coding	23741	EP300 interacting inhibitor of differentiation 1
ENSG00000090447.11	289.575	-0.0942336	0.095953	-0.982081	0.515452	0.993269	TFAP4	protein_coding	7023	transcription factor AP-4
ENSG00000183684.7	441.246	-0.0998893	0.101721	-0.98199	0.515491	0.993269	ALYREF	protein_coding	10189	Aly/REF export factor
ENSG00000077458.12	405.864	0.0861802	0.0877956	0.981601	0.515658	0.993269	FAM76B	protein_coding	143684	family with sequence similarity 76 member B
ENSG00000164074.15	640.464	-0.0763222	0.0777559	-0.981561	0.515675	0.993269	ABHD18	protein_coding	80167	abhydrolase domain containing 18
ENSG00000181751.9	647.337	-0.0739879	0.0753897	-0.981405	0.515741	0.993269	C5orf30	protein_coding	90355	macrophage immunometabolism regulator
ENSG00000116791.13	1202.2	0.0626664	0.0638754	0.981072	0.515884	0.993269	CRYZ	protein_coding	1429	crystallin zeta
ENSG00000096092.5	576.644	0.0784589	0.0799834	0.98094	0.51594	0.993269	TMEM14A	protein_coding	28978	transmembrane protein 14A
ENSG00000066422.4	1174.76	0.0687672	0.0701041	0.980929	0.515945	0.993269	ZBTB11	protein_coding	27107	zinc finger and BTB domain containing 11
ENSG00000198286.9	1000.45	0.0756742	0.0771649	0.980681	0.516051	0.993269	CARD11	protein_coding	84433	caspase recruitment domain family member 11
ENSG00000102030.15	218.31	-0.120824	0.123208	-0.980648	0.516065	0.993269	NAA10	protein_coding	8260	N-alpha-acetyltransferase 10, NatA catalytic subunit
ENSG00000084623.11	2121.99	0.0575682	0.0587075	0.980594	0.516089	0.993269	EIF3I	protein_coding	8668	eukaryotic translation initiation factor 3 subunit I
ENSG00000144036.15	3809.48	0.0522101	0.0532603	0.980281	0.516223	0.993269	EXOC6B	protein_coding	23233	exocyst complex component 6B
ENSG00000169826.7	227.114	0.105602	0.107752	0.980046	0.516323	0.993269	CSGALNACT2	protein_coding	55454	chondroitin sulfate N-acetylgalactosaminyltransferase 2
ENSG00000157110.15	1271.37	0.0647487	0.0660738	0.979945	0.516366	0.993269	RBPMS	protein_coding	11030	RNA binding protein, mRNA processing factor
ENSG00000267263.1	91.2998	-0.159686	0.162955	-0.979939	0.516369	0.993269	AC111170.2	sense_intronic	NA
ENSG00000170448.11	584.159	0.0814059	0.0831082	0.979517	0.516549	0.993269	NFXL1	protein_coding	152518	nuclear transcription factor, X-box binding like 1
ENSG00000148450.12	519.78	0.0883283	0.0901795	0.979472	0.516569	0.993269	MSRB2	protein_coding	22921	methionine sulfoxide reductase B2
ENSG00000107937.18	1159.19	-0.0632575	0.0645855	-0.979438	0.516583	0.993269	GTPBP4	protein_coding	23560	GTP binding protein 4
ENSG00000166391.14	4736.71	0.0557549	0.0569259	0.979428	0.516587	0.993269	MOGAT2	protein_coding	80168	monoacylglycerol O-acyltransferase 2
ENSG00000196782.12	1378.7	0.0651474	0.0665354	0.979138	0.516712	0.993269	MAML3	protein_coding	55534	mastermind like transcriptional coactivator 3
ENSG00000026025.15	734.346	0.097869	0.0999712	0.978972	0.516783	0.993269	VIM	protein_coding	7431	vimentin
ENSG00000270629.5	270.335	0.101015	0.103201	0.978816	0.516849	0.993269	NBPF14	protein_coding	25832	NBPF member 14
ENSG00000113722.16	1142.57	0.0874637	0.0893577	0.978805	0.516855	0.993269	CDX1	protein_coding	1044	caudal type homeobox 1
ENSG00000131127.13	653.243	0.0715213	0.0730836	0.978623	0.516932	0.993269	ZNF141	protein_coding	7700	zinc finger protein 141
ENSG00000204138.12	1931.12	-0.0532309	0.0544004	-0.978501	0.516985	0.993269	PHACTR4	protein_coding	65979	phosphatase and actin regulator 4
ENSG00000146350.13	779.812	-0.0896971	0.0917563	-0.977557	0.517389	0.993269	TBC1D32	protein_coding	221322	TBC1 domain family member 32
ENSG00000134369.15	1564.32	0.0598368	0.0612412	0.977066	0.517599	0.993269	NAV1	protein_coding	89796	neuron navigator 1
ENSG00000151466.11	266.097	-0.10213	0.104528	-0.977056	0.517604	0.993269	SCLT1	protein_coding	132320	sodium channel and clathrin linker 1
ENSG00000145623.12	231.213	0.147588	0.151064	0.976994	0.51763	0.993269	OSMR	protein_coding	9180	oncostatin M receptor
ENSG00000109805.9	168.946	-0.184827	0.189179	-0.976992	0.517631	0.993269	NCAPG	protein_coding	64151	non-SMC condensin I complex subunit G
ENSG00000185298.12	472.675	-0.0832246	0.0851979	-0.976839	0.517697	0.993269	CCDC137	protein_coding	339230	coiled-coil domain containing 137
ENSG00000088451.10	330.895	0.0937123	0.095953	0.976649	0.517778	0.993269	TGDS	protein_coding	23483	TDP-glucose 4,6-dehydratase
ENSG00000141642.8	180.444	-0.141619	0.145107	-0.975959	0.518074	0.993269	ELAC1	protein_coding	55520	elaC ribonuclease Z 1
ENSG00000155189.11	690.093	-0.076346	0.0782277	-0.975946	0.51808	0.993269	AGPAT5	protein_coding	55326	1-acylglycerol-3-phosphate O-acyltransferase 5
ENSG00000260314.2	74.8651	-0.191832	0.19668	-0.975353	0.518334	0.993269	MRC1	protein_coding	4360	mannose receptor C-type 1
ENSG00000112343.10	2658.17	0.0623964	0.0639763	0.975305	0.518354	0.993269	TRIM38	protein_coding	10475	tripartite motif containing 38
ENSG00000231770.5	106.56	-0.169987	0.174323	-0.975125	0.518432	0.993269	TMEM44-AS1	antisense	NA
ENSG00000156030.13	4153.64	0.0536868	0.0550631	0.975006	0.518483	0.993269	ELMSAN1	protein_coding	91748	mitotic deacetylase associated SANT domain protein
ENSG00000202058.1	313.907	0.277574	0.284703	0.97496	0.518503	0.993269	RN7SKP80	misc_RNA	NA
ENSG00000138028.15	64.9185	0.197589	0.202664	0.974958	0.518503	0.993269	CGREF1	protein_coding	10669	cell growth regulator with EF-hand domain 1
ENSG00000140463.13	332.127	-0.0926454	0.0950277	-0.974931	0.518515	0.993269	BBS4	protein_coding	585	Bardet-Biedl syndrome 4
ENSG00000130517.13	5436.19	0.0500117	0.0513092	0.974713	0.518608	0.993269	PGPEP1	protein_coding	54858	pyroglutamyl-peptidase I
ENSG00000117479.13	427.47	-0.092942	0.0953744	-0.974496	0.518701	0.993269	SLC19A2	protein_coding	10560	solute carrier family 19 member 2
ENSG00000224537.1	226.554	0.118684	0.121795	0.974455	0.518719	0.993269	MEP1AP4	unprocessed_pseudogene	NA
ENSG00000224505.2	108.337	-0.144823	0.148638	-0.974337	0.51877	0.993269	AC138150.1	antisense	NA
ENSG00000114473.13	128.393	-0.165306	0.169719	-0.973997	0.518915	0.993269	IQCG	protein_coding	84223	IQ motif containing G
ENSG00000105700.10	1352.15	0.0593325	0.0609309	0.973768	0.519014	0.993269	KXD1	protein_coding	79036	KxDL motif containing 1
ENSG00000125871.13	444.559	0.0888214	0.0912392	0.973501	0.519129	0.993269	MGME1	protein_coding	92667	mitochondrial genome maintenance exonuclease 1
ENSG00000112562.18	361.407	0.125701	0.129154	0.973259	0.519233	0.993269	SMOC2	protein_coding	64094	SPARC related modular calcium binding 2
ENSG00000131480.8	104.788	-0.179762	0.184705	-0.973238	0.519241	0.993269	AOC2	protein_coding	314	amine oxidase copper containing 2
ENSG00000134046.11	1681.05	0.0549093	0.056423	0.973174	0.519269	0.993269	MBD2	protein_coding	8932	methyl-CpG binding domain protein 2
ENSG00000144648.15	59.6854	-0.209286	0.215103	-0.972957	0.519362	0.993269	ACKR2	protein_coding	1238	atypical chemokine receptor 2
ENSG00000033030.13	723.194	-0.0686112	0.0705208	-0.972922	0.519377	0.993269	ZCCHC8	protein_coding	55596	zinc finger CCHC-type containing 8
ENSG00000171067.10	3055.94	0.0555139	0.0570622	0.972866	0.519401	0.993269	C11orf24	protein_coding	53838	chromosome 11 open reading frame 24
ENSG00000141696.12	371.314	0.0953507	0.0980171	0.972797	0.519431	0.993269	P3H4	protein_coding	10609	prolyl 3-hydroxylase family member 4 (inactive)
ENSG00000177570.14	2066.37	-0.0636243	0.0654048	-0.972778	0.519439	0.993269	SAMD12	protein_coding	401474	sterile alpha motif domain containing 12
ENSG00000178988.10	892.977	0.0701093	0.0720743	0.972735	0.519457	0.993269	MRFAP1L1	protein_coding	114932	Morf4 family associated protein 1 like 1
ENSG00000105254.11	744.869	-0.0698502	0.0718312	-0.972422	0.519592	0.993269	TBCB	protein_coding	1155	tubulin folding cofactor B
ENSG00000167065.13	831.337	0.0692449	0.0712246	0.972205	0.519685	0.993269	DUSP18	protein_coding	150290	dual specificity phosphatase 18
ENSG00000124664.10	81.9581	-0.228095	0.23462	-0.972187	0.519692	0.993269	SPDEF	protein_coding	25803	SAM pointed domain containing ETS transcription factor
ENSG00000173436.14	250.957	-0.0986776	0.10151	-0.972097	0.519731	0.993269	MINOS1	protein_coding	440574	mitochondrial contact site and cristae organizing system subunit 10
ENSG00000124766.6	4334.61	0.0695284	0.0715374	0.971917	0.519809	0.993269	SOX4	protein_coding	6659	SRY-box transcription factor 4
ENSG00000107263.18	2568.25	0.0549728	0.0565796	0.971601	0.519944	0.993269	RAPGEF1	protein_coding	2889	Rap guanine nucleotide exchange factor 1
ENSG00000101452.14	294.511	-0.094975	0.0977566	-0.971546	0.519968	0.993269	DHX35	protein_coding	60625	DEAH-box helicase 35
ENSG00000174165.7	435.592	-0.0818704	0.0842768	-0.971446	0.520011	0.993269	ZDHHC24	protein_coding	254359	zinc finger DHHC-type containing 24
ENSG00000181666.17	1112.7	-0.0662384	0.068191	-0.971365	0.520046	0.993269	HKR1	protein_coding	284459	zinc finger protein 875
ENSG00000248932.5	218.925	0.114251	0.117658	0.971048	0.520182	0.993269	AC097103.2	antisense	100507291	uncharacterized LOC100507291
ENSG00000149308.16	754.936	0.0688077	0.0708614	0.971018	0.520195	0.993269	NPAT	protein_coding	4863	nuclear protein, coactivator of histone transcription
ENSG00000124249.6	289.228	0.140181	0.144369	0.970996	0.520204	0.993269	KCNK15	protein_coding	60598	potassium two pore domain channel subfamily K member 15
ENSG00000204396.10	656.877	0.0757264	0.0779935	0.970933	0.520231	0.993269	VWA7	protein_coding	80737	von Willebrand factor A domain containing 7
ENSG00000067177.14	324.024	0.0941979	0.0970531	0.970581	0.520383	0.993269	PHKA1	protein_coding	5255	phosphorylase kinase regulatory subunit alpha 1
ENSG00000166860.2	444.764	-0.0832606	0.0857844	-0.97058	0.520383	0.993269	ZBTB39	protein_coding	9880	zinc finger and BTB domain containing 39
ENSG00000155115.6	368.488	-0.0863605	0.0890636	-0.96965	0.520783	0.993269	GTF3C6	protein_coding	112495	general transcription factor IIIC subunit 6
ENSG00000071282.11	130.803	0.137287	0.141591	0.969603	0.520803	0.993269	LMCD1	protein_coding	29995	LIM and cysteine rich domains 1
ENSG00000139726.10	1244.83	-0.0635165	0.0655224	-0.969386	0.520896	0.993269	DENR	protein_coding	8562	density regulated re-initiation and release factor
ENSG00000204406.13	1757.86	0.0547	0.0564278	0.969381	0.520898	0.993269	MBD5	protein_coding	55777	methyl-CpG binding domain protein 5
ENSG00000135541.20	494.431	-0.0765442	0.0789768	-0.969199	0.520977	0.993269	AHI1	protein_coding	54806	Abelson helper integration site 1
ENSG00000225349.2	78.6462	-0.184848	0.190835	-0.968625	0.521224	0.993269	AC022080.2	processed_pseudogene	NA
ENSG00000198908.11	116.795	-0.143226	0.147924	-0.968241	0.521389	0.993269	BHLHB9	protein_coding	80823	basic helix-loop-helix family member b9
ENSG00000188293.5	96.8117	0.217197	0.224354	0.968101	0.521449	0.993269	IGFL1	protein_coding	374918	IGF like family member 1
ENSG00000110871.14	718.564	0.0695353	0.0718408	0.967908	0.521532	0.993269	COQ5	protein_coding	84274	coenzyme Q5, methyltransferase
ENSG00000235750.9	1144.7	0.0809653	0.0836706	0.967668	0.521635	0.993269	KIAA0040	protein_coding	9674	KIAA0040
ENSG00000247699.2	600.141	-0.0994282	0.102766	-0.967523	0.521698	0.993269	AC008609.1	antisense	NA
ENSG00000168096.14	429.152	-0.0880834	0.0910465	-0.967455	0.521727	0.993269	ANKS3	protein_coding	124401	ankyrin repeat and sterile alpha motif domain containing 3
ENSG00000228886.1	91.7568	-0.170501	0.176265	-0.967298	0.521795	0.993269	AL138963.1	lincRNA	NA
ENSG00000177694.15	306.133	-0.111718	0.115505	-0.967212	0.521831	0.993269	NAALADL2	protein_coding	254827	N-acetylated alpha-linked acidic dipeptidase like 2
ENSG00000127837.9	2332.92	0.0514764	0.0532225	0.967193	0.52184	0.993269	AAMP	protein_coding	14	angio associated migratory cell protein
ENSG00000144591.18	820.594	0.0750783	0.0776314	0.967113	0.521874	0.993269	GMPPA	protein_coding	29926	GDP-mannose pyrophosphorylase A
ENSG00000170185.9	1457.5	-0.0565519	0.0584841	-0.966963	0.521939	0.993269	USP38	protein_coding	84640	ubiquitin specific peptidase 38
ENSG00000270157.1	130.158	0.143381	0.148361	0.966431	0.522168	0.993269	AC004918.3	sense_intronic	NA
ENSG00000167971.15	141.736	0.146794	0.151898	0.9664	0.522181	0.993269	CASKIN1	protein_coding	57524	CASK interacting protein 1
ENSG00000278925.1	88.1881	0.178663	0.18488	0.966372	0.522193	0.993269	AC005753.1	lincRNA	NA
ENSG00000110429.13	1802.96	0.0581278	0.0601545	0.966309	0.52222	0.993269	FBXO3	protein_coding	26273	F-box protein 3
ENSG00000198668.10	11857.9	-0.0465324	0.0481591	-0.966222	0.522258	0.993269	CALM1	protein_coding	801	calmodulin 1
ENSG00000040275.16	142.555	-0.152444	0.157798	-0.966071	0.522323	0.993269	SPDL1	protein_coding	54908	spindle apparatus coiled-coil protein 1
ENSG00000107175.11	1001.22	0.0623728	0.064581	0.965808	0.522436	0.993269	CREB3	protein_coding	10488	cAMP responsive element binding protein 3
ENSG00000281183.1	270.092	-0.0991334	0.1027	-0.96527	0.522668	0.993269	NPTN-IT1	sense_intronic	NA
ENSG00000175198.16	1062.48	-0.0759162	0.0786594	-0.965125	0.52273	0.993269	PCCA	protein_coding	5095	propionyl-CoA carboxylase subunit alpha
ENSG00000251192.7	145.736	-0.126395	0.130985	-0.964962	0.5228	0.993269	ZNF674	protein_coding	641339	zinc finger protein 674
ENSG00000133114.17	696.491	0.0673301	0.0697782	0.964916	0.52282	0.993269	GPALPP1	protein_coding	55425	GPALPP motifs containing 1
ENSG00000181191.11	300.016	0.102642	0.106409	0.964605	0.522954	0.993269	PJA1	protein_coding	64219	praja ring finger ubiquitin ligase 1
ENSG00000169609.13	935.312	-0.0672653	0.0697421	-0.964487	0.523005	0.993269	C15orf40	protein_coding	123207	chromosome 15 open reading frame 40
ENSG00000168517.10	185.492	0.116023	0.120338	0.964146	0.523152	0.993269	HEXIM2	protein_coding	124790	HEXIM P-TEFb complex subunit 2
ENSG00000179387.9	1183.98	0.0615953	0.063888	0.964114	0.523166	0.993269	ELMOD2	protein_coding	255520	ELMO domain containing 2
ENSG00000111445.13	285.835	0.103637	0.107525	0.963836	0.523286	0.993269	RFC5	protein_coding	5985	replication factor C subunit 5
ENSG00000165516.10	1419.84	0.0630139	0.0653807	0.9638	0.523301	0.993269	KLHDC2	protein_coding	23588	kelch domain containing 2
ENSG00000274020.2	268.396	0.100494	0.104271	0.963776	0.523311	0.993269	LINC01138	processed_transcript	NA
ENSG00000100626.16	92.8698	-0.175615	0.182229	-0.963708	0.523341	0.993269	GALNT16	protein_coding	57452	polypeptide N-acetylgalactosaminyltransferase 16
ENSG00000173681.16	640.071	-0.0691314	0.0717518	-0.96348	0.523439	0.993269	BCLAF3	protein_coding	256643	BCLAF1 and THRAP3 family member 3
ENSG00000184470.20	402.812	-0.0923799	0.0958921	-0.963373	0.523485	0.993269	TXNRD2	protein_coding	10587	thioredoxin reductase 2
ENSG00000173473.10	3307.74	-0.0533829	0.0554443	-0.96282	0.523724	0.993269	SMARCC1	protein_coding	6599	SWI/SNF related, matrix associated, actin dependent regulator of chromatin subfamily c member 1
ENSG00000278385.1	58.8912	-0.205844	0.213813	-0.962729	0.523763	0.993269	AC121338.2	lincRNA	NA
ENSG00000101842.13	62.9215	0.222624	0.231271	0.96261	0.523814	0.993269	VSIG1	protein_coding	340547	V-set and immunoglobulin domain containing 1
ENSG00000135829.16	3226.09	-0.0640027	0.0665009	-0.962434	0.52389	0.993269	DHX9	protein_coding	1660	DExH-box helicase 9
ENSG00000230409.3	70.1799	-0.175522	0.182387	-0.96236	0.523922	0.993269	TCEA1P2	processed_pseudogene	NA
ENSG00000130956.13	640.866	0.0806228	0.0837901	0.9622	0.523991	0.993269	HABP4	protein_coding	22927	hyaluronan binding protein 4
ENSG00000109113.19	85.6985	0.190793	0.198292	0.962186	0.523997	0.993269	RAB34	protein_coding	83871	RAB34, member RAS oncogene family
ENSG00000254463.1	57.8023	-0.195252	0.202933	-0.96215	0.524012	0.993269	PPIAP41	processed_pseudogene	NA
ENSG00000123374.10	537.617	-0.0760365	0.0790494	-0.961886	0.524126	0.993269	CDK2	protein_coding	1017	cyclin dependent kinase 2
ENSG00000197302.10	509.619	0.0877344	0.0912134	0.961858	0.524138	0.993269	ZNF720	protein_coding	124411	zinc finger protein 720
ENSG00000137857.17	104.627	0.171843	0.17867	0.961788	0.524169	0.993269	DUOX1	protein_coding	53905	dual oxidase 1
ENSG00000177943.13	642.704	0.0907853	0.0944065	0.961643	0.524231	0.993269	MAMDC4	protein_coding	158056	MAM domain containing 4
ENSG00000277149.4	188.469	-0.115641	0.120264	-0.961562	0.524266	0.993269	TYW1B	protein_coding	441250	tRNA-yW synthesizing protein 1 homolog B
ENSG00000184669.9	100.798	-0.175537	0.182575	-0.961452	0.524314	0.993269	OR7E14P	transcribed_unprocessed_pseudogene	NA
ENSG00000099991.17	5198.53	-0.0524988	0.0546105	-0.961332	0.524366	0.993269	CABIN1	protein_coding	23523	calcineurin binding protein 1
ENSG00000225630.1	3516.94	-0.135488	0.140947	-0.961268	0.524393	0.993269	MTND2P28	unprocessed_pseudogene	NA
ENSG00000100124.14	421.953	-0.08342	0.0867889	-0.961182	0.52443	0.993269	ANKRD54	protein_coding	129138	ankyrin repeat domain 54
ENSG00000237406.1	80.0671	-0.172189	0.179205	-0.960851	0.524573	0.993269	NDUFA9P1	processed_pseudogene	NA
ENSG00000187653.11	64.886	0.194448	0.202393	0.960747	0.524618	0.993269	TMSB4XP8	processed_pseudogene	NA
ENSG00000263528.7	406	-0.0875295	0.091127	-0.960523	0.524715	0.993269	IKBKE	protein_coding	9641	inhibitor of nuclear factor kappa B kinase subunit epsilon
ENSG00000180957.17	1156	-0.0630548	0.065655	-0.960396	0.524769	0.993269	PITPNB	protein_coding	23760	phosphatidylinositol transfer protein beta
ENSG00000237238.3	145.196	0.14825	0.15439	0.960231	0.524841	0.993269	BMS1P10	transcribed_unprocessed_pseudogene	NA
ENSG00000102753.9	981.331	-0.0640426	0.0666998	-0.960161	0.524871	0.993269	KPNA3	protein_coding	3839	karyopherin subunit alpha 3
ENSG00000175662.17	4870.33	0.0485459	0.050586	0.95967	0.525083	0.993269	TOM1L2	protein_coding	146691	target of myb1 like 2 membrane trafficking protein
ENSG00000277007.1	51.9748	0.213848	0.222851	0.959603	0.525112	0.993269	AC096642.1	lincRNA	NA
ENSG00000005156.11	985.342	-0.0674045	0.0702467	-0.95954	0.525139	0.993269	LIG3	protein_coding	3980	DNA ligase 3
ENSG00000010219.13	140.934	-0.138639	0.144511	-0.959372	0.525211	0.993269	DYRK4	protein_coding	8798	dual specificity tyrosine phosphorylation regulated kinase 4
ENSG00000265337.1	83.4523	-0.16978	0.176996	-0.959233	0.525271	0.993269	AC079336.3	sense_intronic	NA
ENSG00000115539.13	181.626	-0.133183	0.138864	-0.959089	0.525334	0.993269	PDCL3	protein_coding	79031	phosducin like 3
ENSG00000137821.11	85.3118	-0.15656	0.163266	-0.95893	0.525403	0.993269	LRRC49	protein_coding	54839	leucine rich repeat containing 49
ENSG00000168852.12	115.722	-0.144368	0.150586	-0.958708	0.525498	0.993269	TPTE2P5	transcribed_unprocessed_pseudogene	NA
ENSG00000180801.13	331.511	0.106202	0.110794	0.958554	0.525565	0.993269	ARSJ	protein_coding	79642	arylsulfatase family member J
ENSG00000116288.12	1585.79	0.0668131	0.0697346	0.958106	0.525758	0.993269	PARK7	protein_coding	11315	Parkinsonism associated deglycase
ENSG00000171365.16	2034.43	-0.0560235	0.0584968	-0.95772	0.525925	0.993269	CLCN5	protein_coding	1184	chloride voltage-gated channel 5
ENSG00000101049.15	1324.77	-0.0752054	0.0785273	-0.957697	0.525935	0.993269	SGK2	protein_coding	10110	serum/glucocorticoid regulated kinase 2
ENSG00000248734.2	59.4837	0.20597	0.215134	0.957404	0.526062	0.993269	AC008906.1	antisense	NA
ENSG00000226419.7	171.819	-0.116441	0.121641	-0.957252	0.526127	0.993269	SLC16A1-AS1	antisense	100506392	SLC16A1 antisense RNA 1
ENSG00000198794.11	1403.93	0.0593347	0.0619944	0.957099	0.526194	0.993269	SCAMP5	protein_coding	192683	secretory carrier membrane protein 5
ENSG00000128513.14	324.337	0.0899229	0.0939754	0.956877	0.526289	0.993269	POT1	protein_coding	25913	protection of telomeres 1
ENSG00000188290.10	61.1402	0.192459	0.201136	0.95686	0.526297	0.993269	HES4	protein_coding	57801	hes family bHLH transcription factor 4
ENSG00000131470.14	50.1889	-0.214681	0.224409	-0.956651	0.526387	0.993269	PSMC3IP	protein_coding	29893	PSMC3 interacting protein
ENSG00000088305.18	81.1311	0.165732	0.173309	0.956277	0.526549	0.993269	DNMT3B	protein_coding	1789	DNA methyltransferase 3 beta
ENSG00000170855.3	244.187	0.102689	0.107399	0.956146	0.526605	0.993269	TRIAP1	protein_coding	51499	TP53 regulated inhibitor of apoptosis 1
ENSG00000118564.14	1843.09	0.0596512	0.0624128	0.955753	0.526775	0.993269	FBXL5	protein_coding	26234	F-box and leucine rich repeat protein 5
ENSG00000106025.8	456.528	0.0808979	0.0847065	0.955037	0.527085	0.993269	TSPAN12	protein_coding	23554	tetraspanin 12
ENSG00000143971.8	474.071	0.0804856	0.0842796	0.954983	0.527109	0.993269	ETAA1	protein_coding	54465	ETAA1 activator of ATR kinase
ENSG00000089048.14	370.55	-0.0976101	0.102219	-0.954908	0.527141	0.993269	ESF1	protein_coding	51575	ESF1 nucleolar pre-rRNA processing protein homolog
ENSG00000204282.4	118.166	-0.149795	0.156884	-0.954809	0.527184	0.993269	TNRC6C-AS1	processed_transcript	NA	NA
ENSG00000224081.8	1077.17	-0.0643289	0.0673835	-0.954669	0.527244	0.993269	SLC44A3-AS1	transcribed_processed_pseudogene	101928079	SLC44A3 antisense RNA 1
ENSG00000154719.13	339.3	0.0977936	0.10246	0.954455	0.527337	0.993269	MRPL39	protein_coding	54148	mitochondrial ribosomal protein L39
ENSG00000059769.19	330.323	0.0912383	0.0956434	0.953942	0.527559	0.993269	DNAJC25	protein_coding	548645	DnaJ heat shock protein family (Hsp40) member C25
ENSG00000280245.1	60.6618	-0.197322	0.206895	-0.95373	0.527651	0.993269	AC079336.7	TEC	NA
ENSG00000133935.6	1810.17	-0.089849	0.0942269	-0.953539	0.527733	0.993269	ERG28	protein_coding	11161	ergosterol biosynthesis 28 homolog
ENSG00000263006.6	59.2443	-0.196951	0.206577	-0.9534	0.527794	0.993269	ROCK1P1	transcribed_unprocessed_pseudogene	727758	Rho associated coiled-coil containing protein kinase 1 pseudogene 1
ENSG00000183617.4	324.769	0.0932342	0.097803	0.953287	0.527843	0.993269	MRPL54	protein_coding	116541	mitochondrial ribosomal protein L54
ENSG00000228065.10	253.686	-0.107542	0.112827	-0.953163	0.527896	0.993269	LINC01515	lincRNA	NA
ENSG00000267858.5	76.3718	-0.183289	0.192329	-0.952997	0.527968	0.993269	MZF1-AS1	antisense	100131691	MZF1 antisense RNA 1
ENSG00000132141.13	121.315	-0.139919	0.146824	-0.952973	0.527978	0.993269	CCT6B	protein_coding	10693	chaperonin containing TCP1 subunit 6B
ENSG00000231298.6	88.1006	0.172785	0.181333	0.952858	0.528028	0.993269	MANCR	lincRNA	100216001	mitotically associated long non coding RNA
ENSG00000189079.15	1999.5	0.0516465	0.0542141	0.95264	0.528123	0.993269	ARID2	protein_coding	196528	AT-rich interaction domain 2
ENSG00000173334.3	4618.82	0.0491781	0.0516239	0.952624	0.52813	0.993269	TRIB1	protein_coding	10221	tribbles pseudokinase 1
ENSG00000197603.13	1052.31	-0.0714259	0.0749818	-0.952576	0.52815	0.993269	CPLANE1	protein_coding	65250	ciliogenesis and planar polarity effector 1
ENSG00000128872.9	417.3	-0.090486	0.0949975	-0.95251	0.528179	0.993269	TMOD2	protein_coding	29767	tropomodulin 2
ENSG00000233621.1	281.905	0.108743	0.114164	0.952508	0.52818	0.993269	LINC01137	antisense	728431	long intergenic non-protein coding RNA 1137
ENSG00000085563.14	8743.47	-0.0466085	0.0489337	-0.952483	0.528191	0.993269	ABCB1	protein_coding	5243	ATP binding cassette subfamily B member 1
ENSG00000142208.16	3441.61	0.0489654	0.0514234	0.952201	0.528313	0.993269	AKT1	protein_coding	207	AKT serine/threonine kinase 1
ENSG00000134007.3	82.1579	0.178991	0.187993	0.952113	0.528351	0.993269	ADAM20	protein_coding	8748	ADAM metallopeptidase domain 20
ENSG00000100767.16	93.7759	0.1731	0.181808	0.952103	0.528355	0.993269	PAPLN	protein_coding	89932	papilin, proteoglycan like sulfated glycoprotein
ENSG00000183665.5	203.834	0.113337	0.119044	0.952064	0.528372	0.993269	TRMT12	protein_coding	55039	tRNA methyltransferase 12 homolog
ENSG00000275993.2	122.061	0.139076	0.14608	0.952055	0.528376	0.993269	SIK1B	protein_coding	102724428	salt inducible kinase 1B (putative)
ENSG00000005302.18	437.946	0.0824177	0.0865683	0.952053	0.528377	0.993269	MSL3	protein_coding	10943	MSL complex subunit 3
ENSG00000111231.8	138.932	0.137027	0.143955	0.951878	0.528453	0.993269	GPN3	protein_coding	51184	GPN-loop GTPase 3
ENSG00000130024.14	1194.12	0.0661992	0.0695668	0.951592	0.528577	0.993269	PHF10	protein_coding	55274	PHD finger protein 10
ENSG00000272068.1	561.823	0.0789127	0.0829587	0.951229	0.528734	0.993269	AL365181.2	lincRNA	NA
ENSG00000168411.13	789.927	-0.065555	0.0689362	-0.950952	0.528854	0.993269	RFWD3	protein_coding	55159	ring finger and WD repeat domain 3
ENSG00000126945.8	1645.11	0.0554513	0.0583291	0.950663	0.528979	0.993269	HNRNPH2	protein_coding	3188	heterogeneous nuclear ribonucleoprotein H2
ENSG00000197728.11	3229.22	0.0559506	0.0588706	0.950399	0.529093	0.993269	RPS26	protein_coding	6231	ribosomal protein S26
ENSG00000012048.21	293.741	-0.123645	0.130105	-0.950349	0.529115	0.993269	BRCA1	protein_coding	672	BRCA1 DNA repair associated
ENSG00000165819.11	551.499	0.0801643	0.084362	0.950242	0.529162	0.993269	METTL3	protein_coding	56339	methyltransferase like 3
ENSG00000143190.22	1654.58	0.0659863	0.0694418	0.950239	0.529163	0.993269	POU2F1	protein_coding	5451	POU class 2 homeobox 1
ENSG00000185236.11	2441.32	0.05358	0.0563947	0.950088	0.529228	0.993269	RAB11B	protein_coding	9230	RAB11B, member RAS oncogene family
ENSG00000198369.9	1901.99	0.0634228	0.0667767	0.949774	0.529364	0.993269	SPRED2	protein_coding	200734	sprouty related EVH1 domain containing 2
ENSG00000166896.8	100.05	0.159362	0.16782	0.949603	0.529439	0.993269	ATP23	protein_coding	91419	ATP23 metallopeptidase and ATP synthase assembly factor homolog
ENSG00000182359.14	208.362	0.113131	0.119165	0.949363	0.529542	0.993269	KBTBD3	protein_coding	143879	kelch repeat and BTB domain containing 3
ENSG00000178719.16	2959.16	0.0510089	0.0537308	0.949343	0.529551	0.993269	GRINA	protein_coding	2907	glutamate ionotropic receptor NMDA type subunit associated protein 1
ENSG00000135776.4	960.949	0.0631884	0.0665813	0.949042	0.529682	0.993269	ABCB10	protein_coding	23456	ATP binding cassette subfamily B member 10
ENSG00000170473.16	907.612	-0.0683621	0.0720513	-0.948799	0.529787	0.993269	PYM1	protein_coding	84305	PYM homolog 1, exon junction complex associated factor
ENSG00000271976.1	98.2265	-0.155999	0.164473	-0.948478	0.529927	0.993269	AC012467.2	antisense	NA
ENSG00000141385.9	2375.08	0.0500431	0.0527813	0.948123	0.530081	0.993269	AFG3L2	protein_coding	10939	AFG3 like matrix AAA peptidase subunit 2
ENSG00000135372.8	1094.61	-0.0667945	0.0704526	-0.948077	0.5301	0.993269	NAT10	protein_coding	55226	N-acetyltransferase 10
ENSG00000151461.19	1113.54	-0.0627502	0.0661917	-0.948007	0.530131	0.993269	UPF2	protein_coding	26019	UPF2 regulator of nonsense mediated mRNA decay
ENSG00000160563.13	231.904	-0.102555	0.108186	-0.947956	0.530153	0.993269	MED27	protein_coding	9442	mediator complex subunit 27
ENSG00000197620.10	324.672	0.0902806	0.0952542	0.947786	0.530227	0.993269	CXorf40A	protein_coding	91966	endothelium and lymphocyte associated ASCH domain 1
ENSG00000196757.7	651.236	-0.0817927	0.0863365	-0.947371	0.530407	0.993269	ZNF700	protein_coding	90592	zinc finger protein 700
ENSG00000256894.1	113.898	-0.139071	0.14681	-0.947287	0.530443	0.993269	AC022509.3	antisense	NA
ENSG00000183044.11	1973.06	-0.063468	0.0670183	-0.947025	0.530557	0.993269	ABAT	protein_coding	18	4-aminobutyrate aminotransferase
ENSG00000105136.20	273.869	-0.102622	0.108375	-0.946919	0.530603	0.993269	ZNF419	protein_coding	79744	zinc finger protein 419
ENSG00000136897.7	378.874	-0.0933361	0.0985762	-0.946843	0.530636	0.993269	MRPL50	protein_coding	54534	mitochondrial ribosomal protein L50
ENSG00000161654.9	435.998	0.0843513	0.0891237	0.946452	0.530806	0.993269	LSM12	protein_coding	124801	LSM12 homolog
ENSG00000115234.10	1417.47	0.060385	0.0638039	0.946416	0.530821	0.993269	SNX17	protein_coding	9784	sorting nexin 17
ENSG00000204922.4	275.112	0.098025	0.103601	0.946175	0.530926	0.993269	UQCC3	protein_coding	790955	ubiquinol-cytochrome c reductase complex assembly factor 3
ENSG00000092140.15	507.57	0.0847543	0.0895817	0.946112	0.530953	0.993269	G2E3	protein_coding	55632	G2/M-phase specific E3 ubiquitin protein ligase
ENSG00000240356.6	55.7881	-0.199478	0.210853	-0.946053	0.530979	0.993269	RPL23AP7	transcribed_processed_pseudogene	NA
ENSG00000171992.12	5437.93	0.0569475	0.0601954	0.946043	0.530983	0.993269	SYNPO	protein_coding	11346	synaptopodin
ENSG00000181381.13	1309.67	-0.0641668	0.0678291	-0.946008	0.530999	0.993269	DDX60L	protein_coding	91351	DExD/H-box 60 like
ENSG00000236287.7	958.804	0.0821913	0.0868892	0.945932	0.531031	0.993269	ZBED5	protein_coding	58486	zinc finger BED-type containing 5
ENSG00000204623.9	747.834	-0.07176	0.075879	-0.945717	0.531125	0.993269	ZNRD1ASP	transcribed_unitary_pseudogene	80862	zinc ribbon domain containing 1 antisense, pseudogene
ENSG00000177602.5	52.4382	-0.235282	0.24883	-0.945553	0.531196	0.993269	HASPIN	protein_coding	83903	histone H3 associated protein kinase
ENSG00000051523.10	1730.09	0.0672994	0.0711772	0.945518	0.531211	0.993269	CYBA	protein_coding	1535	cytochrome b-245 alpha chain
ENSG00000066651.19	659.746	-0.0754994	0.0798591	-0.945407	0.53126	0.993269	TRMT11	protein_coding	60487	tRNA methyltransferase 11 homolog
ENSG00000230076.1	93.8703	-0.596573	0.631137	-0.945235	0.531334	0.993269	RPL10P6	processed_pseudogene	NA
ENSG00000006712.14	863.515	0.0623559	0.0659706	0.945208	0.531346	0.993269	PAF1	protein_coding	54623	PAF1 homolog, Paf1/RNA polymerase II complex component
ENSG00000126243.8	400.741	0.0870258	0.0920865	0.945045	0.531417	0.993269	LRFN3	protein_coding	79414	leucine rich repeat and fibronectin type III domain containing 3
ENSG00000146828.17	1134.76	-0.0615998	0.0651845	-0.945008	0.531433	0.993269	SLC12A9	protein_coding	56996	solute carrier family 12 member 9
ENSG00000162836.11	1314.74	0.0623162	0.065966	0.944672	0.531579	0.993269	ACP6	protein_coding	51205	acid phosphatase 6, lysophosphatidic
ENSG00000064102.14	473.172	-0.0812343	0.0859934	-0.944657	0.531585	0.993269	INTS13	protein_coding	55726	integrator complex subunit 13
ENSG00000198221.8	172.669	0.133404	0.141235	0.944552	0.531631	0.993269	AFDN-DT	lincRNA	NA
ENSG00000224051.6	961.865	0.0665618	0.0704696	0.944546	0.531634	0.993269	CPTP	protein_coding	80772	ceramide-1-phosphate transfer protein
ENSG00000143622.10	912.241	0.0659195	0.0697965	0.944453	0.531674	0.993269	RIT1	protein_coding	6016	Ras like without CAAX 1
ENSG00000055147.18	505.232	0.0743143	0.0786966	0.944314	0.531734	0.993269	FAM114A2	protein_coding	10827	family with sequence similarity 114 member A2
ENSG00000133059.16	531.457	-0.0751707	0.0796039	-0.94431	0.531736	0.993269	DSTYK	protein_coding	25778	dual serine/threonine and tyrosine protein kinase
ENSG00000118523.5	2529.85	0.0836041	0.0885362	0.944292	0.531744	0.993269	CTGF	protein_coding	1490	cellular communication network factor 2
ENSG00000176340.3	807.024	0.0985008	0.104317	0.944246	0.531764	0.993269	COX8A	protein_coding	1351	cytochrome c oxidase subunit 8A
ENSG00000117450.13	6196.54	0.0499098	0.0528908	0.94364	0.532027	0.993269	PRDX1	protein_coding	5052	peroxiredoxin 1
ENSG00000236104.2	501.707	0.0774107	0.0820345	0.943635	0.532029	0.993269	ZBTB22	protein_coding	9278	zinc finger and BTB domain containing 22
ENSG00000035499.12	160.049	-0.159115	0.168622	-0.943619	0.532036	0.993269	DEPDC1B	protein_coding	55789	DEP domain containing 1B
ENSG00000036257.12	2681.35	0.0492701	0.0522142	0.943615	0.532038	0.993269	CUL3	protein_coding	8452	cullin 3
ENSG00000137266.14	3236.68	-0.0593226	0.0628796	-0.943433	0.532117	0.993269	SLC22A23	protein_coding	63027	solute carrier family 22 member 23
ENSG00000162972.10	232.669	0.108369	0.114867	0.943432	0.532118	0.993269	MAIP1	protein_coding	79568	matrix AAA peptidase interacting protein 1
ENSG00000166224.16	4951.53	0.0491095	0.0520571	0.943378	0.532141	0.993269	SGPL1	protein_coding	8879	sphingosine-1-phosphate lyase 1
ENSG00000274267.1	674.84	0.25069	0.265828	0.943056	0.532281	0.993269	HIST1H3B	protein_coding	NA	NA
ENSG00000134262.12	564.481	-0.075175	0.0797176	-0.943016	0.532299	0.993269	AP4B1	protein_coding	10717	adaptor related protein complex 4 subunit beta 1
ENSG00000164241.13	259.136	-0.11009	0.116753	-0.94293	0.532336	0.993269	C5orf63	protein_coding	401207	chromosome 5 open reading frame 63
ENSG00000122550.17	570.488	0.0757568	0.0803546	0.942782	0.5324	0.993269	KLHL7	protein_coding	55975	kelch like family member 7
ENSG00000163393.12	242.795	-0.121513	0.128894	-0.942739	0.532419	0.993269	SLC22A15	protein_coding	55356	solute carrier family 22 member 15
ENSG00000197081.13	19140.8	0.0485135	0.0514632	0.942683	0.532443	0.993269	IGF2R	protein_coding	3482	insulin like growth factor 2 receptor
ENSG00000168038.10	293.76	-0.0939612	0.0996901	-0.942532	0.532509	0.993269	ULK4	protein_coding	54986	unc-51 like kinase 4
ENSG00000111799.20	50.9267	-0.218095	0.231394	-0.942525	0.532512	0.993269	COL12A1	protein_coding	1303	collagen type XII alpha 1 chain
ENSG00000117533.14	299.931	0.098507	0.104533	0.942355	0.532586	0.993269	VAMP4	protein_coding	8674	vesicle associated membrane protein 4
ENSG00000183250.11	65.108	-0.185312	0.196649	-0.94235	0.532588	0.993269	LINC01547	lincRNA	84536	long intergenic non-protein coding RNA 1547
ENSG00000184047.17	175.869	-0.114633	0.12166	-0.942244	0.532634	0.993269	DIABLO	protein_coding	56616	diablo IAP-binding mitochondrial protein
ENSG00000151718.15	766.986	0.0819293	0.0869532	0.942222	0.532644	0.993269	WWC2	protein_coding	80014	WW and C2 domain containing 2
ENSG00000142530.10	64.5431	-0.197195	0.209335	-0.942003	0.532739	0.993269	FAM71E1	protein_coding	112703	family with sequence similarity 71 member E1
ENSG00000133612.18	1530.04	0.0610292	0.0648117	0.941639	0.532897	0.993269	AGAP3	protein_coding	116988	ArfGAP with GTPase domain, ankyrin repeat and PH domain 3
ENSG00000135482.6	239.774	-0.0998727	0.106072	-0.941557	0.532933	0.993269	ZC3H10	protein_coding	84872	zinc finger CCCH-type containing 10
ENSG00000006695.10	586.538	-0.0753353	0.0800131	-0.941537	0.532942	0.993269	COX10	protein_coding	1352	cytochrome c oxidase assembly factor heme A:farnesyltransferase COX10
ENSG00000179029.14	175.861	0.118708	0.126128	0.94117	0.533102	0.993269	TMEM107	protein_coding	84314	transmembrane protein 107
ENSG00000166734.19	4489.54	0.0490836	0.0521959	0.940374	0.533448	0.993269	CASC4	protein_coding	113201	golgi membrane protein 2
ENSG00000168175.14	3403.98	-0.0578147	0.0614837	-0.940325	0.533469	0.993269	MAPK1IP1L	protein_coding	93487	mitogen-activated protein kinase 1 interacting protein 1 like
ENSG00000205978.5	575.445	0.0984638	0.104715	0.940301	0.53348	0.993269	NYNRIN	protein_coding	57523	NYN domain and retroviral integrase containing
ENSG00000214900.9	196.192	-0.119723	0.127328	-0.940271	0.533493	0.993269	LINC01588	lincRNA	283551	long intergenic non-protein coding RNA 1588
ENSG00000128602.9	83.1317	0.164973	0.175476	0.940144	0.533548	0.993269	SMO	protein_coding	6608	smoothened, frizzled class receptor
ENSG00000232104.3	67.2764	-0.18012	0.191648	-0.939849	0.533677	0.993269	RFX3-AS1	lincRNA	101929302	RFX3 antisense RNA 1
ENSG00000275765.5	78.9742	-0.185042	0.196886	-0.939841	0.53368	0.993269	AC091982.3	lincRNA	NA
ENSG00000055332.17	2846.36	0.0530314	0.0564301	0.93977	0.533711	0.993269	EIF2AK2	protein_coding	5610	eukaryotic translation initiation factor 2 alpha kinase 2
ENSG00000135697.9	2331.01	-0.0728057	0.0774843	-0.939618	0.533777	0.993269	BCO1	protein_coding	53630	beta-carotene oxygenase 1
ENSG00000067191.15	79.7958	0.164466	0.175043	0.939574	0.533796	0.993269	CACNB1	protein_coding	782	calcium voltage-gated channel auxiliary subunit beta 1
ENSG00000087157.18	711.974	-0.0671677	0.071489	-0.939553	0.533805	0.993269	PGS1	protein_coding	9489	phosphatidylglycerophosphate synthase 1
ENSG00000247796.2	57.3077	-0.18935	0.201541	-0.93951	0.533824	0.993269	AC008966.1	antisense	257396	uncharacterized LOC257396
ENSG00000160949.16	372.117	0.0923729	0.0983295	0.939422	0.533862	0.993269	TONSL	protein_coding	4796	tonsoku like, DNA repair protein
ENSG00000137801.10	9226.87	-0.0715055	0.0761231	-0.93934	0.533898	0.993269	THBS1	protein_coding	7057	thrombospondin 1
ENSG00000224090.1	50.8577	0.233643	0.248764	0.939214	0.533953	0.993269	AC097468.1	antisense	100129175	uncharacterized LOC100129175
ENSG00000177706.8	706.303	-0.0682431	0.0726865	-0.938868	0.534103	0.993269	FAM20C	protein_coding	56975	FAM20C golgi associated secretory pathway kinase
ENSG00000101391.20	494.951	-0.0780924	0.0831967	-0.938648	0.5342	0.993269	CDK5RAP1	protein_coding	51654	CDK5 regulatory subunit associated protein 1
ENSG00000070018.8	3314.72	0.0516264	0.0550056	0.938566	0.534235	0.993269	LRP6	protein_coding	4040	LDL receptor related protein 6
ENSG00000090273.13	1287.54	-0.0665555	0.0709134	-0.938546	0.534244	0.993269	NUDC	protein_coding	10726	nuclear distribution C, dynein complex regulator
ENSG00000159199.13	603.73	-0.0875495	0.093334	-0.938023	0.534472	0.993269	ATP5MC1	protein_coding	516	ATP synthase membrane subunit c locus 1
ENSG00000137076.20	10775.4	0.0486952	0.0519171	0.937941	0.534507	0.993269	TLN1	protein_coding	7094	talin 1
ENSG00000112062.10	2608.05	0.0522679	0.0557485	0.937566	0.534671	0.993269	MAPK14	protein_coding	1432	mitogen-activated protein kinase 14
ENSG00000271601.3	315.113	0.0985133	0.1051	0.93733	0.534774	0.993269	LIX1L	protein_coding	128077	limb and CNS expressed 1 like
ENSG00000188352.12	1700.43	-0.0619256	0.0660732	-0.937226	0.534819	0.993269	FOCAD	protein_coding	54914	focadhesin
ENSG00000283236.1	59.7672	-0.186686	0.199203	-0.937165	0.534846	0.993269	AC074141.1	transcribed_unprocessed_pseudogene	NA
ENSG00000177640.15	117.339	-0.168113	0.179497	-0.936579	0.535101	0.993269	CASC2	antisense	255082	cancer susceptibility 2
ENSG00000120805.13	2258.68	0.0576271	0.0615322	0.936535	0.53512	0.993269	ARL1	protein_coding	400	ADP ribosylation factor like GTPase 1
ENSG00000165171.10	454.811	0.0802433	0.0856998	0.93633	0.53521	0.993269	METTL27	protein_coding	155368	methyltransferase like 27
ENSG00000262188.1	258.835	-0.102472	0.109448	-0.93626	0.53524	0.993269	LINC01978	lincRNA	101928738	long intergenic non-protein coding RNA 1978
ENSG00000090971.4	89.4853	0.16076	0.171722	0.936168	0.53528	0.993269	NAT14	protein_coding	57106	N-acetyltransferase 14 (putative)
ENSG00000091622.15	885.615	0.0746611	0.0797782	0.935859	0.535415	0.993269	PITPNM3	protein_coding	83394	PITPNM family member 3
ENSG00000012983.11	1396.14	0.0571962	0.0611323	0.935614	0.535522	0.993269	MAP4K5	protein_coding	11183	mitogen-activated protein kinase kinase kinase kinase 5
ENSG00000135913.10	903.655	0.062905	0.0672384	0.935551	0.535549	0.993269	USP37	protein_coding	57695	ubiquitin specific peptidase 37
ENSG00000261390.5	96.4428	0.163126	0.174384	0.93544	0.535598	0.993269	MAFTRR	lincRNA	102467146	MAF transcriptional regulator RNA
ENSG00000185483.11	352.632	0.0956032	0.102222	0.935254	0.535679	0.993269	ROR1	protein_coding	4919	receptor tyrosine kinase like orphan receptor 1
ENSG00000235655.3	463.456	0.0918075	0.0982233	0.934682	0.535928	0.993269	H3F3AP4	processed_pseudogene	NA
ENSG00000161981.10	142.884	-0.141519	0.151415	-0.934647	0.535944	0.993269	SNRNP25	protein_coding	79622	small nuclear ribonucleoprotein U11/U12 subunit 25
ENSG00000129562.10	1492.73	0.0762541	0.0815881	0.934623	0.535954	0.993269	DAD1	protein_coding	1603	defender against cell death 1
ENSG00000284691.1	78.3043	0.184949	0.198081	0.933701	0.536356	0.993269	AC073111.5	protein_coding	NA
ENSG00000184441.4	922.988	-0.0919093	0.0984631	-0.933439	0.536471	0.993269	AP001062.1	antisense	NA
ENSG00000177380.13	234.614	0.112598	0.120631	0.933411	0.536483	0.993269	PPFIA3	protein_coding	8541	PTPRF interacting protein alpha 3
ENSG00000125814.17	512.073	0.0786945	0.0843195	0.93329	0.536536	0.993269	NAPB	protein_coding	63908	NSF attachment protein beta
ENSG00000128683.13	233.035	-0.127109	0.136224	-0.933089	0.536624	0.993269	GAD1	protein_coding	2571	glutamate decarboxylase 1
ENSG00000186575.17	2169	-0.0558505	0.0598643	-0.932951	0.536684	0.993269	NF2	protein_coding	4771	neurofibromin 2
ENSG00000167987.10	973.424	0.0632996	0.0678499	0.932936	0.53669	0.993269	VPS37C	protein_coding	55048	VPS37C subunit of ESCRT-I
ENSG00000214087.8	384.375	-0.0872216	0.0935136	-0.932716	0.536786	0.993269	ARL16	protein_coding	339231	ADP ribosylation factor like GTPase 16
ENSG00000261609.6	2582.36	0.0818017	0.0877031	0.932711	0.536788	0.993269	GAN	protein_coding	8139	gigaxonin
ENSG00000003393.14	2099.13	0.0540719	0.0579827	0.932553	0.536857	0.993269	ALS2	protein_coding	57679	alsin Rho guanine nucleotide exchange factor ALS2
ENSG00000127081.13	319.505	-0.0953401	0.102253	-0.932397	0.536926	0.993269	ZNF484	protein_coding	83744	zinc finger protein 484
ENSG00000229589.1	58.9507	0.189787	0.203562	0.932331	0.536954	0.993269	ACVR2B-AS1	antisense	100128640	ACVR2B antisense RNA 1
ENSG00000162585.16	528.352	0.0748261	0.0802671	0.932214	0.537005	0.993269	FAAP20	protein_coding	199990	FA core complex associated protein 20
ENSG00000131773.13	145.715	-0.132872	0.142592	-0.931837	0.53717	0.993269	KHDRBS3	protein_coding	10656	KH RNA binding domain containing, signal transduction associated 3
ENSG00000239763.2	59.4092	-0.197246	0.211676	-0.931833	0.537172	0.993269	AC009120.1	processed_pseudogene	NA
ENSG00000071539.13	102.498	-0.205647	0.220715	-0.931733	0.537216	0.993269	TRIP13	protein_coding	9319	thyroid hormone receptor interactor 13
ENSG00000171960.10	209.749	0.107853	0.115793	0.931424	0.537351	0.993269	PPIH	protein_coding	10465	peptidylprolyl isomerase H
ENSG00000259735.1	125.964	-0.138825	0.14905	-0.931397	0.537362	0.993269	AC092868.2	sense_intronic	NA
ENSG00000254732.1	138.701	-0.12404	0.133184	-0.931347	0.537384	0.993269	AP001931.1	protein_coding	NA
ENSG00000088356.5	299.042	-0.103635	0.111274	-0.931345	0.537385	0.993269	PDRG1	protein_coding	81572	p53 and DNA damage regulated 1
ENSG00000137285.9	97.9513	0.147903	0.158834	0.931179	0.537458	0.993269	TUBB2B	protein_coding	347733	tubulin beta 2B class IIb
ENSG00000196912.12	454.543	0.0782543	0.0840646	0.930883	0.537587	0.993269	ANKRD36B	protein_coding	57730	ankyrin repeat domain 36B
ENSG00000144451.18	326.339	0.0895776	0.0962431	0.930744	0.537648	0.993269	SPAG16	protein_coding	79582	sperm associated antigen 16
ENSG00000123607.14	595.821	0.0717856	0.077141	0.930576	0.537721	0.993269	TTC21B	protein_coding	79809	tetratricopeptide repeat domain 21B
ENSG00000172469.15	521.573	0.0932945	0.100309	0.930069	0.537943	0.993269	MANEA	protein_coding	79694	mannosidase endo-alpha
ENSG00000273136.6	215.964	-0.106553	0.114565	-0.930066	0.537944	0.993269	NBPF26	protein_coding	101060684	NBPF member 26
ENSG00000156042.17	610.628	-0.0862219	0.0927136	-0.929981	0.537981	0.993269	CFAP70	protein_coding	118491	cilia and flagella associated protein 70
ENSG00000182180.13	1113.62	-0.0608307	0.0654123	-0.929959	0.537991	0.993269	MRPS16	protein_coding	51021	mitochondrial ribosomal protein S16
ENSG00000144840.9	548.442	-0.0795784	0.0856045	-0.929605	0.538146	0.993269	RABL3	protein_coding	285282	RAB, member of RAS oncogene family like 3
ENSG00000237298.9	663.899	-0.0723251	0.0778163	-0.929434	0.53822	0.993269	TTN-AS1	antisense	100506866	TTN antisense RNA 1
ENSG00000119682.16	2460.65	-0.0509172	0.0547846	-0.929408	0.538232	0.993269	AREL1	protein_coding	9870	apoptosis resistant E3 ubiquitin protein ligase 1
ENSG00000135643.4	711.062	0.0760537	0.081832	0.929389	0.53824	0.993269	KCNMB4	protein_coding	27345	potassium calcium-activated channel subfamily M regulatory beta subunit 4
ENSG00000061938.17	2072.16	0.0570276	0.0613608	0.929381	0.538243	0.993269	TNK2	protein_coding	10188	tyrosine kinase non receptor 2
ENSG00000100106.20	1816.04	0.0547037	0.0588674	0.92927	0.538292	0.993269	TRIOBP	protein_coding	11078	TRIO and F-actin binding protein
ENSG00000260032.1	13421.9	0.0479958	0.0516512	0.929229	0.53831	0.993269	NORAD	lincRNA	647979	non-coding RNA activated by DNA damage
ENSG00000161249.20	688.042	-0.0813513	0.0875579	-0.929114	0.53836	0.993269	DMKN	protein_coding	93099	dermokine
ENSG00000162849.15	79.0437	-0.206399	0.222163	-0.929043	0.538391	0.993269	KIF26B	protein_coding	55083	kinesin family member 26B
ENSG00000137074.18	733.918	-0.067347	0.0725088	-0.928811	0.538493	0.993269	APTX	protein_coding	54840	aprataxin
ENSG00000196357.11	119.167	-0.138995	0.149668	-0.928691	0.538545	0.993269	ZNF565	protein_coding	147929	zinc finger protein 565
ENSG00000137509.10	477.2	0.0757291	0.0815494	0.928628	0.538573	0.993269	PRCP	protein_coding	5547	prolylcarboxypeptidase
ENSG00000185482.7	61.2014	-0.212832	0.229197	-0.928597	0.538586	0.993269	STAC3	protein_coding	246329	SH3 and cysteine rich domain 3
ENSG00000213398.7	157.436	-0.122077	0.131466	-0.928587	0.538591	0.993269	LCAT	protein_coding	3931	lecithin-cholesterol acyltransferase
ENSG00000145860.11	1725.77	0.0595451	0.0641328	0.928466	0.538644	0.993269	RNF145	protein_coding	153830	ring finger protein 145
ENSG00000268575.1	253.124	-0.100796	0.108565	-0.928438	0.538656	0.993269	AL031282.2	processed_transcript	NA
ENSG00000129187.14	1012.28	-0.0676396	0.0728604	-0.928346	0.538696	0.993269	DCTD	protein_coding	1635	dCMP deaminase
ENSG00000159335.15	1569.5	0.0632986	0.0681847	0.92834	0.538699	0.993269	PTMS	protein_coding	5763	parathymosin
ENSG00000102384.13	126.323	-0.164182	0.17686	-0.928319	0.538708	0.993269	CENPI	protein_coding	2491	centromere protein I
ENSG00000132842.13	2078.71	-0.0627668	0.0676334	-0.928044	0.538828	0.993269	AP3B1	protein_coding	8546	adaptor related protein complex 3 subunit beta 1
ENSG00000171848.14	247.553	-0.154206	0.16618	-0.927946	0.538871	0.993269	RRM2	protein_coding	6241	ribonucleotide reductase regulatory subunit M2
ENSG00000138758.11	4575.98	-0.0579631	0.0624689	-0.927871	0.538904	0.993269	SEPT11	protein_coding	55752	septin 11
ENSG00000008128.22	58.5637	0.193726	0.20882	0.927718	0.538971	0.993269	CDK11A	protein_coding	728642	cyclin dependent kinase 11A
ENSG00000089057.14	1064.86	-0.0617635	0.0665893	-0.927528	0.539054	0.993269	SLC23A2	protein_coding	9962	solute carrier family 23 member 2
ENSG00000177191.2	1056.56	-0.0632366	0.0681882	-0.927383	0.539117	0.993269	B3GNT8	protein_coding	374907	UDP-GlcNAc:betaGal beta-1,3-N-acetylglucosaminyltransferase 8
ENSG00000187498.15	905.374	0.0639734	0.068986	0.927339	0.539136	0.993269	COL4A1	protein_coding	1282	collagen type IV alpha 1 chain
ENSG00000169213.6	1730.81	0.0880782	0.0949894	0.927243	0.539179	0.993269	RAB3B	protein_coding	5865	RAB3B, member RAS oncogene family
ENSG00000213753.10	487.206	0.0752802	0.0811973	0.927128	0.539229	0.993269	CENPBD1P1	transcribed_processed_pseudogene	65996	CENPB DNA-binding domains containing 1 pseudogene 1
ENSG00000155093.18	1643.73	0.063057	0.0680243	0.926977	0.539295	0.993269	PTPRN2	protein_coding	5799	protein tyrosine phosphatase receptor type N2
ENSG00000005339.14	4284.42	0.0534327	0.057649	0.926862	0.539345	0.993269	CREBBP	protein_coding	1387	CREB binding protein
ENSG00000165898.13	398.526	0.0892662	0.0963137	0.926828	0.53936	0.993269	ISCA2	protein_coding	122961	iron-sulfur cluster assembly 2
ENSG00000198783.5	355.249	0.0848566	0.0915748	0.926636	0.539444	0.993269	ZNF830	protein_coding	91603	zinc finger protein 830
ENSG00000162231.13	1804.8	-0.0505433	0.0545452	-0.926631	0.539447	0.993269	NXF1	protein_coding	10482	nuclear RNA export factor 1
ENSG00000127399.14	189.984	0.107894	0.11644	0.926604	0.539458	0.993269	LRRC61	protein_coding	65999	leucine rich repeat containing 61
ENSG00000107021.15	1199.95	0.0685009	0.073935	0.926502	0.539503	0.993269	TBC1D13	protein_coding	54662	TBC1 domain family member 13
ENSG00000180104.15	1820.23	0.0508879	0.0549364	0.926306	0.539589	0.993269	EXOC3	protein_coding	11336	exocyst complex component 3
ENSG00000100490.9	74.8333	-0.177668	0.191806	-0.926289	0.539596	0.993269	CDKL1	protein_coding	8814	cyclin dependent kinase like 1
ENSG00000186716.20	2923.35	0.0490126	0.0529209	0.926149	0.539658	0.993269	BCR	protein_coding	613	BCR activator of RhoGEF and GTPase
ENSG00000023839.11	2084.94	0.0702437	0.0758503	0.926084	0.539686	0.993269	ABCC2	protein_coding	1244	ATP binding cassette subfamily C member 2
ENSG00000121964.14	197.826	-0.120497	0.130123	-0.926018	0.539715	0.993269	GTDC1	protein_coding	79712	glycosyltransferase like domain containing 1
ENSG00000170860.3	539.593	0.0828695	0.0895094	0.925818	0.539802	0.993269	LSM3	protein_coding	27258	LSM3 homolog, U6 small nuclear RNA and mRNA degradation associated
ENSG00000159259.7	225.037	0.113935	0.123077	0.925724	0.539844	0.993269	CHAF1B	protein_coding	8208	chromatin assembly factor 1 subunit B
ENSG00000148362.10	221.19	-0.106351	0.114912	-0.925493	0.539944	0.993269	PAXX	protein_coding	286257	PAXX non-homologous end joining factor
ENSG00000072195.14	169.254	0.142545	0.154022	0.925486	0.539948	0.993269	SPEG	protein_coding	10290	striated muscle enriched protein kinase
ENSG00000225648.5	380.238	0.083344	0.0900666	0.92536	0.540003	0.993269	SBDSP1	transcribed_unprocessed_pseudogene	NA
ENSG00000204387.13	167.506	-0.121122	0.1309	-0.925296	0.540031	0.993269	C6orf48	protein_coding	50854	small nucleolar RNA host gene 32
ENSG00000178878.12	69.4484	-0.169069	0.182766	-0.925054	0.540137	0.993269	APOLD1	protein_coding	81575	apolipoprotein L domain containing 1
ENSG00000076356.6	2751.32	0.0565838	0.0611873	0.924764	0.540264	0.993269	PLXNA2	protein_coding	5362	plexin A2
ENSG00000050165.17	113.75	0.157305	0.170118	0.924684	0.540299	0.993269	DKK3	protein_coding	27122	dickkopf WNT signaling pathway inhibitor 3
ENSG00000197608.11	677.432	-0.0672439	0.0727341	-0.924518	0.540372	0.993269	ZNF841	protein_coding	284371	zinc finger protein 841
ENSG00000114054.13	1099.13	-0.0668669	0.0723357	-0.924397	0.540425	0.993269	PCCB	protein_coding	5096	propionyl-CoA carboxylase subunit beta
ENSG00000165527.6	3817.18	0.0547289	0.0592105	0.924311	0.540462	0.993269	ARF6	protein_coding	382	ADP ribosylation factor 6
ENSG00000205593.11	454.317	0.0857272	0.0927585	0.924198	0.540512	0.993269	DENND6B	protein_coding	414918	DENN domain containing 6B
ENSG00000179262.9	1903.59	0.0534282	0.0578183	0.924071	0.540568	0.993269	RAD23A	protein_coding	5886	RAD23 homolog A, nucleotide excision repair protein
ENSG00000185261.14	147.05	-0.138772	0.150188	-0.923987	0.540604	0.993269	KIAA0825	protein_coding	285600	KIAA0825
ENSG00000137513.9	274.247	0.097541	0.105595	0.92373	0.540717	0.993269	NARS2	protein_coding	79731	asparaginyl-tRNA synthetase 2, mitochondrial
ENSG00000274290.2	482.869	0.0908045	0.0983928	0.922878	0.541091	0.993269	HIST1H2BE	protein_coding	8344	H2B clustered histone 6
ENSG00000100109.16	799.618	-0.0619144	0.0671162	-0.922497	0.541258	0.993269	TFIP11	protein_coding	24144	tuftelin interacting protein 11
ENSG00000130511.15	450.992	0.0783379	0.0849673	0.921976	0.541486	0.993269	SSBP4	protein_coding	170463	single stranded DNA binding protein 4
ENSG00000149923.13	1804.84	0.0508637	0.0551836	0.921718	0.541599	0.993269	PPP4C	protein_coding	5531	protein phosphatase 4 catalytic subunit
ENSG00000173826.14	89.2137	-0.177617	0.19276	-0.921441	0.54172	0.993269	KCNH6	protein_coding	81033	potassium voltage-gated channel subfamily H member 6
ENSG00000162650.16	154.003	-0.119834	0.130054	-0.921415	0.541732	0.993269	ATXN7L2	protein_coding	127002	ataxin 7 like 2
ENSG00000076003.4	618.888	-0.0779488	0.0846564	-0.920768	0.542016	0.993269	MCM6	protein_coding	4175	minichromosome maintenance complex component 6
ENSG00000224914.3	176.67	0.11283	0.122549	0.920696	0.542047	0.993269	LINC00863	bidirectional_promoter_lncRNA	439994	long intergenic non-protein coding RNA 863
ENSG00000131242.17	3773.37	0.0503729	0.0547193	0.920569	0.542103	0.993269	RAB11FIP4	protein_coding	84440	RAB11 family interacting protein 4
ENSG00000120333.4	420.148	0.0835444	0.0907573	0.920526	0.542122	0.993269	MRPS14	protein_coding	63931	mitochondrial ribosomal protein S14
ENSG00000166173.10	132.689	0.145105	0.157647	0.920446	0.542157	0.993269	LARP6	protein_coding	55323	La ribonucleoprotein 6, translational regulator
ENSG00000180745.4	1011.15	0.0711135	0.0772695	0.920331	0.542208	0.993269	CLRN3	protein_coding	119467	clarin 3
ENSG00000123358.19	584.019	0.180992	0.196675	0.920258	0.54224	0.993269	NR4A1	protein_coding	3164	nuclear receptor subfamily 4 group A member 1
ENSG00000109084.13	664.986	-0.103571	0.112586	-0.919931	0.542383	0.993269	TMEM97	protein_coding	27346	transmembrane protein 97
ENSG00000129566.12	6287.36	0.0487566	0.0530092	0.919776	0.542451	0.993269	TEP1	protein_coding	7011	telomerase associated protein 1
ENSG00000049541.10	285.087	0.0925256	0.1006	0.91974	0.542467	0.993269	RFC2	protein_coding	5982	replication factor C subunit 2
ENSG00000126602.10	1364.62	-0.0584263	0.0635503	-0.919371	0.542629	0.993269	TRAP1	protein_coding	10131	TNF receptor associated protein 1
ENSG00000154114.12	309.865	-0.0929261	0.10108	-0.919336	0.542644	0.993269	TBCEL	protein_coding	219899	tubulin folding cofactor E like
ENSG00000203950.6	629.157	0.0715972	0.077887	0.919245	0.542684	0.993269	RTL8A	protein_coding	26071	retrotransposon Gag like 8A
ENSG00000177054.13	673.389	0.0730671	0.0794937	0.919155	0.542724	0.993269	ZDHHC13	protein_coding	54503	zinc finger DHHC-type palmitoyltransferase 13
ENSG00000221823.10	849.328	0.0748501	0.0814446	0.919032	0.542778	0.993269	PPP3R1	protein_coding	5534	protein phosphatase 3 regulatory subunit B, alpha
ENSG00000182372.9	857.788	-0.0635898	0.0692253	-0.918592	0.542971	0.993269	CLN8	protein_coding	2055	CLN8 transmembrane ER and ERGIC protein
ENSG00000099341.11	1826.28	0.057601	0.062709	0.918544	0.542992	0.993269	PSMD8	protein_coding	5714	proteasome 26S subunit, non-ATPase 8
ENSG00000136444.9	721.556	0.0754562	0.0821575	0.918433	0.543041	0.993269	RSAD1	protein_coding	55316	radical S-adenosyl methionine domain containing 1
ENSG00000039523.19	1226.58	0.0716747	0.07805	0.918319	0.543091	0.993269	RIPOR1	protein_coding	79567	RHO family interacting cell polarization regulator 1
ENSG00000254473.1	76.0296	-0.167202	0.182082	-0.918278	0.543109	0.993269	AL354920.1	antisense	NA
ENSG00000196747.4	494.461	0.182726	0.199006	0.918191	0.543147	0.993269	HIST1H2AI	protein_coding	8329	H2A clustered histone 13
ENSG00000123144.10	1513.56	0.0599465	0.0652904	0.918151	0.543165	0.993269	TRIR	protein_coding	79002	telomerase RNA component interacting RNase
ENSG00000124383.8	578.531	-0.0796827	0.0868159	-0.917835	0.543303	0.993269	MPHOSPH10	protein_coding	10199	M-phase phosphoprotein 10
ENSG00000180822.11	379.939	-0.0827798	0.0902049	-0.917686	0.543369	0.993269	PSMG4	protein_coding	389362	proteasome assembly chaperone 4
ENSG00000279191.1	81.3032	-0.163898	0.178636	-0.917496	0.543452	0.993269	AC068491.4	TEC	NA	NA
ENSG00000099904.15	710.625	0.06622	0.0721856	0.917357	0.543513	0.993269	ZDHHC8	protein_coding	29801	zinc finger DHHC-type palmitoyltransferase 8
ENSG00000068400.13	1704.67	0.0632481	0.0689479	0.917332	0.543524	0.993269	GRIPAP1	protein_coding	56850	GRIP1 associated protein 1
ENSG00000279088.1	88.4378	0.159437	0.173872	0.916983	0.543678	0.993269	AC022400.7	TEC	NA
ENSG00000221909.2	205.602	-0.101887	0.111122	-0.916889	0.543719	0.993269	FAM200A	protein_coding	221786	family with sequence similarity 200 member A
ENSG00000103591.12	1652.21	-0.0538737	0.0587822	-0.916496	0.543892	0.993269	AAGAB	protein_coding	79719	alpha and gamma adaptin binding protein
ENSG00000085433.15	344.806	-0.0892528	0.097414	-0.916221	0.544013	0.993269	WDR47	protein_coding	22911	WD repeat domain 47
ENSG00000085760.14	1061.46	0.0594242	0.0648884	0.915791	0.544202	0.993269	MTIF2	protein_coding	4528	mitochondrial translational initiation factor 2
ENSG00000230092.7	54.8174	-0.193157	0.210939	-0.915701	0.544241	0.993269	AL669831.4	transcribed_unprocessed_pseudogene	NA
ENSG00000255559.1	109.442	-0.15016	0.163994	-0.915643	0.544267	0.993269	ZNF252P-AS1	antisense	286103	ZNF252P antisense RNA 1
ENSG00000197114.11	121.259	-0.147264	0.160849	-0.915541	0.544312	0.993269	ZGPAT	protein_coding	84619	zinc finger CCCH-type and G-patch domain containing
ENSG00000149182.14	1647.17	-0.0537981	0.0587675	-0.91544	0.544356	0.993269	ARFGAP2	protein_coding	84364	ADP ribosylation factor GTPase activating protein 2
ENSG00000173915.15	996.318	0.0715074	0.0781153	0.915408	0.54437	0.993269	ATP5MD	protein_coding	84833	ATP synthase membrane subunit DAPIT
