## Supplementary tables for "Reduced SARS-CoV-2 infection and altered antiviral transcriptional response in IBD intestinal organoids": Supplementary file 1, Differential gene expression upon infection.xlsx (part 2 of 3)

### Sheet: h-ileum (continued)
Ensembl_ID_with_version	baseMean	log2FoldChange	lfcSE	stat	pvalue	padj	gene_name	gene_type	entrez_ID	Wikigene_description
ENSG00000120158.11	286.063	-0.0947249	0.103482	-0.915378	0.544383	0.993269	RCL1	protein_coding	10171	RNA terminal phosphate cyclase like 1
ENSG00000154518.9	2934.83	0.0699714	0.076474	0.91497	0.544563	0.993269	ATP5MC3	protein_coding	518	ATP synthase membrane subunit c locus 3
ENSG00000263753.7	1224.06	-0.0541572	0.0591914	-0.914952	0.544571	0.993269	LINC00667	lincRNA	339290	long intergenic non-protein coding RNA 667
ENSG00000106609.16	3518.46	0.0508901	0.0556235	0.914903	0.544592	0.993269	TMEM248	protein_coding	55069	transmembrane protein 248
ENSG00000180979.9	468.194	-0.0789504	0.0863069	-0.914763	0.544653	0.993269	LRRC57	protein_coding	255252	leucine rich repeat containing 57
ENSG00000148384.12	538.044	-0.070525	0.0771044	-0.914668	0.544695	0.993269	INPP5E	protein_coding	56623	inositol polyphosphate-5-phosphatase E
ENSG00000113758.13	1421.72	0.0603375	0.0659684	0.914643	0.544707	0.993269	DBN1	protein_coding	1627	drebrin 1
ENSG00000271795.1	78.9755	-0.17784	0.194475	-0.914462	0.544786	0.993269	AC011337.1	antisense	NA
ENSG00000109265.14	5110.17	0.0578002	0.0632303	0.914123	0.544935	0.993269	KIAA1211	protein_coding	57482	capping protein inhibiting regulator of actin dynamics
ENSG00000227200.1	70.9645	-0.18036	0.197352	-0.913896	0.545035	0.993269	AL162724.1	sense_intronic	NA
ENSG00000117569.18	506.358	0.0822849	0.0900588	0.91368	0.54513	0.993269	PTBP2	protein_coding	58155	polypyrimidine tract binding protein 2
ENSG00000256712.1	68.3741	-0.175864	0.192564	-0.913272	0.54531	0.993269	AC134349.1	sense_intronic	NA
ENSG00000173715.16	969.755	0.066232	0.0725218	0.91327	0.545311	0.993269	C11orf80	protein_coding	79703	chromosome 11 open reading frame 80
ENSG00000006611.15	8480.59	0.0450812	0.0493632	0.913256	0.545317	0.993269	USH1C	protein_coding	10083	USH1 protein network component harmonin
ENSG00000214389.2	75.619	0.1658	0.181553	0.913234	0.545326	0.993269	RPS3AP26	processed_pseudogene	NA
ENSG00000136147.17	273.289	0.0937535	0.102664	0.913209	0.545337	0.993269	PHF11	protein_coding	51131	PHD finger protein 11
ENSG00000197694.15	26398.7	0.0481292	0.0527036	0.913205	0.545339	0.993269	SPTAN1	protein_coding	6709	spectrin alpha, non-erythrocytic 1
ENSG00000124588.19	1853.29	0.0607659	0.0665796	0.912681	0.54557	0.993269	NQO2	protein_coding	4835	N-ribosyldihydronicotinamide:quinone reductase 2
ENSG00000031698.12	2677.45	0.0503721	0.0552152	0.912287	0.545743	0.993269	SARS	protein_coding	6301	seryl-tRNA synthetase 1
ENSG00000113761.11	339.463	-0.0890244	0.0976014	-0.912122	0.545816	0.993269	ZNF346	protein_coding	23567	zinc finger protein 346
ENSG00000117419.15	594.97	-0.0782223	0.0857659	-0.912045	0.54585	0.993269	ERI3	protein_coding	79033	ERI1 exoribonuclease family member 3
ENSG00000176731.11	603.269	0.0740727	0.0812283	0.911908	0.54591	0.993269	C8orf59	protein_coding	401466	ribosomal biogenesis factor
ENSG00000278963.1	105.458	-0.161255	0.176934	-0.911387	0.546139	0.993269	AC005921.3	TEC	NA
ENSG00000135900.3	745.99	0.0687633	0.0754611	0.911242	0.546203	0.993269	MRPL44	protein_coding	65080	mitochondrial ribosomal protein L44
ENSG00000178209.15	41177.5	-0.0571957	0.0627785	-0.911071	0.546279	0.993269	PLEC	protein_coding	5339	plectin
ENSG00000178440.5	58.3302	-0.199212	0.218749	-0.910689	0.546447	0.993269	LINC00843	lincRNA	NA
ENSG00000256235.2	670.744	0.106954	0.117508	0.910186	0.546669	0.993269	SMIM3	protein_coding	85027	small integral membrane protein 3
ENSG00000116299.16	117.628	0.201264	0.221125	0.910184	0.546669	0.993269	KIAA1324	protein_coding	57535	endosome-lysosome associated apoptosis and autophagy regulator 1
ENSG00000169955.7	215.157	-0.106958	0.117591	-0.909573	0.546939	0.993269	ZNF747	protein_coding	65988	zinc finger protein 747
ENSG00000145506.13	51.7227	-0.203186	0.223386	-0.909571	0.54694	0.993269	NKD2	protein_coding	85409	NKD inhibitor of WNT signaling pathway 2
ENSG00000233476.3	88.5033	0.177655	0.195346	0.909439	0.546997	0.993269	EEF1A1P6	processed_pseudogene	NA
ENSG00000131848.9	210.881	-0.104692	0.115119	-0.909426	0.547004	0.993269	ZSCAN5A	protein_coding	79149	zinc finger and SCAN domain containing 5A
ENSG00000138593.8	3237.75	0.0491382	0.0540345	0.909384	0.547022	0.993269	SECISBP2L	protein_coding	9728	SECIS binding protein 2 like
ENSG00000128731.16	4682.52	-0.0503166	0.0553305	-0.909383	0.547022	0.993269	HERC2	protein_coding	8924	HECT and RLD domain containing E3 ubiquitin protein ligase 2
ENSG00000030110.12	1519.78	0.0574444	0.0631786	0.909237	0.547087	0.993269	BAK1	protein_coding	578	BCL2 antagonist/killer 1
ENSG00000253846.2	239.746	-0.112181	0.12338	-0.909226	0.547092	0.993269	PCDHGA10	protein_coding	56106	protocadherin gamma subfamily A, 10
ENSG00000103966.10	1751.55	-0.0508876	0.0559773	-0.909076	0.547158	0.993269	EHD4	protein_coding	30844	EH domain containing 4
ENSG00000261338.2	80.6129	-0.181186	0.1994	-0.90866	0.547341	0.993269	AC021016.2	sense_overlapping	NA
ENSG00000130363.11	1810.33	0.0562662	0.0619435	0.908348	0.547479	0.993269	RSPH3	protein_coding	83861	radial spoke head 3
ENSG00000115207.13	1984.89	0.0510341	0.0561916	0.908217	0.547536	0.993269	GTF3C2	protein_coding	2976	general transcription factor IIIC subunit 2
ENSG00000177034.15	578.782	-0.0748073	0.0823793	-0.908084	0.547595	0.993269	MTX3	protein_coding	345778	metaxin 3
ENSG00000149823.8	1484.66	0.0562499	0.0619446	0.908069	0.547602	0.993269	VPS51	protein_coding	738	VPS51 subunit of GARP complex
ENSG00000149476.15	3889.69	-0.0547735	0.0603228	-0.908006	0.547629	0.993269	TKFC	protein_coding	26007	triokinase and FMN cyclase
ENSG00000163521.15	133.314	0.129165	0.142266	0.907916	0.547669	0.993269	GLB1L	protein_coding	79411	galactosidase beta 1 like
ENSG00000269335.5	123.049	0.135006	0.148714	0.90782	0.547712	0.993269	IKBKG	protein_coding	8517	inhibitor of nuclear factor kappa B kinase regulatory subunit gamma
ENSG00000235530.6	77.751	-0.16309	0.179654	-0.9078	0.54772	0.993269	AC087294.1	antisense	107984969	uncharacterized LOC107984969
ENSG00000225190.10	2355.77	0.0525443	0.0578923	0.90762	0.5478	0.993269	PLEKHM1	protein_coding	9842	pleckstrin homology and RUN domain containing M1
ENSG00000130706.12	1362.02	-0.0535755	0.0590287	-0.907618	0.5478	0.993269	ADRM1	protein_coding	11047	adhesion regulating molecule 1
ENSG00000133056.13	5056.93	0.0503476	0.0554761	0.907554	0.547829	0.993269	PIK3C2B	protein_coding	5287	phosphatidylinositol-4-phosphate 3-kinase catalytic subunit type 2 beta
ENSG00000139514.12	2525.62	-0.0525746	0.0579397	-0.907402	0.547896	0.993269	SLC7A1	protein_coding	6541	solute carrier family 7 member 1
ENSG00000213513.3	62.6387	-0.188669	0.207937	-0.907337	0.547925	0.993269	IMPDH1P5	processed_pseudogene	NA
ENSG00000161980.5	178.51	-0.108265	0.119337	-0.907223	0.547975	0.993269	POLR3K	protein_coding	51728	RNA polymerase III subunit K
ENSG00000158966.14	486.033	0.0803269	0.0885444	0.907193	0.547988	0.993269	CACHD1	protein_coding	57685	cache domain containing 1
ENSG00000164695.4	833.161	0.0603432	0.0665386	0.90689	0.548122	0.993269	CHMP4C	protein_coding	92421	charged multivesicular body protein 4C
ENSG00000134247.9	3107.95	0.0483041	0.0532711	0.906761	0.548179	0.993269	PTGFRN	protein_coding	5738	prostaglandin F2 receptor inhibitor
ENSG00000139354.10	406.59	0.090589	0.0999246	0.906574	0.548261	0.993269	GAS2L3	protein_coding	283431	growth arrest specific 2 like 3
ENSG00000130560.8	650.812	0.0741436	0.0817867	0.906549	0.548272	0.993269	UBAC1	protein_coding	10422	UBA domain containing 1
ENSG00000176142.12	742.559	0.078728	0.0868504	0.906478	0.548303	0.993269	TMEM39A	protein_coding	55254	transmembrane protein 39A
ENSG00000204356.13	839.729	0.0612817	0.067634	0.906078	0.54848	0.993269	NELFE	protein_coding	7936	negative elongation factor complex member E
ENSG00000173805.15	273.655	0.108436	0.119683	0.906023	0.548504	0.993269	HAP1	protein_coding	9001	huntingtin associated protein 1
ENSG00000129911.8	698.437	-0.0686306	0.0757651	-0.905834	0.548588	0.993269	KLF16	protein_coding	83855	Kruppel like factor 16
ENSG00000243649.8	88.5828	0.153881	0.169949	0.905458	0.548754	0.993269	CFB	protein_coding	629	complement factor B
ENSG00000077044.10	3636.81	0.054954	0.0606927	0.905448	0.548758	0.993269	DGKD	protein_coding	8527	diacylglycerol kinase delta
ENSG00000173914.11	354.405	-0.0822007	0.0908135	-0.90516	0.548885	0.993269	RBM4B	protein_coding	83759	RNA binding motif protein 4B
ENSG00000182481.8	1054.72	-0.0682583	0.0754116	-0.905144	0.548892	0.993269	KPNA2	protein_coding	3838	karyopherin subunit alpha 2
ENSG00000122034.14	571.362	0.0778575	0.0860436	0.904861	0.549017	0.993269	GTF3A	protein_coding	2971	general transcription factor IIIA
ENSG00000161277.10	109.11	0.142884	0.157923	0.904771	0.549057	0.993269	THAP8	protein_coding	199745	THAP domain containing 8
ENSG00000230870.2	50.1062	-0.221061	0.244346	-0.904704	0.549087	0.993269	FBXW11P1	processed_pseudogene	NA
ENSG00000087274.16	7070.14	0.0410765	0.0454066	0.904638	0.549116	0.993269	ADD1	protein_coding	118	adducin 1
ENSG00000221968.8	607.436	0.0783272	0.0865852	0.904626	0.549121	0.993269	FADS3	protein_coding	3995	fatty acid desaturase 3
ENSG00000185515.14	786.537	-0.0663929	0.0734383	-0.904063	0.54937	0.993269	BRCC3	protein_coding	79184	BRCA1/BRCA2-containing complex subunit 3
ENSG00000214331.8	341.148	-0.087059	0.0963003	-0.904037	0.549381	0.993269	AC009053.1	transcribed_unprocessed_pseudogene	NA
ENSG00000139154.14	950.417	0.0580178	0.0641835	0.903936	0.549426	0.993269	AEBP2	protein_coding	121536	AE binding protein 2
ENSG00000158411.11	344.563	0.0894573	0.098968	0.903901	0.549441	0.993269	MITD1	protein_coding	129531	microtubule interacting and trafficking domain containing 1
ENSG00000136238.17	6215	0.0493498	0.0545982	0.903873	0.549454	0.993269	RAC1	protein_coding	5879	Rac family small GTPase 1
ENSG00000112584.13	1924.05	-0.0549986	0.0608573	-0.90373	0.549517	0.993269	FAM120B	protein_coding	84498	family with sequence similarity 120B
ENSG00000266208.1	98.3287	-0.157676	0.174479	-0.903696	0.549532	0.993269	AC080112.1	antisense	NA
ENSG00000198498.9	185.542	-0.118187	0.130863	-0.903134	0.54978	0.993269	TMA16	protein_coding	55319	translation machinery associated 16 homolog
ENSG00000115942.8	1151.04	-0.0600115	0.0664688	-0.902851	0.549905	0.993269	ORC2	protein_coding	4999	origin recognition complex subunit 2
ENSG00000125378.15	2435.19	0.0660635	0.0731997	0.90251	0.550056	0.993269	BMP4	protein_coding	652	bone morphogenetic protein 4
ENSG00000149499.11	531.606	0.0745514	0.082613	0.902417	0.550097	0.993269	EML3	protein_coding	256364	EMAP like 3
ENSG00000143217.8	711.756	0.0691977	0.0766809	0.902411	0.550099	0.993269	NECTIN4	protein_coding	81607	nectin cell adhesion molecule 4
ENSG00000184584.12	235.635	0.114132	0.126497	0.902251	0.55017	0.993269	TMEM173	protein_coding	340061	stimulator of interferon response cGAMP interactor 1
ENSG00000079785.14	2197.6	0.0492076	0.0545455	0.902139	0.55022	0.993269	DDX1	protein_coding	1653	DEAD-box helicase 1
ENSG00000119541.9	2730.27	0.0459799	0.0509769	0.901975	0.550292	0.993269	VPS4B	protein_coding	9525	vacuolar protein sorting 4 homolog B
ENSG00000060656.19	2143.13	0.0611492	0.0678124	0.901741	0.550396	0.993269	PTPRU	protein_coding	10076	protein tyrosine phosphatase receptor type U
ENSG00000113971.19	188.328	-0.116609	0.129347	-0.901519	0.550494	0.993269	NPHP3	protein_coding	27031	nephrocystin 3
ENSG00000167397.14	119.236	0.137478	0.152507	0.901456	0.550522	0.993269	VKORC1	protein_coding	79001	vitamin K epoxide reductase complex subunit 1
ENSG00000267002.3	272.429	-0.0910599	0.101088	-0.900795	0.550814	0.993269	AC060780.1	lincRNA	NA
ENSG00000186481.16	370.4	-0.0841852	0.0934648	-0.900716	0.550849	0.993269	ANKRD20A5P	transcribed_unprocessed_pseudogene	NA
ENSG00000136011.14	277.977	-0.110342	0.122534	-0.900498	0.550946	0.993269	STAB2	protein_coding	55576	stabilin 2
ENSG00000248593.3	90.4114	0.163557	0.181693	0.900182	0.551085	0.993269	DSTNP2	transcribed_unprocessed_pseudogene	171220	DSTN pseudogene 2
ENSG00000148908.14	102.01	0.151918	0.168805	0.899961	0.551183	0.993269	RGS10	protein_coding	6001	regulator of G protein signaling 10
ENSG00000129460.15	444.549	0.0800671	0.0889751	0.899882	0.551218	0.993269	NGDN	protein_coding	25983	neuroguidin
ENSG00000139350.11	376.59	0.0886796	0.0985543	0.899804	0.551252	0.993269	NEDD1	protein_coding	121441	NEDD1 gamma-tubulin ring complex targeting factor
ENSG00000141380.13	1726.07	-0.0581196	0.0645942	-0.899764	0.55127	0.993269	SS18	protein_coding	6760	SS18 subunit of BAF chromatin remodeling complex
ENSG00000049769.12	78.4684	0.168603	0.187472	0.899349	0.551454	0.993269	PPP1R3F	protein_coding	89801	protein phosphatase 1 regulatory subunit 3F
ENSG00000144115.16	980.763	-0.0585001	0.0650477	-0.899342	0.551457	0.993269	THNSL2	protein_coding	55258	threonine synthase like 2
ENSG00000147576.16	68.1022	-0.196567	0.218586	-0.899266	0.55149	0.993269	ADHFE1	protein_coding	137872	alcohol dehydrogenase iron containing 1
ENSG00000131437.15	788.424	0.0696418	0.0774439	0.899254	0.551496	0.993269	KIF3A	protein_coding	11127	kinesin family member 3A
ENSG00000132470.13	26987.6	0.0423301	0.0470747	0.89921	0.551515	0.993269	ITGB4	protein_coding	3691	integrin subunit beta 4
ENSG00000157306.14	57.8272	-0.17981	0.200004	-0.899036	0.551592	0.993269	ZFHX2-AS1	processed_transcript	NA
ENSG00000014824.13	2582.69	0.0497577	0.0553497	0.898969	0.551622	0.993269	SLC30A9	protein_coding	10463	solute carrier family 30 member 9
ENSG00000236618.2	66.2097	0.178937	0.199054	0.898939	0.551635	0.993269	PITPNA-AS1	antisense	100306951	PITPNA antisense RNA 1
ENSG00000124496.12	1108.7	0.0598952	0.0666492	0.898663	0.551757	0.993269	TRERF1	protein_coding	55809	transcriptional regulating factor 1
ENSG00000167323.11	2016.51	0.0477728	0.0531726	0.898448	0.551852	0.993269	STIM1	protein_coding	6786	stromal interaction molecule 1
ENSG00000133216.16	1144.39	-0.0755379	0.0840888	-0.898311	0.551913	0.993269	EPHB2	protein_coding	2048	EPH receptor B2
ENSG00000127220.5	178.038	0.119376	0.132962	0.89782	0.552131	0.993269	ABHD8	protein_coding	79575	abhydrolase domain containing 8
ENSG00000138069.17	3156.78	0.0571223	0.0636243	0.897806	0.552137	0.993269	RAB1A	protein_coding	5861	RAB1A, member RAS oncogene family
ENSG00000177854.7	174.385	0.106764	0.119002	0.897158	0.552424	0.993269	TMEM187	protein_coding	8269	transmembrane protein 187
ENSG00000183579.15	755.7	-0.0742648	0.0827852	-0.897078	0.552459	0.993269	ZNRF3	protein_coding	84133	zinc and ring finger 3
ENSG00000114841.17	5193.73	-0.123743	0.137964	-0.896924	0.552527	0.993269	DNAH1	protein_coding	25981	dynein axonemal heavy chain 1
ENSG00000198736.11	369.094	-0.0827113	0.0922199	-0.896893	0.552541	0.993269	MSRB1	protein_coding	51734	methionine sulfoxide reductase B1
ENSG00000103187.7	1595.77	-0.0613749	0.0684703	-0.896371	0.552772	0.993269	COTL1	protein_coding	23406	coactosin like F-actin binding protein 1
ENSG00000117411.16	485.013	0.0728255	0.0812611	0.89619	0.552852	0.993269	B4GALT2	protein_coding	8704	beta-1,4-galactosyltransferase 2
ENSG00000163694.14	8656.1	0.0452076	0.0504541	0.896015	0.55293	0.993269	RBM47	protein_coding	54502	RNA binding motif protein 47
ENSG00000104863.11	86.3644	0.146681	0.163717	0.895937	0.552965	0.993269	LIN7B	protein_coding	64130	lin-7 homolog B, crumbs cell polarity complex component
ENSG00000285230.1	204.346	-0.102207	0.114113	-0.895666	0.553084	0.993269	RALY-AS1	lincRNA	101926888	RALY antisense RNA 1
ENSG00000131475.6	1131.03	0.0598198	0.0668058	0.895428	0.55319	0.993269	VPS25	protein_coding	84313	vacuolar protein sorting 25 homolog
ENSG00000204261.8	53.97	0.224159	0.250425	0.895114	0.553329	0.993269	PSMB8-AS1	lincRNA	100507463	PSMB8 antisense RNA 1 (head to head)
ENSG00000149599.15	142.688	-0.3247	0.362831	-0.894905	0.553422	0.993269	DUSP15	protein_coding	128853	dual specificity phosphatase 15
ENSG00000027697.14	3555.71	0.0528311	0.0590464	0.894738	0.553496	0.993269	IFNGR1	protein_coding	3459	interferon gamma receptor 1
ENSG00000206417.8	54.9996	0.197898	0.221209	0.89462	0.553548	0.993269	H1FX-AS1	antisense	NA
ENSG00000156411.9	1086.61	0.0615205	0.0687706	0.894575	0.553568	0.993269	ATP5MPL	protein_coding	9556	ATP synthase membrane subunit 6.8PL
ENSG00000164118.12	483.523	0.0773072	0.0864368	0.894378	0.553656	0.993269	CEP44	protein_coding	80817	centrosomal protein 44
ENSG00000254087.7	1831.34	-0.0554761	0.0620356	-0.894263	0.553707	0.993269	LYN	protein_coding	4067	LYN proto-oncogene, Src family tyrosine kinase
ENSG00000099783.11	2311.9	-0.0590433	0.0660461	-0.893971	0.553836	0.993269	HNRNPM	protein_coding	4670	heterogeneous nuclear ribonucleoprotein M
ENSG00000132591.11	615.929	0.0669671	0.0749218	0.893827	0.5539	0.993269	ERAL1	protein_coding	26284	Era like 12S mitochondrial rRNA chaperone 1
ENSG00000109111.14	4348.78	-0.0572882	0.0641038	-0.893679	0.553966	0.993269	SUPT6H	protein_coding	6830	SPT6 homolog, histone chaperone and transcription elongation factor
ENSG00000168884.14	693.493	0.0639059	0.0715326	0.893381	0.554098	0.993269	TNIP2	protein_coding	79155	TNFAIP3 interacting protein 2
ENSG00000009844.15	1774.91	0.0555114	0.0621445	0.893264	0.55415	0.993269	VTA1	protein_coding	51534	vesicle trafficking 1
ENSG00000021574.12	727.932	0.064556	0.0722745	0.893206	0.554176	0.993269	SPAST	protein_coding	6683	spastin
ENSG00000150455.13	505.857	-0.0720604	0.0806783	-0.893182	0.554186	0.993269	TIRAP	protein_coding	114609	TIR domain containing adaptor protein
ENSG00000003989.17	116.392	-0.159757	0.178882	-0.893088	0.554228	0.993269	SLC7A2	protein_coding	6542	solute carrier family 7 member 2
ENSG00000134222.16	101.44	-0.155244	0.173831	-0.893074	0.554234	0.993269	PSRC1	protein_coding	84722	proline and serine rich coiled-coil 1
ENSG00000143384.12	10390.9	0.057959	0.064904	0.892996	0.554269	0.993269	MCL1	protein_coding	4170	MCL1 apoptosis regulator, BCL2 family member
ENSG00000166268.10	2873.22	-0.0531331	0.059503	-0.892949	0.554289	0.993269	MYRFL	protein_coding	196446	myelin regulatory factor like
ENSG00000068366.19	1017.28	0.0790809	0.0885829	0.892732	0.554386	0.993269	ACSL4	protein_coding	2182	acyl-CoA synthetase long chain family member 4
ENSG00000213906.9	103.345	-0.159393	0.178546	-0.892729	0.554387	0.993269	LTB4R2	protein_coding	56413	leukotriene B4 receptor 2
ENSG00000165259.13	100.731	-0.136542	0.152974	-0.892579	0.554454	0.993269	HDX	protein_coding	139324	highly divergent homeobox
ENSG00000134283.17	1462.89	-0.0547154	0.061303	-0.892541	0.55447	0.993269	PPHLN1	protein_coding	51535	periphilin 1
ENSG00000151150.21	3061.78	0.05079	0.0569152	0.892381	0.554541	0.993269	ANK3	protein_coding	288	ankyrin 3
ENSG00000020256.19	468.609	-0.0716192	0.0802636	-0.892299	0.554578	0.993269	ZFP64	protein_coding	55734	ZFP64 zinc finger protein
ENSG00000187824.8	195.922	0.116577	0.130648	0.892298	0.554578	0.993269	TMEM220	protein_coding	388335	transmembrane protein 220
ENSG00000180694.13	377.59	0.0825225	0.0925075	0.892063	0.554683	0.993269	TMEM64	protein_coding	169200	transmembrane protein 64
ENSG00000241316.7	69.3394	-0.171956	0.192775	-0.892006	0.554708	0.993269	SUCLG2-AS1	lincRNA	101927111	SUCLG2 antisense RNA 1 (head to head)
ENSG00000007255.10	305.003	0.0981453	0.110054	0.891795	0.554801	0.993269	TRAPPC6A	protein_coding	79090	trafficking protein particle complex 6A
ENSG00000111684.10	4709.92	-0.0543722	0.0609882	-0.891521	0.554923	0.993269	LPCAT3	protein_coding	10162	lysophosphatidylcholine acyltransferase 3
ENSG00000181097.5	65.799	0.180847	0.202859	0.891492	0.554936	0.993269	BREA2	sense_intronic	NA
ENSG00000166484.19	665.906	0.0735155	0.0824727	0.891392	0.55498	0.993269	MAPK7	protein_coding	5598	mitogen-activated protein kinase 7
ENSG00000064607.16	2444.27	0.0482644	0.0541528	0.891263	0.555037	0.993269	SUGP2	protein_coding	10147	SURP and G-patch domain containing 2
ENSG00000085662.13	227.898	-0.112038	0.125749	-0.890966	0.555169	0.993269	AKR1B1	protein_coding	231	aldo-keto reductase family 1 member B
ENSG00000230074.1	69.7288	0.179086	0.20101	0.890928	0.555187	0.993269	AL162231.2	antisense	NA
ENSG00000115350.11	338.257	0.0855217	0.0959944	0.890903	0.555198	0.993269	POLE4	protein_coding	56655	DNA polymerase epsilon 4, accessory subunit
ENSG00000213928.8	116.838	0.137832	0.154743	0.890719	0.555279	0.993269	IRF9	protein_coding	10379	interferon regulatory factor 9
ENSG00000101773.18	764.118	0.0714936	0.0802822	0.890529	0.555364	0.993269	RBBP8	protein_coding	5932	RB binding protein 8, endonuclease
ENSG00000187624.8	162.211	-0.114842	0.128968	-0.890465	0.555392	0.993269	C17orf97	protein_coding	400566	chromosome 17 open reading frame 97
ENSG00000137393.9	134.967	-0.132985	0.149368	-0.890317	0.555458	0.993269	RNF144B	protein_coding	255488	ring finger protein 144B
ENSG00000226051.7	70.2049	-0.196928	0.22121	-0.890233	0.555495	0.993269	ZNF503-AS1	lincRNA	253264	ZNF503 antisense RNA 1
ENSG00000100401.19	1622.56	-0.0574433	0.0645276	-0.890213	0.555504	0.993269	RANGAP1	protein_coding	5905	Ran GTPase activating protein 1
ENSG00000151623.14	2616.13	0.0585892	0.0658185	0.890164	0.555526	0.993269	NR3C2	protein_coding	4306	nuclear receptor subfamily 3 group C member 2
ENSG00000125611.15	262.821	0.094338	0.105989	0.890071	0.555567	0.993269	CHCHD5	protein_coding	84269	coiled-coil-helix-coiled-coil-helix domain containing 5
ENSG00000105325.13	1465.14	0.0600588	0.0674784	0.890045	0.555579	0.993269	FZR1	protein_coding	51343	fizzy and cell division cycle 20 related 1
ENSG00000232586.1	75.0166	0.163652	0.183935	0.889732	0.555718	0.993269	KIAA1614-AS1	antisense	103344928	KIAA1614 antisense RNA 1
ENSG00000142794.18	456.493	-0.074642	0.0838945	-0.889713	0.555726	0.993269	NBPF3	protein_coding	84224	NBPF member 3
ENSG00000105948.13	95.0486	-0.146764	0.164969	-0.889649	0.555754	0.993269	TTC26	protein_coding	79989	tetratricopeptide repeat domain 26
ENSG00000197580.11	78.0478	0.168707	0.189643	0.889605	0.555774	0.993269	BCO2	protein_coding	83875	beta-carotene oxygenase 2
ENSG00000006282.20	1821.05	0.0494717	0.0556296	0.889305	0.555907	0.993269	SPATA20	protein_coding	64847	spermatogenesis associated 20
ENSG00000101003.9	161.086	-0.121488	0.136616	-0.889267	0.555924	0.993269	GINS1	protein_coding	9837	GINS complex subunit 1
ENSG00000158865.12	681.479	0.158861	0.178655	0.889204	0.555952	0.993269	SLC5A11	protein_coding	115584	solute carrier family 5 member 11
ENSG00000111846.17	1592.77	-0.0524714	0.059011	-0.88918	0.555963	0.993269	GCNT2	protein_coding	2651	glucosaminyl (N-acetyl) transferase 2 (I blood group)
ENSG00000155256.17	2324.47	0.055566	0.062492	0.889171	0.555967	0.993269	ZFYVE27	protein_coding	118813	zinc finger FYVE-type containing 27
ENSG00000180773.14	144.289	0.134303	0.151047	0.889144	0.555979	0.993269	SLC36A4	protein_coding	120103	solute carrier family 36 member 4
ENSG00000132005.8	630.538	0.0673187	0.0757143	0.889114	0.555992	0.993269	RFX1	protein_coding	5989	regulatory factor X1
ENSG00000274173.1	139.972	0.136155	0.15317	0.888911	0.556082	0.993269	AL035661.1	lincRNA	NA
ENSG00000168488.18	4965.46	0.0502087	0.0564847	0.888891	0.556091	0.993269	ATXN2L	protein_coding	11273	ataxin 2 like
ENSG00000187051.8	777.058	0.0642287	0.0722615	0.888837	0.556115	0.993269	RPS19BP1	protein_coding	91582	ribosomal protein S19 binding protein 1
ENSG00000162757.4	158.181	-0.124457	0.140024	-0.888832	0.556117	0.993269	C1orf74	protein_coding	148304	chromosome 1 open reading frame 74
ENSG00000205423.11	268.751	-0.0913475	0.102775	-0.888813	0.556126	0.993269	CNEP1R1	protein_coding	255919	CTD nuclear envelope phosphatase 1 regulatory subunit 1
ENSG00000144821.9	96.7619	0.154894	0.174319	0.888565	0.556236	0.993269	MYH15	protein_coding	22989	myosin heavy chain 15
ENSG00000172725.13	2084.55	0.0493678	0.0555617	0.888522	0.556255	0.993269	CORO1B	protein_coding	57175	coronin 1B
ENSG00000131263.12	2716.29	0.0491066	0.0552687	0.888505	0.556262	0.993269	RLIM	protein_coding	51132	ring finger protein, LIM domain interacting
ENSG00000106993.11	470.909	0.0762616	0.0858324	0.888495	0.556267	0.993269	CDC37L1	protein_coding	55664	cell division cycle 37 like 1
ENSG00000147955.16	1057.14	-0.0633762	0.0713438	-0.888322	0.556344	0.993269	SIGMAR1	protein_coding	10280	sigma non-opioid intracellular receptor 1
ENSG00000070371.15	311.309	-0.0880208	0.0990972	-0.888227	0.556386	0.993269	CLTCL1	protein_coding	8218	clathrin heavy chain like 1
ENSG00000182134.15	172.194	-0.118023	0.132879	-0.888196	0.5564	0.993269	TDRKH	protein_coding	11022	tudor and KH domain containing
ENSG00000164219.9	1247.03	-0.0578603	0.0651443	-0.888187	0.556404	0.993269	PGGT1B	protein_coding	5229	protein geranylgeranyltransferase type I subunit beta
ENSG00000066739.11	1766.01	0.0504151	0.0567754	0.887975	0.556498	0.993269	ATG2B	protein_coding	55102	autophagy related 2B
ENSG00000173262.11	248.441	0.120866	0.136133	0.887853	0.556552	0.993269	SLC2A14	protein_coding	144195	solute carrier family 2 member 14
ENSG00000134779.14	1385.91	0.0583047	0.0656745	0.887783	0.556583	0.993269	TPGS2	protein_coding	25941	tubulin polyglutamylase complex subunit 2
ENSG00000169019.10	146.275	-0.128861	0.145189	-0.887538	0.556693	0.993269	COMMD8	protein_coding	54951	COMM domain containing 8
ENSG00000106615.9	1317.4	0.0548126	0.0617613	0.887491	0.556713	0.993269	RHEB	protein_coding	6009	Ras homolog, mTORC1 binding
ENSG00000079387.13	436.672	-0.0772323	0.0870278	-0.887444	0.556734	0.993269	SENP1	protein_coding	29843	SUMO specific peptidase 1
ENSG00000204789.4	175.695	0.116501	0.131286	0.887376	0.556764	0.993269	ZNF204P	processed_pseudogene	NA
ENSG00000158023.9	248.45	0.121777	0.137268	0.887146	0.556867	0.993269	WDR66	protein_coding	144406	cilia and flagella associated protein 251
ENSG00000150907.7	1133.6	0.0609688	0.0687271	0.887115	0.55688	0.993269	FOXO1	protein_coding	2308	forkhead box O1
ENSG00000278129.1	358.495	0.085368	0.0962332	0.887095	0.556889	0.993269	ZNF8	protein_coding	7554	zinc finger protein 8
ENSG00000178726.6	64.1677	0.20225	0.227996	0.88708	0.556896	0.993269	THBD	protein_coding	7056	thrombomodulin
ENSG00000082258.12	1403.26	0.0592702	0.0668188	0.887028	0.556919	0.993269	CCNT2	protein_coding	905	cyclin T2
ENSG00000198406.7	54.1016	-0.192767	0.21733	-0.886977	0.556942	0.993269	BZW1P2	processed_pseudogene	NA
ENSG00000168060.15	89.3765	0.150264	0.169438	0.886839	0.557003	0.993269	NAALADL1	protein_coding	10004	N-acetylated alpha-linked acidic dipeptidase like 1
ENSG00000275367.1	59.547	-0.197488	0.222701	-0.886782	0.557029	0.993269	AC092111.1	lincRNA	NA
ENSG00000153214.10	2982.51	0.0480109	0.0541434	0.886736	0.557049	0.993269	TMEM87B	protein_coding	84910	transmembrane protein 87B
ENSG00000130675.14	265.653	-0.0911947	0.102893	-0.886305	0.557241	0.993269	MNX1	protein_coding	3110	motor neuron and pancreas homeobox 1
ENSG00000135241.16	910.051	0.0660134	0.0744923	0.886178	0.557297	0.993269	PNPLA8	protein_coding	50640	patatin like phospholipase domain containing 8
ENSG00000104267.9	755.395	0.157445	0.177668	0.886175	0.557298	0.993269	CA2	protein_coding	760	carbonic anhydrase 2
ENSG00000105058.11	1727.69	0.0572548	0.0646196	0.886027	0.557364	0.993269	FAM32A	protein_coding	26017	family with sequence similarity 32 member A
ENSG00000184983.10	1047.55	0.0574733	0.0648703	0.885972	0.557389	0.993269	NDUFA6	protein_coding	4700	NADH:ubiquinone oxidoreductase subunit A6
ENSG00000103121.8	383.476	-0.0775227	0.0875023	-0.885951	0.557398	0.993269	CMC2	protein_coding	56942	C-X9-C motif containing 2
ENSG00000071462.11	879.039	-0.0625484	0.070608	-0.885854	0.557441	0.993269	BUD23	protein_coding	114049	BUD23 rRNA methyltransferase and ribosome maturation factor
ENSG00000125944.19	2715.79	-0.0510252	0.0576131	-0.885653	0.557531	0.993269	HNRNPR	protein_coding	10236	heterogeneous nuclear ribonucleoprotein R
ENSG00000117640.17	1473.96	0.053087	0.0599442	0.885608	0.557551	0.993269	MTFR1L	protein_coding	56181	mitochondrial fission regulator 1 like
ENSG00000186566.12	2922.5	-0.0446852	0.0504751	-0.885291	0.557692	0.993269	GPATCH8	protein_coding	23131	G-patch domain containing 8
ENSG00000011376.10	775.664	-0.0610067	0.0689207	-0.885173	0.557744	0.993269	LARS2	protein_coding	23395	leucyl-tRNA synthetase 2, mitochondrial
ENSG00000152454.3	144.512	-0.123419	0.139459	-0.884984	0.557828	0.993269	ZNF256	protein_coding	10172	zinc finger protein 256
ENSG00000261799.1	245.827	-0.096887	0.109484	-0.884944	0.557846	0.993269	AC007406.5	sense_overlapping	NA
ENSG00000068383.18	885.21	0.0609866	0.0689267	0.884803	0.557909	0.993269	INPP5A	protein_coding	3632	inositol polyphosphate-5-phosphatase A
ENSG00000181638.17	328.166	-0.0920279	0.104023	-0.884689	0.55796	0.993269	ZFP41	protein_coding	286128	ZFP41 zinc finger protein
ENSG00000234996.4	107.731	0.147841	0.167206	0.884186	0.558183	0.993269	AC098934.2	transcribed_processed_pseudogene	148709	actin gamma 1 pseudogene 25
ENSG00000163472.18	194.598	-0.110775	0.125302	-0.884064	0.558238	0.993269	TMEM79	protein_coding	84283	transmembrane protein 79
ENSG00000104946.12	1333.06	0.0570894	0.0645835	0.883962	0.558283	0.993269	TBC1D17	protein_coding	79735	TBC1 domain family member 17
ENSG00000163481.7	292.807	-0.0857115	0.0969828	-0.883781	0.558364	0.993269	RNF25	protein_coding	64320	ring finger protein 25
ENSG00000109670.14	1134.87	0.0585196	0.0662236	0.883667	0.558415	0.993269	FBXW7	protein_coding	55294	F-box and WD repeat domain containing 7
ENSG00000197016.11	470.011	-0.0707	0.0800239	-0.883486	0.558495	0.993269	ZNF470	protein_coding	388566	zinc finger protein 470
ENSG00000107833.10	75.5927	-0.159661	0.180718	-0.883484	0.558496	0.993269	NPM3	protein_coding	10360	nucleophosmin/nucleoplasmin 3
ENSG00000086102.18	1881.62	0.0532459	0.060281	0.883296	0.55858	0.993269	NFX1	protein_coding	4799	nuclear transcription factor, X-box binding 1
ENSG00000101310.16	1794.72	-0.0537902	0.0609067	-0.883158	0.558641	0.993269	SEC23B	protein_coding	10483	SEC23 homolog B, COPII coat complex component
ENSG00000106105.13	2499.35	-0.0575626	0.0651804	-0.883127	0.558655	0.993269	GARS	protein_coding	2617	glycyl-tRNA synthetase 1
ENSG00000185761.10	795.819	-0.062524	0.0708078	-0.88301	0.558707	0.993269	ADAMTSL5	protein_coding	339366	ADAMTS like 5
ENSG00000224316.1	71.9434	-0.173512	0.196538	-0.882843	0.558782	0.993269	GTF2IP5	unprocessed_pseudogene	NA
ENSG00000251429.1	125.335	-0.180366	0.204328	-0.882727	0.558833	0.993269	AC098679.2	transcribed_processed_pseudogene	NA
ENSG00000097007.17	2130.99	-0.0473112	0.0536132	-0.882455	0.558954	0.993269	ABL1	protein_coding	25	ABL proto-oncogene 1, non-receptor tyrosine kinase
ENSG00000167862.9	298.655	0.0924135	0.10473	0.882401	0.558978	0.993269	MRPL58	protein_coding	3396	mitochondrial ribosomal protein L58
ENSG00000113368.11	530.848	0.0865892	0.0981316	0.882379	0.558988	0.993269	LMNB1	protein_coding	4001	lamin B1
ENSG00000146192.14	104.94	0.162788	0.184498	0.882329	0.559011	0.993269	FGD2	protein_coding	221472	FYVE, RhoGEF and PH domain containing 2
ENSG00000111667.13	1810.57	-0.0519598	0.0589049	-0.882096	0.559114	0.993269	USP5	protein_coding	8078	ubiquitin specific peptidase 5
ENSG00000132305.20	2533.81	0.0482302	0.054686	0.881948	0.55918	0.993269	IMMT	protein_coding	10989	inner membrane mitochondrial protein
ENSG00000154059.10	880.587	-0.0651273	0.073856	-0.881814	0.55924	0.993269	IMPACT	protein_coding	55364	impact RWD domain protein
ENSG00000100764.13	1316.3	0.0527449	0.0598456	0.88135	0.559447	0.993269	PSMC1	protein_coding	5700	proteasome 26S subunit, ATPase 1
ENSG00000166432.14	71.5443	-0.181682	0.206141	-0.881346	0.559448	0.993269	ZMAT1	protein_coding	84460	zinc finger matrin-type 1
ENSG00000165416.14	1785.08	-0.0488711	0.0554582	-0.881224	0.559503	0.993269	SUGT1	protein_coding	10910	SGT1 homolog, MIS12 kinetochore complex assembly cochaperone
ENSG00000177674.15	281.71	0.0954437	0.108363	0.880782	0.5597	0.993269	AGTRAP	protein_coding	57085	angiotensin II receptor associated protein
ENSG00000167720.12	249.302	-0.102313	0.116166	-0.880752	0.559713	0.993269	SRR	protein_coding	63826	serine racemase
ENSG00000164073.10	603.378	-0.0688597	0.0782009	-0.880548	0.559804	0.993269	MFSD8	protein_coding	256471	major facilitator superfamily domain containing 8
ENSG00000275202.1	50.7784	0.205279	0.233155	0.88044	0.559852	0.993269	AL161421.1	antisense	NA
ENSG00000171574.17	208.312	-0.105829	0.120212	-0.880358	0.559889	0.993269	ZNF584	protein_coding	201514	zinc finger protein 584
ENSG00000130227.16	1776.7	0.056992	0.0647391	0.880333	0.5599	0.993269	XPO7	protein_coding	23039	exportin 7
ENSG00000177599.12	56.0118	-0.191948	0.218106	-0.880069	0.560018	0.993269	ZNF491	protein_coding	126069	zinc finger protein 491
ENSG00000099821.13	1401.6	0.0627156	0.0712671	0.880008	0.560045	0.993269	POLRMT	protein_coding	5442	RNA polymerase mitochondrial
ENSG00000164048.13	423.626	-0.0904629	0.102811	-0.879891	0.560097	0.993269	ZNF589	protein_coding	51385	zinc finger protein 589
ENSG00000164136.16	152.425	-0.121005	0.137523	-0.879889	0.560098	0.993269	IL15	protein_coding	3600	interleukin 15
ENSG00000169991.10	551.758	-0.0806447	0.0916541	-0.879881	0.560102	0.993269	IFFO2	protein_coding	126917	intermediate filament family orphan 2
ENSG00000131725.13	979.529	0.0601087	0.0683146	0.87988	0.560102	0.993269	WDR44	protein_coding	54521	WD repeat domain 44
ENSG00000166169.16	852.407	0.0594334	0.0675502	0.87984	0.56012	0.993269	POLL	protein_coding	27343	DNA polymerase lambda
ENSG00000269386.5	124.956	-0.126674	0.144037	-0.879453	0.560292	0.993269	RAB11B-AS1	antisense	100507567	RAB11B antisense RNA 1
ENSG00000189159.15	3880.79	-0.0440893	0.0501356	-0.879401	0.560316	0.993269	JPT1	protein_coding	51155	Jupiter microtubule associated homolog 1
ENSG00000171621.13	616.991	0.0740755	0.0842437	0.8793	0.560361	0.993269	SPSB1	protein_coding	80176	splA/ryanodine receptor domain and SOCS box containing 1
ENSG00000198270.12	345.645	0.081144	0.0922975	0.879157	0.560424	0.993269	TMEM116	protein_coding	89894	transmembrane protein 116
ENSG00000214654.8	149.63	-0.134595	0.1531	-0.879134	0.560435	0.993269	B3GNT10	protein_coding	NA
ENSG00000215883.10	196.091	0.10048	0.114296	0.879125	0.560439	0.993269	CYB5RL	protein_coding	606495	cytochrome b5 reductase like
ENSG00000129518.8	636.923	0.0708141	0.0805669	0.878948	0.560518	0.993285	EAPP	protein_coding	55837	E2F associated phosphoprotein
ENSG00000237424.1	154.986	-0.126399	0.143924	-0.878235	0.560836	0.993537	FOXD2-AS1	lincRNA	84793	FOXD2 adjacent opposite strand RNA 1
ENSG00000118412.12	811.819	-0.0666429	0.0758879	-0.878175	0.560862	0.993537	CASP8AP2	protein_coding	9994	caspase 8 associated protein 2
ENSG00000116584.17	3609.11	0.0511247	0.0582238	0.878072	0.560908	0.993537	ARHGEF2	protein_coding	9181	Rho/Rac guanine nucleotide exchange factor 2
ENSG00000224616.2	163.8	0.116361	0.132546	0.877886	0.560992	0.993537	RTCA-AS1	lincRNA	NA
ENSG00000163710.8	106.419	0.159223	0.18138	0.877841	0.561012	0.993537	PCOLCE2	protein_coding	26577	procollagen C-endopeptidase enhancer 2
ENSG00000245571.6	86.3211	0.152127	0.173406	0.877286	0.561259	0.99356	FAM111A-DT	lincRNA	101927204	FAM111A divergent transcript
ENSG00000197563.10	1421.06	0.0651151	0.0742622	0.876826	0.561465	0.99356	PIGN	protein_coding	23556	phosphatidylinositol glycan anchor biosynthesis class N
ENSG00000225300.1	58.201	-0.198649	0.226628	-0.876543	0.561591	0.99356	AL591623.1	sense_intronic	NA
ENSG00000005175.9	434.826	-0.0826821	0.0943425	-0.876404	0.561653	0.99356	RPAP3	protein_coding	79657	RNA polymerase II associated protein 3
ENSG00000116675.15	107.092	-0.136525	0.155794	-0.876317	0.561692	0.99356	DNAJC6	protein_coding	9829	DnaJ heat shock protein family (Hsp40) member C6
ENSG00000163624.5	2540.84	0.0490076	0.0559271	0.876277	0.561709	0.99356	CDS1	protein_coding	1040	CDP-diacylglycerol synthase 1
ENSG00000128284.19	86.2615	0.164488	0.187773	0.875994	0.561836	0.99356	APOL3	protein_coding	80833	apolipoprotein L3
ENSG00000105248.15	320.204	-0.0819239	0.0935236	-0.87597	0.561847	0.99356	YJU2	protein_coding	55702	YJU2 splicing factor homolog
ENSG00000119953.12	707.423	0.0679451	0.0775687	0.875934	0.561863	0.99356	SMNDC1	protein_coding	10285	survival motor neuron domain containing 1
ENSG00000074416.14	6926.83	-0.0540962	0.0617664	-0.875819	0.561914	0.99356	MGLL	protein_coding	11343	monoglyceride lipase
ENSG00000172425.10	53.2787	0.215858	0.246549	0.875518	0.562049	0.99356	TTC36	protein_coding	143941	tetratricopeptide repeat domain 36
ENSG00000267041.5	182.147	-0.102189	0.116733	-0.875412	0.562096	0.99356	ZNF850	protein_coding	342892	zinc finger protein 850
ENSG00000247400.3	158.795	-0.113049	0.12914	-0.8754	0.562101	0.99356	DNAJC3-DT	lincRNA	100289274	DNAJC3 divergent transcript
ENSG00000158158.11	2969.59	-0.0488772	0.0558412	-0.87529	0.56215	0.99356	CNNM4	protein_coding	26504	cyclin and CBS domain divalent metal cation transport mediator 4
ENSG00000120662.15	325.293	0.0815749	0.0932097	0.875177	0.562201	0.99356	MTRF1	protein_coding	9617	mitochondrial translation release factor 1
ENSG00000198298.12	74.3643	-0.155665	0.177951	-0.874765	0.562385	0.99356	ZNF485	protein_coding	220992	zinc finger protein 485
ENSG00000196459.13	698.758	-0.0674387	0.0771109	-0.874567	0.562473	0.99356	TRAPPC2	protein_coding	6399	trafficking protein particle complex 2
ENSG00000279289.1	103.416	-0.150914	0.172576	-0.874475	0.562514	0.99356	AL136164.3	TEC	NA
ENSG00000003436.15	1813.07	0.0670647	0.0767001	0.874375	0.562559	0.99356	TFPI	protein_coding	7035	tissue factor pathway inhibitor
ENSG00000197102.11	23182.9	0.0415247	0.0475103	0.874014	0.562721	0.99356	DYNC1H1	protein_coding	1778	dynein cytoplasmic 1 heavy chain 1
ENSG00000198168.8	776.541	0.063265	0.0724147	0.873649	0.562884	0.99356	SVIP	protein_coding	258010	small VCP interacting protein
ENSG00000100347.14	878.745	-0.0609636	0.0697936	-0.873484	0.562957	0.99356	SAMM50	protein_coding	25813	SAMM50 sorting and assembly machinery component
ENSG00000145494.11	461.32	-0.0793724	0.090886	-0.873318	0.563032	0.99356	NDUFS6	protein_coding	4726	NADH:ubiquinone oxidoreductase subunit S6
ENSG00000107959.15	2673.7	-0.0514381	0.0589063	-0.87322	0.563076	0.99356	PITRM1	protein_coding	10531	pitrilysin metallopeptidase 1
ENSG00000140022.11	336.034	-0.0918684	0.105217	-0.873137	0.563113	0.99356	STON2	protein_coding	85439	stonin 2
ENSG00000010318.20	221.114	-0.0958002	0.10976	-0.872815	0.563256	0.99356	PHF7	protein_coding	51533	PHD finger protein 7
ENSG00000126254.11	820.774	0.0641793	0.0735704	0.872353	0.563463	0.99356	RBM42	protein_coding	79171	RNA binding motif protein 42
ENSG00000254634.4	87.3935	-0.149699	0.171628	-0.87223	0.563518	0.99356	SMG1P6	unprocessed_pseudogene	NA
ENSG00000148300.11	619.814	-0.0735659	0.0843826	-0.871814	0.563704	0.99356	REXO4	protein_coding	57109	REX4 homolog, 3'-5' exonuclease
ENSG00000149187.18	4344.46	0.0415279	0.0476383	0.871735	0.563739	0.99356	CELF1	protein_coding	10658	CUGBP Elav-like family member 1
ENSG00000167525.13	128.582	0.133673	0.153444	0.871151	0.564	0.99356	PROCA1	protein_coding	147011	protein interacting with cyclin A1
ENSG00000168259.14	1700.22	-0.0561968	0.0645144	-0.871074	0.564035	0.99356	DNAJC7	protein_coding	7266	DnaJ heat shock protein family (Hsp40) member C7
ENSG00000134294.13	3180.83	0.149479	0.171715	0.87051	0.564288	0.99356	SLC38A2	protein_coding	54407	solute carrier family 38 member 2
ENSG00000257743.8	26019.5	0.0499682	0.0574038	0.870469	0.564306	0.99356	MGAM2	protein_coding	93432	maltase-glucoamylase 2 (putative)
ENSG00000274204.1	79.9127	-0.185752	0.213445	-0.870256	0.564401	0.99356	AL138689.1	sense_intronic	NA
ENSG00000197978.9	173.11	0.109838	0.126218	0.870221	0.564417	0.99356	GOLGA6L9	protein_coding	440295	golgin A6 family like 9
ENSG00000112144.15	1509.6	0.0539372	0.0619866	0.870143	0.564452	0.99356	ICK	protein_coding	22858	ciliogenesis associated kinase 1
ENSG00000126067.11	1798.94	0.0582487	0.0669419	0.870138	0.564454	0.99356	PSMB2	protein_coding	5690	proteasome 20S subunit beta 2
ENSG00000164190.17	4874.85	0.0440909	0.0506761	0.870052	0.564493	0.99356	NIPBL	protein_coding	25836	NIPBL cohesin loading factor
ENSG00000118507.16	110.286	-0.136452	0.1569	-0.869678	0.56466	0.99356	AKAP7	protein_coding	9465	A-kinase anchoring protein 7
ENSG00000198960.10	197.171	0.123349	0.141889	0.86934	0.564811	0.99356	ARMCX6	protein_coding	54470	armadillo repeat containing X-linked 6
ENSG00000130638.16	1116.43	-0.0608246	0.0699717	-0.869275	0.56484	0.99356	ATXN10	protein_coding	25814	ataxin 10
ENSG00000122126.16	2151.91	0.0481559	0.0553983	0.869265	0.564845	0.99356	OCRL	protein_coding	4952	OCRL inositol polyphosphate-5-phosphatase
ENSG00000047230.14	925.365	0.0568787	0.0654402	0.869171	0.564887	0.99356	CTPS2	protein_coding	56474	CTP synthase 2
ENSG00000168887.10	1060.05	0.0562382	0.0647055	0.869142	0.5649	0.99356	C2orf68	protein_coding	388969	chromosome 2 open reading frame 68
ENSG00000167840.13	171.593	0.112074	0.128951	0.869119	0.56491	0.99356	ZNF232	protein_coding	7775	zinc finger protein 232
ENSG00000188549.12	2724.15	-0.0499204	0.0574516	-0.868913	0.565002	0.99356	CCDC9B	protein_coding	388115	coiled-coil domain containing 9B
ENSG00000144029.11	1097.44	0.0562065	0.0646898	0.868863	0.565025	0.99356	MRPS5	protein_coding	64969	mitochondrial ribosomal protein S5
ENSG00000258469.1	126.107	-0.126514	0.145619	-0.868804	0.565051	0.99356	CHMP4BP1	processed_pseudogene	NA
ENSG00000182400.14	636.476	-0.0650971	0.0749367	-0.868695	0.5651	0.99356	TRAPPC6B	protein_coding	122553	trafficking protein particle complex 6B
ENSG00000177981.10	916.956	0.0568838	0.0654847	0.868658	0.565117	0.99356	ASB8	protein_coding	140461	ankyrin repeat and SOCS box containing 8
ENSG00000258738.1	65.5162	0.170104	0.195841	0.868581	0.565151	0.99356	AL121603.2	antisense	112268124	uncharacterized LOC112268124
ENSG00000245556.2	97.946	-0.144718	0.166623	-0.868533	0.565173	0.99356	SCAMP1-AS1	lincRNA	728769	SCAMP1 antisense RNA 1
ENSG00000001036.13	5510.46	0.058254	0.067084	0.868374	0.565244	0.99356	FUCA2	protein_coding	2519	alpha-L-fucosidase 2
ENSG00000161013.16	11925.2	0.0468319	0.0539433	0.868168	0.565336	0.99356	MGAT4B	protein_coding	11282	alpha-1,3-mannosyl-glycoprotein 4-beta-N-acetylglucosaminyltransferase B
ENSG00000004766.16	633.659	-0.0721023	0.083095	-0.867709	0.565541	0.99356	VPS50	protein_coding	55610	VPS50 subunit of EARP/GARPII complex
ENSG00000186132.14	90.2874	-0.152321	0.175551	-0.867671	0.565559	0.99356	C2orf76	protein_coding	130355	chromosome 2 open reading frame 76
ENSG00000136717.14	1707.8	-0.0588015	0.0677848	-0.867474	0.565647	0.99356	BIN1	protein_coding	274	bridging integrator 1
ENSG00000114423.20	1394.82	0.0619097	0.0713722	0.867421	0.565671	0.99356	CBLB	protein_coding	868	Cbl proto-oncogene B
ENSG00000279022.1	97.5354	0.14482	0.166956	0.867417	0.565672	0.99356	AL359715.4	TEC	NA
ENSG00000196781.14	1172.79	-0.0550107	0.0634316	-0.867245	0.565749	0.99356	TLE1	protein_coding	7088	TLE family member 1, transcriptional corepressor
ENSG00000076248.10	542.295	0.0748371	0.0863264	0.866909	0.5659	0.99356	UNG	protein_coding	7374	uracil DNA glycosylase
ENSG00000126247.10	5842.03	-0.0499772	0.0576623	-0.866722	0.565984	0.99356	CAPNS1	protein_coding	826	calpain small subunit 1
ENSG00000060971.17	3809.58	-0.0440316	0.0508077	-0.866632	0.566024	0.99356	ACAA1	protein_coding	30	acetyl-CoA acyltransferase 1
ENSG00000255182.2	58.048	-0.213391	0.24624	-0.866599	0.566039	0.99356	AC084125.2	processed_transcript	NA
ENSG00000048405.9	1305.25	-0.0579278	0.0668513	-0.866516	0.566076	0.99356	ZNF800	protein_coding	168850	zinc finger protein 800
ENSG00000243302.3	651.96	-0.078874	0.091025	-0.866508	0.56608	0.99356	AC018638.4	processed_pseudogene	NA
ENSG00000032742.17	697.145	-0.0615729	0.0710643	-0.866439	0.566111	0.99356	IFT88	protein_coding	8100	intraflagellar transport 88
ENSG00000142002.17	3201.5	-0.0467045	0.0539108	-0.86633	0.56616	0.99356	DPP9	protein_coding	91039	dipeptidyl peptidase 9
ENSG00000160216.18	6232.37	0.0470417	0.0543025	0.86629	0.566177	0.99356	AGPAT3	protein_coding	56894	1-acylglycerol-3-phosphate O-acyltransferase 3
ENSG00000261476.1	59.917	-0.182133	0.210314	-0.866005	0.566305	0.99356	AC009163.3	sense_intronic	NA
ENSG00000165934.12	1591.08	-0.0539452	0.0622935	-0.865985	0.566314	0.99356	CPSF2	protein_coding	53981	cleavage and polyadenylation specific factor 2
ENSG00000196295.11	2430.46	-0.0488073	0.056365	-0.865916	0.566345	0.99356	GARS-DT	processed_transcript	NA
ENSG00000280789.1	50.6929	-0.187578	0.216662	-0.865763	0.566414	0.99356	PAGR1	protein_coding	79447	PAXIP1 associated glutamate rich protein 1
ENSG00000104325.6	1656.75	-0.0502933	0.0580922	-0.865749	0.56642	0.99356	DECR1	protein_coding	1666	2,4-dienoyl-CoA reductase 1
ENSG00000141367.11	18351.5	0.044118	0.050974	0.8655	0.566532	0.99356	CLTC	protein_coding	1213	clathrin heavy chain
ENSG00000075336.11	300.248	0.0877919	0.101439	0.865461	0.566549	0.99356	TIMM21	protein_coding	29090	translocase of inner mitochondrial membrane 21
ENSG00000020633.18	277.87	0.126371	0.14608	0.865084	0.566718	0.99356	RUNX3	protein_coding	864	RUNX family transcription factor 3
ENSG00000269556.7	332.3	0.0836226	0.0966692	0.865039	0.566739	0.99356	TMEM185A	protein_coding	84548	transmembrane protein 185A
ENSG00000128563.13	662.075	0.0681635	0.078799	0.86503	0.566742	0.99356	PRKRIP1	protein_coding	79706	PRKR interacting protein 1
ENSG00000198218.10	2309.16	0.0455471	0.0526629	0.864881	0.566809	0.99356	QRICH1	protein_coding	54870	glutamine rich 1
ENSG00000101104.12	676.237	-0.0724267	0.0837591	-0.864703	0.566889	0.99356	PABPC1L	protein_coding	80336	poly(A) binding protein cytoplasmic 1 like
ENSG00000151338.18	268.947	-0.0902326	0.104391	-0.864371	0.567038	0.99356	MIPOL1	protein_coding	145282	mirror-image polydactyly 1
ENSG00000114573.9	3269.86	0.0523865	0.0606325	0.864	0.567204	0.99356	ATP6V1A	protein_coding	523	ATPase H+ transporting V1 subunit A
ENSG00000105379.9	923.36	0.0606425	0.0702031	0.863815	0.567287	0.99356	ETFB	protein_coding	2109	electron transfer flavoprotein subunit beta
ENSG00000006451.7	1606.13	-0.0538843	0.0623833	-0.863761	0.567312	0.99356	RALA	protein_coding	5898	RAS like proto-oncogene A
ENSG00000110002.15	2770.09	0.0444769	0.0515101	0.86346	0.567447	0.99356	VWA5A	protein_coding	4013	von Willebrand factor A domain containing 5A
ENSG00000141759.14	868.005	-0.0587231	0.0680142	-0.863396	0.567475	0.99356	TXNL4A	protein_coding	10907	thioredoxin like 4A
ENSG00000205571.13	64.2225	-0.190927	0.221153	-0.863327	0.567506	0.99356	SMN2	protein_coding	6607	survival of motor neuron 2, centromeric
ENSG00000142583.17	4250.56	0.121459	0.140696	0.863275	0.567529	0.99356	SLC2A5	protein_coding	6518	solute carrier family 2 member 5
ENSG00000123836.14	4057.87	-0.0446702	0.051753	-0.863142	0.567589	0.99356	PFKFB2	protein_coding	5208	6-phosphofructo-2-kinase/fructose-2,6-biphosphatase 2
ENSG00000118242.15	158.474	-0.114873	0.133107	-0.863015	0.567646	0.99356	MREG	protein_coding	55686	melanoregulin
ENSG00000112379.8	4310.73	0.0444921	0.051555	0.863003	0.567652	0.99356	ARFGEF3	protein_coding	57221	ARFGEF family member 3
ENSG00000122711.8	58.0282	-0.223541	0.259095	-0.862777	0.567753	0.99356	SPINK4	protein_coding	27290	serine peptidase inhibitor Kazal type 4
ENSG00000119699.7	62.5612	0.172416	0.199894	0.862541	0.567859	0.99356	TGFB3	protein_coding	7043	transforming growth factor beta 3
ENSG00000269688.1	90.2146	-0.146758	0.170154	-0.862502	0.567876	0.99356	AC008982.2	sense_intronic	NA
ENSG00000128268.11	3726.16	0.0516987	0.0599459	0.862422	0.567913	0.99356	MGAT3	protein_coding	4248	beta-1,4-mannosyl-glycoprotein 4-beta-N-acetylglucosaminyltransferase
ENSG00000169203.16	100.358	-0.139272	0.161515	-0.862287	0.567973	0.99356	NPIPB12	protein_coding	440353	nuclear pore complex interacting protein family member B12
ENSG00000244055.1	72.2186	-0.160608	0.186378	-0.861735	0.568221	0.99356	AC007566.1	antisense	NA
ENSG00000107951.14	602.268	-0.0692034	0.0803152	-0.861648	0.56826	0.99356	MTPAP	protein_coding	55149	mitochondrial poly(A) polymerase
ENSG00000163939.18	2431.81	-0.0477847	0.0554613	-0.861587	0.568287	0.99356	PBRM1	protein_coding	55193	polybromo 1
ENSG00000163681.14	3787.08	0.0458817	0.0532692	0.861317	0.568409	0.99356	SLMAP	protein_coding	7871	sarcolemma associated protein
ENSG00000183826.17	2379.95	0.0519091	0.0602826	0.861095	0.568508	0.99356	BTBD9	protein_coding	114781	BTB domain containing 9
ENSG00000279873.2	121.636	-0.127958	0.148655	-0.860772	0.568653	0.99356	LINC01126	lincRNA	100129726	long intergenic non-protein coding RNA 1126
ENSG00000160145.15	2624.99	0.0485843	0.0564516	0.860636	0.568714	0.99356	KALRN	protein_coding	8997	kalirin RhoGEF kinase
ENSG00000198887.8	1841.69	0.0542645	0.0630572	0.860561	0.568748	0.99356	SMC5	protein_coding	23137	structural maintenance of chromosomes 5
ENSG00000143373.17	1762.22	0.0494988	0.0575204	0.860542	0.568756	0.99356	ZNF687	protein_coding	57592	zinc finger protein 687
ENSG00000112473.17	2327.08	0.0623949	0.0725113	0.860485	0.568782	0.99356	SLC39A7	protein_coding	7922	solute carrier family 39 member 7
ENSG00000144040.12	541.842	-0.0706936	0.0821835	-0.860191	0.568914	0.99356	SFXN5	protein_coding	94097	sideroflexin 5
ENSG00000101460.12	731.552	0.0608915	0.0707957	0.860101	0.568955	0.99356	MAP1LC3A	protein_coding	84557	microtubule associated protein 1 light chain 3 alpha
ENSG00000166170.9	1435.73	0.0537574	0.0625385	0.859589	0.569185	0.99356	BAG5	protein_coding	9529	BAG cochaperone 5
ENSG00000138160.5	321.505	-0.105453	0.122702	-0.859422	0.56926	0.99356	KIF11	protein_coding	3832	kinesin family member 11
ENSG00000076944.15	1274.09	0.0587123	0.0683257	0.859301	0.569314	0.99356	STXBP2	protein_coding	6813	syntaxin binding protein 2
ENSG00000134193.14	17601.1	-0.0772586	0.0899099	-0.859288	0.56932	0.99356	REG4	protein_coding	83998	regenerating family member 4
ENSG00000179151.12	1270.33	-0.0590563	0.0687484	-0.859021	0.56944	0.99356	EDC3	protein_coding	80153	enhancer of mRNA decapping 3
ENSG00000198315.10	1081.77	-0.0624092	0.0726538	-0.858995	0.569452	0.99356	ZKSCAN8	protein_coding	7745	zinc finger with KRAB and SCAN domains 8
ENSG00000113448.18	1720.05	-0.06229	0.0725424	-0.85867	0.569598	0.99356	PDE4D	protein_coding	5144	phosphodiesterase 4D
ENSG00000156345.17	308.249	0.106381	0.123898	0.858617	0.569622	0.99356	CDK20	protein_coding	23552	cyclin dependent kinase 20
ENSG00000061273.17	1213.77	-0.055408	0.064532	-0.858613	0.569624	0.99356	HDAC7	protein_coding	51564	histone deacetylase 7
ENSG00000006715.15	2162.76	0.0549404	0.0639893	0.858587	0.569635	0.99356	VPS41	protein_coding	27072	VPS41 subunit of HOPS complex
ENSG00000138709.18	1013.74	-0.0559826	0.0652298	-0.858236	0.569793	0.99356	LARP1B	protein_coding	55132	La ribonucleoprotein 1B
ENSG00000214021.15	958.289	-0.0661445	0.0770739	-0.858197	0.56981	0.99356	TTLL3	protein_coding	26140	tubulin tyrosine ligase like 3
ENSG00000105852.10	91.3934	0.14697	0.171274	0.858099	0.569855	0.99356	PON3	protein_coding	5446	paraoxonase 3
ENSG00000106077.18	1810.79	-0.0479122	0.0558398	-0.85803	0.569886	0.99356	ABHD11	protein_coding	83451	abhydrolase domain containing 11
ENSG00000103254.9	192.507	0.106179	0.123749	0.858016	0.569892	0.99356	FAM173A	protein_coding	65990	adenine nucleotide translocase lysine methyltransferase
ENSG00000164543.6	649.774	0.0789518	0.0920291	0.8579	0.569944	0.99356	STK17A	protein_coding	9263	serine/threonine kinase 17a
ENSG00000171530.13	869.734	0.0640232	0.0746401	0.857759	0.570007	0.99356	TBCA	protein_coding	6902	tubulin folding cofactor A
ENSG00000160218.12	2059.44	-0.053061	0.0618665	-0.85767	0.570047	0.99356	TRAPPC10	protein_coding	7109	trafficking protein particle complex 10
ENSG00000105568.17	6544.51	0.0410919	0.0479314	0.857307	0.570211	0.99356	PPP2R1A	protein_coding	5518	protein phosphatase 2 scaffold subunit Aalpha
ENSG00000160781.16	227.294	0.099103	0.115613	0.857195	0.570261	0.99356	PAQR6	protein_coding	79957	progestin and adipoQ receptor family member 6
ENSG00000174373.16	1849.13	-0.0468618	0.0546846	-0.856948	0.570372	0.99356	RALGAPA1	protein_coding	253959	Ral GTPase activating protein catalytic subunit alpha 1
ENSG00000150867.13	500.131	-0.0764069	0.0891672	-0.856895	0.570396	0.99356	PIP4K2A	protein_coding	5305	phosphatidylinositol-5-phosphate 4-kinase type 2 alpha
ENSG00000165474.6	518.525	-0.0713751	0.0832951	-0.856894	0.570396	0.99356	GJB2	protein_coding	2706	gap junction protein beta 2
ENSG00000253368.3	1613.73	-0.0644569	0.0752591	-0.856466	0.570589	0.99356	TRNP1	protein_coding	388610	TMF1 regulated nuclear protein 1
ENSG00000168803.15	178.128	-0.103095	0.120398	-0.856284	0.570671	0.99356	ADAL	protein_coding	161823	adenosine deaminase like
ENSG00000170619.9	263.826	-0.0888154	0.103736	-0.856164	0.570725	0.99356	COMMD5	protein_coding	28991	COMM domain containing 5
ENSG00000278949.1	144.913	-0.125093	0.146122	-0.856083	0.570761	0.99356	AC127070.4	TEC	NA
ENSG00000249231.7	76.1625	0.15684	0.183211	0.85606	0.570772	0.99356	CASC16	lincRNA	643714	cancer susceptibility 16
ENSG00000177646.18	870.711	-0.0605467	0.0707383	-0.855925	0.570832	0.99356	ACAD9	protein_coding	28976	acyl-CoA dehydrogenase family member 9
ENSG00000178202.12	121.069	0.137267	0.160423	0.85566	0.570952	0.99356	KDELC2	protein_coding	143888	protein O-glucosyltransferase 3
ENSG00000165671.20	3129.71	-0.0452741	0.0529143	-0.855611	0.570973	0.99356	NSD1	protein_coding	64324	nuclear receptor binding SET domain protein 1
ENSG00000174628.16	144.698	0.115046	0.134489	0.855425	0.571057	0.99356	IQCK	protein_coding	124152	IQ motif containing K
ENSG00000137218.10	181.447	0.103049	0.120469	0.855395	0.571071	0.99356	FRS3	protein_coding	10817	fibroblast growth factor receptor substrate 3
ENSG00000161618.9	427.973	-0.0849101	0.099295	-0.85513	0.57119	0.993646	ALDH16A1	protein_coding	126133	aldehyde dehydrogenase 16 family member A1
ENSG00000105642.15	53.6696	0.190507	0.223012	0.854244	0.571589	0.99365	KCNN1	protein_coding	3780	potassium calcium-activated channel subfamily N member 1
ENSG00000073417.14	2843.88	0.0480786	0.0562882	0.854151	0.571631	0.99365	PDE8A	protein_coding	5151	phosphodiesterase 8A
ENSG00000105186.15	1489.79	0.0508778	0.0595744	0.854022	0.571689	0.99365	ANKRD27	protein_coding	84079	ankyrin repeat domain 27
ENSG00000075234.16	4503.15	0.0500901	0.0586531	0.854006	0.571696	0.99365	TTC38	protein_coding	55020	tetratricopeptide repeat domain 38
ENSG00000100416.13	863.806	0.067113	0.0786233	0.853602	0.571878	0.99365	TRMU	protein_coding	55687	tRNA 5-methylaminomethyl-2-thiouridylate methyltransferase
ENSG00000065518.7	1628.41	0.073709	0.0863719	0.853391	0.571973	0.99365	NDUFB4	protein_coding	4710	NADH:ubiquinone oxidoreductase subunit B4
ENSG00000089127.12	1119.91	0.0549894	0.0644403	0.853338	0.571997	0.99365	OAS1	protein_coding	4938	2'-5'-oligoadenylate synthetase 1
ENSG00000137135.17	314.735	0.0858836	0.100656	0.853236	0.572043	0.99365	ARHGEF39	protein_coding	84904	Rho guanine nucleotide exchange factor 39
ENSG00000135537.16	302.849	0.0930873	0.109133	0.852973	0.572161	0.99365	AFG1L	protein_coding	246269	AFG1 like ATPase
ENSG00000139835.13	923.404	0.0578937	0.0678884	0.852777	0.572249	0.99365	GRTP1	protein_coding	79774	growth hormone regulated TBC protein 1
ENSG00000069812.11	150.718	-0.118453	0.138903	-0.852773	0.572252	0.99365	HES2	protein_coding	54626	hes family bHLH transcription factor 2
ENSG00000021826.15	2226.33	-0.0658484	0.0772193	-0.852745	0.572264	0.99365	CPS1	protein_coding	1373	carbamoyl-phosphate synthase 1
ENSG00000004059.10	1053.44	0.057617	0.0675746	0.852642	0.572311	0.99365	ARF5	protein_coding	381	ADP ribosylation factor 5
ENSG00000170791.17	728.314	-0.0621544	0.0728974	-0.852628	0.572317	0.99365	CHCHD7	protein_coding	79145	coiled-coil-helix-coiled-coil-helix domain containing 7
ENSG00000183773.15	454.513	-0.178097	0.208889	-0.852593	0.572333	0.99365	AIFM3	protein_coding	150209	apoptosis inducing factor mitochondria associated 3
ENSG00000198001.13	665.627	-0.0646023	0.0758058	-0.852208	0.572506	0.99365	IRAK4	protein_coding	51135	interleukin 1 receptor associated kinase 4
ENSG00000215388.3	51.5858	0.184369	0.216344	0.852204	0.572508	0.99365	ACTG1P3	processed_pseudogene	NA
ENSG00000135744.7	50.0712	0.218326	0.256235	0.852052	0.572576	0.99365	AGT	protein_coding	183	angiotensinogen
ENSG00000104812.14	1783.43	-0.0575073	0.0674983	-0.85198	0.572609	0.99365	GYS1	protein_coding	2997	glycogen synthase 1
ENSG00000172530.20	592.131	0.0762928	0.089555	0.85191	0.57264	0.99365	BANP	protein_coding	54971	BTG3 associated nuclear protein
ENSG00000198356.11	655.989	0.066246	0.0777716	0.851802	0.572689	0.99365	ASNA1	protein_coding	439	guided entry of tail-anchored proteins factor 3, ATPase
ENSG00000091536.17	168.961	0.115934	0.136121	0.851693	0.572738	0.99365	MYO15A	protein_coding	51168	myosin XVA
ENSG00000171566.11	1115.43	-0.053753	0.0631269	-0.851506	0.572822	0.993674	PLRG1	protein_coding	5356	pleiotropic regulator 1
ENSG00000083099.10	847.526	-0.0589591	0.069291	-0.850891	0.5731	0.993844	LYRM2	protein_coding	57226	LYR motif containing 2
ENSG00000150471.16	523.585	-0.0796573	0.0936481	-0.850603	0.57323	0.993844	ADGRL3	protein_coding	23284	adhesion G protein-coupled receptor L3
ENSG00000093217.10	753.427	-0.0676789	0.0795985	-0.850253	0.573387	0.993844	XYLB	protein_coding	9942	xylulokinase
ENSG00000157693.14	114.763	-0.126612	0.148927	-0.850163	0.573428	0.993844	TMEM268	protein_coding	203197	transmembrane protein 268
ENSG00000131165.14	2630.31	0.0482059	0.0567067	0.850092	0.57346	0.993844	CHMP1A	protein_coding	5119	charged multivesicular body protein 1A
ENSG00000175066.15	2904.69	-0.04432	0.0521379	-0.850053	0.573478	0.993844	GK5	protein_coding	256356	glycerol kinase 5
ENSG00000256294.7	235.619	0.09072	0.106755	0.849797	0.573593	0.993844	ZNF225	protein_coding	7768	zinc finger protein 225
ENSG00000084110.10	97.0763	-0.145139	0.170841	-0.849552	0.573703	0.993844	HAL	protein_coding	3034	histidine ammonia-lyase
ENSG00000152359.14	183.794	-0.114567	0.134873	-0.849444	0.573752	0.993844	POC5	protein_coding	134359	POC5 centriolar protein
ENSG00000139679.15	100.686	0.156718	0.184561	0.849141	0.573889	0.993844	LPAR6	protein_coding	10161	lysophosphatidic acid receptor 6
ENSG00000132182.11	608.498	-0.0879016	0.103523	-0.849103	0.573906	0.993844	NUP210	protein_coding	23225	nucleoporin 210
ENSG00000143158.10	1535.89	0.062214	0.0732833	0.848952	0.573974	0.993844	MPC2	protein_coding	25874	mitochondrial pyruvate carrier 2
ENSG00000143294.14	1449.27	0.0492719	0.0580417	0.848905	0.573995	0.993844	PRCC	protein_coding	5546	proline rich mitotic checkpoint control factor
ENSG00000202071.1	72.7905	0.155517	0.183225	0.848776	0.574053	0.993844	RF00019	misc_RNA	NA
ENSG00000173960.13	1050.78	0.0564794	0.0665558	0.848602	0.574132	0.993844	UBXN2A	protein_coding	165324	UBX domain protein 2A
ENSG00000189057.10	150.906	-0.302329	0.356348	-0.84841	0.574219	0.993844	FAM111B	protein_coding	374393	family with sequence similarity 111 member B
ENSG00000087263.16	602.422	-0.0655643	0.0772791	-0.848408	0.574219	0.993844	OGFOD1	protein_coding	55239	2-oxoglutarate and iron dependent oxygenase domain containing 1
ENSG00000200087.1	455.662	0.175105	0.206396	0.848391	0.574227	0.993844	SNORA73B	snoRNA	26768	small nucleolar RNA, H/ACA box 73B
ENSG00000138785.14	600.927	-0.0649313	0.0765648	-0.848057	0.574378	0.993844	INTS12	protein_coding	57117	integrator complex subunit 12
ENSG00000162144.9	688.385	-0.0610507	0.0719921	-0.84802	0.574395	0.993844	CYB561A3	protein_coding	220002	cytochrome b561 family member A3
ENSG00000111816.7	7892.08	-0.0398703	0.0470159	-0.848017	0.574396	0.993844	FRK	protein_coding	2444	fyn related Src family tyrosine kinase
ENSG00000095574.11	445.277	0.0721203	0.0850893	0.847584	0.574591	0.994008	IKZF5	protein_coding	64376	IKAROS family zinc finger 5
ENSG00000106484.15	884.319	-0.0645123	0.0761216	-0.847489	0.574634	0.994008	MEST	protein_coding	4232	mesoderm specific transcript
ENSG00000130055.13	323.543	0.0898971	0.106103	0.84726	0.574738	0.994008	GDPD2	protein_coding	54857	glycerophosphodiester phosphodiesterase domain containing 2
ENSG00000112699.10	2651.07	-0.0516566	0.0609835	-0.847059	0.574828	0.994008	GMDS	protein_coding	2762	GDP-mannose 4,6-dehydratase
ENSG00000138629.15	467.238	0.0734756	0.0867451	0.847029	0.574842	0.994008	UBL7	protein_coding	84993	ubiquitin like 7
ENSG00000048544.5	670.033	-0.0763213	0.0901226	-0.84686	0.574918	0.994018	MRPS10	protein_coding	55173	mitochondrial ribosomal protein S10
ENSG00000118690.12	102.367	0.131734	0.155658	0.846304	0.575169	0.994306	ARMC2	protein_coding	84071	armadillo repeat containing 2
ENSG00000198954.7	772.196	-0.0684307	0.0808701	-0.84618	0.575225	0.994306	KIF1BP	protein_coding	26128	kinesin family binding protein
ENSG00000085552.16	1288.31	-0.0707503	0.0836754	-0.845533	0.575518	0.994571	IGSF9	protein_coding	57549	immunoglobulin superfamily member 9
ENSG00000249363.1	302.496	0.0972669	0.115037	0.845529	0.575519	0.994571	AC011411.1	processed_pseudogene	NA
ENSG00000086062.12	5910.85	0.0494593	0.0585281	0.845053	0.575734	0.994821	B4GALT1	protein_coding	2683	beta-1,4-galactosyltransferase 1
ENSG00000198947.15	392.39	-0.0732348	0.0867181	-0.844516	0.575977	0.994864	DMD	protein_coding	1756	dystrophin
ENSG00000182957.15	1228.05	0.0658216	0.0779833	0.844047	0.576189	0.994864	SPATA13	protein_coding	221178	spermatogenesis associated 13
ENSG00000065183.15	702.478	-0.0665933	0.07891	-0.843915	0.576249	0.994864	WDR3	protein_coding	10885	WD repeat domain 3
ENSG00000143493.12	637.296	-0.0841345	0.0997048	-0.843836	0.576284	0.994864	INTS7	protein_coding	25896	integrator complex subunit 7
ENSG00000188725.7	1248.95	0.0543328	0.0643954	0.843737	0.576329	0.994864	SMIM15	protein_coding	643155	small integral membrane protein 15
ENSG00000113391.18	648.873	0.0642552	0.0761614	0.843672	0.576359	0.994864	FAM172A	protein_coding	83989	family with sequence similarity 172 member A
ENSG00000234913.1	158.425	-0.116206	0.137787	-0.84337	0.576495	0.994864	AC016027.2	sense_intronic	NA
ENSG00000198689.11	782.366	0.0608333	0.0721646	0.842979	0.576672	0.994864	SLC9A6	protein_coding	10479	solute carrier family 9 member A6
ENSG00000279281.1	128.915	-0.133444	0.158311	-0.842925	0.576696	0.994864	AC015883.1	TEC	NA
ENSG00000168003.16	3629.9	-0.0570906	0.0677393	-0.8428	0.576753	0.994864	SLC3A2	protein_coding	6520	solute carrier family 3 member 2
ENSG00000255774.2	243.118	-0.0986519	0.117056	-0.842775	0.576764	0.994864	AP000439.2	lincRNA	105379407	long intergenic non-protein coding RNA 2747
ENSG00000134825.15	376.994	0.0840792	0.0997853	0.842601	0.576843	0.994864	TMEM258	protein_coding	746	transmembrane protein 258
ENSG00000110011.13	433.286	0.0722596	0.0857715	0.842466	0.576904	0.994864	DNAJC4	protein_coding	3338	DnaJ heat shock protein family (Hsp40) member C4
ENSG00000113119.12	186.447	-0.10044	0.119235	-0.842376	0.576944	0.994864	TMCO6	protein_coding	55374	transmembrane and coiled-coil domains 6
ENSG00000143344.15	603.153	-0.069877	0.0829585	-0.842313	0.576973	0.994864	RGL1	protein_coding	23179	ral guanine nucleotide dissociation stimulator like 1
ENSG00000126803.9	146.776	0.113877	0.135225	0.84213	0.577056	0.994864	HSPA2	protein_coding	3306	heat shock protein family A (Hsp70) member 2
ENSG00000241058.3	455.666	-0.0706332	0.0838776	-0.842098	0.57707	0.994864	NSUN6	protein_coding	221078	NOP2/Sun RNA methyltransferase 6
ENSG00000120256.10	59.2368	-0.176014	0.209117	-0.841702	0.577249	0.994864	LRP11	protein_coding	84918	LDL receptor related protein 11
ENSG00000104129.9	588.561	0.0721086	0.0857086	0.841323	0.577421	0.994864	DNAJC17	protein_coding	55192	DnaJ heat shock protein family (Hsp40) member C17
ENSG00000204568.11	965.412	0.0582422	0.0692272	0.84132	0.577422	0.994864	MRPS18B	protein_coding	28973	mitochondrial ribosomal protein S18B
ENSG00000280332.1	74.8512	-0.150387	0.178752	-0.841314	0.577425	0.994864	AC020917.4	TEC	NA
ENSG00000184012.11	7495.94	0.0496958	0.0590692	0.841314	0.577425	0.994864	TMPRSS2	protein_coding	7113	transmembrane serine protease 2
ENSG00000101966.12	2850.68	0.0477767	0.0567998	0.841142	0.577502	0.994864	XIAP	protein_coding	331	X-linked inhibitor of apoptosis
ENSG00000212127.5	68.2054	-0.160344	0.190684	-0.840889	0.577617	0.994864	TAS2R14	protein_coding	50840	taste 2 receptor member 14
ENSG00000157326.18	328.784	-0.0828671	0.0985578	-0.840798	0.577658	0.994864	DHRS4	protein_coding	10901	dehydrogenase/reductase 4
ENSG00000236255.1	110.758	-0.126497	0.15048	-0.840628	0.577735	0.994864	AC009404.1	lincRNA	NA
ENSG00000269834.5	72.7119	-0.220431	0.262427	-0.839969	0.578034	0.994864	ZNF528-AS1	processed_transcript	NA
ENSG00000137807.15	210.859	-0.137531	0.163737	-0.839951	0.578042	0.994864	KIF23	protein_coding	9493	kinesin family member 23
ENSG00000279425.1	139.648	-0.129567	0.154258	-0.839932	0.57805	0.994864	AC092279.2	TEC	NA
ENSG00000161267.11	868.946	-0.064853	0.0772177	-0.839873	0.578077	0.994864	BDH1	protein_coding	622	3-hydroxybutyrate dehydrogenase 1
ENSG00000186908.14	678.611	0.0649517	0.0773613	0.839589	0.578205	0.994864	ZDHHC17	protein_coding	23390	zinc finger DHHC-type palmitoyltransferase 17
ENSG00000104980.7	721.488	-0.065701	0.078269	-0.839425	0.57828	0.994864	TIMM44	protein_coding	10469	translocase of inner mitochondrial membrane 44
ENSG00000168675.18	270.652	0.0982734	0.117085	0.839332	0.578322	0.994864	LDLRAD4	protein_coding	753	low density lipoprotein receptor class A domain containing 4
ENSG00000105270.14	65.7962	0.172387	0.205433	0.839141	0.578408	0.994864	CLIP3	protein_coding	25999	CAP-Gly domain containing linker protein 3
ENSG00000227036.7	4715.53	-0.0698026	0.0832165	-0.838806	0.57856	0.994864	LINC00511	processed_transcript	400619	long intergenic non-protein coding RNA 511
ENSG00000179914.4	73.2885	0.168643	0.201106	0.838579	0.578663	0.994864	ITLN1	protein_coding	55600	intelectin 1
ENSG00000171135.14	609.438	0.0693933	0.0827587	0.838501	0.578698	0.994864	JAGN1	protein_coding	84522	jagunal homolog 1
ENSG00000213930.11	467.749	-0.067711	0.0807535	-0.83849	0.578703	0.994864	GALT	protein_coding	2592	galactose-1-phosphate uridylyltransferase
ENSG00000198464.13	553.805	-0.0760463	0.0907073	-0.83837	0.578758	0.994864	ZNF480	protein_coding	147657	zinc finger protein 480
ENSG00000079435.9	289.742	-0.0838644	0.100088	-0.837906	0.578968	0.994864	LIPE	protein_coding	3991	lipase E, hormone sensitive type
ENSG00000005108.15	141.063	0.147368	0.175943	0.837587	0.579112	0.994864	THSD7A	protein_coding	221981	thrombospondin type 1 domain containing 7A
ENSG00000157353.16	1119.47	-0.0628638	0.0750647	-0.837462	0.579169	0.994864	FUK	protein_coding	197258	fucose kinase
ENSG00000198752.10	8718.26	0.0416799	0.0497735	0.837393	0.5792	0.994864	CDC42BPB	protein_coding	9578	CDC42 binding protein kinase beta
ENSG00000253636.1	74.779	-0.156401	0.186782	-0.837346	0.579221	0.994864	AC022893.1	antisense	NA
ENSG00000043143.20	1401.53	0.0649957	0.0776328	0.83722	0.579279	0.994864	JADE2	protein_coding	23338	jade family PHD finger 2
ENSG00000184368.15	495.045	-0.0749224	0.0895038	-0.837086	0.579339	0.994864	MAP7D2	protein_coding	256714	MAP7 domain containing 2
ENSG00000137752.23	179.165	-0.129176	0.154328	-0.83702	0.579369	0.994864	CASP1	protein_coding	834	caspase 1
ENSG00000071564.14	1996.39	0.0447295	0.0534544	0.836778	0.579479	0.994864	TCF3	protein_coding	6929	transcription factor 3
ENSG00000285933.1	162.193	0.111683	0.133488	0.836647	0.579538	0.994864	AP003498.2	lincRNA	NA
ENSG00000146416.18	2441.49	0.0452259	0.0540586	0.83661	0.579555	0.994864	AIG1	protein_coding	51390	androgen induced 1
ENSG00000176903.4	1368.27	0.0525533	0.0628223	0.836539	0.579587	0.994864	PNMA1	protein_coding	9240	PNMA family member 1
ENSG00000239827.8	107.562	-0.123782	0.148021	-0.836247	0.57972	0.994864	SUGT1P3	transcribed_unprocessed_pseudogene	283507	SUGT1 pseudogene 3
ENSG00000100983.10	1502.24	0.0519083	0.0620769	0.836193	0.579744	0.994864	GSS	protein_coding	2937	glutathione synthetase
ENSG00000094841.13	237.816	0.0902602	0.107965	0.83601	0.579827	0.994864	UPRT	protein_coding	139596	uracil phosphoribosyltransferase homolog
ENSG00000177951.17	2130.39	-0.0501623	0.0600343	-0.83556	0.580031	0.994864	BET1L	protein_coding	51272	Bet1 golgi vesicular membrane trafficking protein like
ENSG00000159433.11	175.614	-0.11418	0.136657	-0.835526	0.580046	0.994864	STARD9	protein_coding	57519	StAR related lipid transfer domain containing 9
ENSG00000182446.13	4059.28	-0.0435383	0.0521289	-0.835204	0.580192	0.994864	NPLOC4	protein_coding	55666	NPL4 homolog, ubiquitin recognition factor
ENSG00000145014.17	378.613	0.0803242	0.0962376	0.834645	0.580446	0.994864	TMEM44	protein_coding	93109	transmembrane protein 44
ENSG00000165655.16	249.015	0.104905	0.125789	0.833975	0.58075	0.994864	ZNF503	protein_coding	84858	zinc finger protein 503
ENSG00000105983.20	1695.57	0.0558664	0.0669953	0.833885	0.58079	0.994864	LMBR1	protein_coding	64327	limb development membrane protein 1
ENSG00000033627.16	3808.16	-0.0470364	0.0564095	-0.833839	0.580812	0.994864	ATP6V0A1	protein_coding	535	ATPase H+ transporting V0 subunit a1
ENSG00000257556.1	96.5006	0.135037	0.161946	0.833835	0.580813	0.994864	LINC02298	lincRNA	NA
ENSG00000255121.2	56.6359	-0.179054	0.214741	-0.833815	0.580822	0.994864	AP003392.4	lincRNA	NA
ENSG00000134242.15	282.329	-0.0920869	0.110444	-0.833791	0.580833	0.994864	PTPN22	protein_coding	26191	protein tyrosine phosphatase non-receptor type 22
ENSG00000175104.14	1033.06	0.0578821	0.06945	0.833435	0.580995	0.994864	TRAF6	protein_coding	7189	TNF receptor associated factor 6
ENSG00000125247.15	794.851	0.0601805	0.0722157	0.833343	0.581037	0.994864	TMTC4	protein_coding	84899	transmembrane O-mannosyltransferase targeting cadherins 4
ENSG00000113924.11	1910.85	-0.0531536	0.0637841	-0.833336	0.581039	0.994864	HGD	protein_coding	3081	homogentisate 1,2-dioxygenase
ENSG00000166206.14	76.0004	-0.252891	0.303507	-0.83323	0.581088	0.994864	GABRB3	protein_coding	2562	gamma-aminobutyric acid type A receptor subunit beta3
ENSG00000153904.19	4095.07	-0.0626804	0.0752689	-0.832753	0.581304	0.994864	DDAH1	protein_coding	23576	dimethylarginine dimethylaminohydrolase 1
ENSG00000162755.13	107.059	0.127065	0.152633	0.832488	0.581424	0.994864	KLHDC9	protein_coding	126823	kelch domain containing 9
ENSG00000136933.16	183.139	-0.110065	0.132223	-0.832416	0.581457	0.994864	RABEPK	protein_coding	10244	Rab9 effector protein with kelch motifs
ENSG00000204344.14	241.552	0.0930374	0.111783	0.832307	0.581507	0.994864	STK19	protein_coding	8859	serine/threonine kinase 19
ENSG00000170242.17	2784.68	0.0419697	0.0504261	0.832302	0.581509	0.994864	USP47	protein_coding	55031	ubiquitin specific peptidase 47
ENSG00000182247.9	377.086	-0.0793112	0.0953154	-0.832092	0.581604	0.994864	UBE2E2	protein_coding	7325	ubiquitin conjugating enzyme E2 E2
ENSG00000136044.11	4987.06	0.0393324	0.0472759	0.831976	0.581657	0.994864	APPL2	protein_coding	55198	adaptor protein, phosphotyrosine interacting with PH domain and leucine zipper 2
ENSG00000131697.17	927.648	0.0645805	0.0776424	0.831768	0.581751	0.994864	NPHP4	protein_coding	261734	nephrocystin 4
ENSG00000167615.16	12391	-0.0479573	0.0576576	-0.831761	0.581754	0.994864	LENG8	protein_coding	114823	leukocyte receptor cluster member 8
ENSG00000214826.5	128.985	0.131628	0.158262	0.831707	0.581779	0.994864	DDX12P	unprocessed_pseudogene	NA
ENSG00000163071.10	603.133	-0.0779712	0.0937798	-0.831428	0.581906	0.994864	SPATA18	protein_coding	132671	spermatogenesis associated 18
ENSG00000008130.15	1987.68	-0.0441134	0.0530584	-0.831412	0.581913	0.994864	NADK	protein_coding	65220	NAD kinase
ENSG00000101846.6	860.686	0.0631273	0.0759542	0.831123	0.582044	0.994864	STS	protein_coding	412	steroid sulfatase
ENSG00000260401.1	520.022	0.0694728	0.0836198	0.830818	0.582183	0.994864	AP002761.4	sense_overlapping	NA
ENSG00000164109.13	143.417	0.130448	0.157141	0.830134	0.582494	0.994864	MAD2L1	protein_coding	4085	mitotic arrest deficient 2 like 1
ENSG00000285184.2	73.0768	-0.149706	0.180425	-0.829742	0.582671	0.994864	AC244033.2	bidirectional_promoter_lncRNA	NA
ENSG00000011275.18	1321.87	-0.0527667	0.063596	-0.829717	0.582683	0.994864	RNF216	protein_coding	54476	ring finger protein 216
ENSG00000248121.8	54.6837	-0.171279	0.206444	-0.829662	0.582708	0.994864	SMURF2P1	transcribed_unprocessed_pseudogene	NA
ENSG00000118217.5	2353.62	0.0470622	0.0567262	0.829636	0.582719	0.994864	ATF6	protein_coding	22926	activating transcription factor 6
ENSG00000239415.1	57.9487	-0.184481	0.222369	-0.829615	0.582729	0.994864	AP001469.3	antisense	NA
ENSG00000116237.15	3225.12	0.0449039	0.0541374	0.829444	0.582807	0.994864	ICMT	protein_coding	23463	isoprenylcysteine carboxyl methyltransferase
ENSG00000254860.5	268.847	-0.100349	0.120984	-0.829444	0.582807	0.994864	TMEM9B-AS1	antisense	493900	TMEM9B antisense RNA 1
ENSG00000165801.9	633.832	0.0658672	0.0794501	0.829038	0.582991	0.994864	ARHGEF40	protein_coding	55701	Rho guanine nucleotide exchange factor 40
ENSG00000026508.18	5049.82	-0.0700555	0.0845032	-0.829028	0.582996	0.994864	CD44	protein_coding	960	CD44 molecule (Indian blood group)
ENSG00000090316.15	2034.37	-0.0515114	0.0621365	-0.829004	0.583007	0.994864	MAEA	protein_coding	10296	macrophage erythroblast attacher, E3 ubiquitin ligase
ENSG00000113558.18	3630.02	0.0419398	0.050624	0.828456	0.583256	0.994864	SKP1	protein_coding	6500	S-phase kinase associated protein 1
ENSG00000197165.10	299.952	0.0888348	0.107249	0.828305	0.583325	0.994864	SULT1A2	protein_coding	6799	sulfotransferase family 1A member 2
ENSG00000115042.9	784.693	-0.0574651	0.069379	-0.828278	0.583337	0.994864	FAHD2A	protein_coding	51011	fumarylacetoacetate hydrolase domain containing 2A
ENSG00000236830.6	655.029	-0.0752345	0.0908547	-0.828075	0.583429	0.994864	CBR3-AS1	processed_transcript	100506428	CBR3 antisense RNA 1
ENSG00000068912.13	1124.82	0.0577752	0.0697712	0.828068	0.583432	0.994864	ERLEC1	protein_coding	27248	endoplasmic reticulum lectin 1
ENSG00000113161.15	8399.52	-0.11253	0.13591	-0.827975	0.583475	0.994864	HMGCR	protein_coding	3156	3-hydroxy-3-methylglutaryl-CoA reductase
ENSG00000135976.18	898.514	-0.0682645	0.0824537	-0.827913	0.583503	0.994864	ANKRD36	protein_coding	375248	ankyrin repeat domain 36
ENSG00000164535.14	988.889	-0.058632	0.0708223	-0.827876	0.58352	0.994864	DAGLB	protein_coding	221955	diacylglycerol lipase beta
ENSG00000183666.16	286.901	-0.0853676	0.103156	-0.827562	0.583662	0.994864	GUSBP1	transcribed_unprocessed_pseudogene	728411	GUSB pseudogene 1
ENSG00000110090.12	7186.16	-0.0505151	0.0610516	-0.827417	0.583728	0.994864	CPT1A	protein_coding	1374	carnitine palmitoyltransferase 1A
ENSG00000122140.10	626.03	0.0645905	0.078069	0.827352	0.583758	0.994864	MRPS2	protein_coding	51116	mitochondrial ribosomal protein S2
ENSG00000124782.19	7183.48	0.042864	0.0518252	0.827088	0.583878	0.994864	RREB1	protein_coding	6239	ras responsive element binding protein 1
ENSG00000273033.2	521.784	-0.0777881	0.0940539	-0.827059	0.583891	0.994864	LINC02035	lincRNA	100129550	long intergenic non-protein coding RNA 2035
ENSG00000214078.12	1429.27	0.0538243	0.0650997	0.826799	0.58401	0.994864	CPNE1	protein_coding	8904	copine 1
ENSG00000196961.12	3379.08	0.0421289	0.0510107	0.825884	0.584426	0.994864	AP2A1	protein_coding	160	adaptor related protein complex 2 subunit alpha 1
ENSG00000132394.10	314.58	0.0776561	0.0940448	0.825735	0.584493	0.994864	EEFSEC	protein_coding	60678	eukaryotic elongation factor, selenocysteine-tRNA specific
ENSG00000221947.7	154.912	-0.114678	0.138894	-0.825653	0.584531	0.994864	XKR9	protein_coding	389668	XK related 9
ENSG00000005889.15	1868.08	0.0468551	0.0567844	0.825141	0.584764	0.994864	ZFX	protein_coding	7543	zinc finger protein X-linked
ENSG00000139990.17	2151.21	0.0453889	0.0550196	0.824959	0.584847	0.994864	DCAF5	protein_coding	8816	DDB1 and CUL4 associated factor 5
ENSG00000008441.16	1893.41	0.0537796	0.0652123	0.824685	0.584971	0.994864	NFIX	protein_coding	4784	nuclear factor I X
ENSG00000140474.13	1215.84	-0.050967	0.061804	-0.824655	0.584985	0.994864	ULK3	protein_coding	25989	unc-51 like kinase 3
ENSG00000132950.18	564.2	0.0672677	0.0816028	0.824332	0.585132	0.994864	ZMYM5	protein_coding	9205	zinc finger MYM-type containing 5
ENSG00000224950.2	86.5447	-0.140518	0.170515	-0.824082	0.585246	0.994864	AL390066.1	lincRNA	NA
ENSG00000111348.8	56.7849	0.193127	0.23436	0.82406	0.585256	0.994864	ARHGDIB	protein_coding	397	Rho GDP dissociation inhibitor beta
ENSG00000175414.6	229.059	0.0977589	0.118631	0.824056	0.585258	0.994864	ARL10	protein_coding	285598	ADP ribosylation factor like GTPase 10
ENSG00000167548.15	9629.9	-0.043301	0.0525492	-0.824008	0.58528	0.994864	KMT2D	protein_coding	8085	lysine methyltransferase 2D
ENSG00000107779.13	1377.58	0.0537604	0.0652525	0.823884	0.585336	0.994864	BMPR1A	protein_coding	657	bone morphogenetic protein receptor type 1A
ENSG00000142197.12	4600.7	0.046244	0.0561433	0.823678	0.58543	0.994864	DOP1B	protein_coding	9980	DOP1 leucine zipper like protein B
ENSG00000135632.11	321.145	-0.081611	0.0990862	-0.823636	0.585449	0.994864	SMYD5	protein_coding	10322	SMYD family member 5
ENSG00000057019.15	2561.96	-0.0724138	0.0879231	-0.823603	0.585464	0.994864	DCBLD2	protein_coding	131566	discoidin, CUB and LCCL domain containing 2
ENSG00000184831.13	156.602	-0.112853	0.137044	-0.823481	0.585519	0.994864	APOO	protein_coding	79135	apolipoprotein O
ENSG00000163634.11	550.957	0.0701186	0.0851522	0.823451	0.585533	0.994864	THOC7	protein_coding	80145	THO complex 7
ENSG00000179526.16	757.124	0.0593128	0.07203	0.823446	0.585535	0.994864	SHARPIN	protein_coding	81858	SHANK associated RH domain interactor
ENSG00000171109.18	1454.18	0.0506706	0.0615367	0.823421	0.585547	0.994864	MFN1	protein_coding	55669	mitofusin 1
ENSG00000100814.17	591.208	0.0762936	0.0926572	0.823396	0.585558	0.994864	CCNB1IP1	protein_coding	57820	cyclin B1 interacting protein 1
ENSG00000140564.11	3430.55	0.0425481	0.0516908	0.823127	0.585681	0.994864	FURIN	protein_coding	5045	furin, paired basic amino acid cleaving enzyme
ENSG00000143183.16	2471.21	0.0416645	0.0506205	0.823076	0.585704	0.994864	TMCO1	protein_coding	54499	transmembrane and coiled-coil domains 1
ENSG00000134590.13	992.28	0.0560887	0.0681543	0.822966	0.585754	0.994864	RTL8C	protein_coding	8933	retrotransposon Gag like 8C
ENSG00000125637.15	3626.38	-0.0463562	0.0563287	-0.822958	0.585758	0.994864	PSD4	protein_coding	23550	pleckstrin and Sec7 domain containing 4
ENSG00000136560.13	1006.47	-0.0557185	0.0677053	-0.822956	0.585759	0.994864	TANK	protein_coding	10010	TRAF family member associated NFKB activator
ENSG00000213865.7	158.148	-0.105235	0.127905	-0.822758	0.585849	0.994864	C8orf44	protein_coding	NA	NA
ENSG00000246898.1	58.3611	-0.20719	0.251988	-0.822223	0.586092	0.994864	LINC00920	lincRNA	NA
ENSG00000015153.14	499.876	-0.0678432	0.0825358	-0.821985	0.586201	0.994864	YAF2	protein_coding	10138	YY1 associated factor 2
ENSG00000135185.11	372.833	0.0748849	0.0911174	0.821851	0.586262	0.994864	TMEM243	protein_coding	79161	transmembrane protein 243
ENSG00000163637.12	177.14	-0.131475	0.159985	-0.821799	0.586285	0.994864	PRICKLE2	protein_coding	166336	prickle planar cell polarity protein 2
ENSG00000206337.10	381.647	-0.0809219	0.09851	-0.821459	0.586441	0.994864	HCP5	sense_overlapping	10866	HLA complex P5
ENSG00000144283.21	3390.47	0.0437999	0.0533214	0.821432	0.586453	0.994864	PKP4	protein_coding	8502	plakophilin 4
ENSG00000249661.1	93.1376	-0.138942	0.16915	-0.821418	0.586459	0.994864	TNRC18P1	processed_pseudogene	NA
ENSG00000171433.11	71.0816	-0.15523	0.189023	-0.821226	0.586547	0.994864	GLOD5	protein_coding	392465	glyoxalase domain containing 5
ENSG00000108733.9	159.72	-0.111884	0.13632	-0.820751	0.586763	0.994864	PEX12	protein_coding	5193	peroxisomal biogenesis factor 12
ENSG00000156535.14	505.755	-0.0786311	0.0958204	-0.820609	0.586828	0.994864	CD109	protein_coding	135228	CD109 molecule
ENSG00000134323.11	71.5478	-0.19055	0.232256	-0.820432	0.586909	0.994864	MYCN	protein_coding	4613	MYCN proto-oncogene, bHLH transcription factor
ENSG00000141446.10	1132.6	0.0551247	0.0672431	0.819783	0.587205	0.994864	ESCO1	protein_coding	114799	establishment of sister chromatid cohesion N-acetyltransferase 1
ENSG00000143756.11	1520.53	0.0508667	0.0620558	0.819693	0.587246	0.994864	FBXO28	protein_coding	23219	F-box protein 28
ENSG00000110200.8	230.438	-0.0999679	0.121976	-0.819573	0.5873	0.994864	ANAPC15	protein_coding	25906	anaphase promoting complex subunit 15
ENSG00000186350.10	2589.21	0.0505733	0.0617221	0.819371	0.587392	0.994864	RXRA	protein_coding	6256	retinoid X receptor alpha
ENSG00000142864.14	4516.11	0.0410614	0.0501147	0.819349	0.587402	0.994864	SERBP1	protein_coding	26135	SERPINE1 mRNA binding protein 1
ENSG00000163159.12	608.538	0.0617859	0.0754208	0.819215	0.587463	0.994864	VPS72	protein_coding	6944	vacuolar protein sorting 72 homolog
ENSG00000038219.12	4695.52	0.0482429	0.0589312	0.818631	0.58773	0.994864	BOD1L1	protein_coding	259282	biorientation of chromosomes in cell division 1 like 1
ENSG00000187630.16	266.966	0.0817378	0.0998661	0.818474	0.587802	0.994864	DHRS4L2	protein_coding	317749	dehydrogenase/reductase 4 like 2
ENSG00000171234.13	1051.9	0.0790491	0.096593	0.818373	0.587848	0.994864	UGT2B7	protein_coding	7364	UDP glucuronosyltransferase family 2 member B7
ENSG00000134202.10	1547.36	0.0569121	0.0695498	0.818292	0.587885	0.994864	GSTM3	protein_coding	2947	glutathione S-transferase mu 3
ENSG00000127125.8	1356.8	0.0515001	0.0629708	0.817841	0.58809	0.994864	PPCS	protein_coding	79717	phosphopantothenoylcysteine synthetase
ENSG00000154889.16	1168.37	-0.0541757	0.0662424	-0.81784	0.588091	0.994864	MPPE1	protein_coding	65258	metallophosphoesterase 1
ENSG00000204257.14	820.097	0.0654894	0.080079	0.817809	0.588105	0.994864	HLA-DMA	protein_coding	3108	major histocompatibility complex, class II, DM alpha
ENSG00000254614.2	78.15	-0.15111	0.184778	-0.817793	0.588112	0.994864	AP003068.2	antisense	728975	uncharacterized LOC728975
ENSG00000234545.7	423.578	-0.0727107	0.088922	-0.817691	0.588159	0.994864	FAM133B	protein_coding	257415	family with sequence similarity 133 member B
ENSG00000254004.6	616.572	-0.0634235	0.0775648	-0.817684	0.588162	0.994864	ZNF260	protein_coding	339324	zinc finger protein 260
ENSG00000140326.13	443.724	-0.0759705	0.092923	-0.817563	0.588217	0.994864	CDAN1	protein_coding	146059	codanin 1
ENSG00000168005.8	381.175	0.0764489	0.0935122	0.817529	0.588233	0.994864	SPINDOC	protein_coding	144097	spindlin interactor and repressor of chromatin binding
ENSG00000067829.18	1262.89	-0.0520234	0.063636	-0.817515	0.588239	0.994864	IDH3G	protein_coding	3421	isocitrate dehydrogenase (NAD(+)) 3 non-catalytic subunit gamma
ENSG00000148341.17	2448.8	0.0469698	0.0574573	0.817472	0.588259	0.994864	SH3GLB2	protein_coding	56904	SH3 domain containing GRB2 like, endophilin B2
ENSG00000205683.11	172.076	-0.104323	0.127629	-0.817394	0.588294	0.994864	DPF3	protein_coding	8110	double PHD fingers 3
ENSG00000203485.12	8878.1	0.0482621	0.0590593	0.817179	0.588392	0.994864	INF2	protein_coding	64423	inverted formin 2
ENSG00000095002.14	638.713	0.0671546	0.0822268	0.8167	0.588611	0.994864	MSH2	protein_coding	4436	mutS homolog 2
ENSG00000136631.14	625.426	-0.0625699	0.0766727	-0.816065	0.588901	0.994864	VPS45	protein_coding	11311	vacuolar protein sorting 45 homolog
ENSG00000148824.18	243.483	-0.0963182	0.118035	-0.816017	0.588923	0.994864	MTG1	protein_coding	92170	mitochondrial ribosome associated GTPase 1
ENSG00000188313.12	1905.47	0.0488237	0.0598522	0.815738	0.589051	0.994864	PLSCR1	protein_coding	5359	phospholipid scramblase 1
ENSG00000224083.1	50.1805	-0.18784	0.230361	-0.815416	0.589197	0.994864	MTCO1P11	unprocessed_pseudogene	NA
ENSG00000154814.13	675.484	0.0637534	0.078191	0.815355	0.589225	0.994864	OXNAD1	protein_coding	92106	oxidoreductase NAD binding domain containing 1
ENSG00000166311.9	1056.17	0.0625166	0.076699	0.815089	0.589347	0.994864	SMPD1	protein_coding	6609	sphingomyelin phosphodiesterase 1
ENSG00000230438.6	212.541	0.127764	0.156749	0.815087	0.589348	0.994864	SERPINB9P1	lincRNA	NA
ENSG00000149357.9	1238.62	0.0567115	0.0695791	0.815066	0.589357	0.994864	LAMTOR1	protein_coding	55004	late endosomal/lysosomal adaptor, MAPK and MTOR activator 1
ENSG00000174306.21	1870.19	-0.0502777	0.0617064	-0.814789	0.589484	0.994864	ZHX3	protein_coding	23051	zinc fingers and homeoboxes 3
ENSG00000270012.1	106.116	-0.138871	0.170483	-0.814578	0.58958	0.994864	AC232271.1	lincRNA	NA
ENSG00000205269.5	182.518	-0.114535	0.140677	-0.814172	0.589766	0.994864	TMEM170B	protein_coding	100113407	transmembrane protein 170B
ENSG00000184349.12	472.329	-0.082396	0.101204	-0.814159	0.589771	0.994864	EFNA5	protein_coding	1946	ephrin A5
ENSG00000116786.12	1351.62	0.0481263	0.0591146	0.814118	0.58979	0.994864	PLEKHM2	protein_coding	23207	pleckstrin homology and RUN domain containing M2
ENSG00000177479.19	1834.51	-0.045854	0.0563428	-0.81384	0.589917	0.994864	ARIH2	protein_coding	10425	ariadne RBR E3 ubiquitin protein ligase 2
ENSG00000171903.16	818.413	-0.0667524	0.0820507	-0.813551	0.590049	0.994864	CYP4F11	protein_coding	57834	cytochrome P450 family 4 subfamily F member 11
ENSG00000285533.1	51.2547	0.195305	0.24008	0.813498	0.590074	0.994864	AP001362.2	lincRNA	105369347	RELA divergent transcript
ENSG00000182054.9	4808.01	0.0496533	0.0610525	0.813289	0.590169	0.994864	IDH2	protein_coding	3418	isocitrate dehydrogenase (NADP(+)) 2
ENSG00000279841.1	162.402	-0.103644	0.127451	-0.813203	0.590208	0.994864	AC092135.3	TEC	NA
ENSG00000105953.14	8701.28	-0.044584	0.0548332	-0.813084	0.590263	0.994864	OGDH	protein_coding	4967	oxoglutarate dehydrogenase
ENSG00000235545.1	66.8729	0.157611	0.193886	0.812906	0.590344	0.994864	AC103923.1	antisense	NA
ENSG00000243477.5	192.04	-0.0971227	0.11948	-0.812877	0.590357	0.994864	NAA80	protein_coding	24142	N-alpha-acetyltransferase 80, NatH catalytic subunit
ENSG00000092148.12	5566.23	-0.0414269	0.0509716	-0.812746	0.590417	0.994864	HECTD1	protein_coding	25831	HECT domain E3 ubiquitin protein ligase 1
ENSG00000117632.22	536.266	0.100017	0.123063	0.812729	0.590425	0.994864	STMN1	protein_coding	3925	stathmin 1
ENSG00000148773.13	2384.14	-0.12093	0.148833	-0.812524	0.590519	0.994864	MKI67	protein_coding	4288	marker of proliferation Ki-67
ENSG00000153310.19	1209.02	0.054674	0.0672921	0.812488	0.590535	0.994864	FAM49B	protein_coding	51571	CYFIP related Rac1 interactor B
ENSG00000175322.11	148.956	-0.109139	0.13436	-0.81229	0.590626	0.994864	ZNF519	protein_coding	162655	zinc finger protein 519
ENSG00000154380.17	2187.62	0.0451665	0.0556069	0.812247	0.590645	0.994864	ENAH	protein_coding	55740	ENAH actin regulator
ENSG00000145191.13	1370.78	0.0474492	0.0584199	0.81221	0.590662	0.994864	EIF2B5	protein_coding	8893	eukaryotic translation initiation factor 2B subunit epsilon
ENSG00000137070.17	407.366	0.0800162	0.0985305	0.812096	0.590715	0.994864	IL11RA	protein_coding	3590	interleukin 11 receptor subunit alpha
ENSG00000274997.1	291.034	0.226893	0.27946	0.811897	0.590805	0.994864	HIST1H2AH	protein_coding	85235	H2A clustered histone 12
ENSG00000102043.15	85.8124	-0.143156	0.176325	-0.811884	0.590811	0.994864	MTMR8	protein_coding	55613	myotubularin related protein 8
ENSG00000171723.15	905.343	-0.063361	0.0780422	-0.811881	0.590813	0.994864	GPHN	protein_coding	10243	gephyrin
ENSG00000083168.10	3806.57	0.0394513	0.04861	0.811589	0.590946	0.994864	KAT6A	protein_coding	7994	lysine acetyltransferase 6A
ENSG00000112559.13	110.034	-0.121166	0.149295	-0.811588	0.590947	0.994864	MDFI	protein_coding	4188	MyoD family inhibitor
ENSG00000100883.11	1588.22	0.0512475	0.0632054	0.810808	0.591304	0.994864	19906	protein_coding	6729	signal recognition particle 54
ENSG00000172590.18	443.347	-0.0679794	0.0838547	-0.810681	0.591362	0.994864	MRPL52	protein_coding	122704	mitochondrial ribosomal protein L52
ENSG00000107863.17	4115.95	0.0428897	0.0529176	0.810499	0.591445	0.994864	ARHGAP21	protein_coding	57584	Rho GTPase activating protein 21
ENSG00000135862.5	4357.46	0.0434989	0.0536789	0.810355	0.591511	0.994864	LAMC1	protein_coding	3915	laminin subunit gamma 1
ENSG00000213197.3	50.4227	-0.183551	0.226511	-0.810341	0.591517	0.994864	AC012066.1	processed_pseudogene	NA
ENSG00000139746.15	1721.53	-0.0511087	0.0630825	-0.810188	0.591587	0.994864	RBM26	protein_coding	64062	RNA binding motif protein 26
ENSG00000134285.10	363.345	-0.0750646	0.0926695	-0.810025	0.591662	0.994864	FKBP11	protein_coding	51303	FKBP prolyl isomerase 11
ENSG00000110046.12	2417.87	0.0550833	0.0680177	0.809837	0.591748	0.994864	ATG2A	protein_coding	23130	autophagy related 2A
ENSG00000068354.15	301.652	0.0778262	0.096118	0.809694	0.591813	0.994864	TBC1D25	protein_coding	4943	TBC1 domain family member 25
ENSG00000181274.6	311.439	0.0928274	0.114688	0.809387	0.591954	0.994864	FRAT2	protein_coding	23401	FRAT regulator of WNT signaling pathway 2
ENSG00000163611.11	216.142	-0.0913767	0.112908	-0.809304	0.591992	0.994864	SPICE1	protein_coding	152185	spindle and centriole associated protein 1
ENSG00000172667.10	2217.62	0.0567945	0.0701788	0.809283	0.592001	0.994864	ZMAT3	protein_coding	64393	zinc finger matrin-type 3
ENSG00000016864.18	665.892	0.057214	0.0707155	0.809074	0.592097	0.994864	GLT8D1	protein_coding	55830	glycosyltransferase 8 domain containing 1
ENSG00000263934.4	47738.2	0.104484	0.129142	0.809061	0.592103	0.994864	SNORD3A	snoRNA	NA
ENSG00000125484.11	1170.44	-0.0536935	0.0663666	-0.809044	0.592111	0.994864	GTF3C4	protein_coding	9329	general transcription factor IIIC subunit 4
ENSG00000106012.17	1848.22	0.0515168	0.063681	0.808981	0.59214	0.994864	IQCE	protein_coding	23288	IQ motif containing E
ENSG00000177352.9	576.533	0.0657418	0.0812924	0.808707	0.592265	0.994864	CCDC71	protein_coding	64925	coiled-coil domain containing 71
ENSG00000140398.13	591.289	0.0653398	0.080799	0.808671	0.592282	0.994864	NEIL1	protein_coding	79661	nei like DNA glycosylase 1
ENSG00000100053.9	127.619	0.113085	0.139843	0.808661	0.592286	0.994864	CRYBB3	protein_coding	1417	crystallin beta B3
ENSG00000168234.12	299.662	-0.0855978	0.105852	-0.808652	0.59229	0.994864	TTC39C	protein_coding	125488	tetratricopeptide repeat domain 39C
ENSG00000205643.10	139.129	0.114051	0.141058	0.808541	0.592341	0.994864	CDPF1	protein_coding	150383	cysteine rich DPF motif domain containing 1
ENSG00000131149.18	3222.76	0.0441846	0.0546548	0.808431	0.592391	0.994864	GSE1	protein_coding	23199	Gse1 coiled-coil protein
ENSG00000257335.8	8598.17	0.110896	0.137223	0.808143	0.592523	0.994864	MGAM	protein_coding	8972	maltase-glucoamylase
ENSG00000169258.6	181.691	-0.0979085	0.121158	-0.808106	0.59254	0.994864	GPRIN1	protein_coding	114787	G protein regulated inducer of neurite outgrowth 1
ENSG00000144410.4	640.492	0.0886808	0.109739	0.808106	0.59254	0.994864	CPO	protein_coding	130749	carboxypeptidase O
ENSG00000174718.11	3447.25	0.0533617	0.0660385	0.808039	0.592571	0.994864	KIAA1551	protein_coding	55196	retroelement silencing factor 1
ENSG00000166821.8	700.951	-0.0624365	0.0772737	-0.807991	0.592593	0.994864	PEX11A	protein_coding	8800	peroxisomal biogenesis factor 11 alpha
ENSG00000129691.15	1375.09	0.0476986	0.0590392	0.807914	0.592628	0.994864	ASH2L	protein_coding	9070	ASH2 like, histone lysine methyltransferase complex subunit
ENSG00000142459.8	589.829	-0.0655332	0.0811256	-0.807799	0.592681	0.994864	EVI5L	protein_coding	115704	ecotropic viral integration site 5 like
ENSG00000198018.6	2376.28	-0.0530262	0.0656474	-0.807742	0.592707	0.994864	ENTPD7	protein_coding	57089	ectonucleoside triphosphate diphosphohydrolase 7
ENSG00000267248.1	61.149	-0.168483	0.208594	-0.807707	0.592723	0.994864	AC025048.2	processed_transcript	NA
ENSG00000068784.12	562.487	-0.0722965	0.0895299	-0.807512	0.592812	0.994864	SRBD1	protein_coding	55133	S1 RNA binding domain 1
ENSG00000008256.15	1797.94	-0.0565079	0.0700092	-0.807149	0.592978	0.994864	CYTH3	protein_coding	9265	cytohesin 3
ENSG00000125912.10	2587.9	-0.041854	0.0518546	-0.807141	0.592982	0.994864	NCLN	protein_coding	56926	nicalin
ENSG00000124593.16	53.4988	0.168922	0.209356	0.806866	0.593108	0.994864	AL365205.1	protein_coding	NA
ENSG00000179886.5	279.812	-0.081836	0.101445	-0.806706	0.593181	0.994864	TIGD5	protein_coding	84948	tigger transposable element derived 5
ENSG00000198554.11	272.168	-0.0867492	0.107542	-0.806656	0.593204	0.994864	WDHD1	protein_coding	11169	WD repeat and HMG-box DNA binding protein 1
ENSG00000267245.1	66.2363	-0.195925	0.242936	-0.806489	0.593281	0.994864	AC008805.1	processed_pseudogene	NA
ENSG00000164626.8	5272.09	0.0443443	0.0550002	0.806257	0.593387	0.994864	KCNK5	protein_coding	8645	potassium two pore domain channel subfamily K member 5
ENSG00000102786.14	1782.14	-0.0528863	0.0656084	-0.806091	0.593463	0.994864	INTS6	protein_coding	26512	integrator complex subunit 6
ENSG00000139842.14	2184.31	-0.0460334	0.0571162	-0.80596	0.593523	0.994864	CUL4A	protein_coding	8451	cullin 4A
ENSG00000196388.8	51.2256	-0.17482	0.216928	-0.805889	0.593556	0.994864	INCA1	protein_coding	388324	inhibitor of CDK, cyclin A1 interacting protein 1
ENSG00000117242.7	429.833	-0.0714232	0.0886928	-0.805288	0.593831	0.994864	PINK1-AS	antisense	100861548	PINK1 antisense RNA
ENSG00000263503.1	99.3989	0.15378	0.190967	0.805269	0.59384	0.994864	MAPK8IP1P2	processed_pseudogene	NA
ENSG00000196531.10	3117.68	0.0560565	0.0696246	0.805126	0.593906	0.994864	NACA	protein_coding	4666	nascent polypeptide associated complex subunit alpha
ENSG00000130811.11	1392.66	0.0536044	0.0665964	0.804915	0.594002	0.994864	EIF3G	protein_coding	8666	eukaryotic translation initiation factor 3 subunit G
ENSG00000137198.9	241.532	0.0954278	0.118557	0.804909	0.594005	0.994864	GMPR	protein_coding	2766	guanosine monophosphate reductase
ENSG00000174231.16	12080.1	0.0398475	0.0495098	0.804841	0.594036	0.994864	PRPF8	protein_coding	10594	pre-mRNA processing factor 8
ENSG00000109794.13	232.827	0.092832	0.115351	0.804782	0.594063	0.994864	FAM149A	protein_coding	25854	family with sequence similarity 149 member A
ENSG00000244187.7	717.986	0.0643546	0.0799892	0.804541	0.594174	0.994864	TMEM141	protein_coding	85014	transmembrane protein 141
ENSG00000185963.13	757.213	-0.0609072	0.0757073	-0.80451	0.594188	0.994864	BICD2	protein_coding	23299	BICD cargo adaptor 2
ENSG00000198408.13	10064.6	0.0397766	0.0494486	0.804403	0.594237	0.994864	OGA	protein_coding	10724	O-GlcNAcase
ENSG00000130810.19	67.4283	0.156184	0.194167	0.804381	0.594247	0.994864	PPAN	protein_coding	56342	peter pan homolog
ENSG00000138442.9	766.942	-0.0673791	0.0837903	-0.80414	0.594358	0.994864	WDR12	protein_coding	55759	WD repeat domain 12
ENSG00000114062.19	3249.56	0.0419178	0.0521364	0.804003	0.59442	0.994864	UBE3A	protein_coding	7337	ubiquitin protein ligase E3A
ENSG00000007541.16	699.733	-0.0587631	0.0731301	-0.803542	0.594632	0.994864	PIGQ	protein_coding	9091	phosphatidylinositol glycan anchor biosynthesis class Q
ENSG00000162878.12	2515.18	0.0532372	0.0662873	0.803128	0.594822	0.994864	PKDCC	protein_coding	91461	protein kinase domain containing, cytoplasmic
ENSG00000137699.16	975.131	0.0644417	0.0802444	0.803068	0.594849	0.994864	TRIM29	protein_coding	23650	tripartite motif containing 29
ENSG00000198755.10	4774.67	0.0627372	0.0781383	0.802899	0.594927	0.994864	RPL10A	protein_coding	4736	ribosomal protein L10a
ENSG00000231563.1	61.2659	-0.169014	0.210547	-0.802738	0.595	0.994864	AL670729.1	antisense	NA
ENSG00000082898.16	5536.64	-0.049889	0.0621558	-0.802644	0.595044	0.994864	XPO1	protein_coding	7514	exportin 1
ENSG00000162971.10	575.424	0.0668819	0.0833576	0.802349	0.595179	0.994864	TYW5	protein_coding	129450	tRNA-yW synthesizing protein 5
ENSG00000144935.14	350.154	-0.0857797	0.106948	-0.802072	0.595306	0.994864	TRPC1	protein_coding	7220	transient receptor potential cation channel subfamily C member 1
ENSG00000091490.10	6339.93	0.0414918	0.0517325	0.802045	0.595318	0.994864	SEL1L3	protein_coding	23231	SEL1L family member 3
ENSG00000276045.3	322.125	-0.0784096	0.0977814	-0.801886	0.595391	0.994864	ORAI1	protein_coding	84876	ORAI calcium release-activated calcium modulator 1
ENSG00000102974.15	1642.99	0.0451834	0.0563644	0.80163	0.595509	0.994864	CTCF	protein_coding	10664	CCCTC-binding factor
ENSG00000183258.11	1124.34	0.0528749	0.0659659	0.80155	0.595546	0.994864	DDX41	protein_coding	51428	DEAD-box helicase 41
ENSG00000167515.10	514.591	0.0654151	0.0816116	0.801542	0.595549	0.994864	TRAPPC2L	protein_coding	51693	trafficking protein particle complex 2 like
ENSG00000270605.1	72.1522	-0.149643	0.186715	-0.801453	0.59559	0.994864	AL353622.1	antisense	NA
ENSG00000106948.16	920.713	0.0561609	0.0700854	0.801321	0.595651	0.994864	AKNA	protein_coding	80709	AT-hook transcription factor
ENSG00000196678.13	624.444	0.0669817	0.08359	0.801312	0.595655	0.994864	ERI2	protein_coding	112479	ERI1 exoribonuclease family member 2
ENSG00000106003.12	1132.46	-0.0588465	0.0734449	-0.801233	0.595691	0.994864	LFNG	protein_coding	3955	LFNG O-fucosylpeptide 3-beta-N-acetylglucosaminyltransferase
ENSG00000275464.4	185.471	0.0948615	0.118408	0.801143	0.595732	0.994864	FP565260.1	protein_coding	102724159	periodic tryptophan protein 2 homolog
ENSG00000227959.1	165.505	0.11319	0.141341	0.800831	0.595876	0.994864	AL451042.2	antisense	NA
ENSG00000274750.2	512.228	0.0668798	0.0835222	0.800743	0.595916	0.994864	HIST1H3E	protein_coding	8353	H3 clustered histone 6
ENSG00000153922.10	2808.54	-0.0449575	0.0561772	-0.80028	0.596129	0.994864	CHD1	protein_coding	1105	chromodomain helicase DNA binding protein 1
ENSG00000183475.12	684.287	0.0584789	0.0731078	0.799899	0.596303	0.994864	ASB7	protein_coding	140460	ankyrin repeat and SOCS box containing 7
ENSG00000173327.7	3566.93	0.0448514	0.0560728	0.799878	0.596313	0.994864	MAP3K11	protein_coding	4296	mitogen-activated protein kinase kinase kinase 11
ENSG00000139370.11	608.565	0.0650609	0.0813398	0.799865	0.596319	0.994864	SLC15A4	protein_coding	121260	solute carrier family 15 member 4
ENSG00000226380.9	372.33	0.069937	0.0874498	0.799739	0.596377	0.994864	LINC-PINT	lincRNA	NA
ENSG00000162882.14	680.629	-0.0741611	0.0927354	-0.799707	0.596392	0.994864	HAAO	protein_coding	23498	3-hydroxyanthranilate 3,4-dioxygenase
ENSG00000151572.17	197.115	0.131087	0.163926	0.799669	0.596409	0.994864	ANO4	protein_coding	121601	anoctamin 4
ENSG00000100068.12	456.419	-0.0782764	0.0978862	-0.799668	0.59641	0.994864	LRP5L	protein_coding	91355	LDL receptor related protein 5 like
ENSG00000094975.13	1888.36	0.0494722	0.0618701	0.799614	0.596435	0.994864	SUCO	protein_coding	51430	SUN domain containing ossification factor
ENSG00000162437.14	1634.88	0.0485197	0.0606811	0.799585	0.596448	0.994864	RAVER2	protein_coding	55225	ribonucleoprotein, PTB binding 2
ENSG00000169621.9	269.665	0.0805661	0.100791	0.799341	0.59656	0.994864	APLF	protein_coding	200558	aprataxin and PNKP like factor
ENSG00000166971.16	774.509	0.0539697	0.0675219	0.799292	0.596582	0.994864	AKTIP	protein_coding	64400	AKT interacting protein
ENSG00000108604.15	1772.01	0.0469175	0.0587166	0.79905	0.596693	0.994864	SMARCD2	protein_coding	6603	SWI/SNF related, matrix associated, actin dependent regulator of chromatin, subfamily d, member 2
ENSG00000131171.12	873.543	0.0738341	0.092421	0.798889	0.596767	0.994864	SH3BGRL	protein_coding	6451	SH3 domain binding glutamate rich protein like
ENSG00000126107.14	3199.5	0.0498402	0.06239	0.798849	0.596786	0.994864	HECTD3	protein_coding	79654	HECT domain E3 ubiquitin protein ligase 3
ENSG00000164989.16	190.284	-0.0942329	0.11799	-0.798653	0.596876	0.994864	CCDC171	protein_coding	203238	coiled-coil domain containing 171
ENSG00000224470.7	1957.1	0.042311	0.0529887	0.798491	0.59695	0.994864	ATXN1L	protein_coding	342371	ataxin 1 like
ENSG00000119335.16	4390.46	0.0437745	0.054834	0.79831	0.597034	0.994864	SET	protein_coding	6418	SET nuclear proto-oncogene
ENSG00000119772.16	1011.55	0.0509403	0.0638144	0.798258	0.597058	0.994864	DNMT3A	protein_coding	1788	DNA methyltransferase 3 alpha
ENSG00000011304.19	6135.62	0.0427426	0.0535496	0.798187	0.59709	0.994864	PTBP1	protein_coding	5725	polypyrimidine tract binding protein 1
ENSG00000168002.11	421.496	-0.0721115	0.0903466	-0.798165	0.5971	0.994864	POLR2G	protein_coding	5436	RNA polymerase II subunit G
ENSG00000204390.9	131.741	0.138936	0.17409	0.798067	0.597145	0.994864	HSPA1L	protein_coding	3305	heat shock protein family A (Hsp70) member 1 like
ENSG00000213380.15	685.342	-0.0589845	0.0739475	-0.797653	0.597335	0.994864	COG8	protein_coding	84342	component of oligomeric golgi complex 8
ENSG00000133422.12	907.209	-0.0575687	0.0721854	-0.797512	0.5974	0.994864	MORC2	protein_coding	22880	MORC family CW-type zinc finger 2
ENSG00000113658.17	2669.47	0.0470522	0.0589997	0.797499	0.597406	0.994864	SMAD5	protein_coding	4090	SMAD family member 5
ENSG00000123737.12	264.464	-0.0852668	0.106919	-0.797492	0.59741	0.994864	EXOSC9	protein_coding	5393	exosome component 9
ENSG00000136881.11	60.6409	0.187483	0.235106	0.797437	0.597435	0.994864	BAAT	protein_coding	570	bile acid-CoA:amino acid N-acyltransferase
ENSG00000176927.15	102.34	-0.153407	0.19239	-0.797373	0.597464	0.994864	EFCAB5	protein_coding	374786	EF-hand calcium binding domain 5
ENSG00000136828.18	3034.61	0.0458932	0.0575634	0.797263	0.597515	0.994864	RALGPS1	protein_coding	9649	Ral GEF with PH domain and SH3 binding motif 1
ENSG00000102001.12	75.7449	0.158198	0.198427	0.797259	0.597516	0.994864	CACNA1F	protein_coding	778	calcium voltage-gated channel subunit alpha1 F
ENSG00000141560.14	682.128	0.0586149	0.0735263	0.797197	0.597545	0.994864	FN3KRP	protein_coding	79672	fructosamine 3 kinase related protein
ENSG00000135605.12	289.949	0.083145	0.104307	0.797122	0.59758	0.994864	TEC	protein_coding	7006	tec protein tyrosine kinase
ENSG00000277639.2	153.228	0.105144	0.13192	0.797029	0.597622	0.994864	AC007906.2	protein_coding	105371267	p53-regulated lncRNA 1
ENSG00000130332.14	519.629	0.0658861	0.082677	0.796909	0.597677	0.994864	LSM7	protein_coding	51690	LSM7 homolog, U6 small nuclear RNA and mRNA degradation associated
ENSG00000240972.1	283.019	0.0847842	0.106414	0.796743	0.597754	0.994864	MIF	protein_coding	4282	macrophage migration inhibitory factor
ENSG00000123992.19	1707.87	0.0467808	0.058741	0.796391	0.597915	0.994864	DNPEP	protein_coding	23549	aspartyl aminopeptidase
ENSG00000170439.6	2070.97	-0.0476815	0.0598813	-0.796266	0.597973	0.994864	METTL7B	protein_coding	196410	methyltransferase like 7B
ENSG00000198843.12	1344.16	0.0490724	0.0616286	0.79626	0.597976	0.994864	SELENOT	protein_coding	51714	selenoprotein T
ENSG00000154655.15	101.092	-0.143066	0.179678	-0.796234	0.597988	0.994864	L3MBTL4	protein_coding	91133	L3MBTL histone methyl-lysine binding protein 4
ENSG00000141027.20	10041.5	0.0383294	0.0481508	0.79603	0.598082	0.994892	NCOR1	protein_coding	9611	nuclear receptor corepressor 1
ENSG00000197536.11	799.259	-0.0661627	0.0831303	-0.795892	0.598145	0.994892	C5orf56	processed_transcript	NA
ENSG00000285943.1	50.9021	-0.176296	0.221561	-0.7957	0.598233	0.994922	AC112128.1	protein_coding	NA
ENSG00000248333.8	831.181	0.0603354	0.0758801	0.795141	0.59849	0.995009	CDK11B	protein_coding	984	cyclin dependent kinase 11B
ENSG00000149091.15	3316.04	-0.0475212	0.0597657	-0.795126	0.598497	0.995009	DGKZ	protein_coding	8525	diacylglycerol kinase zeta
ENSG00000141401.11	846.01	0.0574294	0.0722367	0.795017	0.598548	0.995009	IMPA2	protein_coding	3613	inositol monophosphatase 2
ENSG00000137440.4	1024.47	-0.0759661	0.095558	-0.794974	0.598567	0.995009	FGFBP1	protein_coding	9982	fibroblast growth factor binding protein 1
ENSG00000156265.15	78.793	-0.155538	0.195692	-0.794809	0.598643	0.995018	MAP3K7CL	protein_coding	56911	MAP3K7 C-terminal like
ENSG00000115998.7	389.683	0.0761275	0.0958515	0.794224	0.598912	0.995059	C2orf42	protein_coding	54980	chromosome 2 open reading frame 42
ENSG00000072062.13	2176.42	0.0425139	0.053558	0.793791	0.599111	0.995059	PRKACA	protein_coding	5566	protein kinase cAMP-activated catalytic subunit alpha
ENSG00000198830.10	2368.72	0.0557814	0.0702983	0.793496	0.599247	0.995059	HMGN2	protein_coding	3151	high mobility group nucleosomal binding domain 2
ENSG00000125977.6	2410.18	0.051497	0.0649144	0.793307	0.599334	0.995059	EIF2S2	protein_coding	8894	eukaryotic translation initiation factor 2 subunit beta
ENSG00000121897.14	366.434	-0.0723561	0.0912274	-0.793141	0.599411	0.995059	LIAS	protein_coding	11019	lipoic acid synthetase
ENSG00000164209.16	1372.81	0.0572506	0.072191	0.793044	0.599455	0.995059	SLC25A46	protein_coding	91137	solute carrier family 25 member 46
ENSG00000060762.18	561.114	-0.0705196	0.0889302	-0.792977	0.599486	0.995059	MPC1	protein_coding	51660	mitochondrial pyruvate carrier 1
ENSG00000196189.12	54.3797	0.174001	0.219437	0.792942	0.599502	0.995059	SEMA4A	protein_coding	64218	semaphorin 4A
ENSG00000126947.12	137.133	-0.108087	0.136327	-0.792855	0.599542	0.995059	ARMCX1	protein_coding	51309	armadillo repeat containing X-linked 1
ENSG00000174791.10	418.602	-0.0690293	0.0870658	-0.792841	0.599549	0.995059	RIN1	protein_coding	9610	Ras and Rab interactor 1
ENSG00000178445.9	245.111	-0.106766	0.134664	-0.79283	0.599554	0.995059	GLDC	protein_coding	2731	glycine decarboxylase
ENSG00000183020.13	2510.81	0.0435887	0.0549973	0.792562	0.599677	0.995059	AP2A2	protein_coding	161	adaptor related protein complex 2 subunit alpha 2
ENSG00000274093.1	55.5329	0.1619	0.2043	0.792464	0.599723	0.995059	AC009032.1	sense_intronic	NA
ENSG00000163138.18	284.999	-0.0889303	0.11223	-0.792394	0.599755	0.995059	PACRGL	protein_coding	133015	parkin coregulated like
ENSG00000135164.18	2062.91	-0.0476035	0.0601125	-0.791907	0.599979	0.995059	DMTF1	protein_coding	9988	cyclin D binding myb like transcription factor 1
ENSG00000250764.1	63.3386	-0.150653	0.190308	-0.791627	0.600108	0.995059	AC025178.1	antisense	NA
ENSG00000274471.2	114.968	-0.127404	0.160941	-0.791619	0.600112	0.995059	AC242376.2	transcribed_unprocessed_pseudogene	100132101	hect domain and RLD 2 pseudogene 7
ENSG00000227946.1	55.4184	0.16922	0.213824	0.791401	0.600212	0.995059	AC007383.2	lincRNA	NA
ENSG00000183734.4	59.9417	-0.206454	0.260936	-0.791205	0.600302	0.995059	ASCL2	protein_coding	430	achaete-scute family bHLH transcription factor 2
ENSG00000135966.12	808.546	-0.0582702	0.073648	-0.791199	0.600305	0.995059	TGFBRAP1	protein_coding	9392	transforming growth factor beta receptor associated protein 1
ENSG00000152404.15	487.871	0.0730622	0.0923549	0.791103	0.600349	0.995059	CWF19L2	protein_coding	143884	CWF19 like cell cycle control factor 2
ENSG00000017797.12	2442.01	0.0475324	0.0600852	0.791084	0.600358	0.995059	RALBP1	protein_coding	10928	ralA binding protein 1
ENSG00000087085.14	1287.5	0.0753051	0.0951967	0.791048	0.600375	0.995059	ACHE	protein_coding	43	acetylcholinesterase (Cartwright blood group)
ENSG00000156026.14	2000.23	0.0512865	0.0648349	0.791031	0.600382	0.995059	MCU	protein_coding	90550	mitochondrial calcium uniporter
ENSG00000237765.6	455.747	-0.0679848	0.0859655	-0.790838	0.600471	0.995059	FAM200B	protein_coding	285550	family with sequence similarity 200 member B
ENSG00000226450.2	97.8955	-0.123213	0.155848	-0.790593	0.600584	0.995059	CYP2D8P	unprocessed_pseudogene	NA
ENSG00000204311.13	60.6331	-0.176618	0.223643	-0.789731	0.600981	0.995059	PJVK	protein_coding	494513	pejvakin
ENSG00000184640.17	11888.1	0.0353569	0.0447714	0.78972	0.600986	0.995059	SEPT9	protein_coding	10801	septin 9
ENSG00000160766.14	60.1778	0.164907	0.208836	0.789649	0.601019	0.995059	GBAP1	transcribed_unprocessed_pseudogene	2630	glucosylceramidase beta pseudogene 1
ENSG00000136870.10	1466.18	-0.0549802	0.0696408	-0.789482	0.601096	0.995059	ZNF189	protein_coding	7743	zinc finger protein 189
ENSG00000091527.15	2950.17	-0.0460168	0.0582923	-0.789414	0.601127	0.995059	CDV3	protein_coding	55573	CDV3 homolog
ENSG00000266903.1	219.293	0.104005	0.131808	0.789066	0.601288	0.995059	AC243964.2	antisense	NA
ENSG00000151023.16	72.5694	0.165743	0.21005	0.789062	0.601289	0.995059	ENKUR	protein_coding	219670	enkurin, TRPC channel interacting protein
ENSG00000113845.9	1102.82	0.0504819	0.0639776	0.789056	0.601293	0.995059	TIMMDC1	protein_coding	51300	translocase of inner mitochondrial membrane domain containing 1
ENSG00000065600.12	191.945	-0.0972127	0.123222	-0.78892	0.601355	0.995059	TMEM206	protein_coding	55248	proton activated chloride channel 1
ENSG00000167363.13	547.512	0.0598892	0.0759145	0.788904	0.601363	0.995059	FN3K	protein_coding	64122	fructosamine 3 kinase
ENSG00000198185.11	587.393	-0.066114	0.0838175	-0.788786	0.601417	0.995059	ZNF334	protein_coding	55713	zinc finger protein 334
ENSG00000279024.1	98.5548	0.156114	0.197961	0.788612	0.601497	0.995059	AC112255.1	TEC	NA
ENSG00000106263.17	3194.09	-0.0425479	0.0539543	-0.788591	0.601507	0.995059	EIF3B	protein_coding	8662	eukaryotic translation initiation factor 3 subunit B
ENSG00000178053.17	74.3079	-0.163307	0.207126	-0.788439	0.601577	0.995059	MLF1	protein_coding	4291	myeloid leukemia factor 1
ENSG00000167566.16	430.781	-0.0753512	0.0955776	-0.788377	0.601605	0.995059	NCKAP5L	protein_coding	57701	NCK associated protein 5 like
ENSG00000168026.18	198.403	0.0977719	0.124022	0.78834	0.601622	0.995059	TTC21A	protein_coding	199223	tetratricopeptide repeat domain 21A
ENSG00000172785.18	383.013	-0.0685673	0.087015	-0.787994	0.601782	0.995206	CBWD1	protein_coding	55871	COBW domain containing 1
ENSG00000146592.16	1362.15	0.0543682	0.0690138	0.787788	0.601877	0.995247	CREB5	protein_coding	9586	cAMP responsive element binding protein 5
ENSG00000165699.14	2164.8	0.0430389	0.0546587	0.787412	0.60205	0.995379	TSC1	protein_coding	7248	TSC complex subunit 1
ENSG00000126790.11	172.227	-0.101925	0.129481	-0.787184	0.602156	0.995379	L3HYPDH	protein_coding	112849	trans-L-3-hydroxyproline dehydratase
ENSG00000135723.13	460.62	-0.0672296	0.0854184	-0.787063	0.602211	0.995379	FHOD1	protein_coding	29109	formin homology 2 domain containing 1
ENSG00000100796.17	2389.24	0.0415233	0.0527612	0.787004	0.602238	0.995379	PPP4R3A	protein_coding	55671	protein phosphatase 4 regulatory subunit 3A
ENSG00000110619.17	2161.47	-0.047955	0.0609762	-0.786454	0.602492	0.995605	CARS	protein_coding	833	cysteinyl-tRNA synthetase 1
ENSG00000204427.11	64.4929	-0.159895	0.203464	-0.785861	0.602766	0.995605	ABHD16A	protein_coding	7920	abhydrolase domain containing 16A, phospholipase
ENSG00000188215.9	667.324	0.0705984	0.0898424	0.785802	0.602793	0.995605	DCUN1D3	protein_coding	123879	defective in cullin neddylation 1 domain containing 3
ENSG00000099785.10	420.327	-0.0699977	0.0891002	-0.785607	0.602883	0.995605	MARCH2	protein_coding	51257	membrane associated ring-CH-type finger 2
ENSG00000263155.5	173.146	0.108073	0.137602	0.785401	0.602978	0.995605	MYZAP	protein_coding	100820829	myocardial zonula adherens protein
ENSG00000141030.12	589.342	-0.071102	0.0905524	-0.785203	0.60307	0.995605	COPS3	protein_coding	8533	COP9 signalosome subunit 3
ENSG00000188542.9	113.061	-0.114683	0.146071	-0.785121	0.603108	0.995605	DUSP28	protein_coding	285193	dual specificity phosphatase 28
ENSG00000100294.12	266.335	-0.096491	0.122939	-0.784866	0.603225	0.995605	MCAT	protein_coding	27349	malonyl-CoA-acyl carrier protein transacylase
ENSG00000196867.7	62.219	0.178029	0.226871	0.784712	0.603296	0.995605	ZFP28	protein_coding	140612	ZFP28 zinc finger protein
ENSG00000104774.12	1381.37	0.0495122	0.0631108	0.784528	0.603381	0.995605	MAN2B1	protein_coding	4125	mannosidase alpha class 2B member 1
ENSG00000110344.9	4495.41	0.0381097	0.0485767	0.784526	0.603382	0.995605	UBE4A	protein_coding	9354	ubiquitination factor E4A
ENSG00000254682.1	53.8219	-0.165417	0.210918	-0.784271	0.6035	0.995605	AP002387.1	antisense	NA
ENSG00000171448.8	219.775	0.0952744	0.121487	0.784235	0.603517	0.995605	ZBTB26	protein_coding	57684	zinc finger and BTB domain containing 26
ENSG00000156110.13	394.021	-0.0775661	0.098926	-0.784082	0.603587	0.995605	ADK	protein_coding	132	adenosine kinase
ENSG00000090615.14	5515.36	0.0418293	0.0533511	0.784038	0.603607	0.995605	GOLGA3	protein_coding	2802	golgin A3
ENSG00000133142.17	305.704	-0.0807075	0.102973	-0.783773	0.60373	0.995605	TCEAL4	protein_coding	79921	transcription elongation factor A like 4
ENSG00000251209.8	67.5851	-0.194285	0.247885	-0.783771	0.603731	0.995605	LINC00923	lincRNA	91948	long intergenic non-protein coding RNA 923
ENSG00000162241.12	327.021	-0.0789556	0.100809	-0.78322	0.603985	0.995605	SLC25A45	protein_coding	283130	solute carrier family 25 member 45
ENSG00000132016.11	87.3664	-0.130808	0.167061	-0.782993	0.60409	0.995605	C19orf57	protein_coding	79173	chromosome 19 open reading frame 57
ENSG00000167861.15	3148.23	0.0427892	0.0546523	0.782935	0.604117	0.995605	HID1	protein_coding	283987	HID1 domain containing
ENSG00000152700.13	4126.23	0.0384888	0.049168	0.782803	0.604178	0.995605	SAR1B	protein_coding	51128	secretion associated Ras related GTPase 1B
ENSG00000257354.2	101.514	-0.121706	0.155499	-0.782676	0.604236	0.995605	AC048341.1	lincRNA	NA
ENSG00000227766.1	144.744	0.117376	0.149981	0.782609	0.604268	0.995605	AL671277.1	unprocessed_pseudogene	NA
ENSG00000120837.7	368.69	-0.074067	0.094705	-0.782081	0.604511	0.995605	NFYB	protein_coding	4801	nuclear transcription factor Y subunit beta
ENSG00000165029.15	277.364	0.0993931	0.127102	0.781995	0.604551	0.995605	ABCA1	protein_coding	19	ATP binding cassette subfamily A member 1
ENSG00000090889.11	181.059	-0.140859	0.180144	-0.781927	0.604582	0.995605	KIF4A	protein_coding	24137	kinesin family member 4A
ENSG00000107984.9	108.695	-0.350391	0.44816	-0.781845	0.604621	0.995605	DKK1	protein_coding	22943	dickkopf WNT signaling pathway inhibitor 1
ENSG00000104067.16	7859.74	0.0378759	0.0484501	0.78175	0.604665	0.995605	TJP1	protein_coding	7082	tight junction protein 1
ENSG00000122778.9	889.836	-0.058529	0.0748701	-0.781742	0.604668	0.995605	KIAA1549	protein_coding	57670	KIAA1549
ENSG00000187239.16	721.003	0.059105	0.0756151	0.781656	0.604708	0.995605	FNBP1	protein_coding	23048	formin binding protein 1
ENSG00000198722.14	2422.6	-0.0475597	0.060855	-0.781525	0.604768	0.995605	UNC13B	protein_coding	10497	unc-13 homolog B
ENSG00000250376.1	84.0122	0.152018	0.194536	0.781438	0.604809	0.995605	AC093720.1	unprocessed_pseudogene	NA
ENSG00000164631.18	1193.53	0.0500984	0.0641396	0.781083	0.604972	0.995605	ZNF12	protein_coding	7559	zinc finger protein 12
ENSG00000167513.8	149.409	0.128808	0.164944	0.780917	0.605049	0.995605	CDT1	protein_coding	81620	chromatin licensing and DNA replication factor 1
ENSG00000235423.8	86.1243	-0.13667	0.175039	-0.780798	0.605104	0.995605	AC068768.1	antisense	NA	NA
ENSG00000160908.14	799.196	0.0554116	0.0709713	0.780761	0.605122	0.995605	ZNF394	protein_coding	84124	zinc finger protein 394
ENSG00000223361.5	67.6992	0.152402	0.195273	0.780459	0.605261	0.995605	FTH1P10	transcribed_processed_pseudogene	NA
ENSG00000141458.12	5028.94	0.0447115	0.0573011	0.780289	0.60534	0.995605	NPC1	protein_coding	4864	NPC intracellular cholesterol transporter 1
ENSG00000172239.13	1090.34	0.0544726	0.0698248	0.780133	0.605412	0.995605	PAIP1	protein_coding	10605	poly(A) binding protein interacting protein 1
ENSG00000154813.9	589.565	0.0637515	0.0817258	0.780066	0.605443	0.995605	DPH3	protein_coding	285381	diphthamide biosynthesis 3
ENSG00000095209.11	477.427	0.0700494	0.0898053	0.780014	0.605467	0.995605	TMEM38B	protein_coding	55151	transmembrane protein 38B
ENSG00000263956.6	760.462	0.0629809	0.0807441	0.780006	0.605471	0.995605	NBPF11	protein_coding	200030	NBPF member 11
ENSG00000163945.16	3351.69	-0.048154	0.0617421	-0.779922	0.605509	0.995605	UVSSA	protein_coding	57654	UV stimulated scaffold protein A
ENSG00000102302.7	114.124	0.121453	0.15573	0.779893	0.605523	0.995605	FGD1	protein_coding	2245	FYVE, RhoGEF and PH domain containing 1
ENSG00000077063.10	139.141	-0.120336	0.154341	-0.779674	0.605624	0.995605	CTTNBP2	protein_coding	83992	cortactin binding protein 2
ENSG00000276368.1	218.127	0.206565	0.264973	0.779572	0.605671	0.995605	HIST1H2AJ	protein_coding	8331	H2A clustered histone 14
ENSG00000116580.18	2110.36	-0.0460016	0.0590126	-0.779522	0.605694	0.995605	GON4L	protein_coding	54856	gon-4 like
ENSG00000232388.4	154.148	0.104295	0.133835	0.779279	0.605807	0.995605	SMIM26	protein_coding	388789	small integral membrane protein 26
ENSG00000179943.7	222.771	-0.0896316	0.11504	-0.779138	0.605872	0.995605	FIZ1	protein_coding	84922	FLT3 interacting zinc finger 1
ENSG00000176155.18	1308.99	-0.0598044	0.0767776	-0.778931	0.605968	0.995605	CCDC57	protein_coding	284001	coiled-coil domain containing 57
ENSG00000102103.15	615.42	-0.0563527	0.072396	-0.778396	0.606215	0.995605	PQBP1	protein_coding	10084	polyglutamine binding protein 1
ENSG00000106477.18	226.968	-0.0925591	0.118915	-0.778363	0.60623	0.995605	CEP41	protein_coding	95681	centrosomal protein 41
ENSG00000245468.3	88.2863	-0.131667	0.169164	-0.778338	0.606242	0.995605	LINC02447	lincRNA	NA
ENSG00000079974.17	476.896	-0.0678876	0.0872356	-0.778209	0.606302	0.995605	RABL2B	protein_coding	11158	RAB, member of RAS oncogene family like 2B
ENSG00000112305.14	1417.52	0.0504184	0.0647954	0.778117	0.606344	0.995605	SMAP1	protein_coding	60682	small ArfGAP 1
ENSG00000171735.18	693.397	0.0591295	0.0760124	0.777893	0.606448	0.995605	CAMTA1	protein_coding	23261	calmodulin binding transcription activator 1
ENSG00000259158.4	67.4823	0.160161	0.205946	0.777682	0.606546	0.995605	ADAM20P1	transcribed_unprocessed_pseudogene	317760	ADAM metallopeptidase domain 20 pseudogene 1
ENSG00000115204.14	815.02	0.0553834	0.0712519	0.777289	0.606727	0.995605	MPV17	protein_coding	4358	mitochondrial inner membrane protein MPV17
ENSG00000182040.8	56.5275	0.166705	0.214485	0.777238	0.606751	0.995605	USH1G	protein_coding	124590	USH1 protein network component sans
ENSG00000270362.1	61.0157	-0.17306	0.222777	-0.776829	0.60694	0.995605	HMGN3-AS1	antisense	100288198	HMGN3 antisense RNA 1
ENSG00000118579.12	2002.36	0.0479647	0.0617509	0.776745	0.606979	0.995605	MED28	protein_coding	80306	mediator complex subunit 28
ENSG00000176658.16	15046.1	0.0412832	0.053172	0.776409	0.607135	0.995605	MYO1D	protein_coding	4642	myosin ID
ENSG00000260461.1	172.718	0.100845	0.129892	0.776375	0.607151	0.995605	AL133355.1	sense_overlapping	NA
ENSG00000182704.7	1943.92	0.0532447	0.0686074	0.776078	0.607288	0.995605	TSKU	protein_coding	25987	tsukushi, small leucine rich proteoglycan
ENSG00000170356.9	94.9718	-0.130421	0.168058	-0.776045	0.607303	0.995605	OR2A20P	transcribed_unprocessed_pseudogene	401428	olfactory receptor family 2 subfamily A member 20 pseudogene
ENSG00000136478.7	1793.92	-0.0460271	0.0593129	-0.776004	0.607322	0.995605	TEX2	protein_coding	55852	testis expressed 2
ENSG00000185100.10	172.678	0.100293	0.129259	0.775911	0.607365	0.995605	ADSSL1	protein_coding	122622	adenylosuccinate synthase 1
ENSG00000259972.2	183.491	-0.0912382	0.117597	-0.775852	0.607393	0.995605	AC009120.2	processed_transcript	NA
ENSG00000149260.16	7264.21	0.042338	0.054572	0.775819	0.607408	0.995605	CAPN5	protein_coding	726	calpain 5
ENSG00000196268.11	764.907	-0.057038	0.0735352	-0.775656	0.607484	0.995605	ZNF493	protein_coding	284443	zinc finger protein 493
ENSG00000109466.13	382.445	-0.0745658	0.096138	-0.775612	0.607504	0.995605	KLHL2	protein_coding	11275	kelch like family member 2
ENSG00000079385.21	4469.47	0.0525586	0.0677969	0.775236	0.607678	0.995605	CEACAM1	protein_coding	634	CEA cell adhesion molecule 1
ENSG00000175329.12	530.508	-0.16976	0.219143	-0.774654	0.607948	0.995605	ISX	protein_coding	91464	intestine specific homeobox
ENSG00000260220.6	108.386	0.11902	0.153649	0.774623	0.607962	0.995605	CCDC187	protein_coding	399693	coiled-coil domain containing 187
ENSG00000151729.10	1129.79	0.0477677	0.0616659	0.774621	0.607963	0.995605	SLC25A4	protein_coding	291	solute carrier family 25 member 4
ENSG00000185187.12	1283.43	0.0476249	0.0614877	0.774544	0.607999	0.995605	SIGIRR	protein_coding	59307	single Ig and TIR domain containing
ENSG00000214941.7	341.425	-0.0836214	0.107966	-0.774517	0.608011	0.995605	ZSWIM7	protein_coding	125150	zinc finger SWIM-type containing 7
ENSG00000170417.15	153.838	-0.101722	0.131345	-0.774466	0.608035	0.995605	TMEM182	protein_coding	130827	transmembrane protein 182
ENSG00000109180.14	2471.37	-0.0412981	0.053326	-0.774445	0.608044	0.995605	OCIAD1	protein_coding	54940	OCIA domain containing 1
ENSG00000164880.15	4064.91	0.0453216	0.0585253	0.774394	0.608068	0.995605	INTS1	protein_coding	26173	integrator complex subunit 1
ENSG00000162430.16	1792.13	-0.0485789	0.0627331	-0.774375	0.608077	0.995605	SELENON	protein_coding	57190	selenoprotein N
ENSG00000049192.14	87.0153	0.142289	0.183799	0.774158	0.608177	0.995653	ADAMTS6	protein_coding	11174	ADAM metallopeptidase with thrombospondin type 1 motif 6
ENSG00000145050.16	942.151	0.068982	0.0891548	0.773733	0.608374	0.995744	MANF	protein_coding	7873	mesencephalic astrocyte derived neurotrophic factor
ENSG00000158526.7	656.595	0.0554576	0.0716787	0.773697	0.608391	0.995744	TSR2	protein_coding	90121	TSR2 ribosome maturation factor
ENSG00000136682.14	618.632	0.0595418	0.0769689	0.773583	0.608444	0.995744	CBWD2	protein_coding	150472	COBW domain containing 2
ENSG00000100344.10	919.913	-0.0641605	0.0829816	-0.77319	0.608626	0.995829	PNPLA3	protein_coding	80339	patatin like phospholipase domain containing 3
ENSG00000239704.10	86.9195	-0.136756	0.176878	-0.773167	0.608637	0.995829	CDRT4	protein_coding	284040	CMT1A duplicated region transcript 4
ENSG00000164896.19	1276.22	0.0521227	0.0674478	0.772785	0.608814	0.996004	FASTK	protein_coding	10922	Fas activated serine/threonine kinase
ENSG00000138778.11	246.871	-0.12277	0.158989	-0.772189	0.60909	0.996181	CENPE	protein_coding	1062	centromere protein E
ENSG00000261997.1	53.0868	-0.177573	0.229984	-0.772112	0.609126	0.996181	AC007336.1	lincRNA	NA
ENSG00000261488.1	182.442	-0.0958107	0.124092	-0.772095	0.609133	0.996181	TBILA	antisense	112806053	TGF-beta induced lncRNA
ENSG00000004455.16	4075.08	-0.041222	0.0534062	-0.771859	0.609243	0.996224	AK2	protein_coding	204	adenylate kinase 2
ENSG00000255142.1	72.1815	-0.149206	0.193338	-0.771735	0.6093	0.996224	AP006621.2	lincRNA	NA
ENSG00000065485.19	585.954	-0.0662931	0.0859417	-0.771373	0.609468	0.996383	PDIA5	protein_coding	10954	protein disulfide isomerase family A member 5
ENSG00000183597.15	644.449	-0.0589171	0.0764038	-0.771127	0.609582	0.996392	TANGO2	protein_coding	128989	transport and golgi organization 2 homolog
ENSG00000082641.15	15853.6	0.0447447	0.0580304	0.771057	0.609615	0.996392	NFE2L1	protein_coding	4779	nuclear factor, erythroid 2 like 1
ENSG00000153363.12	293.202	-0.0898217	0.116562	-0.770594	0.60983	0.996515	LINC00467	lincRNA	NA
ENSG00000205041.1	53.1931	-0.182983	0.237602	-0.770122	0.610049	0.996515	AC118344.1	sense_intronic	NA
ENSG00000241224.7	435.97	-0.0936847	0.121656	-0.77008	0.610068	0.996515	C3orf85	protein_coding	401081	chromosome 3 open reading frame 85
ENSG00000132323.8	600.6	-0.060815	0.0789759	-0.770045	0.610084	0.996515	ILKAP	protein_coding	80895	ILK associated serine/threonine phosphatase
ENSG00000276248.1	119.137	-0.111422	0.144782	-0.769583	0.610299	0.996515	AL442125.1	sense_intronic	NA
ENSG00000120992.17	1064	0.0588899	0.0765346	0.769454	0.610359	0.996515	LYPLA1	protein_coding	10434	lysophospholipase 1
ENSG00000268729.1	256.795	0.0858859	0.111626	0.769408	0.61038	0.996515	AC020922.2	antisense	NA
ENSG00000253710.3	507.66	-0.0614726	0.0798993	-0.769377	0.610394	0.996515	ALG11	protein_coding	440138	ALG11 alpha-1,2-mannosyltransferase
ENSG00000164849.9	80.1405	0.14179	0.184301	0.769337	0.610413	0.996515	GPR146	protein_coding	115330	G protein-coupled receptor 146
ENSG00000187210.13	7388.74	-0.0464115	0.0603431	-0.769127	0.610511	0.996515	GCNT1	protein_coding	2650	glucosaminyl (N-acetyl) transferase 1
ENSG00000006194.9	954.711	-0.0510424	0.0663934	-0.768787	0.610668	0.996515	ZNF263	protein_coding	10127	zinc finger protein 263
ENSG00000129534.13	416.58	0.0701651	0.0912777	0.7687	0.610709	0.996515	MIS18BP1	protein_coding	55320	MIS18 binding protein 1
ENSG00000277476.1	184.268	0.0934559	0.121632	0.768351	0.61087	0.996515	AC005332.5	lincRNA	NA
ENSG00000111644.7	136.196	0.109801	0.142984	0.767926	0.611068	0.996515	ACRBP	protein_coding	84519	acrosin binding protein
ENSG00000130766.4	1371.36	-0.0494823	0.064444	-0.767835	0.61111	0.996515	SESN2	protein_coding	83667	sestrin 2
ENSG00000233527.8	112.926	-0.115466	0.150462	-0.76741	0.611307	0.996515	ZNF529-AS1	antisense	101927599	ZNF529 antisense RNA 1
ENSG00000201793.1	56.5399	-0.157391	0.20516	-0.767164	0.611422	0.996515	RN7SKP9	misc_RNA	NA
ENSG00000160991.15	128.119	0.120737	0.157424	0.766957	0.611518	0.996515	ORAI2	protein_coding	80228	ORAI calcium release-activated calcium modulator 2
ENSG00000164062.12	2771.46	-0.0442356	0.0576832	-0.766872	0.611557	0.996515	APEH	protein_coding	327	acylaminoacyl-peptide hydrolase
ENSG00000132716.18	1502.83	0.0459213	0.0599094	0.766512	0.611725	0.996515	DCAF8	protein_coding	50717	DDB1 and CUL4 associated factor 8
ENSG00000178982.9	1681.85	0.0503954	0.0657514	0.766453	0.611752	0.996515	EIF3K	protein_coding	27335	eukaryotic translation initiation factor 3 subunit K
ENSG00000154240.16	57.2858	0.166584	0.217383	0.766316	0.611815	0.996515	CEP112	protein_coding	201134	centrosomal protein 112
ENSG00000105176.17	1164.21	0.0481776	0.0628788	0.766198	0.61187	0.996515	URI1	protein_coding	8725	URI1 prefoldin like chaperone
ENSG00000065135.10	2563.45	-0.0489527	0.0638933	-0.766164	0.611886	0.996515	GNAI3	protein_coding	2773	G protein subunit alpha i3
ENSG00000182963.9	79.0973	-0.168912	0.220469	-0.76615	0.611893	0.996515	GJC1	protein_coding	10052	gap junction protein gamma 1
ENSG00000151366.12	226.98	-0.0872843	0.113946	-0.766016	0.611955	0.996515	NDUFC2	protein_coding	4718	NADH:ubiquinone oxidoreductase subunit C2
ENSG00000142507.9	670.396	0.0622461	0.0812705	0.765913	0.612003	0.996515	PSMB6	protein_coding	5694	proteasome 20S subunit beta 6
ENSG00000159840.15	3384.9	-0.0404011	0.0527628	-0.765712	0.612096	0.996515	ZYX	protein_coding	7791	zyxin
ENSG00000275373.1	61.7628	-0.156612	0.204639	-0.76531	0.612283	0.996515	MIR6124	miRNA	102466906	microRNA 6124
ENSG00000178852.15	220.804	-0.0951552	0.124373	-0.765082	0.612389	0.996515	EFCAB13	protein_coding	124989	EF-hand calcium binding domain 13
ENSG00000178977.3	63.7861	0.166144	0.217206	0.764915	0.612467	0.996515	LINC00324	lincRNA	284029	long intergenic non-protein coding RNA 324
ENSG00000147144.12	1747.98	0.047586	0.0622222	0.764775	0.612531	0.996515	CCDC120	protein_coding	90060	coiled-coil domain containing 120
ENSG00000063601.16	784.951	0.0541703	0.0708531	0.764545	0.612639	0.996515	MTMR1	protein_coding	8776	myotubularin related protein 1
ENSG00000172819.16	509.123	0.0735591	0.0962308	0.764403	0.612704	0.996515	RARG	protein_coding	5916	retinoic acid receptor gamma
ENSG00000094880.10	722.69	0.0540982	0.0707762	0.764355	0.612727	0.996515	CDC23	protein_coding	8697	cell division cycle 23
ENSG00000121380.12	1390.79	-0.0455693	0.0596292	-0.764211	0.612794	0.996515	BCL2L14	protein_coding	79370	BCL2 like 14
ENSG00000156170.12	237.434	-0.0804692	0.105313	-0.764097	0.612847	0.996515	NDUFAF6	protein_coding	137682	NADH:ubiquinone oxidoreductase complex assembly factor 6
ENSG00000013619.13	158.098	-0.099556	0.130305	-0.764024	0.612881	0.996515	MAMLD1	protein_coding	10046	mastermind like domain containing 1
ENSG00000261783.1	51.7476	-0.168063	0.220042	-0.763779	0.612995	0.996515	AC009054.2	sense_intronic	NA
ENSG00000083307.11	1606.78	0.0439421	0.0575509	0.763534	0.613108	0.996515	GRHL2	protein_coding	79977	grainyhead like transcription factor 2
ENSG00000173545.4	870.334	0.0533398	0.069861	0.763513	0.613118	0.996515	ZNF622	protein_coding	90441	zinc finger protein 622
ENSG00000100038.19	779.929	0.0654677	0.0857775	0.763227	0.613251	0.996515	TOP3B	protein_coding	8940	DNA topoisomerase III beta
ENSG00000132341.11	2911.3	-0.0504251	0.0660731	-0.763172	0.613277	0.996515	RAN	protein_coding	5901	RAN, member RAS oncogene family
ENSG00000148950.10	180.696	-0.0941	0.123301	-0.76317	0.613278	0.996515	IMMP1L	protein_coding	196294	inner mitochondrial membrane peptidase subunit 1
ENSG00000164171.10	4776.05	0.0592854	0.0776831	0.76317	0.613278	0.996515	ITGA2	protein_coding	3673	integrin subunit alpha 2
ENSG00000107874.10	301.685	0.0796736	0.1044	0.763159	0.613283	0.996515	CUEDC2	protein_coding	79004	CUE domain containing 2
ENSG00000100580.7	707.262	0.0585707	0.0767727	0.76291	0.613399	0.996515	TMED8	protein_coding	283578	transmembrane p24 trafficking protein family member 8
ENSG00000025770.18	497.069	0.0667955	0.087567	0.762793	0.613453	0.996515	NCAPH2	protein_coding	29781	non-SMC condensin II complex subunit H2
ENSG00000184677.17	1754.11	0.0452873	0.0593779	0.762697	0.613498	0.996515	ZBTB40	protein_coding	9923	zinc finger and BTB domain containing 40
ENSG00000125458.6	395.748	-0.0662196	0.0868384	-0.762561	0.613561	0.996515	NT5C	protein_coding	30833	5', 3'-nucleotidase, cytosolic
ENSG00000162063.12	416.842	-0.0753204	0.0987826	-0.762487	0.613596	0.996515	CCNF	protein_coding	899	cyclin F
ENSG00000264538.6	508.753	-0.0695748	0.091257	-0.762405	0.613634	0.996515	SUZ12P1	transcribed_unprocessed_pseudogene	NA
ENSG00000174021.10	166.96	0.0989421	0.12979	0.762327	0.61367	0.996515	GNG5	protein_coding	2787	G protein subunit gamma 5
ENSG00000276975.3	93.1444	0.145827	0.191325	0.762193	0.613732	0.996515	HYDIN2	transcribed_unprocessed_pseudogene	NA
ENSG00000065000.17	6002.18	0.0388618	0.0509888	0.762163	0.613746	0.996515	AP3D1	protein_coding	8943	adaptor related protein complex 3 subunit delta 1
ENSG00000127957.17	356.36	-0.0720042	0.0944824	-0.762091	0.61378	0.996515	PMS2P3	transcribed_unprocessed_pseudogene	5387	PMS1 homolog 2, mismatch repair system component pseudogene 3
ENSG00000011132.11	416.738	0.0698118	0.0916067	0.762082	0.613784	0.996515	APBA3	protein_coding	9546	amyloid beta precursor protein binding family A member 3
ENSG00000137992.14	928.063	0.0501697	0.0658487	0.761893	0.613872	0.996515	DBT	protein_coding	1629	dihydrolipoamide branched chain transacylase E2
ENSG00000183696.13	346.576	-0.0708472	0.0929995	-0.761802	0.613914	0.996515	UPP1	protein_coding	7378	uridine phosphorylase 1
ENSG00000212124.2	73.7582	-0.148731	0.195268	-0.761675	0.613973	0.996515	TAS2R19	protein_coding	259294	taste 2 receptor member 19
ENSG00000237649.7	264.418	-0.101685	0.133555	-0.761372	0.614114	0.996515	KIFC1	protein_coding	3833	kinesin family member C1
ENSG00000156313.13	334.716	-0.0731201	0.0960401	-0.76135	0.614125	0.996515	RPGR	protein_coding	6103	retinitis pigmentosa GTPase regulator
ENSG00000136522.13	344.437	-0.0784387	0.103027	-0.76134	0.614129	0.996515	MRPL47	protein_coding	57129	mitochondrial ribosomal protein L47
ENSG00000215022.7	74.0822	0.139166	0.182901	0.76088	0.614343	0.996627	AL008729.1	antisense	100130357	uncharacterized LOC100130357
ENSG00000171224.8	88.2312	-0.130012	0.170888	-0.760801	0.61438	0.996627	FAM241B	protein_coding	219738	family with sequence similarity 241 member B
ENSG00000120875.8	3913.41	0.0529775	0.0696426	0.760706	0.614424	0.996627	DUSP4	protein_coding	1846	dual specificity phosphatase 4
ENSG00000262468.6	305.323	-0.0791027	0.104073	-0.760067	0.614722	0.996627	LINC01569	lincRNA	NA
ENSG00000253729.7	5891.56	-0.0469499	0.0617965	-0.75975	0.614869	0.996627	PRKDC	protein_coding	5591	protein kinase, DNA-activated, catalytic subunit
ENSG00000265681.7	69.1652	-0.15695	0.206589	-0.759721	0.614883	0.996627	RPL17	protein_coding	6139	ribosomal protein L17
ENSG00000187024.14	88.3402	-0.131818	0.173554	-0.759524	0.614974	0.996627	PTRH1	protein_coding	138428	peptidyl-tRNA hydrolase 1 homolog
ENSG00000105171.9	615.436	0.0564963	0.074399	0.759369	0.615047	0.996627	POP4	protein_coding	10775	POP4 homolog, ribonuclease P/MRP subunit
ENSG00000189376.11	85.2762	-0.133791	0.176221	-0.759222	0.615115	0.996627	C8orf76	protein_coding	84933	chromosome 8 open reading frame 76
ENSG00000110171.19	1169.03	-0.0544708	0.0717565	-0.759106	0.615169	0.996627	TRIM3	protein_coding	10612	tripartite motif containing 3
ENSG00000170776.21	8620.93	0.0412889	0.0544005	0.75898	0.615228	0.996627	AKAP13	protein_coding	11214	A-kinase anchoring protein 13
ENSG00000058799.14	770.652	0.0529376	0.0697511	0.75895	0.615242	0.996627	YIPF1	protein_coding	54432	Yip1 domain family member 1
ENSG00000082781.11	2808.81	0.0436149	0.0574825	0.758751	0.615334	0.996627	ITGB5	protein_coding	3693	integrin subunit beta 5
ENSG00000139874.5	156.448	-0.116044	0.152967	-0.758619	0.615396	0.996627	SSTR1	protein_coding	6751	somatostatin receptor 1
ENSG00000086666.18	1676.6	-0.0435122	0.0573717	-0.758426	0.615486	0.996627	ZFAND6	protein_coding	54469	zinc finger AN1-type containing 6
ENSG00000150760.12	3717.7	0.0462029	0.0609214	0.758402	0.615497	0.996627	DOCK1	protein_coding	1793	dedicator of cytokinesis 1
ENSG00000159588.14	415.171	-0.0741141	0.0977381	-0.758293	0.615548	0.996627	CCDC17	protein_coding	149483	coiled-coil domain containing 17
ENSG00000111300.9	1259.17	-0.0510392	0.067313	-0.758237	0.615574	0.996627	NAA25	protein_coding	80018	N-alpha-acetyltransferase 25, NatB auxiliary subunit
ENSG00000239883.8	554.692	0.059834	0.0789478	0.757894	0.615734	0.996627	PARGP1	transcribed_unprocessed_pseudogene	NA
ENSG00000205903.6	820.043	-0.0550061	0.0725816	-0.757852	0.615753	0.996627	ZNF316	protein_coding	100131017	zinc finger protein 316
ENSG00000137812.19	716.797	0.057637	0.0760725	0.757658	0.615843	0.996627	KNL1	protein_coding	57082	kinetochore scaffold 1
ENSG00000100162.14	62.4238	0.179838	0.237446	0.757386	0.61597	0.996627	CENPM	protein_coding	79019	centromere protein M
ENSG00000155099.7	108.846	0.130327	0.172157	0.75702	0.616141	0.996627	PIP4P2	protein_coding	55529	phosphatidylinositol-4,5-bisphosphate 4-phosphatase 2
ENSG00000148677.6	112.833	-0.136377	0.180156	-0.756997	0.616151	0.996627	ANKRD1	protein_coding	27063	ankyrin repeat domain 1
ENSG00000115652.14	735.594	0.0535522	0.0707565	0.756851	0.616219	0.996627	UXS1	protein_coding	80146	UDP-glucuronate decarboxylase 1
ENSG00000109686.17	6727.16	0.0357785	0.0472795	0.756745	0.616269	0.996627	SH3D19	protein_coding	152503	SH3 domain containing 19
ENSG00000205129.8	67.5575	0.152437	0.201509	0.756478	0.616393	0.996627	C4orf47	protein_coding	441054	chromosome 4 open reading frame 47
ENSG00000225828.1	474.004	0.0845367	0.111758	0.756429	0.616416	0.996627	FAM229A	protein_coding	100128071	family with sequence similarity 229 member A
ENSG00000066427.22	657.774	0.0542631	0.0717363	0.756424	0.616418	0.996627	ATXN3	protein_coding	4287	ataxin 3
ENSG00000100364.18	2192.31	-0.0427548	0.0565279	-0.756348	0.616454	0.996627	KIAA0930	protein_coding	23313	KIAA0930
ENSG00000130382.8	1257.74	0.0501955	0.0663964	0.755997	0.616617	0.996627	MLLT1	protein_coding	4298	MLLT1 super elongation complex subunit
ENSG00000204876.4	1752.95	-0.0537141	0.0710588	-0.755911	0.616658	0.996627	AC021218.1	lincRNA	NA
ENSG00000099284.13	317.11	-0.08496	0.112397	-0.755889	0.616668	0.996627	H2AFY2	protein_coding	55506	macroH2A.2 histone
ENSG00000131375.9	1612.05	0.0453352	0.0599946	0.755655	0.616777	0.996627	CAPN7	protein_coding	23473	calpain 7
ENSG00000165626.17	2068.42	-0.0553959	0.0733246	-0.755489	0.616854	0.996627	BEND7	protein_coding	222389	BEN domain containing 7
ENSG00000221923.8	380.297	-0.0722479	0.0956355	-0.755451	0.616872	0.996627	ZNF880	protein_coding	400713	zinc finger protein 880
ENSG00000180089.5	54.1154	-0.17479	0.231537	-0.754912	0.617123	0.996627	TMEM86B	protein_coding	255043	transmembrane protein 86B
ENSG00000143507.17	329.111	0.0815894	0.108092	0.754815	0.617168	0.996627	DUSP10	protein_coding	11221	dual specificity phosphatase 10
ENSG00000110446.10	51.1115	0.180377	0.239077	0.754471	0.617329	0.996627	SLC15A3	protein_coding	51296	solute carrier family 15 member 3
ENSG00000135048.13	9095.75	0.0375821	0.0498231	0.754311	0.617404	0.996627	CEMIP2	protein_coding	23670	cell migration inducing hyaluronidase 2
ENSG00000265479.6	54.384	-0.1734	0.229885	-0.754291	0.617413	0.996627	DTX2P1-UPK3BP1-PMS2P11	processed_transcript	441263	DTX2P1-UPK3BP1-PMS2P11 readthrough, transcribed pseudogene
ENSG00000134815.18	626.068	-0.0632453	0.0838476	-0.754289	0.617414	0.996627	DHX34	protein_coding	9704	DExH-box helicase 34
ENSG00000011114.14	2131.93	-0.0414824	0.0550156	-0.754013	0.617543	0.996627	BTBD7	protein_coding	55727	BTB domain containing 7
ENSG00000100731.15	3467.72	0.0398285	0.0528307	0.753889	0.6176	0.996627	PCNX1	protein_coding	22990	pecanex 1
ENSG00000212232.1	754.952	0.141104	0.187185	0.75382	0.617632	0.996627	SNORD17	snoRNA	692086	small nucleolar RNA, C/D box 17
ENSG00000184163.3	146.516	0.101017	0.134061	0.753519	0.617773	0.996627	C1QTNF12	protein_coding	388581	C1q and TNF related 12
ENSG00000267270.5	110.21	-0.120987	0.160582	-0.753424	0.617817	0.996627	PARD6G-AS1	antisense	100130522	PARD6G antisense RNA 1
ENSG00000160714.9	1318.07	0.044179	0.0586417	0.753371	0.617842	0.996627	UBE2Q1	protein_coding	55585	ubiquitin conjugating enzyme E2 Q1
ENSG00000256537.4	426.032	-0.0633248	0.0840596	-0.753332	0.617861	0.996627	SMIM10L1	protein_coding	100129361	small integral membrane protein 10 like 1
ENSG00000151657.11	494.549	-0.062862	0.0834478	-0.753309	0.617871	0.996627	KIN	protein_coding	22944	Kin17 DNA and RNA binding protein
ENSG00000093072.16	940.911	-0.221464	0.294073	-0.753092	0.617972	0.996627	ADA2	protein_coding	51816	adenosine deaminase 2
ENSG00000196810.4	456.892	-0.0630473	0.0837185	-0.753087	0.617974	0.996627	CTBP1-DT	antisense	NA
ENSG00000196116.7	1298.08	0.044594	0.059215	0.753087	0.617975	0.996627	TDRD7	protein_coding	23424	tudor domain containing 7
ENSG00000006062.15	863.305	-0.0616105	0.0818339	-0.752873	0.618074	0.996627	MAP3K14	protein_coding	9020	mitogen-activated protein kinase kinase kinase 14
ENSG00000197622.12	2327.47	0.045661	0.0606516	0.752841	0.618089	0.996627	CDC42SE1	protein_coding	56882	CDC42 small effector 1
ENSG00000115271.10	622.827	0.0652758	0.0867576	0.752392	0.618299	0.996627	GCA	protein_coding	25801	grancalcin
ENSG00000135315.11	268.285	0.0799194	0.106261	0.752103	0.618434	0.996627	CEP162	protein_coding	22832	centrosomal protein 162
ENSG00000269951.1	261.327	-0.0872627	0.116038	-0.752019	0.618473	0.996627	AC090181.2	sense_intronic	NA
ENSG00000221994.10	161.587	-0.101005	0.134319	-0.751978	0.618492	0.996627	ZNF630	protein_coding	57232	zinc finger protein 630
ENSG00000167395.10	1484.52	0.0495994	0.0660025	0.751478	0.618725	0.996627	ZNF646	protein_coding	9726	zinc finger protein 646
ENSG00000087586.17	335.42	0.0896745	0.119379	0.751178	0.618866	0.996627	AURKA	protein_coding	6790	aurora kinase A
ENSG00000197461.13	2611.09	0.0513234	0.0683326	0.751082	0.61891	0.996627	PDGFA	protein_coding	5154	platelet derived growth factor subunit A
ENSG00000149930.17	3141.49	-0.0367477	0.0489482	-0.750746	0.619067	0.996627	TAOK2	protein_coding	9344	TAO kinase 2
ENSG00000178996.13	589.414	0.0636942	0.0848465	0.750699	0.619089	0.996627	SNX18	protein_coding	112574	sorting nexin 18
ENSG00000100592.15	1261.95	0.0456344	0.0608443	0.75002	0.619406	0.996627	DAAM1	protein_coding	23002	dishevelled associated activator of morphogenesis 1
ENSG00000269378.1	78.9228	0.130075	0.173447	0.74994	0.619444	0.996627	AC022149.1	processed_pseudogene	NA
ENSG00000115419.12	16192.7	-0.05978	0.0797168	-0.749905	0.61946	0.996627	GLS	protein_coding	2744	glutaminase
ENSG00000272734.1	84.7641	0.133853	0.178499	0.749882	0.619471	0.996627	ADIRF-AS1	processed_transcript	NA
ENSG00000166446.14	434.169	-0.0660381	0.0880754	-0.749791	0.619514	0.996627	CDYL2	protein_coding	124359	chromodomain Y like 2
ENSG00000243156.7	5904.09	0.0486602	0.0649528	0.749163	0.619807	0.996627	MICAL3	protein_coding	57553	microtubule associated monooxygenase, calponin and LIM domain containing 3
ENSG00000142409.5	632.461	0.0606852	0.081041	0.748821	0.619966	0.996627	ZNF787	protein_coding	126208	zinc finger protein 787
ENSG00000198546.14	235.261	0.0887065	0.118522	0.748439	0.620145	0.996627	ZNF511	protein_coding	118472	zinc finger protein 511
ENSG00000134717.17	600.106	0.0609032	0.0814104	0.748101	0.620303	0.996627	BTF3L4	protein_coding	91408	basic transcription factor 3 like 4
ENSG00000163171.7	200.094	-0.106878	0.14288	-0.748027	0.620338	0.996627	CDC42EP3	protein_coding	10602	CDC42 effector protein 3
ENSG00000112339.14	1352.87	0.0474109	0.0633894	0.747931	0.620382	0.996627	HBS1L	protein_coding	10767	HBS1 like translational GTPase
ENSG00000167700.8	339.61	-0.0721211	0.0964399	-0.747834	0.620428	0.996627	MFSD3	protein_coding	113655	major facilitator superfamily domain containing 3
ENSG00000177239.14	1992.43	0.0459787	0.0614961	0.747668	0.620505	0.996627	MAN1B1	protein_coding	11253	mannosidase alpha class 1B member 1
ENSG00000136999.4	62.0254	-0.151913	0.20327	-0.747348	0.620655	0.996627	NOV	protein_coding	4856	cellular communication network factor 3
ENSG00000145604.15	453.13	-0.077156	0.103242	-0.747332	0.620662	0.996627	SKP2	protein_coding	6502	S-phase kinase associated protein 2
ENSG00000222041.11	239.993	0.0877156	0.117383	0.747261	0.620696	0.996627	CYTOR	lincRNA	112597	cytoskeleton regulator RNA
ENSG00000101871.14	1001.45	-0.057735	0.0772678	-0.747207	0.620721	0.996627	MID1	protein_coding	4281	midline 1
ENSG00000272913.1	132.722	0.116528	0.155954	0.747196	0.620726	0.996627	AC009237.14	lincRNA	NA
ENSG00000007168.12	5392.32	0.036108	0.048339	0.746974	0.62083	0.996627	PAFAH1B1	protein_coding	5048	platelet activating factor acetylhydrolase 1b regulatory subunit 1
ENSG00000213024.11	1026.48	0.0506311	0.0677883	0.746901	0.620864	0.996627	NUP62	protein_coding	23636	nucleoporin 62
ENSG00000013441.15	1624.18	-0.0717192	0.0960259	-0.746874	0.620877	0.996627	CLK1	protein_coding	1195	CDC like kinase 1
ENSG00000104231.10	794.83	0.0587696	0.0786893	0.746857	0.620884	0.996627	ZFAND1	protein_coding	79752	zinc finger AN1-type containing 1
ENSG00000204335.3	58.7312	-0.149371	0.200095	-0.746503	0.62105	0.996627	SP5	protein_coding	389058	Sp5 transcription factor
ENSG00000136827.11	696.843	0.0554222	0.0742546	0.746381	0.621107	0.996627	TOR1A	protein_coding	1861	torsin family 1 member A
ENSG00000208772.1	58.7668	-0.159985	0.214387	-0.746243	0.621172	0.996627	SNORD94	snoRNA	692225	small nucleolar RNA, C/D box 94
ENSG00000143476.17	131.941	-0.143081	0.19178	-0.74607	0.621253	0.996627	DTL	protein_coding	51514	denticleless E3 ubiquitin protein ligase homolog
ENSG00000163013.11	719.608	0.0532659	0.071406	0.745959	0.621305	0.996627	FBXO41	protein_coding	150726	F-box protein 41
ENSG00000214290.8	124.453	0.109754	0.147155	0.745844	0.621358	0.996627	COLCA2	protein_coding	120376	colorectal cancer associated 2
ENSG00000103227.18	526.511	-0.0598633	0.0803312	-0.745206	0.621657	0.996627	LMF1	protein_coding	64788	lipase maturation factor 1
ENSG00000163141.19	58.8364	-0.151852	0.203793	-0.745128	0.621693	0.996627	BNIPL	protein_coding	149428	BCL2 interacting protein like
ENSG00000125249.6	574.512	-0.0585073	0.07853	-0.745031	0.621739	0.996627	RAP2A	protein_coding	5911	RAP2A, member of RAS oncogene family
ENSG00000163468.14	2978.53	-0.0455672	0.0611853	-0.744741	0.621874	0.996627	CCT3	protein_coding	7203	chaperonin containing TCP1 subunit 3
ENSG00000151773.12	227.285	-0.0860089	0.115508	-0.744614	0.621933	0.996627	CCDC122	protein_coding	160857	coiled-coil domain containing 122
ENSG00000188868.13	93.178	-0.151731	0.203845	-0.744344	0.62206	0.996627	ZNF563	protein_coding	147837	zinc finger protein 563
ENSG00000130544.11	605.898	-0.0553261	0.0743771	-0.743859	0.622287	0.996627	ZNF557	protein_coding	79230	zinc finger protein 557
ENSG00000129250.11	10275.5	-0.0384727	0.0517251	-0.743791	0.622319	0.996627	KIF1C	protein_coding	10749	kinesin family member 1C
ENSG00000104689.9	888.634	0.0509801	0.0685559	0.743628	0.622395	0.996627	TNFRSF10A	protein_coding	8797	TNF receptor superfamily member 10a
ENSG00000081041.8	219.897	0.0934173	0.125624	0.743628	0.622395	0.996627	CXCL2	protein_coding	2920	C-X-C motif chemokine ligand 2
ENSG00000162670.10	421.348	-0.082632	0.111138	-0.743506	0.622452	0.996627	BRINP3	protein_coding	339479	BMP/retinoic acid inducible neural specific 3
ENSG00000163812.13	4100.19	0.0383862	0.0516557	0.743117	0.622634	0.996627	ZDHHC3	protein_coding	51304	zinc finger DHHC-type palmitoyltransferase 3
ENSG00000256612.7	3313.01	0.22422	0.301785	0.742981	0.622698	0.996627	CYP2B7P	transcribed_unprocessed_pseudogene	1556	cytochrome P450 family 2 subfamily B member 7, pseudogene
ENSG00000167562.12	664.912	-0.0578683	0.0778899	-0.74295	0.622713	0.996627	ZNF701	protein_coding	55762	zinc finger protein 701
ENSG00000067606.16	2397.66	0.0449905	0.0605605	0.742901	0.622735	0.996627	PRKCZ	protein_coding	5590	protein kinase C zeta
ENSG00000140836.16	2057.48	0.0416215	0.0560339	0.742791	0.622787	0.996627	ZFHX3	protein_coding	463	zinc finger homeobox 3
ENSG00000106588.10	153.684	-0.0955618	0.12867	-0.742691	0.622834	0.996627	PSMA2	protein_coding	5683	proteasome 20S subunit alpha 2
ENSG00000260774.1	73.528	-0.137273	0.184881	-0.742492	0.622927	0.996627	AC021087.2	processed_transcript	NA
ENSG00000205352.10	3442.96	-0.0395087	0.0532161	-0.742421	0.62296	0.996627	PRR13	protein_coding	54458	proline rich 13
ENSG00000089486.16	1972.94	0.0459586	0.0619168	0.742264	0.623034	0.996627	CDIP1	protein_coding	29965	cell death inducing p53 target 1
ENSG00000111596.12	1903.98	0.0454794	0.0612852	0.742094	0.623113	0.996627	CNOT2	protein_coding	4848	CCR4-NOT transcription complex subunit 2
ENSG00000100926.14	50.6556	-0.18015	0.242794	-0.741988	0.623163	0.996627	TM9SF1	protein_coding	10548	transmembrane 9 superfamily member 1
ENSG00000135968.20	3597.06	0.0426952	0.0575536	0.741834	0.623235	0.996627	GCC2	protein_coding	9648	GRIP and coiled-coil domain containing 2
ENSG00000167880.7	2359.91	-0.0472826	0.0637409	-0.741794	0.623254	0.996627	EVPL	protein_coding	2125	envoplakin
ENSG00000006534.15	3424.49	0.0441964	0.0595953	0.741609	0.623341	0.996627	ALDH3B1	protein_coding	221	aldehyde dehydrogenase 3 family member B1
ENSG00000259673.5	211.538	-0.0867564	0.116991	-0.741566	0.62336	0.996627	IQCH-AS1	lincRNA	100506686	IQCH antisense RNA 1
ENSG00000178567.7	1032.55	-0.0567555	0.0765461	-0.741455	0.623413	0.996627	EPM2AIP1	protein_coding	9852	EPM2A interacting protein 1
ENSG00000101132.9	125.683	0.108907	0.146924	0.741247	0.62351	0.996627	PFDN4	protein_coding	5203	prefoldin subunit 4
ENSG00000177156.10	2900.36	0.0395783	0.0534194	0.740897	0.623674	0.996627	TALDO1	protein_coding	6888	transaldolase 1
ENSG00000196504.16	3108.42	-0.0430372	0.0581079	-0.740644	0.623793	0.996627	PRPF40A	protein_coding	55660	pre-mRNA processing factor 40 homolog A
ENSG00000177548.12	695.645	-0.058163	0.0785457	-0.740498	0.623861	0.996627	RABEP2	protein_coding	79874	rabaptin, RAB GTPase binding effector protein 2
ENSG00000169679.14	305.03	0.0951009	0.128442	0.740418	0.623898	0.996627	BUB1	protein_coding	699	BUB1 mitotic checkpoint serine/threonine kinase
ENSG00000112210.11	143.305	-0.113053	0.152692	-0.740403	0.623905	0.996627	RAB23	protein_coding	51715	RAB23, member RAS oncogene family
ENSG00000105519.15	221.747	-0.0835489	0.112893	-0.740073	0.62406	0.996627	CAPS	protein_coding	828	calcyphosine
ENSG00000058729.10	427.284	-0.0631711	0.085371	-0.73996	0.624113	0.996627	RIOK2	protein_coding	55781	RIO kinase 2
ENSG00000103091.14	2022.58	0.0438923	0.0593242	0.739873	0.624154	0.996627	WDR59	protein_coding	79726	WD repeat domain 59
ENSG00000273344.1	242.339	0.0825632	0.111629	0.739621	0.624272	0.996627	PAXIP1-AS1	lincRNA	202781	PAXIP1 antisense RNA 1 (head to head)
ENSG00000122783.16	573.792	-0.0612249	0.0828077	-0.739362	0.624393	0.996627	CYREN	protein_coding	78996	cell cycle regulator of NHEJ
ENSG00000088247.17	4156.3	-0.0356669	0.0482472	-0.739254	0.624444	0.996627	KHSRP	protein_coding	8570	KH-type splicing regulatory protein
ENSG00000165698.15	85.5297	0.123245	0.166717	0.739247	0.624447	0.996627	SPACA9	protein_coding	11092	sperm acrosome associated 9
ENSG00000187742.14	2396.25	-0.0383792	0.0519192	-0.73921	0.624465	0.996627	SECISBP2	protein_coding	79048	SECIS binding protein 2
ENSG00000103202.12	520.303	0.0627585	0.0849657	0.738633	0.624735	0.996627	NME4	protein_coding	4833	NME/NM23 nucleoside diphosphate kinase 4
ENSG00000185739.13	53.9698	0.164651	0.222914	0.73863	0.624736	0.996627	SRL	protein_coding	6345	sarcalumenin
ENSG00000136048.13	213.082	0.0859592	0.116436	0.738254	0.624913	0.996627	DRAM1	protein_coding	55332	DNA damage regulated autophagy modulator 1
ENSG00000147324.10	1266.91	-0.0490186	0.0664294	-0.737905	0.625076	0.996627	MFHAS1	protein_coding	9258	malignant fibrous histiocytoma amplified sequence 1
ENSG00000127774.6	340.649	0.0698078	0.0946163	0.737799	0.625126	0.996627	EMC6	protein_coding	83460	ER membrane protein complex subunit 6
ENSG00000204673.10	1239.04	-0.0492673	0.0667894	-0.737651	0.625195	0.996627	AKT1S1	protein_coding	84335	AKT1 substrate 1
ENSG00000260647.1	52.2221	0.161298	0.218692	0.737557	0.62524	0.996627	AC127537.1	antisense	NA
ENSG00000138496.16	777.924	-0.0564521	0.0765521	-0.737434	0.625297	0.996627	PARP9	protein_coding	83666	poly(ADP-ribose) polymerase family member 9
ENSG00000285668.1	57.6453	-0.177329	0.240524	-0.737261	0.625378	0.996627	AC126544.2	lincRNA	NA
ENSG00000162804.13	101.913	-0.12712	0.172427	-0.73724	0.625388	0.996627	SNED1	protein_coding	25992	sushi, nidogen and EGF like domains 1
ENSG00000143751.9	847.848	0.052525	0.0712805	0.736877	0.625558	0.996627	SDE2	protein_coding	163859	SDE2 telomere maintenance homolog
ENSG00000183598.3	183.316	0.130882	0.177673	0.736648	0.625666	0.996627	HIST2H3D	protein_coding	653604	H3 clustered histone 13
ENSG00000077454.15	1125.73	-0.0561326	0.0762287	-0.736371	0.625796	0.996627	LRCH4	protein_coding	4034	leucine rich repeats and calponin homology domain containing 4
ENSG00000174796.12	594.951	0.0540594	0.0734161	0.736343	0.625809	0.996627	THAP6	protein_coding	152815	THAP domain containing 6
ENSG00000079459.12	12885.6	-0.0586147	0.0796557	-0.735852	0.626039	0.996627	FDFT1	protein_coding	2222	farnesyl-diphosphate farnesyltransferase 1
ENSG00000204272.12	557.956	-0.0651996	0.0886595	-0.735394	0.626254	0.996627	NBDY	protein_coding	550643	negative regulator of P-body association
ENSG00000151233.10	711.318	-0.0557134	0.0757766	-0.735232	0.62633	0.996627	GXYLT1	protein_coding	283464	glucoside xylosyltransferase 1
ENSG00000166444.18	1504.01	0.0480107	0.065312	0.735098	0.626393	0.996627	ST5	protein_coding	6764	DENN domain containing 2B
ENSG00000166289.5	57.6325	0.147437	0.200571	0.735087	0.626398	0.996627	PLEKHF1	protein_coding	79156	pleckstrin homology and FYVE domain containing 1
ENSG00000174238.14	7102.31	0.0375386	0.051075	0.73497	0.626453	0.996627	PITPNA	protein_coding	5306	phosphatidylinositol transfer protein alpha
ENSG00000150477.14	294.763	0.0735274	0.100049	0.734917	0.626478	0.996627	KIAA1328	protein_coding	57536	KIAA1328
ENSG00000219200.11	60.3994	0.150798	0.205263	0.734656	0.626601	0.996627	RNASEK	protein_coding	440400	ribonuclease K
ENSG00000102796.10	133.838	-0.097907	0.133278	-0.734607	0.626623	0.996627	DHRS12	protein_coding	79758	dehydrogenase/reductase 12
ENSG00000188828.11	257.797	-0.0778003	0.105908	-0.734601	0.626626	0.996627	GLRA4	protein_coding	NA
ENSG00000244617.2	79.7922	0.150144	0.204448	0.734387	0.626727	0.996627	ASPRV1	protein_coding	151516	aspartic peptidase retroviral like 1
ENSG00000270696.1	181.732	0.0894837	0.1219	0.734076	0.626873	0.996627	AC005034.3	antisense	NA
ENSG00000137203.11	94.5028	-0.14958	0.203771	-0.734058	0.626881	0.996627	TFAP2A	protein_coding	7020	transcription factor AP-2 alpha
ENSG00000137713.15	1891.34	0.0418612	0.0570497	0.733767	0.627018	0.996627	PPP2R1B	protein_coding	5519	protein phosphatase 2 scaffold subunit Abeta
ENSG00000101146.12	832.82	-0.0505024	0.0688284	-0.733743	0.627029	0.996627	RAE1	protein_coding	8480	ribonucleic acid export 1
ENSG00000012232.8	1243.45	-0.0457836	0.0624065	-0.733636	0.627079	0.996627	EXTL3	protein_coding	2137	exostosin like glycosyltransferase 3
ENSG00000148943.11	2038.98	0.0442447	0.060322	0.733475	0.627155	0.996627	LIN7C	protein_coding	55327	lin-7 homolog C, crumbs cell polarity complex component
ENSG00000143409.15	1571.08	-0.0436612	0.0595386	-0.733326	0.627225	0.996627	MINDY1	protein_coding	55793	MINDY lysine 48 deubiquitinase 1
ENSG00000164403.14	864.021	0.0557693	0.0760501	0.733323	0.627226	0.996627	SHROOM1	protein_coding	134549	shroom family member 1
ENSG00000226287.8	102.69	0.117853	0.160725	0.733261	0.627256	0.996627	TMEM191A	transcribed_unprocessed_pseudogene	84222	transmembrane protein 191A (pseudogene)
ENSG00000165521.15	85.7255	-0.144	0.196389	-0.733239	0.627266	0.996627	EML5	protein_coding	161436	EMAP like 5
ENSG00000144306.14	638.367	0.0594424	0.0811398	0.732592	0.62757	0.996627	SCRN3	protein_coding	79634	secernin 3
ENSG00000132825.6	282.413	0.0766647	0.104673	0.732424	0.627649	0.996627	PPP1R3D	protein_coding	5509	protein phosphatase 1 regulatory subunit 3D
ENSG00000124787.13	51.1766	-0.166193	0.22691	-0.732421	0.62765	0.996627	RPP40	protein_coding	10799	ribonuclease P/MRP subunit p40
ENSG00000214279.13	144.056	0.102091	0.139467	0.732011	0.627843	0.996627	SCART1	protein_coding	NA
ENSG00000198455.4	357.213	0.0659768	0.0901563	0.731805	0.627939	0.996627	ZXDB	protein_coding	158586	zinc finger X-linked duplicated B
ENSG00000120705.12	2372.09	-0.042797	0.0584895	-0.731705	0.627987	0.996627	ETF1	protein_coding	2107	eukaryotic translation termination factor 1
ENSG00000142875.19	268.193	-0.0975238	0.133298	-0.731621	0.628026	0.996627	PRKACB	protein_coding	5567	protein kinase cAMP-activated catalytic subunit beta
ENSG00000276291.5	408.063	0.0696461	0.0952575	0.731135	0.628254	0.996627	FRG1HP	transcribed_unprocessed_pseudogene	NA
ENSG00000023171.17	2666.08	-0.0468727	0.0641188	-0.731028	0.628304	0.996627	GRAMD1B	protein_coding	57476	GRAM domain containing 1B
ENSG00000260260.1	72.6286	-0.136602	0.18695	-0.73069	0.628463	0.996627	SNHG19	lincRNA	100507303	small nucleolar RNA host gene 19
ENSG00000272333.5	2677.93	-0.0437178	0.0598343	-0.730648	0.628483	0.996627	KMT2B	protein_coding	9757	lysine methyltransferase 2B
ENSG00000224259.6	2181.51	-0.0495664	0.0678712	-0.730301	0.628646	0.996627	LINC01133	lincRNA	NA
ENSG00000146409.11	385.446	-0.0728457	0.0998133	-0.72982	0.628873	0.996627	SLC18B1	protein_coding	116843	solute carrier family 18 member B1
ENSG00000176715.16	2372.71	0.045788	0.062749	0.729701	0.628928	0.996627	ACSF3	protein_coding	197322	acyl-CoA synthetase family member 3
ENSG00000176771.16	796.671	0.0605144	0.0829492	0.729536	0.629006	0.996627	NCKAP5	protein_coding	344148	NCK associated protein 5
ENSG00000137496.17	642.012	-0.0626508	0.0858809	-0.729508	0.629019	0.996627	IL18BP	protein_coding	10068	interleukin 18 binding protein
ENSG00000224531.5	343.028	0.0696812	0.095527	0.72944	0.629051	0.996627	SMIM13	protein_coding	221710	small integral membrane protein 13
ENSG00000223745.7	1676.92	0.0498187	0.0683036	0.729372	0.629083	0.996627	CCDC18-AS1	processed_transcript	NA
ENSG00000135469.13	100.163	-0.115562	0.158503	-0.729088	0.629217	0.996627	COQ10A	protein_coding	93058	coenzyme Q10A
ENSG00000118046.14	1837.15	0.0432552	0.0593441	0.728888	0.629311	0.996627	STK11	protein_coding	6794	serine/threonine kinase 11
ENSG00000137700.18	1309.01	-0.0457953	0.0628297	-0.72888	0.629314	0.996627	SLC37A4	protein_coding	2542	solute carrier family 37 member 4
ENSG00000273542.1	90.122	0.123709	0.169727	0.728873	0.629317	0.996627	HIST1H4K	protein_coding	8362	H4 clustered histone 12
ENSG00000111652.9	759.242	0.0526918	0.0723049	0.728744	0.629378	0.996627	COPS7A	protein_coding	50813	COP9 signalosome subunit 7A
ENSG00000233913.7	120.272	0.136153	0.186869	0.728601	0.629446	0.996627	RPL10P9	processed_pseudogene	NA
ENSG00000115977.18	3961.61	-0.0378225	0.0519364	-0.728246	0.629613	0.996627	AAK1	protein_coding	22848	AP2 associated kinase 1
ENSG00000107362.13	590.804	-0.0598858	0.0822491	-0.728102	0.62968	0.996627	ABHD17B	protein_coding	51104	abhydrolase domain containing 17B, depalmitoylase
ENSG00000049656.13	2251.11	-0.0408894	0.0561686	-0.727976	0.62974	0.996627	CLPTM1L	protein_coding	81037	CLPTM1 like
ENSG00000131788.15	873.028	-0.0535462	0.0735691	-0.727835	0.629806	0.996627	PIAS3	protein_coding	10401	protein inhibitor of activated STAT 3
ENSG00000132906.17	395.755	-0.0688497	0.0946139	-0.727691	0.629874	0.996627	CASP9	protein_coding	842	caspase 9
ENSG00000069020.18	2744.12	0.0443059	0.0608935	0.727596	0.629918	0.996627	MAST4	protein_coding	375449	microtubule associated serine/threonine kinase family member 4
ENSG00000254469.7	156.479	-0.100755	0.138484	-0.727554	0.629938	0.996627	AP002495.1	protein_coding	100133315	XRCC1 N-terminal domain containing 1-like
ENSG00000163808.16	122.078	-0.124529	0.171349	-0.726758	0.630313	0.996627	KIF15	protein_coding	56992	kinesin family member 15
ENSG00000226950.6	282.998	-0.081728	0.112503	-0.726454	0.630456	0.996627	DANCR	processed_transcript	57291	differentiation antagonizing non-protein coding RNA
ENSG00000259768.5	87.3108	0.127228	0.175217	0.726115	0.630615	0.996627	AC004943.2	antisense	NA
ENSG00000120948.17	1234.39	0.0458208	0.0631165	0.725971	0.630683	0.996627	TARDBP	protein_coding	23435	TAR DNA binding protein
ENSG00000158019.20	607.096	-0.0619357	0.0853174	-0.725945	0.630695	0.996627	BABAM2	protein_coding	9577	BRISC and BRCA1 A complex member 2
ENSG00000235706.7	220.869	0.0838428	0.115547	0.725616	0.63085	0.996627	DICER1-AS1	antisense	400242	DICER1 antisense RNA 1
ENSG00000123552.17	501.771	-0.0577048	0.0795273	-0.725596	0.630859	0.996627	USP45	protein_coding	85015	ubiquitin specific peptidase 45
ENSG00000088179.8	807.213	-0.0565431	0.0779304	-0.725559	0.630877	0.996627	PTPN4	protein_coding	5775	protein tyrosine phosphatase non-receptor type 4
ENSG00000166233.14	3143.67	0.0417439	0.0575431	0.725438	0.630934	0.996627	ARIH1	protein_coding	25820	ariadne RBR E3 ubiquitin protein ligase 1
ENSG00000251791.1	255.696	0.0901894	0.124327	0.725419	0.630943	0.996627	SCARNA6	scaRNA	677772	small Cajal body-specific RNA 6
ENSG00000080493.16	1381.1	0.0460531	0.0634985	0.725262	0.631017	0.996627	SLC4A4	protein_coding	8671	solute carrier family 4 member 4
ENSG00000124659.6	391.816	-0.0650428	0.0897207	-0.724947	0.631165	0.996627	TBCC	protein_coding	6903	tubulin folding cofactor C
ENSG00000071859.14	907.576	0.0524705	0.0723969	0.724762	0.631252	0.996627	FAM50A	protein_coding	9130	family with sequence similarity 50 member A
ENSG00000185989.10	326.694	0.0817044	0.112769	0.72453	0.631362	0.996627	RASA3	protein_coding	22821	RAS p21 protein activator 3
ENSG00000117676.13	5414.51	0.0433102	0.0597785	0.724512	0.63137	0.996627	RPS6KA1	protein_coding	6195	ribosomal protein S6 kinase A1
ENSG00000268220.1	143.966	-0.0966299	0.133393	-0.724401	0.631422	0.996627	AC008040.5	antisense	NA	NA
ENSG00000160213.7	3439.59	0.0499165	0.0689279	0.724183	0.631525	0.996627	CSTB	protein_coding	1476	cystatin B
ENSG00000076770.14	886.826	0.0521272	0.0719863	0.724127	0.631551	0.996627	MBNL3	protein_coding	55796	muscleblind like splicing regulator 3
ENSG00000203760.8	79.857	0.144285	0.199278	0.724038	0.631593	0.996627	CENPW	protein_coding	387103	centromere protein W
ENSG00000046647.13	344.6	0.0663986	0.0917168	0.723952	0.631634	0.996627	GEMIN8	protein_coding	54960	gem nuclear organelle associated protein 8
ENSG00000119509.12	718.447	0.0558147	0.0771024	0.723903	0.631657	0.996627	INVS	protein_coding	27130	inversin
ENSG00000232160.6	52.4509	-0.163812	0.226354	-0.723697	0.631754	0.996627	RAP2C-AS1	antisense	101928578	RAP2C antisense RNA 1
ENSG00000172731.13	454.037	-0.0624048	0.0862426	-0.723596	0.631801	0.996627	LRRC20	protein_coding	55222	leucine rich repeat containing 20
ENSG00000196652.11	623.442	-0.0593607	0.0820392	-0.723565	0.631816	0.996627	ZKSCAN5	protein_coding	23660	zinc finger with KRAB and SCAN domains 5
ENSG00000139160.13	169.267	0.0903925	0.124979	0.723259	0.63196	0.996627	ETFBKMT	protein_coding	254013	electron transfer flavoprotein subunit beta lysine methyltransferase
ENSG00000077514.8	441.668	0.0634808	0.0878463	0.722635	0.632254	0.996627	POLD3	protein_coding	10714	DNA polymerase delta 3, accessory subunit
ENSG00000180071.19	132.608	-0.108923	0.150731	-0.722634	0.632255	0.996627	ANKRD18A	protein_coding	253650	ankyrin repeat domain 18A
ENSG00000152439.12	162.5	-0.0952964	0.131916	-0.722402	0.632364	0.996627	ZNF773	protein_coding	374928	zinc finger protein 773
ENSG00000232573.1	62.7674	0.144701	0.20035	0.722239	0.632441	0.996627	RPL3P4	processed_pseudogene	NA
ENSG00000257489.6	115.544	0.107062	0.148289	0.721985	0.632561	0.996627	AC010203.1	transcribed_unprocessed_pseudogene	NA
ENSG00000277452.1	63.9071	-0.156718	0.217088	-0.721909	0.632597	0.996627	RN7SL473P	misc_RNA	NA
ENSG00000175787.16	228.611	0.0766443	0.106174	0.721871	0.632614	0.996627	ZNF169	protein_coding	169841	zinc finger protein 169
ENSG00000104388.14	2203.55	0.0423044	0.0586092	0.721805	0.632645	0.996627	RAB2A	protein_coding	5862	RAB2A, member RAS oncogene family
ENSG00000229145.1	57.8571	-0.149253	0.206852	-0.721545	0.632768	0.996627	ACTBP1	processed_pseudogene	NA
ENSG00000197050.10	173.799	0.091939	0.127427	0.721502	0.632788	0.996627	ZNF420	protein_coding	147923	zinc finger protein 420
ENSG00000171174.14	402.645	0.068577	0.0950714	0.721322	0.632873	0.996627	RBKS	protein_coding	64080	ribokinase
ENSG00000023734.10	1927.11	-0.0426248	0.059112	-0.721086	0.632984	0.996627	STRAP	protein_coding	11171	serine/threonine kinase receptor associated protein
ENSG00000124243.17	261.887	0.0887868	0.123145	0.720993	0.633028	0.996627	BCAS4	protein_coding	55653	breast carcinoma amplified sequence 4
ENSG00000170160.17	65.4959	-0.23887	0.331349	-0.7209	0.633072	0.996627	CCDC144A	protein_coding	9720	coiled-coil domain containing 144A
ENSG00000133316.15	383.121	0.0650431	0.0902426	0.720758	0.633139	0.996627	WDR74	protein_coding	54663	WD repeat domain 74
ENSG00000148331.11	740.611	-0.0504927	0.0700604	-0.720702	0.633166	0.996627	ASB6	protein_coding	140459	ankyrin repeat and SOCS box containing 6
ENSG00000160209.18	16691	0.0395362	0.054863	0.720635	0.633197	0.996627	PDXK	protein_coding	8566	pyridoxal kinase
ENSG00000258056.2	137.024	0.104225	0.144643	0.720564	0.633231	0.996627	AC009779.2	antisense	105369779	uncharacterized LOC105369779
ENSG00000270231.3	195.453	0.0860162	0.119383	0.720506	0.633258	0.996627	NBPF8	unprocessed_pseudogene	728841	NBPF member 8
ENSG00000225361.3	106.715	-0.122257	0.169763	-0.720162	0.63342	0.996627	PPP1R26-AS1	antisense	100506599	PPP1R26 antisense RNA 1
ENSG00000149948.13	132.532	-0.108139	0.150182	-0.720057	0.633469	0.996627	HMGA2	protein_coding	8091	high mobility group AT-hook 2
ENSG00000184428.12	350.249	-0.0743302	0.103243	-0.719955	0.633518	0.996627	TOP1MT	protein_coding	116447	DNA topoisomerase I mitochondrial
ENSG00000174516.14	249.466	0.0745795	0.103644	0.719574	0.633697	0.996627	PELI3	protein_coding	246330	pellino E3 ubiquitin protein ligase family member 3
ENSG00000246082.2	347.098	0.0655448	0.0911005	0.719478	0.633742	0.996627	NUDT16P1	transcribed_unitary_pseudogene	152195	nudix hydrolase 16 pseudogene 1
ENSG00000132153.14	1731.77	-0.0421742	0.0586318	-0.719306	0.633824	0.996627	DHX30	protein_coding	22907	DExH-box helicase 30
ENSG00000196639.6	451.414	-0.0752102	0.104633	-0.718802	0.634062	0.996627	HRH1	protein_coding	3269	histamine receptor H1
ENSG00000106605.10	313.805	-0.0723632	0.100675	-0.718782	0.634071	0.996627	BLVRA	protein_coding	644	biliverdin reductase A
ENSG00000179104.8	528.49	0.0606585	0.0844169	0.718559	0.634176	0.996627	TMTC2	protein_coding	160335	transmembrane O-mannosyltransferase targeting cadherins 2
ENSG00000133678.13	714.688	0.0591478	0.0823254	0.718464	0.634221	0.996627	TMEM254	protein_coding	80195	transmembrane protein 254
ENSG00000124635.8	385.939	0.153961	0.214373	0.718193	0.634349	0.996627	HIST1H2BJ	protein_coding	8970	H2B clustered histone 11
ENSG00000104695.12	2891.97	0.043438	0.0604829	0.718187	0.634352	0.996627	PPP2CB	protein_coding	5516	protein phosphatase 2 catalytic subunit beta
ENSG00000163864.16	202.83	-0.0842208	0.117289	-0.718063	0.63441	0.996627	NMNAT3	protein_coding	349565	nicotinamide nucleotide adenylyltransferase 3
ENSG00000107554.16	5508.71	-0.0402771	0.0560928	-0.718044	0.634419	0.996627	DNMBP	protein_coding	23268	dynamin binding protein
ENSG00000162636.15	1324.98	0.0429257	0.0597919	0.717919	0.634478	0.996627	FAM102B	protein_coding	284611	family with sequence similarity 102 member B
ENSG00000149313.10	523.852	-0.0571326	0.0796021	-0.717727	0.634569	0.996627	AASDHPPT	protein_coding	60496	aminoadipate-semialdehyde dehydrogenase-phosphopantetheinyl transferase
ENSG00000186260.16	2180.81	-0.0386819	0.0539204	-0.71739	0.634728	0.996627	MRTFB	protein_coding	57496	myocardin related transcription factor B
ENSG00000139263.11	702.843	-0.0564887	0.0787601	-0.717225	0.634806	0.996627	LRIG3	protein_coding	121227	leucine rich repeats and immunoglobulin like domains 3
ENSG00000141198.15	2456.33	0.0473967	0.0660954	0.717095	0.634867	0.996627	TOM1L1	protein_coding	10040	target of myb1 like 1 membrane trafficking protein
ENSG00000169860.6	822.641	0.0605408	0.0844394	0.716973	0.634925	0.996627	P2RY1	protein_coding	5028	purinergic receptor P2Y1
ENSG00000127334.10	3692.41	0.0373818	0.0521531	0.716771	0.63502	0.996627	DYRK2	protein_coding	8445	dual specificity tyrosine phosphorylation regulated kinase 2
ENSG00000100139.13	1170.59	-0.0494444	0.0689927	-0.716662	0.635071	0.996627	MICALL1	protein_coding	85377	MICAL like 1
ENSG00000064995.17	531.191	0.0549916	0.0767377	0.716618	0.635092	0.996627	TAF11	protein_coding	6882	TATA-box binding protein associated factor 11
ENSG00000077463.14	820.079	0.0552131	0.0770499	0.716588	0.635106	0.996627	SIRT6	protein_coding	51548	sirtuin 6
ENSG00000129484.13	367.573	0.0670929	0.0936449	0.71646	0.635167	0.996627	PARP2	protein_coding	10038	poly(ADP-ribose) polymerase 2
ENSG00000164086.9	306.518	-0.0721506	0.100772	-0.715976	0.635395	0.996627	DUSP7	protein_coding	1849	dual specificity phosphatase 7
ENSG00000142330.19	786.879	-0.0531888	0.0743017	-0.715848	0.635456	0.996627	CAPN10	protein_coding	11132	calpain 10
ENSG00000101400.5	217.711	0.0811661	0.113443	0.715478	0.635631	0.996627	SNTA1	protein_coding	6640	syntrophin alpha 1
ENSG00000261437.1	54.3998	-0.152098	0.21266	-0.715218	0.635754	0.996627	AC108860.2	antisense	100288748	uncharacterized LOC100288748
ENSG00000148337.20	1492.44	0.0467489	0.065366	0.715187	0.635768	0.996627	CIZ1	protein_coding	25792	CDKN1A interacting zinc finger protein 1
ENSG00000167522.15	6460.99	0.0395999	0.0553942	0.714875	0.635915	0.996627	ANKRD11	protein_coding	29123	ankyrin repeat domain 11
ENSG00000269958.1	388.256	-0.0653367	0.0914062	-0.714794	0.635953	0.996627	AL049840.4	sense_intronic	NA
ENSG00000116213.15	563.38	0.0552247	0.0772799	0.714606	0.636042	0.996627	WRAP73	protein_coding	49856	WD repeat containing, antisense to TP73
ENSG00000279722.1	64.5823	-0.151704	0.212306	-0.714553	0.636067	0.996627	AC007342.7	TEC	NA
ENSG00000177868.11	127.746	0.111827	0.1565	0.714552	0.636068	0.996627	SVBP	protein_coding	374969	small vasohibin binding protein
ENSG00000143093.14	1452	-0.0444028	0.062154	-0.7144	0.63614	0.996627	STRIP1	protein_coding	85369	striatin interacting protein 1
ENSG00000234329.1	168.381	-0.0882921	0.123614	-0.714258	0.636207	0.996627	AL604028.2	processed_pseudogene	NA
ENSG00000109536.11	302.771	0.0678044	0.0949434	0.714155	0.636255	0.996627	FRG1	protein_coding	2483	FSHD region gene 1
ENSG00000185305.10	560.726	-0.056886	0.0796777	-0.713952	0.636352	0.996627	ARL15	protein_coding	54622	ADP ribosylation factor like GTPase 15
ENSG00000102886.14	527.195	0.0624216	0.0874585	0.713729	0.636457	0.996627	GDPD3	protein_coding	79153	glycerophosphodiester phosphodiesterase domain containing 3
ENSG00000162378.12	1828.87	0.0422986	0.0592642	0.713729	0.636457	0.996627	ZYG11B	protein_coding	79699	zyg-11 family member B, cell cycle regulator
ENSG00000170385.9	4855.97	-0.0429797	0.0602202	-0.71371	0.636466	0.996627	SLC30A1	protein_coding	7779	solute carrier family 30 member 1
ENSG00000196378.11	106.729	-0.116876	0.163763	-0.71369	0.636475	0.996627	ZNF34	protein_coding	80778	zinc finger protein 34
ENSG00000109452.12	2505.54	-0.0490043	0.0686869	-0.713444	0.636591	0.996627	INPP4B	protein_coding	8821	inositol polyphosphate-4-phosphatase type II B
ENSG00000116809.11	581.586	0.0534374	0.0749799	0.71269	0.636948	0.996627	ZBTB17	protein_coding	7709	zinc finger and BTB domain containing 17
ENSG00000072657.8	239.033	0.0869443	0.122011	0.712596	0.636992	0.996627	TRHDE	protein_coding	29953	thyrotropin releasing hormone degrading enzyme
ENSG00000164010.14	613.348	-0.0550394	0.0772921	-0.712097	0.637228	0.996627	ERMAP	protein_coding	114625	erythroblast membrane associated protein (Scianna blood group)
ENSG00000100056.11	361.11	-0.0645431	0.0906837	-0.711739	0.637397	0.996627	ESS2	protein_coding	8220	ess-2 splicing factor homolog
ENSG00000088035.16	191.188	-0.0882504	0.124069	-0.711302	0.637604	0.996627	ALG6	protein_coding	29929	ALG6 alpha-1,3-glucosyltransferase
ENSG00000122966.15	460.523	-0.0757627	0.106541	-0.711115	0.637693	0.996627	CIT	protein_coding	11113	citron rho-interacting serine/threonine kinase
ENSG00000143669.13	1956.72	0.0440073	0.0618938	0.711012	0.637741	0.996627	LYST	protein_coding	1130	lysosomal trafficking regulator
ENSG00000267504.1	72.7607	-0.160631	0.225989	-0.710792	0.637845	0.996627	AC090236.2	sense_intronic	NA
ENSG00000232593.7	195.031	-0.0912141	0.128334	-0.710753	0.637864	0.996627	KANTR	protein_coding	NA
ENSG00000224424.7	73.4302	0.138976	0.195636	0.71038	0.63804	0.996627	PRKAR2A-AS1	antisense	100506637	PRKAR2A antisense RNA 1
ENSG00000145996.11	604.368	0.0549588	0.0773746	0.710295	0.63808	0.996627	CDKAL1	protein_coding	54901	CDK5 regulatory subunit associated protein 1 like 1
ENSG00000095261.13	986.57	0.0608432	0.0856734	0.710177	0.638136	0.996627	PSMD5	protein_coding	5711	proteasome 26S subunit, non-ATPase 5
ENSG00000118271.10	84.4497	0.151416	0.213249	0.710047	0.638198	0.996627	TTR	protein_coding	7276	transthyretin
ENSG00000185133.13	1004.55	0.057429	0.0808879	0.709982	0.638228	0.996627	INPP5J	protein_coding	27124	inositol polyphosphate-5-phosphatase J
ENSG00000117016.9	478.955	0.0673231	0.0948262	0.709963	0.638238	0.996627	RIMS3	protein_coding	9783	regulating synaptic membrane exocytosis 3
ENSG00000198182.12	280.785	0.0720189	0.101458	0.709841	0.638295	0.996627	ZNF607	protein_coding	84775	zinc finger protein 607
ENSG00000047056.15	1451.18	-0.0425867	0.0600165	-0.709583	0.638417	0.996627	WDR37	protein_coding	22884	WD repeat domain 37
ENSG00000261404.7	59.6781	-0.16539	0.233118	-0.709469	0.638471	0.996627	AC138627.1	lincRNA	101928035	uncharacterized LOC101928035
ENSG00000120526.10	331.725	0.0675724	0.0952563	0.709374	0.638516	0.996627	NUDCD1	protein_coding	84955	NudC domain containing 1
ENSG00000140598.14	2042.5	0.0437671	0.0616999	0.709355	0.638525	0.996627	EFL1	protein_coding	79631	elongation factor like GTPase 1
ENSG00000163161.13	1034.97	-0.0441405	0.0622269	-0.709349	0.638528	0.996627	ERCC3	protein_coding	2071	ERCC excision repair 3, TFIIH core complex helicase subunit
ENSG00000167986.13	6416.8	0.0345885	0.0487684	0.709241	0.638579	0.996627	DDB1	protein_coding	1642	damage specific DNA binding protein 1
ENSG00000111110.11	824.268	-0.0593318	0.0836565	-0.709231	0.638584	0.996627	PPM1H	protein_coding	57460	protein phosphatase, Mg2+/Mn2+ dependent 1H
ENSG00000227252.1	74.208	0.137661	0.194104	0.709215	0.638591	0.996627	AC105760.2	antisense	NA
ENSG00000163281.11	266.696	-0.0809164	0.114136	-0.708947	0.638718	0.996627	GNPDA2	protein_coding	132789	glucosamine-6-phosphate deaminase 2
ENSG00000175707.8	566.467	0.0536326	0.0756548	0.708912	0.638735	0.996627	KDF1	protein_coding	126695	keratinocyte differentiation factor 1
ENSG00000140396.12	3232.5	0.0356879	0.0503653	0.708581	0.638892	0.996627	NCOA2	protein_coding	10499	nuclear receptor coactivator 2
ENSG00000108883.12	1902.89	0.0382141	0.0539392	0.708466	0.638946	0.996627	EFTUD2	protein_coding	9343	elongation factor Tu GTP binding domain containing 2
ENSG00000242802.7	966.318	-0.0511775	0.0722439	-0.708398	0.638978	0.996627	AP5Z1	protein_coding	9907	adaptor related protein complex 5 subunit zeta 1
ENSG00000004777.18	165.546	-0.0964724	0.136216	-0.708232	0.639057	0.996627	ARHGAP33	protein_coding	115703	Rho GTPase activating protein 33
ENSG00000159314.11	7171.01	0.0410028	0.0579159	0.707972	0.63918	0.996627	ARHGAP27	protein_coding	201176	Rho GTPase activating protein 27
ENSG00000124784.8	430.703	-0.0617399	0.0872166	-0.707891	0.639218	0.996627	RIOK1	protein_coding	83732	RIO kinase 1
ENSG00000115112.7	1546.91	0.0571441	0.0807544	0.707628	0.639343	0.996627	TFCP2L1	protein_coding	29842	transcription factor CP2 like 1
ENSG00000151806.13	894.195	-0.048039	0.0678931	-0.707568	0.639371	0.996627	GUF1	protein_coding	60558	GUF1 homolog, GTPase
ENSG00000141682.11	116.889	0.12666	0.179055	0.70738	0.63946	0.996627	PMAIP1	protein_coding	5366	phorbol-12-myristate-13-acetate-induced protein 1
ENSG00000163728.10	1330.58	0.0447104	0.0632131	0.707297	0.639499	0.996627	TTC14	protein_coding	151613	tetratricopeptide repeat domain 14
ENSG00000135040.15	1101.52	-0.044589	0.0630625	-0.707061	0.639611	0.996627	NAA35	protein_coding	60560	N-alpha-acetyltransferase 35, NatC auxiliary subunit
ENSG00000237190.3	299.656	0.0677993	0.0958893	0.707058	0.639612	0.996627	CDKN2AIPNL	protein_coding	91368	CDKN2A interacting protein N-terminal like
ENSG00000251381.7	111.851	0.117179	0.165767	0.70689	0.639692	0.996627	LINC00958	lincRNA	100506305	long intergenic non-protein coding RNA 958
ENSG00000166471.10	1890.79	0.0417924	0.059127	0.706823	0.639724	0.996627	TMEM41B	protein_coding	440026	transmembrane protein 41B
ENSG00000145990.10	890.07	-0.0500444	0.0708048	-0.706793	0.639738	0.996627	GFOD1	protein_coding	54438	glucose-fructose oxidoreductase domain containing 1
ENSG00000124006.14	731.529	0.0625896	0.0885562	0.706779	0.639745	0.996627	OBSL1	protein_coding	23363	obscurin like cytoskeletal adaptor 1
ENSG00000135100.17	1407.6	0.0535083	0.0757278	0.706588	0.639835	0.996627	HNF1A	protein_coding	6927	HNF1 homeobox A
ENSG00000204267.13	291.73	-0.0802367	0.113637	-0.706077	0.640077	0.996627	TAP2	protein_coding	6891	transporter 2, ATP binding cassette subfamily B member
ENSG00000125741.4	779.558	0.0480595	0.0680878	0.705846	0.640186	0.996627	OPA3	protein_coding	80207	outer mitochondrial membrane lipid metabolism regulator OPA3
ENSG00000169247.12	744.654	0.0765199	0.108457	0.705534	0.640334	0.996627	SH3TC2	protein_coding	79628	SH3 domain and tetratricopeptide repeats 2
ENSG00000184575.11	1433.45	-0.052899	0.0749917	-0.705399	0.640398	0.996627	XPOT	protein_coding	11260	exportin for tRNA
ENSG00000140350.15	2673.27	0.039083	0.0554074	0.705376	0.640409	0.996627	ANP32A	protein_coding	8125	acidic nuclear phosphoprotein 32 family member A
ENSG00000152926.14	294.953	-0.0837498	0.118739	-0.705326	0.640433	0.996627	ZNF117	protein_coding	51351	zinc finger protein 117
ENSG00000155850.7	4740.71	-0.133901	0.189856	-0.705275	0.640457	0.996627	SLC26A2	protein_coding	1836	solute carrier family 26 member 2
ENSG00000244560.7	77.4042	-0.121806	0.172733	-0.705171	0.640506	0.996627	AC004890.2	transcribed_unprocessed_pseudogene	NA
ENSG00000165810.16	165.026	-0.0928196	0.131679	-0.704894	0.640638	0.996627	BTNL9	protein_coding	153579	butyrophilin like 9
ENSG00000100949.14	521.278	0.0596925	0.0846886	0.704846	0.64066	0.996627	RABGGTA	protein_coding	5875	Rab geranylgeranyltransferase subunit alpha
ENSG00000166024.13	794.903	0.0481142	0.0682702	0.704762	0.6407	0.996627	R3HCC1L	protein_coding	27291	R3H domain and coiled-coil containing 1 like
ENSG00000152601.17	3085.22	0.042265	0.0599707	0.704761	0.6407	0.996627	MBNL1	protein_coding	4154	muscleblind like splicing regulator 1
ENSG00000162735.18	1150.85	0.0522762	0.0741805	0.704716	0.640722	0.996627	PEX19	protein_coding	5824	peroxisomal biogenesis factor 19
ENSG00000198589.11	9628.89	0.0371098	0.0526679	0.7046	0.640777	0.996627	LRBA	protein_coding	987	LPS responsive beige-like anchor protein
ENSG00000011426.10	543.371	0.148231	0.210551	0.704016	0.641054	0.996627	ANLN	protein_coding	54443	anillin actin binding protein
ENSG00000087502.17	848.017	0.0480969	0.0683197	0.703998	0.641062	0.996627	ERGIC2	protein_coding	51290	ERGIC and golgi 2
ENSG00000107560.11	555.946	-0.0615381	0.0874156	-0.703971	0.641075	0.996627	RAB11FIP2	protein_coding	22841	RAB11 family interacting protein 2
ENSG00000132507.17	5484.55	-0.0372547	0.0529559	-0.703505	0.641296	0.996627	EIF5A	protein_coding	1984	eukaryotic translation initiation factor 5A
ENSG00000110042.7	3178.38	-0.0351126	0.0499202	-0.703375	0.641358	0.996627	DTX4	protein_coding	23220	deltex E3 ubiquitin ligase 4
ENSG00000244701.1	56.9755	0.153724	0.218644	0.70308	0.641497	0.996627	AC004918.1	antisense	NA
ENSG00000102543.14	220.804	0.0842985	0.119902	0.703062	0.641506	0.996627	CDADC1	protein_coding	81602	cytidine and dCMP deaminase domain containing 1
ENSG00000134461.15	167.825	-0.0912386	0.129802	-0.702906	0.64158	0.996627	ANKRD16	protein_coding	54522	ankyrin repeat domain 16
ENSG00000109472.13	2491.95	0.0478254	0.068062	0.702675	0.64169	0.996627	CPE	protein_coding	1363	carboxypeptidase E
ENSG00000189164.14	133.909	-0.109381	0.155723	-0.702403	0.641818	0.996627	ZNF527	protein_coding	84503	zinc finger protein 527
ENSG00000066735.14	105.239	0.111328	0.158497	0.7024	0.64182	0.996627	KIF26A	protein_coding	26153	kinesin family member 26A
ENSG00000230001.1	58.3542	-0.148929	0.212082	-0.702221	0.641905	0.996627	AL359095.1	sense_intronic	NA
ENSG00000161999.11	520.703	-0.0604619	0.0862024	-0.701394	0.642297	0.996627	JMJD8	protein_coding	339123	jumonji domain containing 8
ENSG00000127831.10	37336.8	-0.0369974	0.0527546	-0.70131	0.642337	0.996627	VIL1	protein_coding	7429	villin 1
ENSG00000234155.1	309.25	-0.086195	0.122936	-0.701135	0.64242	0.996627	LINC02535	lincRNA	101928820	long intergenic non-protein coding RNA 2535
ENSG00000221955.10	344.355	0.0692327	0.0987703	0.700946	0.642509	0.996627	SLC12A8	protein_coding	84561	solute carrier family 12 member 8
ENSG00000006652.13	1885.72	0.0435617	0.0621605	0.700794	0.642581	0.996627	IFRD1	protein_coding	3475	interferon related developmental regulator 1
ENSG00000140465.13	6597.88	0.101895	0.145407	0.700759	0.642598	0.996627	CYP1A1	protein_coding	1543	cytochrome P450 family 1 subfamily A member 1
ENSG00000138663.8	472.554	0.0553066	0.0789449	0.700572	0.642687	0.996627	COPS4	protein_coding	51138	COP9 signalosome subunit 4
ENSG00000258954.1	102.287	0.126655	0.180808	0.700492	0.642725	0.996627	AC107958.3	lincRNA	NA
ENSG00000225663.7	253.707	0.0881433	0.125833	0.700477	0.642732	0.996627	MCRIP1	protein_coding	348262	MAPK regulated corepressor interacting protein 1
ENSG00000213523.10	545.016	-0.0571271	0.0816166	-0.699945	0.642984	0.996627	SRA1	protein_coding	10011	steroid receptor RNA activator 1
ENSG00000141627.13	1062.84	0.0472443	0.0675051	0.699862	0.643024	0.996627	DYM	protein_coding	54808	dymeclin
ENSG00000198039.11	99.6613	-0.113691	0.162479	-0.699729	0.643087	0.996627	ZNF273	protein_coding	10793	zinc finger protein 273
ENSG00000277791.4	1146.56	0.0483879	0.0691563	0.699689	0.643106	0.996627	PSMB3	protein_coding	5691	proteasome 20S subunit beta 3
ENSG00000119559.15	803.416	-0.057424	0.0820781	-0.699627	0.643135	0.996627	C19orf25	protein_coding	148223	chromosome 19 open reading frame 25
ENSG00000175592.8	230.935	-0.105612	0.15098	-0.699507	0.643192	0.996627	FOSL1	protein_coding	8061	FOS like 1, AP-1 transcription factor subunit
ENSG00000185627.17	1704.27	0.0399818	0.0571582	0.699494	0.643198	0.996627	PSMD13	protein_coding	5719	proteasome 26S subunit, non-ATPase 13
ENSG00000126746.17	1324.58	0.0449931	0.0643249	0.699467	0.643211	0.996627	ZNF384	protein_coding	171017	zinc finger protein 384
ENSG00000052802.12	6746.92	-0.116503	0.166576	-0.699398	0.643244	0.996627	MSMO1	protein_coding	6307	methylsterol monooxygenase 1
ENSG00000271335.5	115.835	0.100144	0.143187	0.699392	0.643247	0.996627	AL117336.3	antisense	NA
ENSG00000231697.3	58.3697	-0.148996	0.213113	-0.699141	0.643366	0.996627	NANOGP5	transcribed_processed_pseudogene	NA
ENSG00000154127.9	423.299	-0.0826804	0.118278	-0.699034	0.643417	0.996627	UBASH3B	protein_coding	84959	ubiquitin associated and SH3 domain containing B
ENSG00000152818.18	1716.81	0.0444657	0.063616	0.69897	0.643447	0.996627	UTRN	protein_coding	7402	utrophin
ENSG00000185442.12	226.278	0.0813478	0.116449	0.69857	0.643637	0.996627	FAM174B	protein_coding	400451	family with sequence similarity 174 member B
ENSG00000157349.16	376.679	-0.0744857	0.10664	-0.698478	0.643681	0.996627	DDX19B	protein_coding	11269	DEAD-box helicase 19B
ENSG00000132623.15	416.137	-0.05982	0.0856539	-0.698392	0.643721	0.996627	ANKEF1	protein_coding	63926	ankyrin repeat and EF-hand domain containing 1
ENSG00000166479.9	617.2	-0.0646957	0.0926385	-0.698368	0.643733	0.996627	TMX3	protein_coding	54495	thioredoxin related transmembrane protein 3
ENSG00000187147.17	1158.7	-0.0458383	0.0656806	-0.697896	0.643957	0.996627	RNF220	protein_coding	55182	ring finger protein 220
ENSG00000133818.13	1324.54	0.0451367	0.0646797	0.697849	0.643979	0.996627	RRAS2	protein_coding	22800	RAS related 2
ENSG00000163512.13	543.199	0.0571255	0.0819013	0.697492	0.644149	0.996627	AZI2	protein_coding	64343	5-azacytidine induced 2
ENSG00000130723.19	9518.63	0.0343546	0.0492622	0.697381	0.644201	0.996627	PRRC2B	protein_coding	84726	proline rich coiled-coil 2B
ENSG00000134253.9	251.195	-0.0849224	0.12178	-0.697343	0.64422	0.996627	TRIM45	protein_coding	80263	tripartite motif containing 45
ENSG00000069869.16	4139.39	0.0395622	0.0567701	0.696884	0.644438	0.996627	NEDD4	protein_coding	4734	NEDD4 E3 ubiquitin protein ligase
ENSG00000130348.11	416.645	-0.0598187	0.0858523	-0.696763	0.644495	0.996627	QRSL1	protein_coding	55278	glutaminyl-tRNA amidotransferase subunit QRSL1
ENSG00000177971.8	792.166	0.0500032	0.0717839	0.69658	0.644582	0.996627	IMP3	protein_coding	55272	IMP U3 small nucleolar ribonucleoprotein 3
ENSG00000042445.13	7972.17	-0.035513	0.0509911	-0.696454	0.644642	0.996627	RETSAT	protein_coding	54884	retinol saturase
ENSG00000011083.8	107.604	-0.138314	0.19868	-0.696165	0.644779	0.996627	SLC6A7	protein_coding	6534	solute carrier family 6 member 7
ENSG00000272686.1	56.0806	0.146043	0.209847	0.695949	0.644882	0.996627	AC006333.2	antisense	NA
ENSG00000157916.19	4102.07	0.0352564	0.0506698	0.695807	0.64495	0.996627	RER1	protein_coding	11079	retention in endoplasmic reticulum sorting receptor 1
ENSG00000198858.9	886.142	-0.0498935	0.0717082	-0.695786	0.644959	0.996627	R3HDM4	protein_coding	91300	R3H domain containing 4
ENSG00000062725.9	1451.72	-0.051804	0.0744585	-0.695743	0.64498	0.996627	APPBP2	protein_coding	10513	amyloid beta precursor protein binding protein 2
ENSG00000124602.9	290.231	0.0768665	0.11052	0.695498	0.645096	0.996627	UNC5CL	protein_coding	222643	unc-5 family C-terminal like
ENSG00000279329.1	146.428	0.0930626	0.133818	0.695442	0.645123	0.996627	AC020910.5	TEC	NA
ENSG00000177302.14	718.619	-0.0499437	0.0718208	-0.695394	0.645146	0.996627	TOP3A	protein_coding	7156	DNA topoisomerase III alpha
ENSG00000274963.1	80.951	-0.118513	0.170592	-0.694717	0.645467	0.996627	RN7SL600P	misc_RNA	NA
ENSG00000196935.8	1866.06	-0.0469439	0.0675778	-0.694665	0.645492	0.996627	SRGAP1	protein_coding	57522	SLIT-ROBO Rho GTPase activating protein 1
ENSG00000247627.2	109.109	-0.146235	0.210525	-0.694621	0.645513	0.996627	MTND4P12	processed_pseudogene	NA
ENSG00000169118.17	965.192	-0.0453992	0.0653902	-0.694281	0.645674	0.996627	CSNK1G1	protein_coding	53944	casein kinase 1 gamma 1
ENSG00000172818.9	1011.63	-0.0530823	0.0764699	-0.694159	0.645732	0.996627	OVOL1	protein_coding	5017	ovo like transcriptional repressor 1
ENSG00000118939.17	53.8648	-0.155378	0.223852	-0.69411	0.645756	0.996627	UCHL3	protein_coding	7347	ubiquitin C-terminal hydrolase L3
ENSG00000114030.12	1657.83	-0.0398138	0.0573596	-0.694109	0.645756	0.996627	KPNA1	protein_coding	3836	karyopherin subunit alpha 1
ENSG00000236969.2	168.804	-0.107395	0.154741	-0.694034	0.645792	0.996627	GGT8P	unprocessed_pseudogene	NA
ENSG00000279794.1	65.1338	-0.128952	0.185811	-0.693996	0.64581	0.996627	AC024580.1	TEC	NA
ENSG00000114248.9	598.109	0.0550022	0.0792558	0.693983	0.645816	0.996627	LRRC31	protein_coding	79782	leucine rich repeat containing 31
ENSG00000181222.15	8917.39	-0.0321532	0.0463394	-0.693863	0.645873	0.996627	POLR2A	protein_coding	5430	RNA polymerase II subunit A
ENSG00000240668.1	139.449	-0.109186	0.157402	-0.693679	0.645961	0.996627	KRT8P36	processed_pseudogene	NA
ENSG00000173540.12	701.941	-0.0503705	0.0726138	-0.693677	0.645962	0.996627	GMPPB	protein_coding	29925	GDP-mannose pyrophosphorylase B
ENSG00000270265.1	64.1842	0.140759	0.202948	0.693572	0.646012	0.996627	AC104819.3	lincRNA	NA
ENSG00000077721.15	987.641	-0.0514121	0.0741329	-0.693512	0.64604	0.996627	UBE2A	protein_coding	7319	ubiquitin conjugating enzyme E2 A
ENSG00000065308.4	1690.69	-0.0472558	0.0681522	-0.693387	0.6461	0.996627	TRAM2	protein_coding	9697	translocation associated membrane protein 2
ENSG00000106236.3	78.0511	-0.138502	0.199868	-0.69297	0.646298	0.996627	NPTX2	protein_coding	4885	neuronal pentraxin 2
ENSG00000172164.14	2144.04	0.0469428	0.0677563	0.692818	0.64637	0.996627	SNTB1	protein_coding	6641	syntrophin beta 1
ENSG00000047634.14	356.498	0.0744841	0.107559	0.692493	0.646525	0.996627	SCML1	protein_coding	6322	Scm polycomb group protein like 1
ENSG00000146909.7	702.761	-0.0500611	0.0722921	-0.692483	0.64653	0.996627	NOM1	protein_coding	64434	nucleolar protein with MIF4G domain 1
ENSG00000126226.21	832.802	-0.0465956	0.0672931	-0.692428	0.646556	0.996627	PCID2	protein_coding	55795	PCI domain containing 2
ENSG00000140365.15	471.907	0.0607673	0.087765	0.692387	0.646575	0.996627	COMMD4	protein_coding	54939	COMM domain containing 4
ENSG00000260807.6	53.6324	-0.15752	0.227515	-0.692352	0.646592	0.996627	AC009041.2	lincRNA	115804232	cytoplasmic endogenous regulator of oxidative phosphorylation 1
ENSG00000157020.17	2712.58	0.0427216	0.0617423	0.691934	0.646791	0.996627	SEC13	protein_coding	6396	SEC13 homolog, nuclear pore and COPII coat complex component
ENSG00000135686.12	2735.97	-0.0394866	0.0570726	-0.691867	0.646823	0.996627	KLHL36	protein_coding	79786	kelch like family member 36
ENSG00000175556.16	131.249	0.098466	0.142357	0.691683	0.64691	0.996627	LONRF3	protein_coding	79836	LON peptidase N-terminal domain and ring finger 3
ENSG00000248015.6	74.6789	0.131799	0.190563	0.69163	0.646935	0.996627	AC005329.1	antisense	NA
ENSG00000180891.12	645.401	0.0576185	0.0833228	0.69151	0.646993	0.996627	CUEDC1	protein_coding	404093	CUE domain containing 1
ENSG00000092439.14	3040.04	0.0368535	0.0532946	0.691507	0.646994	0.996627	TRPM7	protein_coding	54822	transient receptor potential cation channel subfamily M member 7
ENSG00000272888.6	780.43	-0.0501894	0.0725888	-0.69142	0.647035	0.996627	LINC01578	processed_transcript	NA
ENSG00000188786.9	1194.04	-0.0434212	0.0628043	-0.691372	0.647058	0.996627	MTF1	protein_coding	4520	metal regulatory transcription factor 1
ENSG00000050344.8	1600.55	-0.0440389	0.0637381	-0.690935	0.647266	0.996627	NFE2L3	protein_coding	9603	nuclear factor, erythroid 2 like 3
ENSG00000164144.15	1774.69	0.0393456	0.0569588	0.690774	0.647343	0.996627	ARFIP1	protein_coding	27236	ADP ribosylation factor interacting protein 1
ENSG00000100836.10	1616.15	0.0460441	0.0666827	0.690496	0.647475	0.996627	PABPN1	protein_coding	8106	poly(A) binding protein nuclear 1
ENSG00000166321.13	167.257	0.100832	0.14605	0.690393	0.647524	0.996627	NUDT13	protein_coding	25961	nudix hydrolase 13
ENSG00000273619.1	64.3213	-0.136148	0.19721	-0.690371	0.647535	0.996627	AL121832.2	antisense	NA
ENSG00000161647.18	224.044	-0.0749281	0.108541	-0.69032	0.647559	0.996627	MPP3	protein_coding	4356	membrane palmitoylated protein 3
ENSG00000272851.1	68.4603	0.129297	0.187351	0.690134	0.647647	0.996627	AC096772.1	antisense	NA
ENSG00000107290.13	4614.8	-0.034218	0.0496027	-0.689841	0.647787	0.996627	SETX	protein_coding	23064	senataxin
ENSG00000124789.11	1780.03	-0.0400784	0.0581092	-0.689708	0.64785	0.996627	NUP153	protein_coding	9972	nucleoporin 153
ENSG00000139055.6	226.883	0.0981573	0.14237	0.68945	0.647973	0.996627	ERP27	protein_coding	121506	endoplasmic reticulum protein 27
ENSG00000244165.1	137.64	-0.108361	0.157178	-0.689414	0.64799	0.996627	P2RY11	protein_coding	5032	purinergic receptor P2Y11
ENSG00000105221.16	2330.82	0.0427654	0.0620396	0.689324	0.648033	0.996627	AKT2	protein_coding	208	AKT serine/threonine kinase 2
ENSG00000131188.11	100.279	0.116506	0.169067	0.689112	0.648134	0.996627	PRR7	protein_coding	80758	proline rich 7, synaptic
ENSG00000113504.20	6386.37	0.0335216	0.0486465	0.689085	0.648147	0.996627	SLC12A7	protein_coding	10723	solute carrier family 12 member 7
ENSG00000086189.9	170.721	-0.100298	0.145564	-0.689033	0.648171	0.996627	DIMT1	protein_coding	27292	DIMT1 rRNA methyltransferase and ribosome maturation factor
ENSG00000125779.22	1002.94	-0.0481296	0.0698539	-0.689005	0.648185	0.996627	PANK2	protein_coding	80025	pantothenate kinase 2
ENSG00000097021.19	776.658	0.05148	0.0747402	0.688787	0.648289	0.996627	ACOT7	protein_coding	11332	acyl-CoA thioesterase 7
ENSG00000197037.10	752.358	-0.0521501	0.075713	-0.688786	0.648289	0.996627	ZSCAN25	protein_coding	221785	zinc finger and SCAN domain containing 25
ENSG00000103018.16	3119.44	-0.0489041	0.0710316	-0.688484	0.648433	0.996627	CYB5B	protein_coding	80777	cytochrome b5 type B
ENSG00000227507.2	123.2	0.122173	0.177455	0.68847	0.64844	0.996627	LTB	protein_coding	4050	lymphotoxin beta
ENSG00000096717.11	530.952	0.0548361	0.0796649	0.688335	0.648504	0.996627	SIRT1	protein_coding	23411	sirtuin 1
ENSG00000160271.15	407.486	0.0626668	0.0910609	0.688186	0.648575	0.996627	RALGDS	protein_coding	5900	ral guanine nucleotide dissociation stimulator
ENSG00000197951.9	270.019	0.074101	0.107684	0.688133	0.6486	0.996627	ZNF71	protein_coding	58491	zinc finger protein 71
ENSG00000175048.16	820.51	-0.0524358	0.0762235	-0.687922	0.648701	0.996627	ZDHHC14	protein_coding	79683	zinc finger DHHC-type palmitoyltransferase 14
ENSG00000132294.14	2572.54	0.0382831	0.0556609	0.687791	0.648763	0.996627	EFR3A	protein_coding	23167	EFR3 homolog A
ENSG00000257512.1	113.166	0.102658	0.149384	0.687206	0.649042	0.996627	AC124947.2	transcribed_processed_pseudogene	NA
ENSG00000111254.7	214.53	0.0860991	0.125334	0.686955	0.649161	0.996627	AKAP3	protein_coding	10566	A-kinase anchoring protein 3
ENSG00000078177.13	535.817	-0.0665609	0.0969039	-0.686876	0.649199	0.996627	N4BP2	protein_coding	55728	NEDD4 binding protein 2
ENSG00000109381.19	1074.08	0.0442097	0.0644107	0.686371	0.649439	0.996627	ELF2	protein_coding	1998	E74 like ETS transcription factor 2
ENSG00000234383.1	88.207	-0.116404	0.169625	-0.686242	0.649501	0.996627	CTBP2P8	processed_pseudogene	NA
ENSG00000175354.19	890.921	-0.0498202	0.0726059	-0.686173	0.649534	0.996627	PTPN2	protein_coding	5771	protein tyrosine phosphatase non-receptor type 2
ENSG00000183840.6	743.378	-0.0520464	0.0758599	-0.686086	0.649576	0.996627	GPR39	protein_coding	2863	G protein-coupled receptor 39
ENSG00000122692.8	1635	0.0426162	0.0621256	0.685968	0.649631	0.996627	SMU1	protein_coding	55234	SMU1 DNA replication regulator and spliceosomal factor
ENSG00000164284.14	576.575	0.0590658	0.086146	0.685647	0.649785	0.996627	GRPEL2	protein_coding	134266	GrpE like 2, mitochondrial
ENSG00000110497.14	1855.86	0.0436679	0.0636924	0.685607	0.649804	0.996627	AMBRA1	protein_coding	55626	autophagy and beclin 1 regulator 1
ENSG00000109016.17	471.552	-0.0589304	0.0859637	-0.685527	0.649842	0.996627	DHRS7B	protein_coding	25979	dehydrogenase/reductase 7B
ENSG00000196715.6	867.149	-0.0476883	0.0695926	-0.685249	0.649974	0.996627	VKORC1L1	protein_coding	154807	vitamin K epoxide reductase complex subunit 1 like 1
ENSG00000071655.17	745.625	-0.04907	0.0716188	-0.685155	0.650019	0.996627	MBD3	protein_coding	53615	methyl-CpG binding domain protein 3
ENSG00000227896.2	55.2062	-0.143697	0.209735	-0.685135	0.650029	0.996627	AL731569.1	antisense	NA
ENSG00000141519.14	121.652	-0.104494	0.152522	-0.68511	0.650041	0.996627	CCDC40	protein_coding	55036	coiled-coil domain containing 40
ENSG00000136379.11	1627.56	0.0448627	0.0654949	0.68498	0.650103	0.996627	ABHD17C	protein_coding	58489	abhydrolase domain containing 17C, depalmitoylase
ENSG00000142546.13	639.57	0.0546883	0.0798436	0.684943	0.65012	0.996627	NOSIP	protein_coding	51070	nitric oxide synthase interacting protein
ENSG00000128596.16	62.5757	0.143135	0.209027	0.684766	0.650204	0.996627	CCDC136	protein_coding	64753	coiled-coil domain containing 136
ENSG00000150776.17	710.075	0.0483305	0.0705804	0.684758	0.650208	0.996627	NKAPD1	protein_coding	55216	NKAP domain containing 1
ENSG00000124920.13	5256.22	0.0360706	0.0526904	0.684575	0.650296	0.996627	MYRF	protein_coding	745	myelin regulatory factor
ENSG00000003402.19	9875.52	-0.0362809	0.0529995	-0.684552	0.650307	0.996627	CFLAR	protein_coding	8837	CASP8 and FADD like apoptosis regulator
ENSG00000226015.2	174.391	0.0862264	0.126019	0.684231	0.650459	0.996627	CCT8P1	processed_pseudogene	NA
ENSG00000151413.16	218.909	-0.0812301	0.118737	-0.684119	0.650513	0.996627	NUBPL	protein_coding	80224	nucleotide binding protein like
ENSG00000169217.8	1567.09	-0.0407317	0.059562	-0.683853	0.65064	0.996627	CD2BP2	protein_coding	10421	CD2 cytoplasmic tail binding protein 2
ENSG00000242372.7	991.154	-0.0554178	0.0810497	-0.683751	0.650688	0.996627	EIF6	protein_coding	3692	eukaryotic translation initiation factor 6
ENSG00000115806.12	2028.47	0.0435247	0.063678	0.683512	0.650802	0.996627	GORASP2	protein_coding	26003	golgi reassembly stacking protein 2
ENSG00000178149.16	397.082	-0.0599987	0.0878041	-0.683325	0.650892	0.996627	DALRD3	protein_coding	55152	DALR anticodon binding domain containing 3
ENSG00000124406.16	3474.92	0.0391161	0.0572449	0.683312	0.650898	0.996627	ATP8A1	protein_coding	10396	ATPase phospholipid transporting 8A1
ENSG00000268869.5	57.3707	0.150746	0.220649	0.683191	0.650955	0.996627	ESPNP	transcribed_unprocessed_pseudogene	NA
ENSG00000151240.16	1379.56	0.0509794	0.0746288	0.683106	0.650996	0.996627	DIP2C	protein_coding	22982	disco interacting protein 2 homolog C
ENSG00000122566.21	9982.74	-0.0330952	0.0484683	-0.682823	0.651131	0.996627	HNRNPA2B1	protein_coding	3181	heterogeneous nuclear ribonucleoprotein A2/B1
ENSG00000006432.15	1590.52	0.0427034	0.0625479	0.682731	0.651175	0.996627	MAP3K9	protein_coding	4293	mitogen-activated protein kinase kinase kinase 9
ENSG00000110717.12	899.825	0.0489535	0.0717372	0.6824	0.651333	0.996627	NDUFS8	protein_coding	4728	NADH:ubiquinone oxidoreductase core subunit S8
ENSG00000160211.17	637.796	-0.0625693	0.0917075	-0.68227	0.651395	0.996627	G6PD	protein_coding	2539	glucose-6-phosphate dehydrogenase
ENSG00000267265.5	84.0325	-0.134709	0.197485	-0.682119	0.651467	0.996627	AC011476.3	antisense	NA
ENSG00000006327.13	2107.89	0.0446932	0.0655244	0.682086	0.651483	0.996627	TNFRSF12A	protein_coding	51330	TNF receptor superfamily member 12A
ENSG00000198146.4	1605.93	-0.0406412	0.0595881	-0.682036	0.651507	0.996627	ZNF770	protein_coding	54989	zinc finger protein 770
ENSG00000075391.16	1003.69	-0.0504249	0.0739342	-0.682024	0.651512	0.996627	RASAL2	protein_coding	9462	RAS protein activator like 2
ENSG00000068079.7	373.433	0.0602472	0.0883719	0.681746	0.651645	0.996627	IFI35	protein_coding	3430	interferon induced protein 35
ENSG00000152147.10	205.527	0.0785301	0.11519	0.681744	0.651646	0.996627	GEMIN6	protein_coding	79833	gem nuclear organelle associated protein 6
ENSG00000258366.8	70.527	-0.131323	0.192663	-0.681621	0.651704	0.996627	RTEL1	protein_coding	51750	regulator of telomere elongation helicase 1
ENSG00000133704.9	1812.12	-0.0420347	0.061694	-0.681341	0.651838	0.996627	IPO8	protein_coding	10526	importin 8
ENSG00000275395.5	450.693	-0.18918	0.277677	-0.681297	0.651859	0.996627	FCGBP	protein_coding	8857	Fc fragment of IgG binding protein
ENSG00000147874.10	707.191	0.0546852	0.0802843	0.681145	0.651932	0.996627	HAUS6	protein_coding	54801	HAUS augmin like complex subunit 6
ENSG00000211450.9	340.167	0.0677447	0.0994583	0.681136	0.651936	0.996627	SELENOH	protein_coding	280636	selenoprotein H
ENSG00000119729.11	302.02	0.0707414	0.103892	0.680911	0.652044	0.996627	RHOQ	protein_coding	23433	ras homolog family member Q
ENSG00000228808.1	57.8415	-0.135051	0.198372	-0.680796	0.652098	0.996627	HMGB3P4	processed_pseudogene	NA
ENSG00000135722.8	102.867	-0.111917	0.164395	-0.680782	0.652105	0.996627	FBXL8	protein_coding	55336	F-box and leucine rich repeat protein 8
ENSG00000241399.6	272.373	-0.0753087	0.110632	-0.680714	0.652137	0.996627	CD302	protein_coding	9936	CD302 molecule
ENSG00000136754.17	2398.62	0.0382355	0.0561816	0.680569	0.652207	0.996627	ABI1	protein_coding	10006	abl interactor 1
ENSG00000171161.12	839.316	0.0495691	0.0728355	0.680562	0.65221	0.996627	ZNF672	protein_coding	79894	zinc finger protein 672
ENSG00000100410.7	322.682	0.0665724	0.0978259	0.680519	0.652231	0.996627	PHF5A	protein_coding	84844	PHD finger protein 5A
ENSG00000148834.12	1502.7	0.0414883	0.0609781	0.68038	0.652297	0.996627	GSTO1	protein_coding	9446	glutathione S-transferase omega 1
ENSG00000255277.3	110.275	-0.108049	0.158876	-0.680084	0.652438	0.996627	ABCC6P2	transcribed_unprocessed_pseudogene	730013	ATP binding cassette subfamily C member 6 pseudogene 2
ENSG00000246922.8	559.54	-0.0575452	0.0846171	-0.680066	0.652447	0.996627	UBAP1L	protein_coding	390595	ubiquitin associated protein 1 like
ENSG00000075945.12	576.149	-0.056262	0.0827305	-0.680063	0.652448	0.996627	KIFAP3	protein_coding	22920	kinesin associated protein 3
ENSG00000223891.5	146.311	0.0954049	0.140316	0.679927	0.652513	0.996627	OSER1-DT	lincRNA	100505783	OSER1 divergent transcript
ENSG00000108506.12	847.554	0.0499078	0.0734342	0.679626	0.652657	0.996627	INTS2	protein_coding	57508	integrator complex subunit 2
ENSG00000102805.14	990.78	-0.0530783	0.0781015	-0.679606	0.652666	0.996627	CLN5	protein_coding	1203	CLN5 intracellular trafficking protein
ENSG00000137962.12	1557.33	0.0506589	0.0745612	0.679427	0.652752	0.996627	ARHGAP29	protein_coding	9411	Rho GTPase activating protein 29
ENSG00000158109.14	2458.72	0.0365338	0.0537996	0.679072	0.652922	0.996627	TPRG1L	protein_coding	127262	tumor protein p63 regulated 1 like
ENSG00000145740.18	946.051	0.0482462	0.0710524	0.679023	0.652945	0.996627	SLC30A5	protein_coding	64924	solute carrier family 30 member 5
ENSG00000185164.14	962.89	0.0428709	0.0631458	0.67892	0.652994	0.996627	NOMO2	protein_coding	283820	NODAL modulator 2
ENSG00000198551.9	527.442	-0.0616949	0.0909041	-0.678681	0.653108	0.996627	ZNF627	protein_coding	199692	zinc finger protein 627
ENSG00000125398.6	4736.23	-0.0498321	0.0735136	-0.677862	0.653499	0.996627	SOX9	protein_coding	6662	SRY-box transcription factor 9
ENSG00000160055.19	604.049	0.0511559	0.0755063	0.677505	0.65367	0.996627	TMEM234	protein_coding	56063	transmembrane protein 234
ENSG00000214439.4	57.1607	-0.154424	0.228135	-0.676898	0.65396	0.996627	FAM185BP	transcribed_unprocessed_pseudogene	NA
ENSG00000142669.14	4272.51	0.0464464	0.0686278	0.676787	0.654013	0.996627	SH3BGRL3	protein_coding	83442	SH3 domain binding glutamate rich protein like 3
ENSG00000163251.3	5464.91	0.0374509	0.0553442	0.676691	0.654059	0.996627	FZD5	protein_coding	7855	frizzled class receptor 5
ENSG00000162227.7	188.233	0.0852482	0.125988	0.676637	0.654085	0.996627	TAF6L	protein_coding	10629	TATA-box binding protein associated factor 6 like
ENSG00000160447.6	68.5643	0.162074	0.23953	0.676633	0.654087	0.996627	PKN3	protein_coding	29941	protein kinase N3
ENSG00000147799.11	472.751	0.0557417	0.0824175	0.676333	0.65423	0.996627	ARHGAP39	protein_coding	80728	Rho GTPase activating protein 39
ENSG00000183527.11	250.137	-0.0779174	0.115216	-0.676271	0.65426	0.996627	PSMG1	protein_coding	8624	proteasome assembly chaperone 1
ENSG00000196123.12	591.677	-0.0607658	0.0898901	-0.676001	0.654389	0.996627	KIAA0895L	protein_coding	653319	KIAA0895 like
ENSG00000231177.4	88.2137	-0.113815	0.168369	-0.675982	0.654398	0.996627	LINC00852	antisense	84657	long intergenic non-protein coding RNA 852
ENSG00000160993.3	194.955	0.0764976	0.113232	0.675584	0.654588	0.996627	ALKBH4	protein_coding	54784	alkB homolog 4, lysine demethylase
ENSG00000076242.14	513.205	-0.0588421	0.0871103	-0.67549	0.654633	0.996627	MLH1	protein_coding	4292	mutL homolog 1
ENSG00000116833.13	3797.77	-0.0337726	0.0500064	-0.675365	0.654693	0.996627	NR5A2	protein_coding	2494	nuclear receptor subfamily 5 group A member 2
ENSG00000005486.16	1619.4	0.0412215	0.0610441	0.675274	0.654736	0.996627	RHBDD2	protein_coding	57414	rhomboid domain containing 2
ENSG00000188825.13	131.178	0.100283	0.148508	0.675269	0.654739	0.996627	LINC00910	lincRNA	NA
ENSG00000256029.6	95.8875	-0.115155	0.170558	-0.675168	0.654787	0.996627	SNHG28	protein_coding	NA
ENSG00000229689.3	380.567	-0.0668157	0.0989659	-0.675139	0.654801	0.996627	AC009237.3	transcribed_unprocessed_pseudogene	NA
ENSG00000174233.11	4530.96	-0.0348087	0.0515638	-0.675061	0.654838	0.996627	ADCY6	protein_coding	112	adenylate cyclase 6
ENSG00000204304.11	989.668	0.0452488	0.0670395	0.674957	0.654888	0.996627	PBX2	protein_coding	5089	PBX homeobox 2
ENSG00000183943.5	1399.78	0.0407351	0.0603568	0.674905	0.654913	0.996627	PRKX	protein_coding	5613	protein kinase X-linked
ENSG00000120963.11	1746.72	0.0404077	0.0598911	0.674687	0.655017	0.996627	ZNF706	protein_coding	51123	zinc finger protein 706
ENSG00000256162.2	190.693	0.0880365	0.130489	0.674664	0.655028	0.996627	SMLR1	protein_coding	100507203	small leucine rich protein 1
ENSG00000101255.10	1503.01	0.103753	0.153806	0.67457	0.655073	0.996627	TRIB3	protein_coding	57761	tribbles pseudokinase 3
ENSG00000119185.12	572.424	-0.0520571	0.0772081	-0.674244	0.655229	0.996627	ITGB1BP1	protein_coding	9270	integrin subunit beta 1 binding protein 1
ENSG00000225345.3	54.2893	-0.157439	0.23352	-0.674202	0.655249	0.996627	SNX18P3	transcribed_unprocessed_pseudogene	NA
ENSG00000204947.8	78.8286	-0.123871	0.183758	-0.674098	0.655299	0.996627	ZNF425	protein_coding	155054	zinc finger protein 425
ENSG00000243107.1	54.6379	-0.146241	0.217043	-0.673786	0.655448	0.996627	AC000120.1	sense_overlapping	NA
ENSG00000246582.2	102.208	0.107892	0.160148	0.673704	0.655487	0.996627	AC100861.1	processed_transcript	389641	uncharacterized LOC389641
ENSG00000175806.14	417.589	0.0566338	0.0840641	0.673698	0.65549	0.996627	MSRA	protein_coding	4482	methionine sulfoxide reductase A
ENSG00000262580.5	269.991	-0.0767543	0.113933	-0.67368	0.655498	0.996627	AC087741.1	antisense	NA
ENSG00000058804.11	630.665	0.064366	0.0955612	0.673558	0.655557	0.996627	NDC1	protein_coding	55706	NDC1 transmembrane nucleoporin
ENSG00000163820.14	3686.65	0.0351327	0.0521676	0.673459	0.655604	0.996627	FYCO1	protein_coding	79443	FYVE and coiled-coil domain autophagy adaptor 1
ENSG00000197496.5	255.217	-0.0780473	0.115917	-0.673304	0.655678	0.996627	SLC2A10	protein_coding	81031	solute carrier family 2 member 10
ENSG00000077549.17	5673.77	0.0326635	0.0485151	0.673266	0.655697	0.996627	CAPZB	protein_coding	832	capping actin protein of muscle Z-line subunit beta
ENSG00000213560.4	87.4058	-0.126146	0.18739	-0.673172	0.655742	0.996627	AC103591.1	processed_pseudogene	NA
ENSG00000075089.9	346.262	0.0687604	0.102148	0.673142	0.655756	0.996627	ACTR6	protein_coding	64431	actin related protein 6
ENSG00000162881.6	230.267	-0.102689	0.152592	-0.672964	0.655841	0.996627	OXER1	protein_coding	165140	oxoeicosanoid receptor 1
ENSG00000137449.15	1215.04	-0.0425439	0.0632387	-0.67275	0.655943	0.996627	CPEB2	protein_coding	132864	cytoplasmic polyadenylation element binding protein 2
ENSG00000184402.14	724.255	-0.0493759	0.0733966	-0.672727	0.655955	0.996627	SS18L1	protein_coding	26039	SS18L1 subunit of BAF chromatin remodeling complex
ENSG00000131323.14	1151.89	-0.047035	0.0699193	-0.672704	0.655966	0.996627	TRAF3	protein_coding	7187	TNF receptor associated factor 3
ENSG00000151743.10	197.345	0.0801528	0.119161	0.672643	0.655995	0.996627	AMN1	protein_coding	196394	antagonist of mitotic exit network 1 homolog
ENSG00000255185.5	55.468	-0.153251	0.227841	-0.672623	0.656004	0.996627	PDXDC2P	transcribed_unprocessed_pseudogene	NA
ENSG00000131591.17	407.291	-0.0628601	0.0934845	-0.672412	0.656105	0.996627	C1orf159	protein_coding	54991	chromosome 1 open reading frame 159
ENSG00000114857.17	4399.89	0.035077	0.0521671	0.672396	0.656113	0.996627	NKTR	protein_coding	4820	natural killer cell triggering receptor
ENSG00000137822.12	754.313	-0.0457273	0.0680319	-0.672146	0.656233	0.996627	TUBGCP4	protein_coding	27229	tubulin gamma complex associated protein 4
ENSG00000280206.1	51.0141	-0.147387	0.21932	-0.672019	0.656293	0.996627	AC026401.3	lincRNA	NA
ENSG00000130165.10	653.861	0.052003	0.0773834	0.672017	0.656294	0.996627	ELOF1	protein_coding	84337	elongation factor 1 homolog
ENSG00000185658.13	4824.8	0.0335214	0.0498842	0.671984	0.65631	0.996627	BRWD1	protein_coding	54014	bromodomain and WD repeat domain containing 1
ENSG00000252498.1	61.9655	-0.133222	0.198258	-0.671964	0.65632	0.996627	RNU6-1016P	snRNA	NA
ENSG00000275718.1	101.274	-0.111406	0.165804	-0.671918	0.656342	0.996627	CCL15	protein_coding	6359	C-C motif chemokine ligand 15
ENSG00000153015.15	396.85	0.0616997	0.0918353	0.671852	0.656373	0.996627	CWC27	protein_coding	10283	CWC27 spliceosome associated cyclophilin
ENSG00000266538.1	106.328	-0.10451	0.155571	-0.671783	0.656406	0.996627	AC005838.2	lincRNA	NA
ENSG00000114737.15	142.117	-0.0951047	0.14159	-0.671693	0.656449	0.996627	CISH	protein_coding	1154	cytokine inducible SH2 containing protein
ENSG00000265666.1	63.9281	-0.134102	0.199649	-0.671687	0.656452	0.996627	RARA-AS1	antisense	101929693	RARA antisense RNA 1
ENSG00000107789.15	806.191	0.0486691	0.0724598	0.67167	0.656461	0.996627	MINPP1	protein_coding	9562	multiple inositol-polyphosphate phosphatase 1
ENSG00000163877.10	721.956	0.051827	0.07719	0.671421	0.656579	0.996627	SNIP1	protein_coding	79753	Smad nuclear interacting protein 1
ENSG00000145782.12	1333.79	0.04297	0.0640176	0.671222	0.656675	0.996627	ATG12	protein_coding	9140	autophagy related 12
ENSG00000054611.13	2807.1	0.0440832	0.0657061	0.670916	0.656821	0.996627	TBC1D22A	protein_coding	25771	TBC1 domain family member 22A
ENSG00000188322.4	60.6217	0.155775	0.232225	0.670792	0.656881	0.996627	SBK1	protein_coding	388228	SH3 domain binding kinase 1
ENSG00000131779.10	454.448	-0.0628015	0.0936292	-0.670747	0.656902	0.996627	PEX11B	protein_coding	8799	peroxisomal biogenesis factor 11 beta
ENSG00000151445.15	829.741	-0.0503788	0.0751179	-0.670663	0.656942	0.996627	VIPAS39	protein_coding	63894	VPS33B interacting protein, apical-basolateral polarity regulator, spe-39 homolog
ENSG00000114544.16	668.481	0.0543503	0.0810752	0.670369	0.657083	0.996627	SLC41A3	protein_coding	54946	solute carrier family 41 member 3
ENSG00000183605.16	425.477	0.0591621	0.0882892	0.670094	0.657215	0.996627	SFXN4	protein_coding	119559	sideroflexin 4
ENSG00000198586.13	2325.44	0.0406894	0.0607245	0.670065	0.657229	0.996627	TLK1	protein_coding	9874	tousled like kinase 1
ENSG00000198642.6	1508.07	-0.0418418	0.0624675	-0.669817	0.657347	0.996627	KLHL9	protein_coding	55958	kelch like family member 9
ENSG00000064547.13	483.054	0.0564695	0.0843075	0.669804	0.657354	0.996627	LPAR2	protein_coding	9170	lysophosphatidic acid receptor 2
ENSG00000140470.13	281.846	-0.0777628	0.116119	-0.669683	0.657412	0.996627	ADAMTS17	protein_coding	170691	ADAM metallopeptidase with thrombospondin type 1 motif 17
ENSG00000125863.19	389.744	0.0638919	0.09543	0.669516	0.657492	0.996627	MKKS	protein_coding	8195	McKusick-Kaufman syndrome
ENSG00000168772.10	119.593	-0.107159	0.160385	-0.668137	0.658152	0.996627	CXXC4	protein_coding	80319	CXXC finger protein 4
ENSG00000152894.14	8168.75	0.0332459	0.0497604	0.668119	0.658161	0.996627	PTPRK	protein_coding	5796	protein tyrosine phosphatase receptor type K
ENSG00000174032.16	183.687	0.0872025	0.130675	0.667324	0.658542	0.996627	SLC25A30	protein_coding	253512	solute carrier family 25 member 30
ENSG00000142544.6	69.6025	0.13035	0.195428	0.666996	0.658699	0.996627	CTU1	protein_coding	90353	cytosolic thiouridylase subunit 1
ENSG00000280047.1	60.6111	-0.139908	0.209767	-0.666968	0.658713	0.996627	AC091825.1	TEC	NA
ENSG00000165512.4	189.838	0.0802595	0.120357	0.666844	0.658772	0.996627	ZNF22	protein_coding	7570	zinc finger protein 22
ENSG00000007392.16	1384.17	-0.041304	0.0619481	-0.666751	0.658816	0.996627	LUC7L	protein_coding	55692	LUC7 like
ENSG00000206530.10	561.819	-0.0548192	0.0822552	-0.666452	0.65896	0.996627	CFAP44	protein_coding	55779	cilia and flagella associated protein 44
ENSG00000106123.11	185.302	0.0879155	0.131941	0.666325	0.659021	0.996627	EPHB6	protein_coding	2051	EPH receptor B6
ENSG00000075275.16	186.343	-0.0864369	0.129802	-0.665913	0.659218	0.996627	CELSR1	protein_coding	9620	cadherin EGF LAG seven-pass G-type receptor 1
ENSG00000204174.7	50.5342	-0.155523	0.233625	-0.665696	0.659322	0.996627	NPY4R	protein_coding	5540	neuropeptide Y receptor Y4
ENSG00000176273.14	763.844	-0.053311	0.0800956	-0.665592	0.659372	0.996627	SLC35G1	protein_coding	159371	solute carrier family 35 member G1
ENSG00000078403.16	914.816	0.0452052	0.0679207	0.665559	0.659388	0.996627	MLLT10	protein_coding	8028	MLLT10 histone lysine methyltransferase DOT1L cofactor
ENSG00000087995.15	409.326	-0.0573825	0.0862229	-0.665514	0.65941	0.996627	METTL2A	protein_coding	339175	methyltransferase like 2A
ENSG00000204116.11	372.301	-0.0697537	0.104822	-0.665449	0.659441	0.996627	CHIC1	protein_coding	53344	cysteine rich hydrophobic domain 1
ENSG00000116205.13	491.26	0.0547836	0.0823416	0.665321	0.659502	0.996627	TCEANC2	protein_coding	127428	transcription elongation factor A N-terminal and central domain containing 2
ENSG00000247735.2	83.4815	0.117382	0.176448	0.665251	0.659535	0.996627	AC120114.1	antisense	NA
ENSG00000171132.13	690.029	-0.0531014	0.0798461	-0.665047	0.659633	0.996627	PRKCE	protein_coding	5581	protein kinase C epsilon
ENSG00000105755.7	2181.84	-0.0455519	0.0685016	-0.664975	0.659668	0.996627	ETHE1	protein_coding	23474	ETHE1 persulfide dioxygenase
ENSG00000134827.7	492.688	0.0662997	0.0997237	0.664833	0.659736	0.996627	TCN1	protein_coding	6947	transcobalamin 1
ENSG00000230666.5	70.5995	-0.142006	0.213598	-0.664829	0.659738	0.996627	CEACAM22P	transcribed_unprocessed_pseudogene	388550	CEA cell adhesion molecule 22, pseudogene
ENSG00000185722.17	2911.12	-0.0345788	0.0520413	-0.664449	0.65992	0.996627	ANKFY1	protein_coding	51479	ankyrin repeat and FYVE domain containing 1
ENSG00000159363.17	2848.2	0.0379547	0.0571271	0.66439	0.659948	0.996627	ATP13A2	protein_coding	23400	ATPase cation transporting 13A2
ENSG00000115290.9	91.5675	0.110645	0.166665	0.663874	0.660196	0.996627	GRB14	protein_coding	2888	growth factor receptor bound protein 14
ENSG00000122417.15	699.366	-0.0509469	0.0767633	-0.663689	0.660285	0.996627	ODF2L	protein_coding	57489	outer dense fiber of sperm tails 2 like
ENSG00000170293.8	244.416	0.0694874	0.104703	0.663659	0.660299	0.996627	CMTM8	protein_coding	152189	CKLF like MARVEL transmembrane domain containing 8
ENSG00000163964.14	620.008	0.0582951	0.0878571	0.663522	0.660365	0.996627	PIGX	protein_coding	54965	phosphatidylinositol glycan anchor biosynthesis class X
ENSG00000083750.12	450.972	0.05793	0.0873228	0.663401	0.660423	0.996627	RRAGB	protein_coding	10325	Ras related GTP binding B
ENSG00000118263.14	1628.22	0.0511636	0.07713	0.663343	0.660451	0.996627	KLF7	protein_coding	8609	Kruppel like factor 7
ENSG00000126883.16	2621.88	-0.0373944	0.0563993	-0.663029	0.660601	0.996627	NUP214	protein_coding	8021	nucleoporin 214
ENSG00000108561.8	914.663	-0.0510518	0.0769983	-0.663025	0.660603	0.996627	C1QBP	protein_coding	708	complement C1q binding protein
ENSG00000136636.12	3164.69	0.0345607	0.0521293	0.662981	0.660624	0.996627	KCTD3	protein_coding	51133	potassium channel tetramerization domain containing 3
ENSG00000177084.16	1487.5	-0.0386508	0.0583248	-0.662682	0.660768	0.996627	POLE	protein_coding	5426	DNA polymerase epsilon, catalytic subunit
ENSG00000161057.11	1363.07	0.0425996	0.0643139	0.662371	0.660917	0.996627	PSMC2	protein_coding	5701	proteasome 26S subunit, ATPase 2
ENSG00000160208.12	1228.28	-0.0423968	0.0640157	-0.662287	0.660957	0.996627	RRP1B	protein_coding	23076	ribosomal RNA processing 1B
ENSG00000164663.14	386.62	0.0682141	0.103007	0.662231	0.660984	0.996627	USP49	protein_coding	25862	ubiquitin specific peptidase 49
ENSG00000260671.2	53.1431	-0.170889	0.258208	-0.661827	0.661178	0.996627	AC010536.2	sense_intronic	NA
ENSG00000138375.12	621.828	0.0506147	0.0764961	0.661663	0.661257	0.996627	SMARCAL1	protein_coding	50485	SWI/SNF related, matrix associated, actin dependent regulator of chromatin, subfamily a like 1
ENSG00000198912.10	450.358	-0.0543552	0.0821812	-0.661407	0.66138	0.996627	C1orf174	protein_coding	339448	chromosome 1 open reading frame 174
ENSG00000100324.13	841.493	0.0461122	0.0697395	0.661206	0.661476	0.996627	TAB1	protein_coding	10454	TGF-beta activated kinase 1 (MAP3K7) binding protein 1
ENSG00000053372.4	443.845	0.0575606	0.0870586	0.661171	0.661493	0.996627	MRTO4	protein_coding	51154	MRT4 homolog, ribosome maturation factor
ENSG00000227671.4	744.762	-0.0461475	0.0698122	-0.661023	0.661564	0.996627	AL390728.4	transcribed_unprocessed_pseudogene	NA
ENSG00000124557.12	95.9533	0.121555	0.183893	0.661011	0.66157	0.996627	BTN1A1	protein_coding	696	butyrophilin subfamily 1 member A1
ENSG00000172115.8	2164.44	-0.0441889	0.0668526	-0.66099	0.66158	0.996627	CYCS	protein_coding	54205	cytochrome c, somatic
ENSG00000172301.10	163.55	-0.0856029	0.129524	-0.660903	0.661622	0.996627	COPRS	protein_coding	55352	coordinator of PRMT5 and differentiation stimulator
ENSG00000103540.16	737.702	0.0534456	0.080873	0.660859	0.661643	0.996627	CCP110	protein_coding	9738	centriolar coiled-coil protein 110
ENSG00000149929.15	260.017	0.0733581	0.111032	0.660696	0.661721	0.996627	HIRIP3	protein_coding	8479	HIRA interacting protein 3
ENSG00000111331.12	479.616	0.0646009	0.097778	0.66069	0.661724	0.996627	OAS3	protein_coding	4940	2'-5'-oligoadenylate synthetase 3
ENSG00000136250.11	580.109	0.0571906	0.0865926	0.660456	0.661836	0.996627	AOAH	protein_coding	313	acyloxyacyl hydrolase
ENSG00000111077.17	447.512	0.0642788	0.0973623	0.660202	0.661958	0.996627	TNS2	protein_coding	23371	tensin 2
ENSG00000181392.15	163.506	-0.0886645	0.134317	-0.660115	0.662	0.996627	SYNE4	protein_coding	163183	spectrin repeat containing nuclear envelope family member 4
ENSG00000172977.12	903.551	0.046915	0.0710817	0.660015	0.662048	0.996627	KAT5	protein_coding	10524	lysine acetyltransferase 5
ENSG00000240731.1	81.2128	0.122284	0.185349	0.659752	0.662175	0.996627	AL139287.1	sense_intronic	NA
ENSG00000273703.1	107.152	0.124521	0.188743	0.659736	0.662182	0.996627	HIST1H2BM	protein_coding	8342	H2B clustered histone 14
ENSG00000119139.19	718.786	-0.0496207	0.0752604	-0.65932	0.662382	0.996627	TJP2	protein_coding	9414	tight junction protein 2
ENSG00000111906.17	320.742	0.065189	0.098916	0.659034	0.662519	0.996627	HDDC2	protein_coding	51020	HD domain containing 2
ENSG00000144233.9	949.183	-0.0445594	0.067614	-0.659026	0.662523	0.996627	AMMECR1L	protein_coding	83607	AMMECR1 like
ENSG00000149136.8	1860.67	0.037713	0.0572297	0.658976	0.662547	0.996627	SSRP1	protein_coding	6749	structure specific recognition protein 1
ENSG00000197442.9	714.6	-0.0468579	0.0711204	-0.658853	0.662607	0.996627	MAP3K5	protein_coding	4217	mitogen-activated protein kinase kinase kinase 5
ENSG00000253816.3	53.5782	-0.141974	0.215497	-0.65882	0.662622	0.996627	AC138866.1	unprocessed_pseudogene	NA
ENSG00000095951.16	1496.23	-0.0426515	0.0647425	-0.658786	0.662638	0.996627	HIVEP1	protein_coding	3096	HIVEP zinc finger 1
ENSG00000085999.11	169.118	-0.0928826	0.141041	-0.658551	0.662751	0.996627	RAD54L	protein_coding	8438	RAD54 like
ENSG00000164845.16	76.891	-0.125318	0.190403	-0.658173	0.662933	0.996627	FAM86FP	transcribed_unprocessed_pseudogene	NA
ENSG00000139323.13	835.294	0.0557835	0.0847556	0.658169	0.662935	0.996627	POC1B	protein_coding	282809	POC1 centriolar protein B
ENSG00000132510.10	4816.87	0.0379826	0.0577377	0.657848	0.663089	0.996627	KDM6B	protein_coding	23135	lysine demethylase 6B
ENSG00000106336.12	73.2621	-0.12608	0.191727	-0.657598	0.663209	0.996627	FBXO24	protein_coding	26261	F-box protein 24
ENSG00000103528.16	439.482	-0.0546901	0.0831857	-0.657446	0.663282	0.996627	SYT17	protein_coding	51760	synaptotagmin 17
ENSG00000280594.1	114.21	0.100491	0.152868	0.657369	0.66332	0.996627	BTG3-AS1	processed_transcript	110806272	BTG3 antisense RNA 1
ENSG00000197043.13	650.271	0.0653342	0.0994204	0.657151	0.663424	0.996627	ANXA6	protein_coding	309	annexin A6
ENSG00000127418.14	905.697	0.049166	0.0748204	0.65712	0.663439	0.996627	FGFRL1	protein_coding	53834	fibroblast growth factor receptor like 1
ENSG00000206075.13	1677.18	-0.0563653	0.0857926	-0.656995	0.663499	0.996627	SERPINB5	protein_coding	5268	serpin family B member 5
ENSG00000251364.6	195.856	0.0770042	0.117376	0.65605	0.663954	0.996627	AC107884.1	antisense	100506258	uncharacterized LOC100506258
ENSG00000174827.13	2262.62	0.0506703	0.077263	0.655815	0.664066	0.996627	PDZK1	protein_coding	5174	PDZ domain containing 1
ENSG00000174607.10	4994.62	0.0312482	0.0476525	0.655751	0.664097	0.996627	UGT8	protein_coding	7368	UDP glycosyltransferase 8
ENSG00000116668.12	255.245	0.0689387	0.105142	0.65567	0.664136	0.996627	SWT1	protein_coding	54823	SWT1 RNA endoribonuclease homolog
ENSG00000235499.1	71.0411	0.126397	0.192814	0.655541	0.664198	0.996627	AC073046.1	lincRNA	NA
ENSG00000145012.13	10138.1	0.0350833	0.0535264	0.655439	0.664247	0.996627	LPP	protein_coding	4026	LIM domain containing preferred translocation partner in lipoma
ENSG00000112685.13	977.856	0.042092	0.064244	0.65519	0.664367	0.996627	EXOC2	protein_coding	55770	exocyst complex component 2
ENSG00000066117.14	1628.52	0.0386915	0.0590608	0.655113	0.664404	0.996627	SMARCD1	protein_coding	6602	SWI/SNF related, matrix associated, actin dependent regulator of chromatin, subfamily d, member 1
ENSG00000166033.12	349.823	-0.0632164	0.0965392	-0.654826	0.664542	0.996627	HTRA1	protein_coding	5654	HtrA serine peptidase 1
ENSG00000259953.1	194.036	-0.080811	0.12342	-0.654763	0.664572	0.996627	AL138756.1	sense_overlapping	NA
ENSG00000244687.11	380.268	0.058482	0.089318	0.654761	0.664573	0.996627	UBE2V1	protein_coding	7335	ubiquitin conjugating enzyme E2 V1
ENSG00000278318.4	161.424	0.0878395	0.134206	0.654514	0.664692	0.996627	ZNF229	protein_coding	7772	zinc finger protein 229
ENSG00000131724.10	2261.33	0.0400402	0.0611756	0.654512	0.664693	0.996627	IL13RA1	protein_coding	3597	interleukin 13 receptor subunit alpha 1
ENSG00000279457.4	201.295	0.0787506	0.12047	0.653697	0.665085	0.996627	FO538757.1	unprocessed_pseudogene	102723897	WAS protein family homolog 9, pseudogene
ENSG00000239467.5	71.1817	0.123219	0.18852	0.65361	0.665127	0.996627	AC007405.3	lincRNA	285141	glutamate rich 2
ENSG00000153292.15	2466.91	0.0431145	0.065999	0.653261	0.665295	0.996627	ADGRF1	protein_coding	266977	adhesion G protein-coupled receptor F1
ENSG00000131626.18	3047.75	0.0338981	0.0519011	0.65313	0.665358	0.996627	PPFIA1	protein_coding	8500	PTPRF interacting protein alpha 1
ENSG00000186666.5	223.026	-0.0763347	0.116896	-0.653015	0.665414	0.996627	BCDIN3D	protein_coding	144233	BCDIN3 domain containing RNA methyltransferase
ENSG00000155363.18	2703.84	-0.0382432	0.0585711	-0.652936	0.665451	0.996627	MOV10	protein_coding	4343	Mov10 RISC complex RNA helicase
ENSG00000242366.3	76.5103	-0.12722	0.194855	-0.652896	0.665471	0.996627	UGT1A8	protein_coding	54576	UDP glucuronosyltransferase family 1 member A8
ENSG00000105464.3	58.5224	0.144229	0.220998	0.652626	0.665601	0.996627	GRIN2D	protein_coding	2906	glutamate ionotropic receptor NMDA type subunit 2D
ENSG00000138794.9	905.64	-0.0425122	0.0651436	-0.652593	0.665617	0.996627	CASP6	protein_coding	839	caspase 6
ENSG00000112079.8	3289.76	0.0340296	0.0521475	0.652565	0.66563	0.996627	STK38	protein_coding	11329	serine/threonine kinase 38
ENSG00000181458.10	57.2775	-0.149661	0.229363	-0.652505	0.665659	0.996627	TMEM45A	protein_coding	55076	transmembrane protein 45A
ENSG00000065413.19	59.6039	-0.140105	0.2149	-0.651954	0.665924	0.996627	ANKRD44	protein_coding	91526	ankyrin repeat domain 44
ENSG00000136205.16	4833.21	0.0368599	0.0565432	0.651888	0.665956	0.996627	TNS3	protein_coding	64759	tensin 3
ENSG00000241635.7	3552.26	-0.0419256	0.0643214	-0.651814	0.665992	0.996627	UGT1A1	protein_coding	54658	UDP glucuronosyltransferase family 1 member A1
ENSG00000157933.9	1930.98	-0.0366571	0.056244	-0.651751	0.666022	0.996627	SKI	protein_coding	6497	SKI proto-oncogene
ENSG00000146521.9	68.261	0.140518	0.215602	0.651747	0.666024	0.996627	LINC01558	lincRNA	26238	long intergenic non-protein coding RNA 1558
ENSG00000179364.13	2068.13	-0.043067	0.0660863	-0.651678	0.666057	0.996627	PACS2	protein_coding	23241	phosphofurin acidic cluster sorting protein 2
ENSG00000113108.19	314.287	-0.067251	0.103243	-0.651387	0.666197	0.996627	APBB3	protein_coding	10307	amyloid beta precursor protein binding family B member 3
ENSG00000138621.11	351.416	-0.0630838	0.0968922	-0.651072	0.666349	0.996627	PPCDC	protein_coding	60490	phosphopantothenoylcysteine decarboxylase
ENSG00000227258.5	322.98	0.0873331	0.134188	0.650825	0.666468	0.996627	SMIM2-AS1	antisense	NA
ENSG00000248008.2	207.936	0.0758455	0.116549	0.650759	0.6665	0.996627	NRAV	antisense	100506668	negative regulator of antiviral response
ENSG00000116691.10	311.032	-0.0652669	0.100301	-0.650707	0.666524	0.996627	MIIP	protein_coding	60672	migration and invasion inhibitory protein
ENSG00000176907.4	283.937	0.0714923	0.109872	0.650687	0.666534	0.996627	TCIM	protein_coding	56892	transcriptional and immune response regulator
ENSG00000128581.15	192.138	0.0743866	0.114335	0.650605	0.666574	0.996627	IFT22	protein_coding	64792	intraflagellar transport 22
ENSG00000256340.8	296.377	-0.0699338	0.107496	-0.650571	0.66659	0.996627	ABCC6P1	transcribed_unprocessed_pseudogene	NA
ENSG00000028203.17	2323.84	0.0371346	0.0570903	0.650454	0.666646	0.996627	VEZT	protein_coding	55591	vezatin, adherens junctions transmembrane protein
ENSG00000125901.5	396.021	0.055855	0.0858845	0.650351	0.666696	0.996627	MRPS26	protein_coding	64949	mitochondrial ribosomal protein S26
ENSG00000179528.15	70.4171	0.121346	0.186602	0.650294	0.666723	0.996627	LBX2	protein_coding	85474	ladybird homeobox 2
ENSG00000151632.17	561.713	-0.148298	0.228083	-0.650194	0.666772	0.996627	AKR1C2	protein_coding	1646	aldo-keto reductase family 1 member C2
ENSG00000179241.12	90.2328	-0.122303	0.188144	-0.650046	0.666843	0.996627	LDLRAD3	protein_coding	143458	low density lipoprotein receptor class A domain containing 3
ENSG00000138385.15	1366.16	-0.0499206	0.0768014	-0.649996	0.666867	0.996627	SSB	protein_coding	6741	small RNA binding exonuclease protection factor La
ENSG00000164024.11	1165.66	0.046245	0.0711523	0.649943	0.666892	0.996627	METAP1	protein_coding	23173	methionyl aminopeptidase 1
ENSG00000105819.13	1107.25	0.0412304	0.0634518	0.649791	0.666965	0.996627	PMPCB	protein_coding	9512	peptidase, mitochondrial processing subunit beta
ENSG00000159882.12	134.953	-0.0980571	0.150926	-0.649701	0.667009	0.996627	ZNF230	protein_coding	7773	zinc finger protein 230
ENSG00000139133.6	138.731	0.105127	0.161858	0.649504	0.667104	0.996627	ALG10	protein_coding	84920	ALG10 alpha-1,2-glucosyltransferase
ENSG00000134490.13	179.277	-0.083059	0.1279	-0.649407	0.667151	0.996627	TMEM241	protein_coding	85019	transmembrane protein 241
ENSG00000161395.13	1016.09	-0.0530721	0.0817437	-0.64925	0.667226	0.996627	PGAP3	protein_coding	93210	post-GPI attachment to proteins phospholipase 3
ENSG00000138190.16	723.384	-0.0498046	0.0767427	-0.648982	0.667355	0.996627	EXOC6	protein_coding	54536	exocyst complex component 6
ENSG00000094755.16	78.9385	0.281531	0.433856	0.648903	0.667393	0.996627	GABRP	protein_coding	2568	gamma-aminobutyric acid type A receptor subunit pi
ENSG00000171100.14	926.07	0.0448248	0.0690809	0.648873	0.667408	0.996627	MTM1	protein_coding	4534	myotubularin 1
ENSG00000012963.14	415.959	0.0578555	0.0891659	0.648853	0.667417	0.996627	UBR7	protein_coding	55148	ubiquitin protein ligase E3 component n-recognin 7
ENSG00000285851.1	80.4461	-0.117426	0.180976	-0.648849	0.667419	0.996627	AL359762.3	processed_transcript	NA
ENSG00000138346.14	191.472	-0.077601	0.119605	-0.648809	0.667439	0.996627	DNA2	protein_coding	1763	DNA replication helicase/nuclease 2
ENSG00000141905.18	1660.46	0.0419829	0.0647469	0.648415	0.667628	0.996627	NFIC	protein_coding	4782	nuclear factor I C
ENSG00000167112.9	538.805	-0.0586715	0.0905006	-0.6483	0.667684	0.996627	TRUB2	protein_coding	26995	TruB pseudouridine synthase family member 2
ENSG00000258897.1	72.8895	0.158891	0.245224	0.647942	0.667856	0.996627	EGLN3-AS1	antisense	NA
ENSG00000228113.7	55.8507	0.168701	0.260391	0.647875	0.667888	0.996627	AC003991.1	antisense	NA
ENSG00000174109.4	121.108	0.100686	0.155444	0.647727	0.66796	0.996627	C16orf91	protein_coding	283951	chromosome 16 open reading frame 91
ENSG00000008323.15	4575.04	0.0370446	0.0572123	0.647494	0.668072	0.996627	PLEKHG6	protein_coding	55200	pleckstrin homology and RhoGEF domain containing G6
ENSG00000101888.11	175.58	0.0837631	0.12937	0.64747	0.668084	0.996627	NXT2	protein_coding	55916	nuclear transport factor 2 like export factor 2
ENSG00000130701.3	242.697	0.071683	0.110746	0.647275	0.668178	0.996627	RBBP8NL	protein_coding	140893	RBBP8 N-terminal like
ENSG00000120509.10	530.552	-0.0521078	0.0805351	-0.647019	0.668301	0.996627	PDZD11	protein_coding	51248	PDZ domain containing 11
ENSG00000185480.11	83.8162	-0.132545	0.204862	-0.646994	0.668313	0.996627	PARPBP	protein_coding	55010	PARP1 binding protein
ENSG00000177058.11	366.344	-0.0626588	0.0968464	-0.646992	0.668314	0.996627	SLC38A9	protein_coding	153129	solute carrier family 38 member 9
ENSG00000088876.11	296.259	-0.0645592	0.0997841	-0.646989	0.668316	0.996627	ZNF343	protein_coding	79175	zinc finger protein 343
ENSG00000179119.14	1329.03	0.0416729	0.0644257	0.646837	0.668389	0.996627	SPTY2D1	protein_coding	144108	SPT2 chromatin protein domain containing 1
ENSG00000167081.16	177.532	-0.078116	0.120811	-0.646599	0.668504	0.996627	PBX3	protein_coding	5090	PBX homeobox 3
ENSG00000212916.4	78.8866	0.130223	0.201468	0.646367	0.668615	0.996627	MAP10	protein_coding	54627	microtubule associated protein 10
ENSG00000005436.13	206.66	-0.0753082	0.116535	-0.646226	0.668684	0.996627	GCFC2	protein_coding	6936	GC-rich sequence DNA-binding factor 2
ENSG00000047621.11	355.46	-0.0656989	0.101671	-0.646194	0.668699	0.996627	C12orf4	protein_coding	57102	chromosome 12 open reading frame 4
ENSG00000278266.1	106.872	0.123611	0.191347	0.646005	0.66879	0.996627	AC079949.2	lincRNA	NA
ENSG00000236699.8	1361.29	0.0394699	0.0611052	0.645935	0.668824	0.996627	ARHGEF38	protein_coding	54848	Rho guanine nucleotide exchange factor 38
ENSG00000145041.15	1126.56	0.04312	0.0667626	0.645871	0.668855	0.996627	DCAF1	protein_coding	9730	DDB1 and CUL4 associated factor 1
ENSG00000115275.12	2655.93	0.0439516	0.0680516	0.645856	0.668862	0.996627	MOGS	protein_coding	7841	mannosyl-oligosaccharide glucosidase
ENSG00000108106.13	297.882	-0.07553	0.116962	-0.645767	0.668905	0.996627	UBE2S	protein_coding	27338	ubiquitin conjugating enzyme E2 S
ENSG00000186577.13	229.783	-0.0692947	0.107307	-0.64576	0.668908	0.996627	SMIM29	protein_coding	221491	small integral membrane protein 29
ENSG00000146232.16	420.833	0.0597259	0.0925149	0.645581	0.668995	0.996627	NFKBIE	protein_coding	4794	NFKB inhibitor epsilon
ENSG00000180304.14	1232.7	0.0390284	0.0604615	0.645509	0.669029	0.996627	OAZ2	protein_coding	4947	ornithine decarboxylase antizyme 2
ENSG00000160310.17	2299.67	0.0385038	0.0596812	0.645159	0.669198	0.996627	PRMT2	protein_coding	3275	protein arginine methyltransferase 2
ENSG00000186687.15	493.53	0.0553095	0.0857372	0.645105	0.669224	0.996627	LYRM7	protein_coding	90624	LYR motif containing 7
ENSG00000167900.11	321.774	0.0772474	0.11976	0.645018	0.669266	0.996627	TK1	protein_coding	7083	thymidine kinase 1
ENSG00000134318.13	5276.24	-0.0315273	0.0488875	-0.644895	0.669325	0.996627	ROCK2	protein_coding	9475	Rho associated coiled-coil containing protein kinase 2
ENSG00000121766.15	525.306	0.0497497	0.0771943	0.644475	0.669528	0.996627	ZCCHC17	protein_coding	51538	zinc finger CCHC-type containing 17
ENSG00000273142.1	267.567	-0.0705491	0.109477	-0.644416	0.669556	0.996627	AC073335.2	lincRNA	NA
ENSG00000186212.3	921.595	0.0450137	0.0698636	0.644309	0.669608	0.996627	SOWAHB	protein_coding	345079	sosondowah ankyrin repeat domain family member B
ENSG00000170312.15	200.593	0.108779	0.168874	0.644144	0.669688	0.996627	CDK1	protein_coding	983	cyclin dependent kinase 1
ENSG00000105556.11	586.086	0.0500228	0.0776673	0.644064	0.669726	0.996627	MIER2	protein_coding	54531	MIER family member 2
ENSG00000012061.15	751.306	0.0466292	0.0724043	0.644012	0.669751	0.996627	ERCC1	protein_coding	2067	ERCC excision repair 1, endonuclease non-catalytic subunit
ENSG00000146263.11	304.975	0.0727895	0.113046	0.643894	0.669808	0.996627	MMS22L	protein_coding	253714	MMS22 like, DNA repair protein
ENSG00000167881.14	1758.26	0.0394198	0.0612219	0.643884	0.669813	0.996627	25020	protein_coding	6730	signal recognition particle 68
ENSG00000145214.13	2253.97	0.0400068	0.0621433	0.643784	0.669862	0.996627	DGKQ	protein_coding	1609	diacylglycerol kinase theta
ENSG00000179546.4	392.295	-0.0611411	0.0949803	-0.643724	0.669891	0.996627	HTR1D	protein_coding	3352	5-hydroxytryptamine receptor 1D
ENSG00000130772.13	489.825	0.058911	0.091516	0.643723	0.669891	0.996627	MED18	protein_coding	54797	mediator complex subunit 18
ENSG00000169139.11	877.23	0.0471698	0.0732993	0.643523	0.669987	0.996627	UBE2V2	protein_coding	7336	ubiquitin conjugating enzyme E2 V2
ENSG00000122741.15	1240.49	0.0464815	0.0722328	0.643496	0.67	0.996627	DCAF10	protein_coding	79269	DDB1 and CUL4 associated factor 10
ENSG00000196839.12	84.8607	0.127143	0.197624	0.643361	0.670066	0.996627	ADA	protein_coding	100	adenosine deaminase
ENSG00000166763.7	52.0861	-0.200086	0.31101	-0.643344	0.670074	0.996627	STRCP1	unprocessed_pseudogene	554225	stereocilin pseudogene 1
ENSG00000111880.15	494.161	0.0554755	0.0862792	0.642977	0.670251	0.996627	RNGTT	protein_coding	8732	RNA guanylyltransferase and 5'-phosphatase
ENSG00000260274.1	75.7398	-0.118722	0.18469	-0.642819	0.670327	0.996627	AC068338.2	lincRNA	NA
ENSG00000141873.10	140.066	-0.0866861	0.134875	-0.642716	0.670377	0.996627	SLC39A3	protein_coding	29985	solute carrier family 39 member 3
ENSG00000114491.13	843.208	-0.0438904	0.0683299	-0.642331	0.670563	0.996627	UMPS	protein_coding	7372	uridine monophosphate synthetase
ENSG00000235663.1	127.778	0.0924945	0.144	0.642324	0.670566	0.996627	SAPCD1-AS1	antisense	NA
ENSG00000126903.15	383.666	0.0570108	0.0887688	0.642239	0.670607	0.996627	SLC10A3	protein_coding	8273	solute carrier family 10 member 3
ENSG00000198700.9	1837.9	-0.0378317	0.0589267	-0.642012	0.670716	0.996627	IPO9	protein_coding	55705	importin 9
ENSG00000267534.3	59.7038	0.137792	0.2147	0.641789	0.670824	0.996627	S1PR2	protein_coding	9294	sphingosine-1-phosphate receptor 2
ENSG00000253738.1	375.862	0.0633143	0.0986607	0.641738	0.670849	0.996627	OTUD6B-AS1	antisense	NA
ENSG00000143248.12	54.6436	0.139085	0.216779	0.641601	0.670915	0.996627	RGS5	protein_coding	8490	regulator of G protein signaling 5
ENSG00000133302.12	240.995	-0.0690269	0.107646	-0.641241	0.671089	0.996627	SLF1	protein_coding	84250	SMC5-SMC6 complex localization factor 1
ENSG00000181929.12	933.523	-0.0438722	0.0684226	-0.641195	0.671111	0.996627	PRKAG1	protein_coding	5571	protein kinase AMP-activated non-catalytic subunit gamma 1
ENSG00000132952.11	487.797	-0.0538423	0.0839768	-0.641157	0.671129	0.996627	USPL1	protein_coding	10208	ubiquitin specific peptidase like 1
ENSG00000072571.19	164.994	-0.0950251	0.148272	-0.640884	0.671261	0.996627	HMMR	protein_coding	3161	hyaluronan mediated motility receptor
ENSG00000168255.20	119.215	-0.108601	0.169556	-0.640504	0.671445	0.996627	POLR2J3	protein_coding	NA
ENSG00000164323.13	957.266	0.0470361	0.0734509	0.640374	0.671507	0.996627	CFAP97	protein_coding	57587	cilia and flagella associated protein 97
ENSG00000011258.15	967.351	0.0450337	0.070324	0.640374	0.671507	0.996627	MBTD1	protein_coding	54799	mbt domain containing 1
ENSG00000137692.11	351.09	-0.061014	0.0952927	-0.64028	0.671553	0.996627	DCUN1D5	protein_coding	84259	defective in cullin neddylation 1 domain containing 5
ENSG00000102078.15	130.367	-0.0918437	0.143445	-0.640272	0.671557	0.996627	SLC25A14	protein_coding	9016	solute carrier family 25 member 14
ENSG00000160087.20	1175.42	-0.0393821	0.0615129	-0.640225	0.67158	0.996627	UBE2J2	protein_coding	118424	ubiquitin conjugating enzyme E2 J2
ENSG00000164296.6	191.765	-0.081135	0.126736	-0.640191	0.671596	0.996627	TIGD6	protein_coding	81789	tigger transposable element derived 6
ENSG00000215301.10	11633.2	0.0303705	0.0474775	0.639682	0.671842	0.996627	DDX3X	protein_coding	1654	DEAD-box helicase 3 X-linked
ENSG00000273079.5	885.866	0.0467208	0.0730455	0.639612	0.671876	0.996627	GRIN2B	protein_coding	2904	glutamate ionotropic receptor NMDA type subunit 2B
ENSG00000137968.16	85.4041	-0.192959	0.301686	-0.639602	0.671881	0.996627	SLC44A5	protein_coding	204962	solute carrier family 44 member 5
ENSG00000104679.10	378.144	0.0589748	0.0922069	0.639592	0.671885	0.996627	R3HCC1	protein_coding	203069	R3H domain and coiled-coil containing 1
ENSG00000132196.14	550.382	-0.0565435	0.0884115	-0.639549	0.671906	0.996627	HSD17B7	protein_coding	51478	hydroxysteroid 17-beta dehydrogenase 7
ENSG00000164978.17	259.766	0.073269	0.114575	0.639485	0.671937	0.996627	NUDT2	protein_coding	318	nudix hydrolase 2
ENSG00000011009.10	1542.08	0.0364361	0.0570054	0.639169	0.672089	0.996627	LYPLA2	protein_coding	11313	lysophospholipase 2
ENSG00000184110.14	100.667	-0.109922	0.171991	-0.639116	0.672115	0.996627	EIF3C	protein_coding	8663	eukaryotic translation initiation factor 3 subunit C
ENSG00000151665.12	584.323	-0.0529528	0.0828596	-0.639066	0.672139	0.996627	PIGF	protein_coding	5281	phosphatidylinositol glycan anchor biosynthesis class F
ENSG00000122970.15	299.75	0.0625367	0.097858	0.639056	0.672144	0.996627	IFT81	protein_coding	28981	intraflagellar transport 81
ENSG00000233041.8	10245.7	0.0527402	0.0825394	0.638971	0.672185	0.996627	PHGR1	protein_coding	644844	proline, histidine and glycine rich 1
ENSG00000116984.12	2510.64	-0.0358267	0.0561055	-0.63856	0.672384	0.996627	MTR	protein_coding	4548	5-methyltetrahydrofolate-homocysteine methyltransferase
ENSG00000122257.19	2503.32	-0.0386539	0.0605575	-0.638301	0.672509	0.996627	RBBP6	protein_coding	5930	RB binding protein 6, ubiquitin ligase
ENSG00000079313.14	1455.59	0.0430099	0.0673876	0.638246	0.672535	0.996627	REXO1	protein_coding	57455	RNA exonuclease 1 homolog
ENSG00000282458.1	103.372	-0.102532	0.160731	-0.637909	0.672698	0.996627	WASH5P	transcribed_processed_pseudogene	375690	WASP family homolog 5, pseudogene
ENSG00000148358.19	3183.54	0.0334694	0.0524779	0.637782	0.67276	0.996627	GPR107	protein_coding	57720	G protein-coupled receptor 107
ENSG00000134184.12	416.465	0.0626238	0.0981929	0.637763	0.672769	0.996627	GSTM1	protein_coding	2944	glutathione S-transferase mu 1
ENSG00000165138.17	1373.1	-0.0404213	0.0633966	-0.637593	0.672851	0.996627	ANKS6	protein_coding	203286	ankyrin repeat and sterile alpha motif domain containing 6
ENSG00000129003.17	4965.97	0.0349961	0.054891	0.637555	0.672869	0.996627	VPS13C	protein_coding	54832	vacuolar protein sorting 13 homolog C
ENSG00000025434.18	936.4	-0.0417102	0.0654282	-0.637496	0.672898	0.996627	NR1H3	protein_coding	10062	nuclear receptor subfamily 1 group H member 3
ENSG00000124688.13	582.987	0.0495001	0.0776498	0.637479	0.672906	0.996627	MAD2L1BP	protein_coding	9587	MAD2L1 binding protein
ENSG00000123870.10	143.325	0.0936264	0.146871	0.637474	0.672909	0.996627	ZNF137P	transcribed_unprocessed_pseudogene	NA
ENSG00000184497.12	96.8869	-0.108448	0.170136	-0.63742	0.672935	0.996627	TMEM255B	protein_coding	348013	transmembrane protein 255B
ENSG00000132561.13	3351.1	0.0420719	0.066036	0.637105	0.673087	0.996627	MATN2	protein_coding	4147	matrilin 2
ENSG00000100522.9	925.089	-0.0481631	0.0756305	-0.636822	0.673224	0.996627	GNPNAT1	protein_coding	64841	glucosamine-phosphate N-acetyltransferase 1
ENSG00000139977.13	827.705	0.0438647	0.0689097	0.636553	0.673354	0.996627	NAA30	protein_coding	122830	N-alpha-acetyltransferase 30, NatC catalytic subunit
ENSG00000206418.4	376.404	0.05635	0.0885336	0.636481	0.673389	0.996627	RAB12	protein_coding	201475	RAB12, member RAS oncogene family
ENSG00000118322.13	5369.37	-0.0368561	0.0579074	-0.636465	0.673396	0.996627	ATP10B	protein_coding	23120	ATPase phospholipid transporting 10B (putative)
ENSG00000126106.13	533.718	0.0501452	0.0787909	0.636434	0.673411	0.996627	TMEM53	protein_coding	79639	transmembrane protein 53
ENSG00000155367.15	116.672	0.113076	0.17771	0.636296	0.673478	0.996627	PPM1J	protein_coding	333926	protein phosphatase, Mg2+/Mn2+ dependent 1J
ENSG00000138071.13	7826.48	0.0386426	0.0607332	0.636267	0.673492	0.996627	ACTR2	protein_coding	10097	actin related protein 2
ENSG00000124217.4	312.698	-0.0632124	0.0993617	-0.636185	0.673532	0.996627	MOCS3	protein_coding	27304	molybdenum cofactor synthesis 3
ENSG00000177173.5	184.503	-0.0792814	0.124642	-0.636074	0.673585	0.996627	NAP1L4P1	processed_pseudogene	NA
ENSG00000139567.12	123.969	0.100009	0.157288	0.635834	0.673701	0.996627	ACVRL1	protein_coding	94	activin A receptor like type 1
ENSG00000213614.9	1576.36	0.0367901	0.0578622	0.635823	0.673707	0.996627	HEXA	protein_coding	3073	hexosaminidase subunit alpha
ENSG00000241112.1	84.5543	-0.116615	0.183424	-0.635769	0.673733	0.996627	RPL29P14	processed_pseudogene	NA
ENSG00000198324.13	1414.45	-0.0412145	0.0648272	-0.63576	0.673737	0.996627	PHETA1	protein_coding	144717	PH domain containing endocytic trafficking adaptor 1
ENSG00000165121.11	103.506	-0.0984291	0.154837	-0.635697	0.673768	0.996627	AL353743.1	transcribed_unprocessed_pseudogene	NA
ENSG00000272994.1	66.7892	0.122329	0.19245	0.635643	0.673794	0.996627	AC012360.3	lincRNA	NA
ENSG00000170734.11	782.795	0.0505304	0.0795054	0.635559	0.673834	0.996627	POLH	protein_coding	5429	DNA polymerase eta
ENSG00000138463.8	1016.83	-0.0425262	0.0669229	-0.63545	0.673887	0.996627	DIRC2	protein_coding	84925	solute carrier family 49 member 4
ENSG00000120833.13	200.959	-0.0766054	0.12057	-0.635363	0.673929	0.996627	SOCS2	protein_coding	8835	suppressor of cytokine signaling 2
ENSG00000197498.12	446.693	-0.055626	0.0875509	-0.635356	0.673933	0.996627	RPF2	protein_coding	84154	ribosome production factor 2 homolog
ENSG00000168610.14	8084.54	0.0339546	0.0534515	0.635241	0.673988	0.996627	STAT3	protein_coding	6774	signal transducer and activator of transcription 3
ENSG00000168904.14	526.666	-0.0510851	0.0804382	-0.635085	0.674064	0.996627	LRRC28	protein_coding	123355	leucine rich repeat containing 28
ENSG00000128928.8	1460.78	-0.0406732	0.0640656	-0.634867	0.674169	0.996627	IVD	protein_coding	3712	isovaleryl-CoA dehydrogenase
ENSG00000114790.12	487.879	-0.0613858	0.0967404	-0.634542	0.674326	0.996627	ARHGEF26	protein_coding	26084	Rho guanine nucleotide exchange factor 26
ENSG00000006468.13	58.8665	-0.141586	0.223168	-0.634434	0.674379	0.996627	ETV1	protein_coding	2115	ETS variant transcription factor 1
ENSG00000200488.1	52.6986	0.177666	0.280065	0.634374	0.674408	0.996627	RN7SKP203	misc_RNA	NA
ENSG00000260196.1	179.011	-0.0919586	0.144986	-0.634258	0.674464	0.996627	AC124798.1	antisense	NA
ENSG00000170946.14	218.623	-0.0721961	0.113832	-0.634234	0.674475	0.996627	DNAJC24	protein_coding	120526	DnaJ heat shock protein family (Hsp40) member C24
ENSG00000119812.18	570.588	-0.0505724	0.0797439	-0.634185	0.674499	0.996627	FAM98A	protein_coding	25940	family with sequence similarity 98 member A
ENSG00000167257.10	714.418	0.0458868	0.0723616	0.634131	0.674525	0.996627	RNF214	protein_coding	257160	ring finger protein 214
ENSG00000198231.12	3114.4	0.0325876	0.0513935	0.634081	0.674549	0.996627	DDX42	protein_coding	11325	DEAD-box helicase 42
ENSG00000279253.1	208.687	0.0832921	0.131364	0.634054	0.674562	0.996627	AL121753.2	TEC	NA
ENSG00000142731.10	119.972	0.12183	0.192146	0.63405	0.674564	0.996627	PLK4	protein_coding	10733	polo like kinase 4
ENSG00000123643.12	3853.18	-0.0479682	0.0756562	-0.634029	0.674575	0.996627	SLC36A1	protein_coding	206358	solute carrier family 36 member 1
ENSG00000109189.12	474.555	-0.059977	0.0946453	-0.633703	0.674732	0.996627	USP46	protein_coding	64854	ubiquitin specific peptidase 46
ENSG00000089022.13	1565.76	-0.0395623	0.0624372	-0.633635	0.674765	0.996627	MAPKAPK5	protein_coding	8550	MAPK activated protein kinase 5
ENSG00000132274.15	1525.16	0.0451574	0.0712688	0.633621	0.674772	0.996627	TRIM22	protein_coding	10346	tripartite motif containing 22
ENSG00000047365.11	1715.32	-0.0353116	0.0557378	-0.63353	0.674816	0.996627	ARAP2	protein_coding	116984	ArfGAP with RhoGAP domain, ankyrin repeat and PH domain 2
ENSG00000090432.6	896.433	0.0434846	0.0686395	0.633521	0.67482	0.996627	MUL1	protein_coding	79594	mitochondrial E3 ubiquitin protein ligase 1
ENSG00000115368.9	825.085	-0.0438501	0.0692308	-0.63339	0.674884	0.996627	WDR75	protein_coding	84128	WD repeat domain 75
ENSG00000140526.17	12091.9	-0.0372895	0.0588854	-0.633255	0.674949	0.996627	ABHD2	protein_coding	11057	abhydrolase domain containing 2, acylglycerol lipase
ENSG00000165118.14	561.92	0.0571549	0.0902672	0.633174	0.674988	0.996627	C9orf64	protein_coding	84267	chromosome 9 open reading frame 64
ENSG00000267519.6	713.735	-0.0633578	0.100066	-0.63316	0.674995	0.996627	AC020916.1	antisense	NA
ENSG00000137073.21	2075.27	-0.0356162	0.0562518	-0.633156	0.674997	0.996627	UBAP2	protein_coding	55833	ubiquitin associated protein 2
ENSG00000148335.14	502.981	-0.0497504	0.0785897	-0.63304	0.675053	0.996627	NTMT1	protein_coding	28989	N-terminal Xaa-Pro-Lys N-methyltransferase 1
ENSG00000130643.8	90.995	0.145721	0.230234	0.632927	0.675108	0.996627	CALY	protein_coding	50632	calcyon neuron specific vesicular protein
ENSG00000180901.10	718.441	0.0462737	0.0731401	0.632672	0.675231	0.996627	KCTD2	protein_coding	23510	potassium channel tetramerization domain containing 2
ENSG00000182504.10	276.719	0.0676433	0.106969	0.632362	0.675381	0.996627	CEP97	protein_coding	79598	centrosomal protein 97
ENSG00000171310.10	117.854	0.319688	0.505875	0.631951	0.67558	0.996627	CHST11	protein_coding	50515	carbohydrate sulfotransferase 11
ENSG00000278876.1	71.2846	-0.12188	0.192893	-0.631849	0.67563	0.996627	AC145207.9	TEC	NA
ENSG00000065911.11	900.653	-0.0550958	0.0872185	-0.631699	0.675702	0.996627	MTHFD2	protein_coding	10797	methylenetetrahydrofolate dehydrogenase (NADP+ dependent) 2, methenyltetrahydrofolate cyclohydrolase
ENSG00000000419.12	734.778	0.0457572	0.0724408	0.63165	0.675726	0.996627	DPM1	protein_coding	8813	dolichyl-phosphate mannosyltransferase subunit 1, catalytic
ENSG00000198818.9	790.164	0.04845	0.0767197	0.63152	0.675789	0.996627	SFT2D1	protein_coding	113402	SFT2 domain containing 1
ENSG00000225138.7	1391.88	0.0488588	0.0773721	0.631479	0.675809	0.996627	SLC9A3-AS1	processed_transcript	NA
ENSG00000083635.7	157.254	-0.08464	0.134072	-0.6313	0.675895	0.996627	NUFIP1	protein_coding	26747	nuclear FMR1 interacting protein 1
ENSG00000203644.3	62.3719	-0.139968	0.221735	-0.631238	0.675925	0.996627	AC083799.1	sense_intronic	NA
ENSG00000182107.6	2964.61	0.0399424	0.0632981	0.63102	0.676031	0.996627	TMEM30B	protein_coding	161291	transmembrane protein 30B
ENSG00000225178.5	213.744	0.0822536	0.130431	0.630631	0.676219	0.996627	RPSAP58	processed_pseudogene	NA
ENSG00000099282.9	2690.55	0.0322808	0.0512057	0.630415	0.676324	0.996627	TSPAN15	protein_coding	23555	tetraspanin 15
ENSG00000095585.16	1576.95	-0.0424421	0.0673372	-0.630291	0.676384	0.996627	BLNK	protein_coding	29760	B cell linker
ENSG00000179134.15	2521.16	0.0322875	0.0512476	0.630029	0.676511	0.996627	SAMD4B	protein_coding	55095	sterile alpha motif domain containing 4B
ENSG00000111275.12	3689.9	0.041504	0.0658802	0.629992	0.676529	0.996627	ALDH2	protein_coding	217	aldehyde dehydrogenase 2 family member
ENSG00000106683.14	628.168	0.0467406	0.0741927	0.629989	0.67653	0.996627	LIMK1	protein_coding	3984	LIM domain kinase 1
ENSG00000143889.15	888.658	0.0423831	0.0672768	0.62998	0.676535	0.996627	HNRNPLL	protein_coding	92906	heterogeneous nuclear ribonucleoprotein L like
ENSG00000124279.11	155.223	-0.0897082	0.142456	-0.629725	0.676658	0.996627	FASTKD3	protein_coding	79072	FAST kinase domains 3
ENSG00000027847.13	435.194	-0.0553286	0.0878808	-0.629587	0.676725	0.996627	B4GALT7	protein_coding	11285	beta-1,4-galactosyltransferase 7
ENSG00000204653.9	133.401	0.110618	0.175703	0.629575	0.676731	0.996627	ASPDH	protein_coding	554235	aspartate dehydrogenase domain containing
ENSG00000133466.13	694.943	0.0554755	0.088121	0.629538	0.676749	0.996627	C1QTNF6	protein_coding	114904	C1q and TNF related 6
ENSG00000167625.10	495.765	0.0539148	0.0856428	0.629531	0.676752	0.996627	ZNF526	protein_coding	116115	zinc finger protein 526
ENSG00000244754.8	4169.31	-0.0321808	0.0511259	-0.629442	0.676795	0.996627	N4BP2L2	protein_coding	10443	NEDD4 binding protein 2 like 2
ENSG00000213846.5	72.8927	-0.125293	0.199107	-0.629278	0.676874	0.996627	AC098614.1	transcribed_processed_pseudogene	NA	NA
ENSG00000163002.12	159.016	-0.0911203	0.144806	-0.629255	0.676886	0.996627	NUP35	protein_coding	129401	nucleoporin 35
ENSG00000267508.5	77.8765	0.123361	0.196145	0.628929	0.677044	0.996627	ZNF285	protein_coding	26974	zinc finger protein 285
ENSG00000178462.11	1446.94	0.0402105	0.063958	0.628702	0.677154	0.996627	TUBAL3	protein_coding	79861	tubulin alpha like 3
ENSG00000150403.17	2548.01	0.0331289	0.0527168	0.628432	0.677285	0.996627	TMCO3	protein_coding	55002	transmembrane and coiled-coil domains 3
ENSG00000207652.1	79.7645	-0.127536	0.202966	-0.628361	0.677319	0.996627	MIR621	miRNA	693206	microRNA 621
ENSG00000141968.7	53.9026	0.166062	0.264425	0.628011	0.677488	0.996627	VAV1	protein_coding	7409	vav guanine nucleotide exchange factor 1
ENSG00000173166.17	3491.04	-0.0326124	0.0519349	-0.627948	0.677519	0.996627	RAPH1	protein_coding	65059	Ras association (RalGDS/AF-6) and pleckstrin homology domains 1
ENSG00000107372.12	3526.44	0.0346296	0.055152	0.627894	0.677545	0.996627	ZFAND5	protein_coding	7763	zinc finger AN1-type containing 5
ENSG00000111679.16	1164.44	-0.0416763	0.0663802	-0.627843	0.67757	0.996627	PTPN6	protein_coding	5777	protein tyrosine phosphatase non-receptor type 6
ENSG00000119333.11	710.489	0.0458544	0.0731074	0.627219	0.677872	0.996627	WDR34	protein_coding	89891	dynein 2 intermediate chain 2
ENSG00000275126.1	202.948	0.0951884	0.151841	0.626893	0.67803	0.996627	HIST1H4L	protein_coding	8368	H4 clustered histone 13
ENSG00000136643.11	716.292	0.0471203	0.07518	0.626766	0.678092	0.996627	RPS6KC1	protein_coding	26750	ribosomal protein S6 kinase C1
ENSG00000278834.1	78.0589	-0.112036	0.178765	-0.626724	0.678112	0.996627	AC073508.3	antisense	NA
ENSG00000238039.1	54.9032	-0.155793	0.248728	-0.626358	0.67829	0.996627	AC244197.2	lincRNA	NA
ENSG00000279095.1	233.065	-0.074798	0.119442	-0.626226	0.678354	0.996627	AC243964.3	TEC	NA
ENSG00000156374.15	138.812	-0.0874338	0.139652	-0.626085	0.678422	0.996627	PCGF6	protein_coding	84108	polycomb group ring finger 6
ENSG00000116574.5	3228.99	-0.0333805	0.0533171	-0.626075	0.678427	0.996627	RHOU	protein_coding	58480	ras homolog family member U
ENSG00000106617.13	951.462	0.040683	0.0649869	0.626018	0.678454	0.996627	PRKAG2	protein_coding	51422	protein kinase AMP-activated non-catalytic subunit gamma 2
ENSG00000160305.17	2564.3	-0.0355196	0.0567713	-0.625662	0.678627	0.996627	DIP2A	protein_coding	23181	disco interacting protein 2 homolog A
ENSG00000172728.15	807.57	-0.0430692	0.0688614	-0.625447	0.678731	0.996627	FUT10	protein_coding	84750	fucosyltransferase 10
ENSG00000160293.16	3728.42	0.0358579	0.0573318	0.625445	0.678733	0.996627	VAV2	protein_coding	7410	vav guanine nucleotide exchange factor 2
ENSG00000172113.9	460.149	-0.0539732	0.086301	-0.625406	0.678751	0.996627	NME6	protein_coding	10201	NME/NM23 nucleoside diphosphate kinase 6
ENSG00000156928.4	286.533	0.0676631	0.108203	0.625336	0.678785	0.996627	MALSU1	protein_coding	115416	mitochondrial assembly of ribosomal large subunit 1
ENSG00000166822.12	1481.64	-0.0429548	0.0687027	-0.625228	0.678838	0.996627	TMEM170A	protein_coding	124491	transmembrane protein 170A
ENSG00000188735.12	1118.67	0.058392	0.0934479	0.624862	0.679015	0.996627	TMEM120B	protein_coding	144404	transmembrane protein 120B
ENSG00000123444.13	418.649	0.0538104	0.0861271	0.624779	0.679055	0.996627	KBTBD4	protein_coding	55709	kelch repeat and BTB domain containing 4
ENSG00000144136.10	5178.09	-0.0449024	0.0719025	-0.62449	0.679196	0.996627	SLC20A1	protein_coding	6574	solute carrier family 20 member 1
ENSG00000196417.12	889.463	0.0484419	0.0775714	0.624482	0.6792	0.996627	ZNF765	protein_coding	91661	zinc finger protein 765
ENSG00000133106.14	136.781	-0.0978837	0.156755	-0.624436	0.679222	0.996627	EPSTI1	protein_coding	94240	epithelial stromal interaction 1
ENSG00000119965.12	205.178	-0.0758059	0.121426	-0.624295	0.67929	0.996627	C10orf88	protein_coding	80007	chromosome 10 open reading frame 88
ENSG00000126878.12	80.8307	0.129139	0.206888	0.624198	0.679337	0.996627	AIF1L	protein_coding	83543	allograft inflammatory factor 1 like
ENSG00000108469.14	944.871	-0.0435525	0.0697999	-0.623962	0.679452	0.996627	RECQL5	protein_coding	9400	RecQ like helicase 5
ENSG00000076053.10	450.96	-0.0581988	0.0932804	-0.623913	0.679475	0.996627	RBM7	protein_coding	10179	RNA binding motif protein 7
ENSG00000149541.9	527.158	0.0518959	0.0831808	0.623892	0.679485	0.996627	B3GAT3	protein_coding	26229	beta-1,3-glucuronyltransferase 3
ENSG00000123146.19	2472.7	0.0382596	0.061335	0.623782	0.679539	0.996627	ADGRE5	protein_coding	976	adhesion G protein-coupled receptor E5
ENSG00000116922.14	226.464	-0.0701157	0.112425	-0.623663	0.679597	0.996627	C1orf109	protein_coding	54955	chromosome 1 open reading frame 109
ENSG00000107249.22	1876.18	-0.0382978	0.0614098	-0.623643	0.679607	0.996627	GLIS3	protein_coding	169792	GLIS family zinc finger 3
ENSG00000188785.11	433.862	-0.058946	0.0945773	-0.623257	0.679794	0.996627	ZNF548	protein_coding	147694	zinc finger protein 548
ENSG00000083123.14	1609.72	0.0373398	0.0599436	0.622915	0.67996	0.996627	BCKDHB	protein_coding	594	branched chain keto acid dehydrogenase E1 subunit beta
ENSG00000243789.10	84.5207	-0.106054	0.170299	-0.622749	0.68004	0.996627	JMJD7	protein_coding	100137047	jumonji domain containing 7
ENSG00000257815.5	67.2579	-0.11912	0.191414	-0.622314	0.680251	0.996627	LINC01481	antisense	101928062	progenitor renewal associated non-coding RNA
ENSG00000068903.19	1249.7	0.0422299	0.0678662	0.622252	0.680282	0.996627	SIRT2	protein_coding	22933	sirtuin 2
ENSG00000157214.13	1051.69	0.0477992	0.0768166	0.622251	0.680282	0.996627	STEAP2	protein_coding	261729	STEAP2 metalloreductase
ENSG00000080561.13	202.815	0.0757698	0.121768	0.622245	0.680285	0.996627	MID2	protein_coding	11043	midline 2
ENSG00000162951.10	93.3724	-0.12994	0.208901	-0.622017	0.680396	0.996627	LRRTM1	protein_coding	347730	leucine rich repeat transmembrane neuronal 1
ENSG00000183960.8	60.074	0.143335	0.230482	0.621892	0.680456	0.996627	KCNH8	protein_coding	131096	potassium voltage-gated channel subfamily H member 8
ENSG00000158555.14	479.17	0.0603346	0.0970213	0.62187	0.680467	0.996627	GDPD5	protein_coding	81544	glycerophosphodiester phosphodiesterase domain containing 5
ENSG00000108175.16	3507.73	0.0390521	0.0628156	0.621695	0.680552	0.996627	ZMIZ1	protein_coding	57178	zinc finger MIZ-type containing 1
ENSG00000185513.16	1217.71	0.04722	0.0759642	0.621608	0.680594	0.996627	L3MBTL1	protein_coding	26013	L3MBTL histone methyl-lysine binding protein 1
ENSG00000171388.11	77.319	0.126788	0.204032	0.621411	0.68069	0.996627	APLN	protein_coding	8862	apelin
ENSG00000011451.19	1265.34	-0.0386168	0.0621532	-0.621317	0.680735	0.996627	WIZ	protein_coding	58525	WIZ zinc finger
ENSG00000160695.14	1102.11	0.0403707	0.0649882	0.6212	0.680792	0.996627	VPS11	protein_coding	55823	VPS11 core subunit of CORVET and HOPS complexes
ENSG00000165152.8	1052.49	0.0417676	0.0672401	0.62117	0.680807	0.996627	TMEM246	protein_coding	84302	post-GPI attachment to proteins GalNAc transferase 4
ENSG00000122870.11	435.782	-0.073953	0.119144	-0.620701	0.681034	0.996627	BICC1	protein_coding	80114	BicC family RNA binding protein 1
ENSG00000139540.11	2227.24	-0.0445119	0.0717204	-0.620631	0.681068	0.996627	SLC39A5	protein_coding	283375	solute carrier family 39 member 5
ENSG00000130770.17	1920.3	0.036499	0.058816	0.620563	0.681102	0.996627	ATP5IF1	protein_coding	93974	ATP synthase inhibitory factor subunit 1
ENSG00000115504.14	2116.05	0.0354173	0.0570829	0.620454	0.681154	0.996627	EHBP1	protein_coding	23301	EH domain binding protein 1
ENSG00000132694.18	2958.59	-0.0342804	0.055267	-0.620268	0.681245	0.996627	ARHGEF11	protein_coding	9826	Rho guanine nucleotide exchange factor 11
ENSG00000215193.12	5766.39	0.0366119	0.0590373	0.620149	0.681303	0.996627	PEX26	protein_coding	55670	peroxisomal biogenesis factor 26
ENSG00000130717.12	429.236	0.0569222	0.0917988	0.620076	0.681338	0.996627	UCK1	protein_coding	83549	uridine-cytidine kinase 1
ENSG00000136997.17	1426.8	-0.113635	0.183265	-0.62006	0.681346	0.996627	MYC	protein_coding	4609	MYC proto-oncogene, bHLH transcription factor
ENSG00000259959.1	121.33	-0.0879163	0.141803	-0.619991	0.681379	0.996627	AC107068.1	lincRNA	NA
ENSG00000188938.16	1325.91	-0.036856	0.0594526	-0.619922	0.681413	0.996627	FAM120AOS	protein_coding	158293	family with sequence similarity 120A opposite strand
ENSG00000178700.7	387.745	-0.0595654	0.0960869	-0.619912	0.681418	0.996627	DHFR2	protein_coding	200895	dihydrofolate reductase 2
ENSG00000153944.10	3605.29	-0.0367002	0.059203	-0.619904	0.681422	0.996627	MSI2	protein_coding	124540	musashi RNA binding protein 2
ENSG00000167447.12	432.045	0.0592783	0.0957477	0.61911	0.681807	0.996627	SMG8	protein_coding	55181	SMG8 nonsense mediated mRNA decay factor
ENSG00000122557.9	756.277	0.0437692	0.0707012	0.619073	0.681825	0.996627	HERPUD2	protein_coding	64224	HERPUD family member 2
ENSG00000196843.15	214.435	0.0810152	0.130886	0.618977	0.681872	0.996627	ARID5A	protein_coding	10865	AT-rich interaction domain 5A
ENSG00000129515.18	1722.14	0.037271	0.0602401	0.618707	0.682003	0.996627	SNX6	protein_coding	58533	sorting nexin 6
ENSG00000100601.9	338.606	-0.0566747	0.0916838	-0.618153	0.682272	0.996627	ALKBH1	protein_coding	8846	alkB homolog 1, histone H2A dioxygenase
ENSG00000112031.15	340.035	-0.0564674	0.0913601	-0.618075	0.68231	0.996627	MTRF1L	protein_coding	54516	mitochondrial translational release factor 1 like
ENSG00000152669.8	150.455	0.0846712	0.137028	0.617911	0.68239	0.996627	CCNO	protein_coding	10309	cyclin O
ENSG00000113300.11	1638.92	-0.0385966	0.0624658	-0.617883	0.682403	0.996627	CNOT6	protein_coding	57472	CCR4-NOT transcription complex subunit 6
ENSG00000272084.1	65.0205	-0.12113	0.196093	-0.617718	0.682484	0.996627	AL137127.1	3prime_overlapping_ncRNA	NA
ENSG00000204209.12	674.301	0.0509191	0.0824329	0.617704	0.682491	0.996627	DAXX	protein_coding	1616	death domain associated protein
ENSG00000145734.18	2651.92	-0.0327092	0.0529556	-0.617674	0.682505	0.996627	BDP1	protein_coding	55814	B double prime 1, subunit of RNA polymerase III transcription initiation factor IIIB
ENSG00000259781.1	73.026	0.113073	0.183085	0.617601	0.682541	0.996627	HMGB1P6	processed_pseudogene	NA
ENSG00000246790.2	105.874	0.113578	0.184204	0.616589	0.683032	0.996627	AP000977.1	antisense	NA
ENSG00000104880.17	241.828	0.0672719	0.109131	0.616431	0.683109	0.996627	ARHGEF18	protein_coding	23370	Rho/Rac guanine nucleotide exchange factor 18
ENSG00000110195.12	77.4266	0.118662	0.192507	0.616407	0.683121	0.996627	FOLR1	protein_coding	2348	folate receptor alpha
ENSG00000261544.1	55.3606	-0.126452	0.205184	-0.616287	0.683179	0.996627	AC011939.2	sense_intronic	NA
ENSG00000170955.9	79.1652	0.119501	0.193936	0.616192	0.683225	0.996627	CAVIN3	protein_coding	112464	caveolae associated protein 3
ENSG00000181588.16	762.394	0.0506305	0.0822353	0.615679	0.683475	0.996627	MEX3D	protein_coding	399664	mex-3 RNA binding family member D
ENSG00000258412.1	159.056	-0.080155	0.130252	-0.615383	0.683619	0.996627	AL355102.1	sense_intronic	NA
ENSG00000269981.1	80.2459	0.115926	0.188477	0.615067	0.683772	0.996627	AL627309.7	processed_pseudogene	NA
ENSG00000171862.10	4252.23	0.0321557	0.052284	0.61502	0.683795	0.996627	PTEN	protein_coding	5728	phosphatase and tensin homolog
ENSG00000129354.11	2472.99	-0.0362531	0.0589584	-0.614892	0.683858	0.996627	AP1M2	protein_coding	10053	adaptor related protein complex 1 subunit mu 2
ENSG00000268043.7	957.695	0.0440872	0.0717271	0.614652	0.683974	0.996627	NBPF12	protein_coding	149013	NBPF member 12
ENSG00000184574.9	887.338	-0.0428548	0.069737	-0.61452	0.684038	0.996627	LPAR5	protein_coding	57121	lysophosphatidic acid receptor 5
ENSG00000278530.4	119.54	-0.115636	0.188178	-0.6145	0.684048	0.996627	CHMP1B2P	transcribed_unitary_pseudogene	101060146	charged multivesicular body protein 1B2, pseudogene
ENSG00000232995.7	96.3261	-0.102809	0.167369	-0.614268	0.684161	0.996627	RGS5	antisense	8490	regulator of G protein signaling 5
ENSG00000248323.6	78.9862	0.151975	0.247412	0.614259	0.684165	0.996627	LUCAT1	antisense	NA
ENSG00000068438.14	276.011	-0.0716734	0.116719	-0.614066	0.684259	0.996627	FTSJ1	protein_coding	24140	FtsJ RNA 2'-O-methyltransferase 1
ENSG00000065491.8	1024.69	-0.0442832	0.072165	-0.613638	0.684467	0.996627	TBC1D22B	protein_coding	55633	TBC1 domain family member 22B
ENSG00000207008.1	93.2547	0.13672	0.222815	0.613604	0.684484	0.996627	SNORA54	snoRNA	677833	small nucleolar RNA, H/ACA box 54
ENSG00000086200.16	430.055	0.0564265	0.0919767	0.613488	0.684541	0.996627	IPO11	protein_coding	51194	importin 11
ENSG00000131446.16	2851.24	0.0372647	0.0607508	0.613403	0.684582	0.996627	MGAT1	protein_coding	4245	alpha-1,3-mannosyl-glycoprotein 2-beta-N-acetylglucosaminyltransferase
ENSG00000139974.15	106.328	-0.0974917	0.158997	-0.613168	0.684696	0.996627	SLC38A6	protein_coding	145389	solute carrier family 38 member 6
ENSG00000171634.17	5006.25	-0.0311031	0.050727	-0.613147	0.684707	0.996627	BPTF	protein_coding	2186	bromodomain PHD finger transcription factor
ENSG00000124067.16	1313.96	0.0382036	0.062321	0.613013	0.684772	0.996627	SLC12A4	protein_coding	6560	solute carrier family 12 member 4
ENSG00000196455.7	1095.64	0.0416019	0.0678716	0.612949	0.684803	0.996627	PIK3R4	protein_coding	30849	phosphoinositide-3-kinase regulatory subunit 4
ENSG00000174428.16	196.427	-0.0778775	0.127071	-0.612864	0.684844	0.996627	GTF2IRD2B	protein_coding	389524	GTF2I repeat domain containing 2B
ENSG00000175606.10	579.033	-0.0595953	0.0973346	-0.612273	0.685132	0.996627	TMEM70	protein_coding	54968	transmembrane protein 70
ENSG00000236778.7	91.8536	-0.107018	0.17479	-0.612268	0.685134	0.996627	INTS6-AS1	antisense	NA
ENSG00000109572.13	5490.07	0.0325997	0.0532517	0.61218	0.685177	0.996627	CLCN3	protein_coding	1182	chloride voltage-gated channel 3
ENSG00000064115.10	2867.56	-0.0434341	0.070968	-0.612023	0.685253	0.996627	TM7SF3	protein_coding	51768	transmembrane 7 superfamily member 3
ENSG00000153485.5	59.8573	-0.124074	0.202757	-0.611933	0.685297	0.996627	TMEM251	protein_coding	26175	transmembrane protein 251
ENSG00000155008.13	970.623	0.0433308	0.070818	0.611862	0.685332	0.996627	APOOL	protein_coding	139322	apolipoprotein O like
ENSG00000165669.13	819.169	0.0439557	0.0718402	0.611854	0.685336	0.996627	FAM204A	protein_coding	63877	family with sequence similarity 204 member A
ENSG00000128626.11	306.891	0.0637382	0.104175	0.611836	0.685345	0.996627	MRPS12	protein_coding	6183	mitochondrial ribosomal protein S12
ENSG00000240053.8	74.6802	0.109749	0.179381	0.61182	0.685352	0.996627	LY6G5B	protein_coding	58496	lymphocyte antigen 6 family member G5B
ENSG00000166004.14	1071.89	0.0420413	0.06873	0.611688	0.685417	0.996627	CEP295	protein_coding	85459	centrosomal protein 295
ENSG00000099194.5	80364.4	-0.0848899	0.138784	-0.611667	0.685427	0.996627	SCD	protein_coding	6319	stearoyl-CoA desaturase
ENSG00000115760.14	11196.8	0.0316293	0.0517108	0.611657	0.685431	0.996627	BIRC6	protein_coding	57448	baculoviral IAP repeat containing 6
ENSG00000180884.9	291.393	0.0615325	0.1006	0.611657	0.685432	0.996627	ZNF792	protein_coding	126375	zinc finger protein 792
ENSG00000123130.16	724.562	-0.046138	0.0754436	-0.611555	0.685481	0.996627	ACOT9	protein_coding	23597	acyl-CoA thioesterase 9
ENSG00000142556.18	204.762	-0.0703175	0.115038	-0.611256	0.685627	0.996627	ZNF614	protein_coding	80110	zinc finger protein 614
ENSG00000139192.11	969.367	-0.0426395	0.0697597	-0.611234	0.685637	0.996627	TAPBPL	protein_coding	55080	TAP binding protein like
ENSG00000176390.11	297.059	0.06562	0.107387	0.611062	0.685721	0.996627	CRLF3	protein_coding	51379	cytokine receptor like factor 3
ENSG00000140307.10	554.397	0.049707	0.0813577	0.610968	0.685767	0.996627	GTF2A2	protein_coding	2958	general transcription factor IIA subunit 2
ENSG00000108826.15	626.586	0.0502334	0.0822196	0.610966	0.685768	0.996627	MRPL27	protein_coding	51264	mitochondrial ribosomal protein L27
ENSG00000152904.11	263.04	0.0640002	0.104811	0.610624	0.685934	0.996627	GGPS1	protein_coding	9453	geranylgeranyl diphosphate synthase 1
ENSG00000105877.17	303.11	-0.0939317	0.15389	-0.61038	0.686053	0.996627	DNAH11	protein_coding	8701	dynein axonemal heavy chain 11
ENSG00000255769.7	610.392	-0.0473898	0.0776513	-0.61029	0.686097	0.996627	GOLGA2P10	transcribed_unprocessed_pseudogene	NA
ENSG00000250462.8	170.38	0.0773848	0.126867	0.609966	0.686255	0.996627	LRRC37BP1	transcribed_unprocessed_pseudogene	NA
ENSG00000090924.14	1139.67	0.0462229	0.0757818	0.609947	0.686264	0.996627	PLEKHG2	protein_coding	64857	pleckstrin homology and RhoGEF domain containing G2
ENSG00000273777.4	1005.02	0.0524925	0.0860667	0.609904	0.686285	0.996627	CEACAM20	protein_coding	125931	CEA cell adhesion molecule 20
ENSG00000132437.17	1143.89	-0.0486306	0.0797753	-0.609594	0.686436	0.996627	DDC	protein_coding	1644	dopa decarboxylase
ENSG00000214076.3	150.658	0.118491	0.194382	0.609581	0.686442	0.996627	CPSF1P1	processed_pseudogene	NA
ENSG00000158301.18	125.571	0.104948	0.172324	0.609017	0.686717	0.996627	GPRASP2	protein_coding	114928	G protein-coupled receptor associated sorting protein 2
ENSG00000100605.16	5649.95	-0.0335508	0.0551105	-0.608791	0.686827	0.996627	ITPK1	protein_coding	3705	inositol-tetrakisphosphate 1-kinase
ENSG00000092203.13	2410.9	0.0336987	0.0553605	0.608714	0.686865	0.996627	TOX4	protein_coding	9878	TOX high mobility group box family member 4
ENSG00000123612.15	237.252	0.073198	0.120276	0.608585	0.686928	0.996627	ACVR1C	protein_coding	130399	activin A receptor type 1C
ENSG00000008282.8	1788.96	0.0445607	0.0732758	0.608123	0.687153	0.996627	SYPL1	protein_coding	6856	synaptophysin like 1
ENSG00000107872.12	343.626	0.0619493	0.101872	0.608106	0.687161	0.996627	FBXL15	protein_coding	79176	F-box and leucine rich repeat protein 15
ENSG00000146833.15	1493.16	-0.0364745	0.059981	-0.608102	0.687163	0.996627	TRIM4	protein_coding	89122	tripartite motif containing 4
ENSG00000109917.10	933.985	-0.041657	0.0685229	-0.607928	0.687248	0.996627	ZPR1	protein_coding	8882	ZPR1 zinc finger
ENSG00000085840.12	82.524	0.120295	0.197879	0.607921	0.687251	0.996627	ORC1	protein_coding	4998	origin recognition complex subunit 1
ENSG00000160799.11	700.157	-0.0436304	0.0717985	-0.607678	0.687369	0.996627	CCDC12	protein_coding	151903	coiled-coil domain containing 12
ENSG00000121073.14	851.791	0.0435246	0.0716276	0.607652	0.687382	0.996627	SLC35B1	protein_coding	10237	solute carrier family 35 member B1
ENSG00000243609.1	83.3209	0.117595	0.193633	0.607309	0.687549	0.996627	RPS2P44	processed_pseudogene	NA
ENSG00000013392.7	348.751	0.065604	0.108031	0.607269	0.687569	0.996627	RWDD2A	protein_coding	112611	RWD domain containing 2A
ENSG00000162344.3	92.5518	0.10618	0.174854	0.607248	0.687579	0.996627	FGF19	protein_coding	9965	fibroblast growth factor 19
ENSG00000145375.7	339.221	-0.0576887	0.0950229	-0.607104	0.687649	0.996627	SPATA5	protein_coding	166378	spermatogenesis associated 5
ENSG00000143367.15	2460.37	0.0382766	0.0630531	0.607053	0.687674	0.996627	TUFT1	protein_coding	7286	tuftelin 1
ENSG00000134058.11	523.989	0.0516609	0.0851392	0.606781	0.687806	0.996627	CDK7	protein_coding	1022	cyclin dependent kinase 7
ENSG00000170638.9	1184.56	0.0403984	0.066583	0.606737	0.687828	0.996627	TRABD	protein_coding	80305	TraB domain containing
ENSG00000134758.13	335.523	0.0585961	0.0966057	0.606549	0.68792	0.996627	RNF138	protein_coding	51444	ring finger protein 138
ENSG00000146587.17	799.085	0.0469785	0.0774642	0.606454	0.687966	0.996627	RBAK	protein_coding	57786	RB associated KRAB zinc finger
ENSG00000137038.7	535.031	-0.0533844	0.0880321	-0.60642	0.687983	0.996627	DMAC1	protein_coding	90871	distal membrane arm assembly complex 1
ENSG00000151778.10	88.8742	0.108408	0.17878	0.606375	0.688004	0.996627	SERP2	protein_coding	387923	stress associated endoplasmic reticulum protein family member 2
ENSG00000204220.11	290.979	0.0623252	0.102783	0.606374	0.688005	0.996627	PFDN6	protein_coding	10471	prefoldin subunit 6
ENSG00000079332.14	2649.19	0.0333754	0.0550452	0.606328	0.688027	0.996627	SAR1A	protein_coding	56681	secretion associated Ras related GTPase 1A
ENSG00000169964.7	235.111	-0.0674779	0.111294	-0.606305	0.688039	0.996627	TMEM42	protein_coding	131616	transmembrane protein 42
ENSG00000102048.15	70.9457	0.118565	0.195605	0.606148	0.688115	0.996627	ASB9	protein_coding	140462	ankyrin repeat and SOCS box containing 9
ENSG00000179715.12	138.305	0.0911409	0.150369	0.606116	0.688131	0.996627	PCED1B	protein_coding	91523	PC-esterase domain containing 1B
ENSG00000236155.6	77.967	-0.118866	0.196214	-0.605798	0.688286	0.996627	AL355877.1	transcribed_unprocessed_pseudogene	101928303	zona pellucida like domain containing 2, pseudogene
ENSG00000165916.8	982.65	0.040255	0.0664516	0.605779	0.688295	0.996627	PSMC3	protein_coding	5702	proteasome 26S subunit, ATPase 3
ENSG00000197933.12	458.865	-0.0490804	0.0810333	-0.605682	0.688342	0.996627	ZNF823	protein_coding	55552	zinc finger protein 823
ENSG00000160868.14	48879.5	-0.0882525	0.14572	-0.605631	0.688367	0.996627	CYP3A4	protein_coding	1576	cytochrome P450 family 3 subfamily A member 4
ENSG00000269899.1	112.823	0.0928483	0.153316	0.605602	0.688382	0.996627	AC025857.2	sense_intronic	NA	NA
ENSG00000127564.16	160.874	0.0924598	0.152692	0.60553	0.688417	0.996627	PKMYT1	protein_coding	9088	protein kinase, membrane associated tyrosine/threonine 1
ENSG00000164093.16	180.349	0.107657	0.177852	0.605318	0.68852	0.996627	PITX2	protein_coding	5308	paired like homeodomain 2
ENSG00000258526.5	56.2982	-0.126067	0.208273	-0.605296	0.68853	0.996627	AL049875.1	lincRNA	NA
ENSG00000140548.9	725.57	0.0458663	0.0758176	0.604956	0.688696	0.996627	ZNF710	protein_coding	374655	zinc finger protein 710
ENSG00000187546.13	954.047	0.0415167	0.0686303	0.604932	0.688708	0.996627	AGMO	protein_coding	392636	alkylglycerol monooxygenase
ENSG00000251432.6	402.335	-0.0604516	0.0999482	-0.604829	0.688758	0.996627	AC108062.1	lincRNA	100507487	long intergenic non-protein coding RNA 2615
ENSG00000196954.13	1725.08	0.0370276	0.0612216	0.604812	0.688767	0.996627	CASP4	protein_coding	837	caspase 4
ENSG00000130726.11	4251.82	-0.0286653	0.047405	-0.60469	0.688826	0.996627	TRIM28	protein_coding	10155	tripartite motif containing 28
ENSG00000127419.16	455.616	-0.0521133	0.0861976	-0.604579	0.68888	0.996627	TMEM175	protein_coding	84286	transmembrane protein 175
ENSG00000243896.4	93.6732	-0.108431	0.179357	-0.604558	0.688891	0.996627	OR2A7	protein_coding	401427	olfactory receptor family 2 subfamily A member 7
ENSG00000008513.15	890.494	0.0569434	0.0941977	0.604509	0.688914	0.996627	ST3GAL1	protein_coding	6482	ST3 beta-galactoside alpha-2,3-sialyltransferase 1
ENSG00000213152.5	52.8748	-0.130007	0.215071	-0.604483	0.688927	0.996627	RPL7AP60	processed_pseudogene	NA
ENSG00000164114.18	51.7871	0.172175	0.284838	0.604465	0.688936	0.996627	MAP9	protein_coding	79884	microtubule associated protein 9
ENSG00000090905.18	3172.57	-0.0305286	0.05051	-0.604407	0.688964	0.996627	TNRC6A	protein_coding	27327	trinucleotide repeat containing adaptor 6A
ENSG00000170584.10	325.006	0.061099	0.101131	0.604158	0.689085	0.996627	NUDCD2	protein_coding	134492	NudC domain containing 2
ENSG00000111875.7	272.684	0.0606579	0.100433	0.603961	0.689181	0.996627	ASF1A	protein_coding	25842	anti-silencing function 1A histone chaperone
ENSG00000057252.12	187.543	0.0916826	0.151858	0.603738	0.68929	0.996627	SOAT1	protein_coding	6646	sterol O-acyltransferase 1
ENSG00000140939.14	849.258	-0.0492697	0.0816187	-0.603658	0.68933	0.996627	NOL3	protein_coding	8996	nucleolar protein 3
ENSG00000076928.17	1241.59	0.0372204	0.0616826	0.603419	0.689446	0.996627	ARHGEF1	protein_coding	9138	Rho guanine nucleotide exchange factor 1
ENSG00000233967.6	186.179	0.0754688	0.125078	0.603373	0.689469	0.996627	AL359715.1	lincRNA	NA
ENSG00000172531.14	2322.84	0.0373868	0.0619974	0.603038	0.689632	0.996627	PPP1CA	protein_coding	5499	protein phosphatase 1 catalytic subunit alpha
ENSG00000127616.18	4143.93	-0.0302796	0.0502204	-0.602934	0.689682	0.996627	SMARCA4	protein_coding	6597	SWI/SNF related, matrix associated, actin dependent regulator of chromatin, subfamily a, member 4
ENSG00000150594.6	1088.88	-0.0547249	0.0907859	-0.602791	0.689752	0.996627	ADRA2A	protein_coding	150	adrenoceptor alpha 2A
ENSG00000163406.10	126.32	-0.088488	0.146825	-0.602678	0.689807	0.996627	SLC15A2	protein_coding	6565	solute carrier family 15 member 2
ENSG00000204130.13	703.058	-0.0456081	0.0756837	-0.602614	0.689839	0.996627	RUFY2	protein_coding	55680	RUN and FYVE domain containing 2
ENSG00000100867.14	67.5134	-0.121701	0.202088	-0.602219	0.690032	0.996627	DHRS2	protein_coding	10202	dehydrogenase/reductase 2
ENSG00000147050.14	2865.02	0.0405114	0.0672731	0.602193	0.690044	0.996627	KDM6A	protein_coding	7403	lysine demethylase 6A
ENSG00000109079.9	2129.39	0.0318989	0.0529803	0.602089	0.690095	0.996627	TNFAIP1	protein_coding	7126	TNF alpha induced protein 1
ENSG00000224745.1	63.8913	-0.121828	0.202363	-0.602025	0.690126	0.996627	AC063965.1	sense_intronic	NA
ENSG00000134398.14	1799.58	-0.042424	0.0704707	-0.602009	0.690134	0.996627	ERN2	protein_coding	10595	endoplasmic reticulum to nucleus signaling 2
ENSG00000181610.12	602.332	-0.049708	0.0825843	-0.601906	0.690184	0.996627	MRPS23	protein_coding	51649	mitochondrial ribosomal protein S23
ENSG00000187715.13	89.0112	-0.142855	0.237416	-0.601707	0.690281	0.996627	KBTBD12	protein_coding	166348	kelch repeat and BTB domain containing 12
ENSG00000088832.16	3464.46	0.0363948	0.0604863	0.601702	0.690284	0.996627	FKBP1A	protein_coding	2280	FKBP prolyl isomerase 1A
ENSG00000117616.17	2588.05	0.0299932	0.0498508	0.601658	0.690305	0.996627	RSRP1	protein_coding	57035	arginine and serine rich protein 1
ENSG00000050130.17	841.009	0.0516949	0.0859497	0.601455	0.690404	0.996627	JKAMP	protein_coding	51528	JNK1/MAPK8 associated membrane protein
ENSG00000165807.7	107.435	-0.0987885	0.164255	-0.601434	0.690414	0.996627	PPP1R36	protein_coding	145376	protein phosphatase 1 regulatory subunit 36
ENSG00000170906.15	1018.92	0.0410909	0.068331	0.601351	0.690455	0.996627	NDUFA3	protein_coding	4696	NADH:ubiquinone oxidoreductase subunit A3
ENSG00000136514.2	156.968	0.0830888	0.138207	0.601191	0.690533	0.996627	RTP4	protein_coding	64108	receptor transporter protein 4
ENSG00000134375.10	680.738	-0.0521777	0.0867965	-0.60115	0.690553	0.996627	TIMM17A	protein_coding	10440	translocase of inner mitochondrial membrane 17A
ENSG00000145919.10	440.493	0.0535237	0.0890547	0.601021	0.690616	0.996627	BOD1	protein_coding	91272	biorientation of chromosomes in cell division 1
ENSG00000106628.10	942.544	0.0446208	0.0742732	0.600765	0.690741	0.996627	POLD2	protein_coding	5425	DNA polymerase delta 2, accessory subunit
ENSG00000166135.13	3703.05	-0.0300581	0.050036	-0.60073	0.690758	0.996627	HIF1AN	protein_coding	55662	hypoxia inducible factor 1 subunit alpha inhibitor
ENSG00000153914.15	2270.98	-0.0353304	0.0588222	-0.600631	0.690807	0.996627	SREK1	protein_coding	140890	splicing regulatory glutamic acid and lysine rich protein 1
ENSG00000132881.11	114.461	-0.0936818	0.155983	-0.60059	0.690827	0.996627	CPLANE2	protein_coding	79363	ciliogenesis and planar polarity effector 2
ENSG00000179922.5	269.292	-0.0607993	0.101243	-0.600529	0.690857	0.996627	ZNF784	protein_coding	147808	zinc finger protein 784
ENSG00000180354.15	358.072	-0.0667654	0.111203	-0.60039	0.690924	0.996627	MTURN	protein_coding	222166	maturin, neural progenitor differentiation regulator homolog
ENSG00000214999.3	121.928	0.0951344	0.158485	0.600272	0.690982	0.996627	AC129492.1	antisense	107985075	uncharacterized LOC107985075
ENSG00000103512.14	2981.63	0.0324943	0.0541537	0.600038	0.691096	0.996627	NOMO1	protein_coding	23420	NODAL modulator 1
ENSG00000109220.10	382.736	0.0545223	0.0909307	0.599602	0.691309	0.996627	CHIC2	protein_coding	26511	cysteine rich hydrophobic domain 2
ENSG00000262049.1	108.539	-0.0923662	0.154049	-0.599589	0.691315	0.996627	AC139530.1	antisense	NA
ENSG00000141428.16	131.91	0.0858123	0.143144	0.599484	0.691367	0.996627	C18orf21	protein_coding	83608	chromosome 18 open reading frame 21
ENSG00000136770.10	786.744	0.048318	0.0806007	0.599474	0.691371	0.996627	DNAJC1	protein_coding	64215	DnaJ heat shock protein family (Hsp40) member C1
ENSG00000176383.8	60.5936	-0.125997	0.210187	-0.599453	0.691382	0.996627	B3GNT4	protein_coding	79369	UDP-GlcNAc:betaGal beta-1,3-N-acetylglucosaminyltransferase 4
ENSG00000188266.13	453.597	-0.0511462	0.0853247	-0.59943	0.691393	0.996627	HYKK	protein_coding	123688	hydroxylysine kinase
ENSG00000260604.2	55.1131	-0.144439	0.241041	-0.599229	0.691491	0.996627	AL590004.3	lincRNA	NA
ENSG00000132530.16	349.337	-0.0689278	0.115104	-0.598832	0.691685	0.996627	XAF1	protein_coding	54739	XIAP associated factor 1
ENSG00000221990.4	56.3941	-0.131715	0.220023	-0.598643	0.691777	0.996627	EXOC3-AS1	antisense	NA
ENSG00000107614.21	434.773	0.0633667	0.105863	0.598571	0.691813	0.996627	TRDMT1	protein_coding	1787	tRNA aspartic acid methyltransferase 1
ENSG00000157399.14	171.063	0.0794563	0.132768	0.59846	0.691867	0.996627	ARSE	protein_coding	415	arylsulfatase L
ENSG00000128272.14	6463.02	0.0396919	0.0663331	0.598372	0.69191	0.996627	ATF4	protein_coding	468	activating transcription factor 4
ENSG00000116489.12	4852.43	0.0377906	0.0631852	0.598092	0.692047	0.996627	CAPZA1	protein_coding	829	capping actin protein of muscle Z-line subunit alpha 1
ENSG00000143398.19	2575.05	0.0323411	0.0540768	0.598058	0.692063	0.996627	PIP5K1A	protein_coding	8394	phosphatidylinositol-4-phosphate 5-kinase type 1 alpha
ENSG00000183010.16	353.603	0.0715926	0.119746	0.597872	0.692154	0.996627	PYCR1	protein_coding	5831	pyrroline-5-carboxylate reductase 1
ENSG00000230068.2	102.341	-0.0989032	0.165451	-0.597779	0.6922	0.996627	CDC42-IT1	sense_intronic	NA
ENSG00000164877.18	3820.17	0.0415596	0.0695402	0.597635	0.69227	0.996627	MICALL2	protein_coding	79778	MICAL like 2
ENSG00000122696.13	519.708	0.0561057	0.0938882	0.59758	0.692297	0.996627	SLC25A51	protein_coding	92014	solute carrier family 25 member 51
ENSG00000054118.14	4224.62	0.0286274	0.0479145	0.597469	0.692351	0.996627	THRAP3	protein_coding	9967	thyroid hormone receptor associated protein 3
ENSG00000189337.16	118.918	0.0919157	0.153855	0.597418	0.692376	0.996627	KAZN	protein_coding	23254	kazrin, periplakin interacting protein
ENSG00000197345.12	462.893	0.0494337	0.0827604	0.597311	0.692428	0.996627	MRPL21	protein_coding	219927	mitochondrial ribosomal protein L21
ENSG00000172006.11	239.831	-0.0675438	0.11309	-0.597259	0.692453	0.996627	ZNF554	protein_coding	115196	zinc finger protein 554
ENSG00000100083.18	1915.01	-0.0330935	0.0554155	-0.597189	0.692488	0.996627	GGA1	protein_coding	26088	golgi associated, gamma adaptin ear containing, ARF binding protein 1
ENSG00000110367.12	5652.82	0.0315445	0.0528247	0.597155	0.692504	0.996627	DDX6	protein_coding	1656	DEAD-box helicase 6
ENSG00000166575.16	1209.81	-0.0489668	0.0820285	-0.596949	0.692605	0.996627	TMEM135	protein_coding	65084	transmembrane protein 135
ENSG00000197296.5	620.169	0.0556978	0.0933379	0.596733	0.692711	0.996627	FITM2	protein_coding	128486	fat storage inducing transmembrane protein 2
ENSG00000167191.11	83.9694	0.119711	0.200881	0.595932	0.693102	0.996627	GPRC5B	protein_coding	51704	G protein-coupled receptor class C group 5 member B
ENSG00000143951.15	161.836	0.0858124	0.144114	0.595449	0.693338	0.996627	WDPCP	protein_coding	51057	WD repeat containing planar cell polarity effector
ENSG00000186952.14	66.9173	0.118392	0.198848	0.595389	0.693368	0.996627	TMEM232	protein_coding	642987	transmembrane protein 232
ENSG00000119640.8	152.721	0.0869449	0.146064	0.595254	0.693434	0.996627	ACYP1	protein_coding	97	acylphosphatase 1
ENSG00000170088.13	532.802	-0.0499814	0.0839713	-0.59522	0.69345	0.996627	TMEM192	protein_coding	201931	transmembrane protein 192
ENSG00000260276.2	142.239	-0.0790709	0.132879	-0.595058	0.693529	0.996627	AC022167.2	antisense	NA
ENSG00000225484.6	747.618	-0.0444618	0.0747222	-0.595028	0.693544	0.996627	NUTM2B-AS1	antisense	101060691	NUTM2B antisense RNA 1
ENSG00000177409.11	677.156	0.064252	0.107989	0.594989	0.693563	0.996627	SAMD9L	protein_coding	219285	sterile alpha motif domain containing 9 like
ENSG00000125746.16	1277.83	0.0363382	0.0610745	0.594981	0.693567	0.996627	EML2	protein_coding	24139	EMAP like 2
ENSG00000232677.6	67.7168	-0.131614	0.22125	-0.594864	0.693624	0.996627	LINC00665	lincRNA	100506930	long intergenic non-protein coding RNA 665
ENSG00000180198.16	718.98	0.0483939	0.0813759	0.594695	0.693707	0.996627	RCC1	protein_coding	1104	regulator of chromosome condensation 1
ENSG00000170074.19	67.6303	0.170093	0.286075	0.594576	0.693765	0.996627	FAM153A	protein_coding	285596	family with sequence similarity 153 member A
ENSG00000170260.8	446.133	0.0532675	0.0896133	0.594415	0.693844	0.996627	ZNF212	protein_coding	7988	zinc finger protein 212
ENSG00000275437.1	138.678	-0.0833182	0.140307	-0.593828	0.694131	0.996627	AL121832.3	sense_intronic	NA
ENSG00000008382.15	353.372	-0.0602269	0.101426	-0.593801	0.694144	0.996627	MPND	protein_coding	84954	MPN domain containing
ENSG00000111540.15	6491.48	0.0328256	0.0553117	0.593466	0.694308	0.996627	RAB5B	protein_coding	5869	RAB5B, member RAS oncogene family
ENSG00000085872.14	1635.93	0.0391577	0.0660117	0.593192	0.694442	0.996627	CHERP	protein_coding	10523	calcium homeostasis endoplasmic reticulum protein
ENSG00000133313.14	5943.04	-0.0325986	0.0549549	-0.593189	0.694443	0.996627	CNDP2	protein_coding	55748	carnosine dipeptidase 2
ENSG00000178338.10	149.041	-0.0838464	0.141359	-0.593145	0.694465	0.996627	ZNF354B	protein_coding	117608	zinc finger protein 354B
ENSG00000185477.4	722.376	-0.0612939	0.103352	-0.59306	0.694506	0.996627	GPRIN3	protein_coding	285513	GPRIN family member 3
ENSG00000153814.12	196.625	0.0798575	0.134657	0.593042	0.694515	0.996627	JAZF1	protein_coding	221895	JAZF zinc finger 1
ENSG00000138279.15	2289.15	0.0335903	0.0566669	0.592768	0.694649	0.996627	ANXA7	protein_coding	310	annexin A7
ENSG00000122435.9	296.922	-0.0600102	0.101254	-0.592671	0.694697	0.996627	TRMT13	protein_coding	54482	tRNA methyltransferase 13 homolog
ENSG00000167741.10	1603.03	0.0341159	0.0575715	0.592583	0.69474	0.996627	GGT6	protein_coding	124975	gamma-glutamyltransferase 6
ENSG00000221829.9	223.51	0.068859	0.11621	0.592542	0.69476	0.996627	FANCG	protein_coding	2189	FA complementation group G
ENSG00000163840.9	2444.92	0.03242	0.0547502	0.592145	0.694954	0.996627	DTX3L	protein_coding	151636	deltex E3 ubiquitin ligase 3L
ENSG00000215158.9	331.034	-0.0620987	0.104881	-0.59209	0.694981	0.996627	AC138409.2	transcribed_unprocessed_pseudogene	NA
ENSG00000138821.12	118.353	-0.0915215	0.154611	-0.591946	0.695051	0.996627	SLC39A8	protein_coding	64116	solute carrier family 39 member 8
ENSG00000105427.9	92.3969	0.0949381	0.160391	0.591916	0.695066	0.996627	CNFN	protein_coding	84518	cornifelin
ENSG00000173230.15	10217.4	0.0303049	0.0512039	0.591848	0.695099	0.996627	GOLGB1	protein_coding	2804	golgin B1
ENSG00000144730.17	233.722	0.0767393	0.129677	0.591774	0.695136	0.996627	IL17RD	protein_coding	54756	interleukin 17 receptor D
ENSG00000063322.13	1280.41	-0.0354657	0.0599485	-0.591603	0.695219	0.996627	MED29	protein_coding	55588	mediator complex subunit 29
ENSG00000183723.12	5505.51	-0.0356521	0.0603467	-0.590789	0.695618	0.996627	CMTM4	protein_coding	146223	CKLF like MARVEL transmembrane domain containing 4
ENSG00000156162.16	728.804	0.0459716	0.0778195	0.590747	0.695638	0.996627	DPY19L4	protein_coding	286148	dpy-19 like 4
ENSG00000159479.16	801.53	0.042451	0.071894	0.590466	0.695776	0.996627	MED8	protein_coding	112950	mediator complex subunit 8
ENSG00000184216.13	2396.82	-0.034623	0.0586631	-0.5902	0.695906	0.996627	IRAK1	protein_coding	3654	interleukin 1 receptor associated kinase 1
ENSG00000277744.1	58.1673	-0.123565	0.209431	-0.590001	0.696003	0.996627	AC011462.4	sense_intronic	NA
ENSG00000163617.10	357.942	-0.0585021	0.0992107	-0.589675	0.696163	0.996627	CCDC191	protein_coding	57577	coiled-coil domain containing 191
ENSG00000133731.9	919.188	0.0465808	0.0789957	0.589663	0.696169	0.996627	IMPA1	protein_coding	3612	inositol monophosphatase 1
ENSG00000226479.3	398.19	-0.0518309	0.087903	-0.589637	0.696181	0.996627	TMEM185B	protein_coding	79134	transmembrane protein 185B
ENSG00000137411.17	924.76	-0.0383362	0.0650322	-0.589495	0.696251	0.996627	VARS2	protein_coding	57176	valyl-tRNA synthetase 2, mitochondrial
ENSG00000177700.5	680.085	-0.0491584	0.083396	-0.589458	0.696269	0.996627	POLR2L	protein_coding	5441	RNA polymerase II, I and III subunit L
ENSG00000012211.12	303.92	0.0569169	0.0965917	0.589252	0.69637	0.996627	PRICKLE3	protein_coding	4007	prickle planar cell polarity protein 3
ENSG00000026297.15	847.897	0.0450936	0.0765381	0.589166	0.696412	0.996627	RNASET2	protein_coding	8635	ribonuclease T2
ENSG00000100813.14	7069.23	0.0306873	0.0520991	0.589017	0.696485	0.996627	ACIN1	protein_coding	22985	apoptotic chromatin condensation inducer 1
ENSG00000013364.18	9819.18	0.0306312	0.0520121	0.588923	0.696531	0.996627	MVP	protein_coding	9961	major vault protein
ENSG00000242516.1	171.487	0.0845893	0.143724	0.588552	0.696713	0.996627	LINC00960	lincRNA	401074	long intergenic non-protein coding RNA 960
ENSG00000119408.16	3835.44	0.0358737	0.0609776	0.58831	0.696831	0.996627	NEK6	protein_coding	10783	NIMA related kinase 6
ENSG00000202538.1	156.252	0.207411	0.352686	0.588089	0.69694	0.996627	RNU4-2	snRNA	26834	RNA, U4 small nuclear 2
ENSG00000171984.14	99.868	-0.0937074	0.159368	-0.587995	0.696986	0.996627	SHLD1	protein_coding	149840	shieldin complex subunit 1
ENSG00000187609.15	808.125	0.0481366	0.0818856	0.587852	0.697056	0.996627	EXD3	protein_coding	54932	exonuclease 3'-5' domain containing 3
ENSG00000013523.9	613.967	-0.0464829	0.0790726	-0.587851	0.697056	0.996627	ANGEL1	protein_coding	23357	angel homolog 1
ENSG00000026103.21	703.541	0.0488378	0.0830895	0.587774	0.697094	0.996627	FAS	protein_coding	355	Fas cell surface death receptor
ENSG00000205922.4	1330.02	-0.0497741	0.0846853	-0.587754	0.697104	0.996627	ONECUT3	protein_coding	390874	one cut homeobox 3
ENSG00000132535.19	293.757	0.0609041	0.103633	0.58769	0.697135	0.996627	DLG4	protein_coding	1742	discs large MAGUK scaffold protein 4
ENSG00000203327.2	54.5903	-0.137267	0.233594	-0.587633	0.697163	0.996627	AC012358.1	antisense	NA
ENSG00000188010.13	66.7364	0.116728	0.198669	0.587549	0.697204	0.996627	MORN2	protein_coding	729967	MORN repeat containing 2
ENSG00000165264.10	405.661	0.0521483	0.088765	0.587488	0.697234	0.996627	NDUFB6	protein_coding	4712	NADH:ubiquinone oxidoreductase subunit B6
ENSG00000134138.19	254.21	-0.0655252	0.111553	-0.587393	0.697281	0.996627	MEIS2	protein_coding	4212	Meis homeobox 2
ENSG00000123908.11	3251.92	-0.0315325	0.0536838	-0.587375	0.697289	0.996627	AGO2	protein_coding	27161	argonaute RISC catalytic component 2
ENSG00000233757.6	52.2623	-0.128691	0.21913	-0.58728	0.697336	0.996627	AC092835.1	protein_coding	NA
ENSG00000238083.7	265.418	-0.0688503	0.117277	-0.587074	0.697437	0.996627	LRRC37A2	protein_coding	474170	leucine rich repeat containing 37 member A2
ENSG00000077684.15	778.793	-0.0470882	0.0802551	-0.586731	0.697605	0.996627	JADE1	protein_coding	79960	jade family PHD finger 1
ENSG00000179314.14	554.024	-0.0498993	0.0850563	-0.586662	0.697639	0.996627	WSCD1	protein_coding	23302	WSC domain containing 1
ENSG00000168917.8	61.3244	-0.120077	0.204759	-0.586434	0.69775	0.996627	SLC35G2	protein_coding	80723	solute carrier family 35 member G2
ENSG00000100918.12	276.898	0.0616718	0.105169	0.586407	0.697763	0.996627	REC8	protein_coding	9985	REC8 meiotic recombination protein
ENSG00000277534.1	181.84	-0.0730397	0.124581	-0.586282	0.697825	0.996627	AC007996.1	sense_intronic	NA
ENSG00000285669.1	65.314	-0.110411	0.188396	-0.586058	0.697934	0.996627	AC026979.4	lincRNA	NA
ENSG00000136908.17	667.039	0.0451293	0.0770139	0.58599	0.697968	0.996627	DPM2	protein_coding	8818	dolichyl-phosphate mannosyltransferase subunit 2, regulatory
ENSG00000106351.12	985.306	-0.0416088	0.0710261	-0.585825	0.698049	0.996627	AGFG2	protein_coding	3268	ArfGAP with FG repeats 2
ENSG00000066230.11	6864.58	-0.0363501	0.062094	-0.585405	0.698255	0.996627	SLC9A3	protein_coding	6550	solute carrier family 9 member A3
ENSG00000125148.6	1531.59	-0.122134	0.208742	-0.585098	0.698405	0.996627	MT2A	protein_coding	4502	metallothionein 2A
ENSG00000123739.10	524.3	0.0498294	0.0851682	0.585071	0.698419	0.996627	PLA2G12A	protein_coding	81579	phospholipase A2 group XIIA
ENSG00000188917.14	673.797	-0.0481497	0.0823701	-0.584553	0.698672	0.996627	TRMT2B	protein_coding	79979	tRNA methyltransferase 2 homolog B
ENSG00000176749.8	82.7112	-0.10682	0.182771	-0.584448	0.698724	0.996627	CDK5R1	protein_coding	8851	cyclin dependent kinase 5 regulatory subunit 1
ENSG00000157978.11	909.152	-0.0418833	0.0717039	-0.584115	0.698887	0.996627	LDLRAP1	protein_coding	26119	low density lipoprotein receptor adaptor protein 1
ENSG00000121310.16	3113.42	-0.0416288	0.071305	-0.583813	0.699035	0.996627	ECHDC2	protein_coding	55268	enoyl-CoA hydratase domain containing 2
ENSG00000107949.16	583.619	-0.0483981	0.0829356	-0.583563	0.699158	0.996627	BCCIP	protein_coding	56647	BRCA2 and CDKN1A interacting protein
ENSG00000167914.11	63.8817	0.123846	0.212262	0.58346	0.699208	0.996627	GSDMA	protein_coding	284110	gasdermin A
ENSG00000106591.3	470.669	0.0486112	0.083317	0.583449	0.699214	0.996627	MRPL32	protein_coding	64983	mitochondrial ribosomal protein L32
ENSG00000118965.14	186.772	-0.0808231	0.138573	-0.583254	0.699309	0.996627	WDR35	protein_coding	57539	WD repeat domain 35
ENSG00000103490.13	485.503	-0.0500137	0.0858001	-0.582909	0.699478	0.996627	PYCARD	protein_coding	29108	PYD and CARD domain containing
ENSG00000159658.10	5127.65	0.0280281	0.0481002	0.582703	0.69958	0.996627	EFCAB14	protein_coding	9813	EF-hand calcium binding domain 14
ENSG00000136878.12	678.225	-0.0501623	0.0861213	-0.582461	0.699698	0.996627	USP20	protein_coding	10868	ubiquitin specific peptidase 20
ENSG00000169925.16	1657.04	0.0362583	0.0622519	0.582446	0.699706	0.996627	BRD3	protein_coding	8019	bromodomain containing 3
ENSG00000197444.9	113.824	-0.101908	0.174977	-0.58241	0.699723	0.996627	OGDHL	protein_coding	55753	oxoglutarate dehydrogenase L
ENSG00000251322.7	161.928	0.0759845	0.130485	0.582322	0.699766	0.996627	SHANK3	protein_coding	85358	SH3 and multiple ankyrin repeat domains 3
ENSG00000182544.8	368.187	0.0508793	0.0873975	0.58216	0.699846	0.996627	MFSD5	protein_coding	84975	major facilitator superfamily domain containing 5
ENSG00000176896.8	128.151	-0.0878896	0.151	-0.582048	0.699901	0.996627	TCEANC	protein_coding	170082	transcription elongation factor A N-terminal and central domain containing
ENSG00000113441.15	2879.64	0.0405966	0.0697768	0.581806	0.70002	0.996627	LNPEP	protein_coding	4012	leucyl and cystinyl aminopeptidase
ENSG00000196588.15	1144.46	-0.0372372	0.0640074	-0.581764	0.70004	0.996627	MRTFA	protein_coding	57591	myocardin related transcription factor A
ENSG00000129472.14	413.653	0.0511295	0.0879122	0.581597	0.700122	0.996627	RAB2B	protein_coding	84932	RAB2B, member RAS oncogene family
ENSG00000095539.15	7337.75	-0.0292185	0.0502407	-0.581571	0.700135	0.996627	SEMA4G	protein_coding	57715	semaphorin 4G
ENSG00000163781.13	978.036	0.0419523	0.0721517	0.581445	0.700197	0.996627	TOPBP1	protein_coding	11073	DNA topoisomerase II binding protein 1
ENSG00000105784.15	291.644	-0.0580375	0.0998204	-0.58142	0.700209	0.996627	RUNDC3B	protein_coding	154661	RUN domain containing 3B
ENSG00000165752.16	106.312	-0.0880261	0.151413	-0.581365	0.700236	0.996627	STK32C	protein_coding	282974	serine/threonine kinase 32C
ENSG00000181409.12	3111.39	0.0362152	0.0622964	0.581337	0.70025	0.996627	AATK	protein_coding	9625	apoptosis associated tyrosine kinase
ENSG00000249353.2	77.4858	0.10445	0.179721	0.581176	0.700329	0.996627	NPM1P27	processed_pseudogene	NA
ENSG00000187049.9	153.76	0.0758533	0.130527	0.581132	0.70035	0.996627	TMEM216	protein_coding	51259	transmembrane protein 216
ENSG00000280205.1	138.342	0.0913435	0.157198	0.581074	0.700379	0.996627	AC009716.2	TEC	NA
ENSG00000130311.10	1466.35	-0.0329481	0.0567032	-0.581062	0.700384	0.996627	DDA1	protein_coding	79016	DET1 and DDB1 associated 1
ENSG00000170027.6	6049.12	0.0301879	0.0519533	0.581059	0.700386	0.996627	YWHAG	protein_coding	7532	tyrosine 3-monooxygenase/tryptophan 5-monooxygenase activation protein gamma
ENSG00000187713.6	419.051	-0.0551611	0.094942	-0.580997	0.700416	0.996627	TMEM203	protein_coding	94107	transmembrane protein 203
ENSG00000138669.9	195.663	-0.0734809	0.126485	-0.580944	0.700442	0.996627	PRKG2	protein_coding	5593	protein kinase cGMP-dependent 2
ENSG00000153237.17	52.635	-0.124284	0.213935	-0.580944	0.700443	0.996627	CCDC148	protein_coding	130940	coiled-coil domain containing 148
ENSG00000139218.17	3723.94	0.0297532	0.0512251	0.580834	0.700497	0.996627	SCAF11	protein_coding	9169	SR-related CTD associated factor 11
ENSG00000124374.8	297.164	0.0607142	0.104533	0.580815	0.700506	0.996627	PAIP2B	protein_coding	400961	poly(A) binding protein interacting protein 2B
ENSG00000184227.7	118.621	-0.100482	0.173068	-0.580595	0.700614	0.996627	ACOT1	protein_coding	641371	acyl-CoA thioesterase 1
ENSG00000119703.13	116.141	0.0855282	0.147391	0.580279	0.700769	0.996627	ZC2HC1C	protein_coding	79696	zinc finger C2HC-type containing 1C
ENSG00000161513.11	452.77	0.0532851	0.0918903	0.579878	0.700966	0.996627	FDXR	protein_coding	2232	ferredoxin reductase
ENSG00000272129.1	183.348	0.0810966	0.139909	0.579636	0.701084	0.996627	AL359715.3	lincRNA	NA
ENSG00000187187.13	131.511	0.0828178	0.142917	0.57948	0.701161	0.996627	ZNF546	protein_coding	339327	zinc finger protein 546
ENSG00000269713.7	597.934	-0.0423205	0.0730655	-0.579214	0.701292	0.996627	NBPF9	protein_coding	400818	NBPF member 9
ENSG00000157426.13	546.018	-0.0479944	0.082871	-0.579146	0.701325	0.996627	AASDH	protein_coding	132949	aminoadipate-semialdehyde dehydrogenase
ENSG00000258788.3	58.9663	-0.127015	0.219404	-0.57891	0.701441	0.996627	CKS1BP1	processed_pseudogene	NA
ENSG00000170919.15	1632.92	-0.039382	0.0680292	-0.578898	0.701447	0.996627	TPT1-AS1	processed_transcript	NA
ENSG00000205746.9	129.472	-0.0795999	0.137514	-0.578848	0.701471	0.996627	AC126755.1	transcribed_unprocessed_pseudogene	NA
ENSG00000143353.11	333.232	-0.0622308	0.107587	-0.578425	0.701679	0.996627	LYPLAL1	protein_coding	127018	lysophospholipase like 1
ENSG00000103353.15	1366.4	-0.0354012	0.0612272	-0.578194	0.701792	0.996627	UBFD1	protein_coding	56061	ubiquitin family domain containing 1
ENSG00000163807.5	528.232	0.0456643	0.0790215	0.577871	0.701951	0.996627	KIAA1143	protein_coding	57456	KIAA1143
ENSG00000255045.1	60.8824	-0.117074	0.202649	-0.577714	0.702028	0.996627	AP000866.5	antisense	NA
ENSG00000165704.14	416.867	0.051254	0.0887189	0.577712	0.702029	0.996627	HPRT1	protein_coding	3251	hypoxanthine phosphoribosyltransferase 1
ENSG00000165617.14	64.2178	-0.121701	0.210721	-0.577546	0.702111	0.996627	DACT1	protein_coding	51339	dishevelled binding antagonist of beta catenin 1
ENSG00000036672.15	528.944	-0.0597826	0.103517	-0.577517	0.702125	0.996627	USP2	protein_coding	9099	ubiquitin specific peptidase 2
ENSG00000174939.10	358.398	-0.0551227	0.0954513	-0.577496	0.702135	0.996627	ASPHD1	protein_coding	253982	aspartate beta-hydroxylase domain containing 1
ENSG00000181472.4	252.473	-0.0615957	0.106717	-0.577187	0.702287	0.996627	ZBTB2	protein_coding	57621	zinc finger and BTB domain containing 2
ENSG00000213965.3	585.265	-0.0448091	0.0776337	-0.577186	0.702287	0.996627	NUDT19	protein_coding	390916	nudix hydrolase 19
ENSG00000250318.1	87.3128	0.103711	0.179743	0.576998	0.70238	0.996627	AC003072.1	unprocessed_pseudogene	NA
ENSG00000090061.17	1795.63	-0.0339462	0.0588368	-0.576955	0.702401	0.996627	CCNK	protein_coding	8812	cyclin K
ENSG00000117262.18	235.562	0.0652895	0.11317	0.576914	0.702421	0.996627	GPR89A	protein_coding	653519	G protein-coupled receptor 89A
ENSG00000260630.6	282.154	-0.070881	0.122867	-0.576894	0.702431	0.996627	SNAI3-AS1	antisense	197187	SNAI3 antisense RNA 1
ENSG00000197841.14	311.927	-0.0586507	0.101674	-0.576853	0.702451	0.996627	ZNF181	protein_coding	339318	zinc finger protein 181
ENSG00000276410.3	138.247	0.186766	0.323816	0.576764	0.702494	0.996627	HIST1H2BB	protein_coding	3018	H2B clustered histone 3
ENSG00000103184.11	71.908	-0.115141	0.199657	-0.576693	0.70253	0.996627	SEC14L5	protein_coding	9717	SEC14 like lipid binding 5
ENSG00000176087.14	1433.79	-0.0363219	0.0629964	-0.576572	0.702589	0.996627	SLC35A4	protein_coding	113829	solute carrier family 35 member A4
ENSG00000267702.1	80.9834	0.116649	0.202341	0.576498	0.702625	0.996627	AP005131.6	sense_intronic	NA	NA
ENSG00000070526.14	1426.23	-0.0430505	0.0747191	-0.576165	0.702789	0.996627	ST6GALNAC1	protein_coding	55808	ST6 N-acetylgalactosaminide alpha-2,6-sialyltransferase 1
ENSG00000065320.8	107.419	-0.107086	0.18589	-0.57607	0.702836	0.996627	NTN1	protein_coding	9423	netrin 1
ENSG00000220848.5	127.007	0.080782	0.140241	0.576022	0.702859	0.996627	RPS18P9	transcribed_processed_pseudogene	NA
ENSG00000104983.8	261.08	0.0628737	0.109199	0.575769	0.702983	0.996627	CCDC61	protein_coding	729440	coiled-coil domain containing 61
ENSG00000130414.11	2387.14	0.0326664	0.0567394	0.575727	0.703004	0.996627	NDUFA10	protein_coding	4705	NADH:ubiquinone oxidoreductase subunit A10
ENSG00000104973.17	1659.61	0.0332987	0.0578451	0.575652	0.703041	0.996627	MED25	protein_coding	81857	mediator complex subunit 25
ENSG00000198718.12	963.041	-0.0375802	0.0652852	-0.575631	0.703051	0.996627	TOGARAM1	protein_coding	23116	TOG array regulator of axonemal microtubules 1
ENSG00000038427.15	383.696	-0.0752009	0.130707	-0.575338	0.703195	0.996627	VCAN	protein_coding	1462	versican
ENSG00000105849.5	344.979	-0.0543312	0.0944461	-0.575262	0.703233	0.996627	TWISTNB	protein_coding	221830	RNA polymerase I subunit F
ENSG00000168101.14	460.763	0.0500325	0.0869797	0.575221	0.703253	0.996627	NUDT16L1	protein_coding	84309	nudix hydrolase 16 like 1
ENSG00000228274.3	116.936	0.0833063	0.144843	0.575149	0.703288	0.996627	AL021707.2	antisense	NA
ENSG00000247498.9	233.095	0.0663786	0.115521	0.574603	0.703556	0.996627	GPRC5D-AS1	antisense	100506314	GPRC5D and HEBP1 antisense RNA 1
ENSG00000189433.5	274.27	-0.0577819	0.100613	-0.574298	0.703707	0.996627	GJB4	protein_coding	127534	gap junction protein beta 4
ENSG00000172375.13	2039.32	0.0459369	0.0800242	0.574037	0.703835	0.996627	C2CD2L	protein_coding	9854	C2CD2 like
ENSG00000258551.5	353.651	-0.0733029	0.127725	-0.573913	0.703896	0.996627	CRAT37	lincRNA	101926928	cervical cancer-associated transcript 37
ENSG00000135387.20	6624.12	0.0312275	0.0544235	0.573787	0.703958	0.996627	CAPRIN1	protein_coding	4076	cell cycle associated protein 1
ENSG00000196922.10	1294.99	-0.0457191	0.0797294	-0.573428	0.704134	0.996627	ZNF252P	transcribed_unprocessed_pseudogene	286101	zinc finger protein 252, pseudogene
ENSG00000104671.7	209.809	0.0711795	0.124134	0.573407	0.704144	0.996627	DCTN6	protein_coding	10671	dynactin subunit 6
ENSG00000149564.11	74.1024	-0.102588	0.178929	-0.573345	0.704175	0.996627	ESAM	protein_coding	90952	endothelial cell adhesion molecule
ENSG00000074755.14	8944.97	-0.0367414	0.0640846	-0.573326	0.704184	0.996627	ZZEF1	protein_coding	23140	zinc finger ZZ-type and EF-hand domain containing 1
ENSG00000171443.6	303.04	0.0567391	0.0989658	0.573321	0.704187	0.996627	ZNF524	protein_coding	147807	zinc finger protein 524
ENSG00000205937.11	2499.66	-0.033896	0.0591333	-0.573213	0.70424	0.996627	RNPS1	protein_coding	10921	RNA binding protein with serine rich domain 1
ENSG00000133884.9	1299.16	-0.0353899	0.0617455	-0.573158	0.704267	0.996627	DPF2	protein_coding	5977	double PHD fingers 2
ENSG00000197566.9	185.804	0.070289	0.122713	0.57279	0.704448	0.996627	ZNF624	protein_coding	57547	zinc finger protein 624
ENSG00000100365.14	53.6142	-0.134344	0.234604	-0.572642	0.704521	0.996627	NCF4	protein_coding	4689	neutrophil cytosolic factor 4
ENSG00000197056.10	410.178	-0.0598174	0.104473	-0.572562	0.70456	0.996627	ZMYM1	protein_coding	79830	zinc finger MYM-type containing 1
ENSG00000180712.3	220.496	0.0761726	0.133051	0.572505	0.704588	0.996627	LINC02363	lincRNA	NA
ENSG00000160679.12	1827.97	-0.0326918	0.0571046	-0.57249	0.704595	0.996627	CHTOP	protein_coding	26097	chromatin target of PRMT1
ENSG00000140006.11	209.139	-0.0677241	0.118334	-0.572313	0.704682	0.996627	WDR89	protein_coding	112840	WD repeat domain 89
ENSG00000121579.12	1850.03	0.0393555	0.0687929	0.572086	0.704794	0.996627	NAA50	protein_coding	80218	N-alpha-acetyltransferase 50, NatE catalytic subunit
ENSG00000176986.15	5108.64	0.0284178	0.0496764	0.572057	0.704808	0.996627	SEC24C	protein_coding	9632	SEC24 homolog C, COPII coat complex component
ENSG00000271447.5	537.944	0.0571259	0.0998606	0.572057	0.704808	0.996627	MMP28	protein_coding	79148	matrix metallopeptidase 28
ENSG00000187987.9	131.773	-0.0871855	0.152436	-0.571947	0.704862	0.996627	ZSCAN23	protein_coding	222696	zinc finger and SCAN domain containing 23
ENSG00000123200.16	2479.55	-0.0345408	0.0604082	-0.57179	0.704939	0.996627	ZC3H13	protein_coding	23091	zinc finger CCCH-type containing 13
ENSG00000165275.9	233.818	-0.0638306	0.111635	-0.571778	0.704945	0.996627	TRMT10B	protein_coding	158234	tRNA methyltransferase 10B
ENSG00000119636.15	79.8507	-0.0986098	0.172486	-0.571697	0.704985	0.996627	BBOF1	protein_coding	80127	basal body orientation factor 1
ENSG00000141644.17	2427.16	0.0297074	0.0519792	0.571524	0.70507	0.996627	MBD1	protein_coding	4152	methyl-CpG binding domain protein 1
ENSG00000256683.6	319.887	0.0550111	0.0962793	0.57137	0.705146	0.996627	ZNF350	protein_coding	59348	zinc finger protein 350
ENSG00000204839.8	895.404	0.046662	0.0816794	0.571283	0.705189	0.996627	MROH6	protein_coding	642475	maestro heat like repeat family member 6
ENSG00000140320.11	1747.55	0.0363642	0.0637088	0.570788	0.705432	0.996627	BAHD1	protein_coding	22893	bromo adjacent homology domain containing 1
ENSG00000135596.17	2428.18	-0.0344307	0.060352	-0.570498	0.705575	0.996627	MICAL1	protein_coding	64780	microtubule associated monooxygenase, calponin and LIM domain containing 1
ENSG00000250312.7	305.597	-0.0547605	0.0959973	-0.570438	0.705604	0.996627	ZNF718	protein_coding	255403	zinc finger protein 718
ENSG00000054219.10	1289.01	-0.0375064	0.0657668	-0.570294	0.705676	0.996627	LY75	protein_coding	4065	lymphocyte antigen 75
ENSG00000120656.11	260.689	0.0608898	0.106787	0.570198	0.705723	0.996627	TAF12	protein_coding	6883	TATA-box binding protein associated factor 12
ENSG00000107625.12	702.104	0.0441669	0.0774747	0.570081	0.70578	0.996627	DDX50	protein_coding	79009	DExD-box helicase 50
ENSG00000150456.10	90.5817	-0.0977034	0.171416	-0.569979	0.70583	0.996627	EEF1AKMT1	protein_coding	221143	EEF1A lysine methyltransferase 1
ENSG00000200795.1	83.0208	0.144742	0.254022	0.5698	0.705918	0.996627	RNU4-1	snRNA	26835	RNA, U4 small nuclear 1
ENSG00000068028.17	393.811	0.053763	0.0943764	0.569666	0.705984	0.996627	RASSF1	protein_coding	11186	Ras association domain family member 1
ENSG00000099290.16	1299.03	-0.038082	0.0668589	-0.569588	0.706023	0.996627	WASHC2A	protein_coding	387680	WASH complex subunit 2A
ENSG00000128604.19	385.878	0.0559686	0.0982681	0.56955	0.706042	0.996627	IRF5	protein_coding	3663	interferon regulatory factor 5
ENSG00000224769.1	308.357	0.060448	0.106147	0.569473	0.706079	0.996627	MUC20P1	unprocessed_pseudogene	NA
ENSG00000085871.8	1168.23	0.0373199	0.0655523	0.569316	0.706157	0.996627	MGST2	protein_coding	4258	microsomal glutathione S-transferase 2
ENSG00000261167.1	95.8913	-0.0928891	0.163253	-0.56899	0.706317	0.996627	AC107027.3	sense_overlapping	NA
ENSG00000143390.17	845.209	-0.0420684	0.073939	-0.56896	0.706332	0.996627	RFX5	protein_coding	5993	regulatory factor X5
ENSG00000166887.15	3023.52	-0.0291133	0.0511766	-0.568879	0.706372	0.996627	VPS39	protein_coding	23339	VPS39 subunit of HOPS complex
ENSG00000132744.7	1244.73	0.0429229	0.0754531	0.568868	0.706377	0.996627	ACY3	protein_coding	91703	aminoacylase 3
ENSG00000172031.6	73.1456	0.106094	0.186525	0.568792	0.706414	0.996627	EPHX4	protein_coding	253152	epoxide hydrolase 4
ENSG00000154832.14	930.954	0.0388591	0.068328	0.568713	0.706453	0.996627	CXXC1	protein_coding	30827	CXXC finger protein 1
ENSG00000205208.4	102.016	-0.10388	0.182686	-0.568624	0.706497	0.996627	C4orf46	protein_coding	201725	chromosome 4 open reading frame 46
ENSG00000088038.18	1416.01	0.0347155	0.0610721	0.568434	0.706591	0.996627	CNOT3	protein_coding	4849	CCR4-NOT transcription complex subunit 3
ENSG00000147650.11	64.8671	-0.115932	0.203968	-0.568386	0.706614	0.996627	LRP12	protein_coding	29967	LDL receptor related protein 12
ENSG00000170043.11	623.551	0.0455847	0.0802684	0.567904	0.706852	0.996627	TRAPPC1	protein_coding	58485	trafficking protein particle complex 1
ENSG00000116266.10	1249.78	0.0352335	0.0620769	0.567578	0.707012	0.996627	STXBP3	protein_coding	6814	syntaxin binding protein 3
ENSG00000240857.1	132.745	0.0804273	0.141735	0.567448	0.707076	0.996627	RDH14	protein_coding	57665	retinol dehydrogenase 14
ENSG00000144357.16	2718.11	0.0313231	0.0552016	0.56743	0.707085	0.996627	UBR3	protein_coding	130507	ubiquitin protein ligase E3 component n-recognin 3
ENSG00000160294.10	3432.25	-0.0320175	0.0564577	-0.567106	0.707245	0.996627	MCM3AP	protein_coding	8888	minichromosome maintenance complex component 3 associated protein
ENSG00000010704.18	367.425	0.0532941	0.093982	0.567067	0.707264	0.996627	HFE	protein_coding	3077	homeostatic iron regulator
ENSG00000112983.17	1211.37	-0.0377855	0.0666362	-0.567042	0.707276	0.996627	BRD8	protein_coding	10902	bromodomain containing 8
ENSG00000099960.12	52.2554	0.128266	0.226311	0.566769	0.70741	0.996627	SLC7A4	protein_coding	6545	solute carrier family 7 member 4
ENSG00000105202.8	799.674	0.0404486	0.0713713	0.566734	0.707428	0.996627	FBL	protein_coding	2091	fibrillarin
ENSG00000244627.5	403.084	-0.0513991	0.0907214	-0.56656	0.707514	0.996627	TPTEP2	transcribed_unprocessed_pseudogene	NA
ENSG00000127980.15	952.985	-0.0395284	0.0697899	-0.566391	0.707597	0.996627	PEX1	protein_coding	5189	peroxisomal biogenesis factor 1
ENSG00000103222.18	1883.64	-0.0359979	0.0635689	-0.566282	0.70765	0.996627	ABCC1	protein_coding	4363	ATP binding cassette subfamily C member 1
ENSG00000159788.19	1017.16	0.0408876	0.0722082	0.566246	0.707668	0.996627	RGS12	protein_coding	6002	regulator of G protein signaling 12
ENSG00000176454.13	2775.19	0.0479687	0.0847262	0.566162	0.70771	0.996627	LPCAT4	protein_coding	254531	lysophosphatidylcholine acyltransferase 4
ENSG00000198924.7	432.487	-0.0469253	0.0829084	-0.565989	0.707795	0.996627	DCLRE1A	protein_coding	9937	DNA cross-link repair 1A
ENSG00000176225.13	805.513	0.0428776	0.075757	0.565988	0.707795	0.996627	RTTN	protein_coding	25914	rotatin
ENSG00000168159.11	1730.66	0.0325262	0.0574724	0.565945	0.707817	0.996627	RNF187	protein_coding	149603	ring finger protein 187
ENSG00000186130.4	382.625	0.0533578	0.094289	0.565897	0.70784	0.996627	ZBTB6	protein_coding	10773	zinc finger and BTB domain containing 6
ENSG00000167264.17	262.994	0.0576818	0.10193	0.565895	0.707841	0.996627	DUS2	protein_coding	54920	dihydrouridine synthase 2
ENSG00000112290.12	232.041	0.0642341	0.113524	0.565821	0.707877	0.996627	WASF1	protein_coding	8936	WASP family member 1
ENSG00000094804.10	276.508	-0.0748155	0.132235	-0.565779	0.707898	0.996627	CDC6	protein_coding	990	cell division cycle 6
ENSG00000119402.16	2422.77	-0.0314455	0.0555901	-0.565668	0.707953	0.996627	FBXW2	protein_coding	26190	F-box and WD repeat domain containing 2
ENSG00000272631.1	144.765	-0.0856977	0.151505	-0.565644	0.707965	0.996627	AC067750.1	antisense	NA
ENSG00000137714.2	913.609	0.0371553	0.0656884	0.56563	0.707972	0.996627	FDX1	protein_coding	2230	ferredoxin 1
ENSG00000178952.10	2194.16	0.0334156	0.0591133	0.56528	0.708144	0.996627	TUFM	protein_coding	7284	Tu translation elongation factor, mitochondrial
ENSG00000172461.10	214.512	-0.0889736	0.157427	-0.565172	0.708197	0.996627	FUT9	protein_coding	10690	fucosyltransferase 9
ENSG00000116793.15	322.348	0.061767	0.109332	0.564951	0.708306	0.996627	PHTF1	protein_coding	10745	putative homeodomain transcription factor 1
ENSG00000164307.12	2067.1	0.0315585	0.0558944	0.564609	0.708474	0.996627	ERAP1	protein_coding	51752	endoplasmic reticulum aminopeptidase 1
ENSG00000266151.1	69.3179	-0.12493	0.221268	-0.564607	0.708476	0.996627	MIR3646	miRNA	100500813	microRNA 3646
ENSG00000174013.7	421.389	0.0473933	0.0839699	0.564408	0.708574	0.996627	FBXO45	protein_coding	200933	F-box protein 45
ENSG00000273230.1	139.822	-0.0816484	0.144675	-0.564357	0.708599	0.996627	AC102953.2	lincRNA	NA
ENSG00000179818.13	563.672	-0.0520953	0.0923104	-0.564349	0.708603	0.996627	PCBP1-AS1	processed_transcript	400960	PCBP1 antisense RNA 1
ENSG00000152749.7	463.668	0.0542003	0.0960537	0.564271	0.708641	0.996627	GPR180	protein_coding	160897	G protein-coupled receptor 180
ENSG00000158987.20	195.465	-0.0746332	0.13228	-0.564206	0.708673	0.996627	RAPGEF6	protein_coding	51735	Rap guanine nucleotide exchange factor 6
ENSG00000047932.13	844.793	0.0380296	0.067409	0.564162	0.708695	0.996627	GOPC	protein_coding	57120	golgi associated PDZ and coiled-coil motif containing
ENSG00000279078.1	102.006	-0.0919882	0.163268	-0.56342	0.709061	0.996731	SND1-IT1	lincRNA	27099	SND1 intronic transcript 1
ENSG00000186765.11	84.5395	-0.0958759	0.170184	-0.563367	0.709087	0.996731	FSCN2	protein_coding	25794	fascin actin-bundling protein 2, retinal
ENSG00000106688.11	4000.13	-0.0288171	0.0511636	-0.563235	0.709152	0.996731	SLC1A1	protein_coding	6505	solute carrier family 1 member 1
ENSG00000164305.18	1443.53	0.0367058	0.0651731	0.563204	0.709167	0.996731	CASP3	protein_coding	836	caspase 3
ENSG00000247828.7	826.075	-0.0391891	0.0695956	-0.563097	0.70922	0.996731	TMEM161B-AS1	antisense	100505894	TMEM161B antisense RNA 1
ENSG00000132478.9	836.313	-0.043475	0.0772091	-0.563081	0.709227	0.996731	UNK	protein_coding	85451	unk zinc finger
ENSG00000174370.9	151.933	0.0754795	0.134064	0.56301	0.709262	0.996731	C11orf45	protein_coding	219833	chromosome 11 open reading frame 45
ENSG00000137171.14	2466.34	0.0311312	0.0553494	0.562449	0.709539	0.996935	KLC4	protein_coding	89953	kinesin light chain 4
ENSG00000136100.13	1662.92	-0.0327323	0.0581981	-0.56243	0.709548	0.996935	VPS36	protein_coding	51028	vacuolar protein sorting 36 homolog
ENSG00000140848.16	459.834	-0.0521378	0.0927549	-0.562103	0.70971	0.996949	CPNE2	protein_coding	221184	copine 2
ENSG00000103066.12	538.495	0.0427768	0.0761127	0.562019	0.709751	0.996949	PLA2G15	protein_coding	23659	phospholipase A2 group XV
ENSG00000184465.16	1293	-0.034072	0.0606285	-0.56198	0.70977	0.996949	WDR27	protein_coding	253769	WD repeat domain 27
ENSG00000140479.16	1211.25	-0.0380706	0.0677626	-0.561823	0.709848	0.996959	PCSK6	protein_coding	5046	proprotein convertase subtilisin/kexin type 6
ENSG00000179403.11	926.906	0.0424706	0.0756534	0.561384	0.710064	0.997164	VWA1	protein_coding	64856	von Willebrand factor A domain containing 1
ENSG00000182199.10	1068.92	-0.0464463	0.0827875	-0.56103	0.710239	0.9973	SHMT2	protein_coding	6472	serine hydroxymethyltransferase 2
ENSG00000135090.13	2685.2	0.0327457	0.0583858	0.56085	0.710328	0.9973	TAOK3	protein_coding	51347	TAO kinase 3
ENSG00000143578.15	134.938	0.0843167	0.150362	0.560759	0.710372	0.9973	CREB3L4	protein_coding	148327	cAMP responsive element binding protein 3 like 4
ENSG00000153989.7	998.01	0.0402097	0.0717906	0.560097	0.710699	0.997374	NUS1	protein_coding	116150	NUS1 dehydrodolichyl diphosphate synthase subunit
ENSG00000139131.12	319.648	-0.0584155	0.104309	-0.560022	0.710736	0.997374	YARS2	protein_coding	51067	tyrosyl-tRNA synthetase 2
ENSG00000284968.1	117.347	0.0867566	0.154979	0.559797	0.710847	0.997374	AC093827.4	antisense	NA
ENSG00000144048.10	577.841	-0.0419653	0.075025	-0.55935	0.711067	0.997374	DUSP11	protein_coding	8446	dual specificity phosphatase 11
ENSG00000128311.13	2277.79	-0.0318084	0.0568726	-0.559291	0.711096	0.997374	TST	protein_coding	7263	thiosulfate sulfurtransferase
ENSG00000136930.12	1143.05	0.0358488	0.0641253	0.559044	0.711219	0.997374	PSMB7	protein_coding	5695	proteasome 20S subunit beta 7
ENSG00000122674.11	421.442	-0.0522445	0.0934588	-0.559011	0.711235	0.997374	CCZ1	protein_coding	51622	CCZ1 homolog, vacuolar protein trafficking and biogenesis associated
ENSG00000213799.12	545.392	0.0455182	0.0814489	0.558855	0.711312	0.997374	ZNF845	protein_coding	91664	zinc finger protein 845
ENSG00000229474.6	259.082	0.0751718	0.134549	0.558696	0.71139	0.997374	PATL2	protein_coding	197135	PAT1 homolog 2
ENSG00000128655.17	86.6973	-0.101091	0.180943	-0.558689	0.711394	0.997374	PDE11A	protein_coding	50940	phosphodiesterase 11A
ENSG00000186056.10	106.142	-0.0916405	0.16404	-0.558646	0.711415	0.997374	MATN1-AS1	antisense	100129196	MATN1 antisense RNA 1
ENSG00000280138.1	2102.44	-0.0356874	0.0638926	-0.558553	0.711461	0.997374	AC027290.2	TEC	NA
ENSG00000137710.15	639.502	-0.0470433	0.0842509	-0.558371	0.71155	0.997374	RDX	protein_coding	5962	radixin
ENSG00000196369.11	127.766	0.0888255	0.159137	0.558169	0.71165	0.997374	SRGAP2B	protein_coding	647135	SLIT-ROBO Rho GTPase activating protein 2B
ENSG00000171453.18	372.488	-0.0525746	0.0942288	-0.557946	0.71176	0.997374	POLR1C	protein_coding	9533	RNA polymerase I and III subunit C
ENSG00000281706.2	75.7662	-0.117608	0.210852	-0.557776	0.711844	0.997374	LINC01012	lincRNA	100507173	long intergenic non-protein coding RNA 1012
ENSG00000196236.12	876.112	-0.0407208	0.0730267	-0.557615	0.711924	0.997374	XPNPEP3	protein_coding	63929	X-prolyl aminopeptidase 3
ENSG00000164253.13	411.08	-0.0520155	0.0932935	-0.557546	0.711958	0.997374	WDR41	protein_coding	55255	WD repeat domain 41
ENSG00000111206.12	322.89	-0.135669	0.243431	-0.557321	0.712069	0.997374	FOXM1	protein_coding	2305	forkhead box M1
ENSG00000170852.10	830.452	0.0399663	0.0717343	0.557144	0.712156	0.997374	KBTBD2	protein_coding	25948	kelch repeat and BTB domain containing 2
ENSG00000110328.5	403.819	-0.0520344	0.0934134	-0.557034	0.712211	0.997374	GALNT18	protein_coding	374378	polypeptide N-acetylgalactosaminyltransferase 18
ENSG00000105426.16	516.476	0.0593879	0.10662	0.557005	0.712224	0.997374	PTPRS	protein_coding	5802	protein tyrosine phosphatase receptor type S
ENSG00000101825.7	2882.75	0.138748	0.249145	0.556897	0.712278	0.997374	MXRA5	protein_coding	25878	matrix remodeling associated 5
ENSG00000177733.6	2109.68	-0.0323976	0.0581905	-0.556751	0.71235	0.997374	HNRNPA0	protein_coding	10949	heterogeneous nuclear ribonucleoprotein A0
ENSG00000112186.11	212.965	-0.0685557	0.123142	-0.556722	0.712365	0.997374	CAP2	protein_coding	10486	cyclase associated actin cytoskeleton regulatory protein 2
ENSG00000067208.14	1462.53	-0.0326278	0.0586168	-0.556629	0.71241	0.997374	EVI5	protein_coding	7813	ecotropic viral integration site 5
ENSG00000279117.1	642.908	-0.0415428	0.0746464	-0.556528	0.71246	0.997374	AP001972.5	TEC	NA
ENSG00000136059.14	5776.26	0.0284946	0.0512093	0.556433	0.712507	0.997374	VILL	protein_coding	50853	villin like
ENSG00000104549.11	3608.16	-0.0911139	0.163747	-0.55643	0.712509	0.997374	SQLE	protein_coding	6713	squalene epoxidase
ENSG00000122386.10	272.068	-0.0591264	0.106344	-0.555992	0.712725	0.997374	ZNF205	protein_coding	7755	zinc finger protein 205
ENSG00000116151.13	413.605	-0.0529204	0.0951884	-0.555955	0.712743	0.997374	MORN1	protein_coding	79906	MORN repeat containing 1
ENSG00000103707.9	539.464	0.049304	0.088732	0.555651	0.712893	0.997374	MTFMT	protein_coding	123263	mitochondrial methionyl-tRNA formyltransferase
ENSG00000266036.1	183.149	0.0988592	0.177929	0.555611	0.712913	0.997374	AC016888.1	antisense	NA
ENSG00000112640.14	1784.87	0.0308681	0.0555738	0.555443	0.712996	0.997374	PPP2R5D	protein_coding	5528	protein phosphatase 2 regulatory subunit B'delta
ENSG00000110107.8	1645.39	0.0326678	0.0588497	0.555106	0.713162	0.997374	PRPF19	protein_coding	27339	pre-mRNA processing factor 19
ENSG00000178401.15	1378.07	-0.0351588	0.0633581	-0.554922	0.713253	0.997374	DNAJC22	protein_coding	79962	DnaJ heat shock protein family (Hsp40) member C22
ENSG00000068078.18	653.757	-0.0431422	0.0777949	-0.554563	0.71343	0.997374	FGFR3	protein_coding	2261	fibroblast growth factor receptor 3
ENSG00000139926.15	168.357	0.0719595	0.12981	0.554345	0.713538	0.997374	FRMD6	protein_coding	122786	FERM domain containing 6
ENSG00000121900.18	1829.36	0.0323218	0.0583093	0.554317	0.713552	0.997374	TMEM54	protein_coding	113452	transmembrane protein 54
ENSG00000125650.4	111.527	-0.0868867	0.156773	-0.554218	0.713601	0.997374	PSPN	protein_coding	5623	persephin
ENSG00000231720.1	52.8772	-0.140834	0.254132	-0.554175	0.713622	0.997374	AL353747.3	lincRNA	NA
ENSG00000153896.17	146.826	-0.0726459	0.131144	-0.553941	0.713738	0.997374	ZNF599	protein_coding	148103	zinc finger protein 599
ENSG00000117899.10	1241.67	-0.0374435	0.0675978	-0.553917	0.71375	0.997374	MESD	protein_coding	23184	mesoderm development LRP chaperone
ENSG00000173818.16	689.211	-0.0454434	0.0820439	-0.553891	0.713762	0.997374	ENDOV	protein_coding	284131	endonuclease V
ENSG00000125967.16	463.174	-0.046049	0.0831439	-0.553847	0.713784	0.997374	NECAB3	protein_coding	63941	N-terminal EF-hand calcium binding protein 3
ENSG00000157429.15	368.607	-0.0592575	0.107013	-0.553742	0.713836	0.997374	ZNF19	protein_coding	7567	zinc finger protein 19
ENSG00000106246.17	86.2811	-0.0957638	0.172962	-0.553669	0.713872	0.997374	PTCD1	protein_coding	26024	pentatricopeptide repeat domain 1
ENSG00000121060.17	4045.66	0.0307359	0.0555379	0.553422	0.713994	0.997374	TRIM25	protein_coding	7706	tripartite motif containing 25
ENSG00000156253.6	318.896	-0.0541454	0.0978564	-0.553315	0.714047	0.997374	RWDD2B	protein_coding	10069	RWD domain containing 2B
ENSG00000153179.12	1912.95	0.0397143	0.0717827	0.553258	0.714075	0.997374	RASSF3	protein_coding	283349	Ras association domain family member 3
ENSG00000169750.8	138.575	0.0743978	0.134475	0.553246	0.714081	0.997374	RAC3	protein_coding	5881	Rac family small GTPase 3
ENSG00000203965.12	78.8271	0.100993	0.182603	0.55307	0.714168	0.997374	EFCAB7	protein_coding	84455	EF-hand calcium binding domain 7
ENSG00000143416.20	1412.85	-0.0380288	0.0687707	-0.55298	0.714213	0.997374	SELENBP1	protein_coding	8991	selenium binding protein 1
ENSG00000173209.23	2396.85	-0.0324869	0.0587574	-0.552898	0.714253	0.997374	AHSA2P	transcribed_unitary_pseudogene	130872	activator of HSP90 ATPase homolog 2, pseudogene
ENSG00000121903.14	471.73	0.0452419	0.0818451	0.552775	0.714314	0.997374	ZSCAN20	protein_coding	7579	zinc finger and SCAN domain containing 20
ENSG00000139291.13	481.311	0.0485754	0.0879285	0.552442	0.714478	0.997374	TMEM19	protein_coding	55266	transmembrane protein 19
ENSG00000065328.16	97.4329	-0.107464	0.194552	-0.552365	0.714516	0.997374	MCM10	protein_coding	55388	minichromosome maintenance 10 replication initiation factor
ENSG00000183172.8	507.409	0.0480956	0.087121	0.552055	0.71467	0.997374	SMDT1	protein_coding	91689	single-pass membrane protein with aspartate rich tail 1
ENSG00000148814.17	239.504	0.057729	0.104583	0.551993	0.7147	0.997374	LRRC27	protein_coding	80313	leucine rich repeat containing 27
ENSG00000181031.15	815.882	-0.0373818	0.0677428	-0.551819	0.714786	0.997374	RPH3AL	protein_coding	9501	rabphilin 3A like (without C2 domains)
ENSG00000188818.12	228.337	-0.0622907	0.112888	-0.551792	0.7148	0.997374	ZDHHC11	protein_coding	79844	zinc finger DHHC-type containing 11
ENSG00000248863.2	66.2099	-0.113233	0.205302	-0.551542	0.714923	0.997374	AC097376.1	transcribed_processed_pseudogene	NA
ENSG00000101224.17	684.484	-0.0564131	0.102365	-0.5511	0.715142	0.997374	CDC25B	protein_coding	994	cell division cycle 25B
ENSG00000197858.10	1582.97	-0.0390368	0.0708624	-0.550882	0.71525	0.997374	GPAA1	protein_coding	8733	glycosylphosphatidylinositol anchor attachment 1
ENSG00000152457.17	353.844	-0.0529934	0.0961993	-0.550871	0.715255	0.997374	DCLRE1C	protein_coding	64421	DNA cross-link repair 1C
ENSG00000161642.17	133.926	0.0890492	0.161709	0.550676	0.715351	0.997374	ZNF385A	protein_coding	25946	zinc finger protein 385A
ENSG00000119878.5	392.967	0.048962	0.088922	0.550617	0.71538	0.997374	CRIPT	protein_coding	9419	CXXC repeat containing interactor of PDZ3 domain
ENSG00000118096.7	323.658	-0.0507736	0.0922466	-0.550412	0.715482	0.997374	IFT46	protein_coding	56912	intraflagellar transport 46
ENSG00000226174.6	62.5599	-0.112893	0.205204	-0.550147	0.715613	0.997374	TEX22	protein_coding	647310	testis expressed 22
ENSG00000142733.15	632.338	-0.0485518	0.0882791	-0.549981	0.715695	0.997374	MAP3K6	protein_coding	9064	mitogen-activated protein kinase kinase kinase 6
ENSG00000106348.17	602.297	-0.0439393	0.0798947	-0.549965	0.715703	0.997374	IMPDH1	protein_coding	3614	inosine monophosphate dehydrogenase 1
ENSG00000105619.13	181.118	0.0714029	0.129886	0.549735	0.715817	0.997374	TFPT	protein_coding	29844	TCF3 fusion partner
ENSG00000115970.18	1093.47	-0.0380118	0.0691635	-0.549593	0.715887	0.997374	THADA	protein_coding	63892	THADA armadillo repeat containing
ENSG00000174844.14	215.238	0.0658331	0.119804	0.549507	0.71593	0.997374	DNAH12	protein_coding	201625	dynein axonemal heavy chain 12
ENSG00000125124.11	1662.41	0.033271	0.0605492	0.549486	0.71594	0.997374	BBS2	protein_coding	583	Bardet-Biedl syndrome 2
ENSG00000100100.12	1628.94	-0.0459574	0.0836378	-0.549482	0.715942	0.997374	PIK3IP1	protein_coding	113791	phosphoinositide-3-kinase interacting protein 1
ENSG00000129084.17	126.177	-0.0860827	0.156794	-0.549019	0.716171	0.997374	PSMA1	protein_coding	5682	proteasome 20S subunit alpha 1
ENSG00000120910.14	411.176	0.052361	0.0953722	0.549017	0.716172	0.997374	PPP3CC	protein_coding	5533	protein phosphatase 3 catalytic subunit gamma
ENSG00000185024.16	1336.65	0.0395648	0.0720707	0.548972	0.716194	0.997374	BRF1	protein_coding	2972	BRF1 RNA polymerase III transcription initiation factor subunit
ENSG00000080986.12	107.183	0.116568	0.212357	0.548925	0.716217	0.997374	NDC80	protein_coding	10403	NDC80 kinetochore complex component
ENSG00000163104.17	856.154	-0.0439204	0.0800383	-0.548742	0.716308	0.997374	SMARCAD1	protein_coding	56916	SWI/SNF-related, matrix-associated actin-dependent regulator of chromatin, subfamily a, containing DEAD/H box 1
ENSG00000234028.3	75.5763	-0.104664	0.190749	-0.548701	0.716328	0.997374	AC062029.1	antisense	NA
ENSG00000173786.16	1149.92	0.0377211	0.0687579	0.548608	0.716374	0.997374	CNP	protein_coding	1267	2',3'-cyclic nucleotide 3' phosphodiesterase
ENSG00000282988.2	85.7834	-0.106913	0.194882	-0.548602	0.716377	0.997374	AL031777.3	protein_coding	NA
ENSG00000075568.16	4080.41	-0.0285881	0.0521378	-0.548319	0.716517	0.997374	TMEM131	protein_coding	23505	transmembrane protein 131
ENSG00000123810.7	70.0114	0.108184	0.197324	0.548258	0.716547	0.997374	B9D2	protein_coding	80776	B9 domain containing 2
ENSG00000104714.13	853.485	-0.0407728	0.0743776	-0.548186	0.716583	0.997374	ERICH1	protein_coding	157697	glutamate rich 1
ENSG00000124215.16	80.8908	-0.101	0.184305	-0.548005	0.716672	0.997374	CDH26	protein_coding	60437	cadherin 26
ENSG00000172687.13	108.464	-0.0834616	0.152361	-0.54779	0.716779	0.997374	ZNF738	protein_coding	148203	zinc finger protein 738
ENSG00000171720.9	1197.87	-0.0344571	0.0629296	-0.547549	0.716898	0.997374	HDAC3	protein_coding	8841	histone deacetylase 3
ENSG00000269982.1	64.307	-0.12848	0.234678	-0.547475	0.716935	0.997374	AC018809.2	antisense	NA
ENSG00000196199.13	1736.23	0.0363843	0.0664585	0.547474	0.716935	0.997374	MPHOSPH8	protein_coding	54737	M-phase phosphoprotein 8
ENSG00000003147.18	1204.63	-0.03615	0.0660489	-0.547321	0.71701	0.997374	ICA1	protein_coding	3382	islet cell autoantigen 1
ENSG00000272977.1	235.036	0.0605385	0.110627	0.547233	0.717054	0.997374	AL008721.2	sense_intronic	NA
ENSG00000128298.16	1829.57	0.0352826	0.0644958	0.547053	0.717144	0.9974	BAIAP2L2	protein_coding	80115	BAR/IMD domain containing adaptor protein 2 like 2
ENSG00000172869.14	2478.21	-0.0303766	0.0555726	-0.546612	0.717362	0.997595	DMXL1	protein_coding	1657	Dmx like 1
ENSG00000002822.15	483.322	-0.04798	0.0878246	-0.546316	0.717508	0.997595	MAD1L1	protein_coding	8379	mitotic arrest deficient 1 like 1
ENSG00000121578.12	1760.62	0.031071	0.0568757	0.546296	0.717518	0.997595	B4GALT4	protein_coding	8702	beta-1,4-galactosyltransferase 4
ENSG00000204524.6	322.553	0.0609202	0.111535	0.546199	0.717566	0.997595	ZNF805	protein_coding	390980	zinc finger protein 805
ENSG00000124299.13	4139.96	-0.0319215	0.0584756	-0.545893	0.717717	0.997707	PEPD	protein_coding	5184	peptidase D
ENSG00000120437.8	1926.42	-0.0862062	0.158041	-0.545467	0.717928	0.997866	ACAT2	protein_coding	39	acetyl-CoA acetyltransferase 2
ENSG00000176261.15	616.699	-0.0420198	0.077047	-0.545378	0.717972	0.997866	ZBTB8OS	protein_coding	339487	zinc finger and BTB domain containing 8 opposite strand
ENSG00000009335.17	3859.11	0.0287639	0.0527665	0.545117	0.718101	0.997947	UBE3C	protein_coding	9690	ubiquitin protein ligase E3C
ENSG00000237973.1	2199.99	-0.0403317	0.0740424	-0.54471	0.718303	0.998008	MTCO1P12	unprocessed_pseudogene	NA
ENSG00000117308.14	1776.04	0.031883	0.0585406	0.54463	0.718343	0.998008	GALE	protein_coding	2582	UDP-galactose-4-epimerase
ENSG00000237330.2	92.9481	0.0942266	0.173029	0.544572	0.718372	0.998008	RNF223	protein_coding	401934	ring finger protein 223
ENSG00000120029.12	1315.19	-0.0339778	0.0624066	-0.544459	0.718427	0.998008	ARMH3	protein_coding	79591	armadillo like helical domain containing 3
ENSG00000187554.12	118.126	0.0811091	0.149064	0.544122	0.718594	0.998056	TLR5	protein_coding	7100	toll like receptor 5
ENSG00000136731.12	3291.39	-0.0304122	0.0559067	-0.543982	0.718663	0.998056	UGGT1	protein_coding	56886	UDP-glucose glycoprotein glucosyltransferase 1
ENSG00000075856.11	2114.87	0.0332	0.0610375	0.543928	0.71869	0.998056	SART3	protein_coding	9733	spliceosome associated factor 3, U4/U6 recycling protein
ENSG00000198910.13	1196.97	-0.104231	0.191682	-0.543769	0.718769	0.998056	L1CAM	protein_coding	3897	L1 cell adhesion molecule
ENSG00000119523.9	825.622	-0.0369609	0.0679833	-0.543677	0.718815	0.998056	ALG2	protein_coding	85365	ALG2 alpha-1,3/1,6-mannosyltransferase
ENSG00000089159.16	7103.11	-0.0270453	0.0498155	-0.54291	0.719195	0.998282	PXN	protein_coding	5829	paxillin
ENSG00000119943.12	448.557	0.0475686	0.0876569	0.542668	0.719314	0.998282	PYROXD2	protein_coding	84795	pyridine nucleotide-disulphide oxidoreductase domain 2
ENSG00000100034.13	444.943	-0.0482628	0.088953	-0.542566	0.719365	0.998282	PPM1F	protein_coding	9647	protein phosphatase, Mg2+/Mn2+ dependent 1F
ENSG00000125755.18	2278.99	-0.0318008	0.0586176	-0.542512	0.719392	0.998282	SYMPK	protein_coding	8189	symplekin
ENSG00000223797.5	117.121	0.082376	0.151854	0.542468	0.719413	0.998282	ENTPD3-AS1	antisense	285266	ENTPD3 antisense RNA 1
ENSG00000070770.8	1959.51	0.030133	0.0555544	0.542405	0.719445	0.998282	CSNK2A2	protein_coding	1459	casein kinase 2 alpha 2
ENSG00000198758.10	8931.75	-0.0302367	0.0557662	-0.542204	0.719544	0.998282	EPS8L3	protein_coding	79574	EPS8 like 3
ENSG00000183049.12	149.872	-0.0818439	0.150979	-0.542089	0.719601	0.998282	CAMK1D	protein_coding	57118	calcium/calmodulin dependent protein kinase ID
ENSG00000136574.17	241.706	-0.243013	0.448309	-0.542065	0.719613	0.998282	GATA4	protein_coding	2626	GATA binding protein 4
ENSG00000170604.4	454.897	0.0443065	0.0818673	0.5412	0.720042	0.998709	IRF2BP1	protein_coding	26145	interferon regulatory factor 2 binding protein 1
ENSG00000221838.9	355.419	0.0552504	0.102096	0.54116	0.720062	0.998709	AP4M1	protein_coding	9179	adaptor related protein complex 4 subunit mu 1
ENSG00000123933.16	1701.51	-0.0360307	0.0666274	-0.54078	0.72025	0.998772	MXD4	protein_coding	10608	MAX dimerization protein 4
ENSG00000105723.11	1033.15	0.0350076	0.0647563	0.540604	0.720337	0.998772	GSK3A	protein_coding	2931	glycogen synthase kinase 3 alpha
ENSG00000172053.17	2837.07	0.0346744	0.0641453	0.54056	0.720359	0.998772	QARS	protein_coding	5859	glutaminyl-tRNA synthetase 1
ENSG00000183155.4	344.699	-0.0574221	0.106282	-0.540279	0.720498	0.998772	RABIF	protein_coding	5877	RAB interacting factor
ENSG00000080345.17	1938.16	0.0321306	0.059472	0.540264	0.720505	0.998772	RIF1	protein_coding	55183	replication timing regulatory factor 1
ENSG00000145335.15	75.1259	0.111897	0.207257	0.539893	0.720689	0.998772	SNCA	protein_coding	6622	synuclein alpha
ENSG00000240429.1	55.801	0.113824	0.210909	0.539683	0.720793	0.998772	LRRFIP1P1	processed_pseudogene	NA
ENSG00000153201.15	6084.64	-0.0264299	0.0489838	-0.539563	0.720853	0.998772	RANBP2	protein_coding	5903	RAN binding protein 2
ENSG00000021355.12	9143.9	0.025144	0.046612	0.539432	0.720918	0.998772	SERPINB1	protein_coding	1992	serpin family B member 1
ENSG00000177963.14	1784.91	0.0301315	0.0558908	0.539113	0.721076	0.998772	RIC8A	protein_coding	60626	RIC8 guanine nucleotide exchange factor A
ENSG00000106245.10	808.691	0.0398032	0.0738408	0.539041	0.721112	0.998772	BUD31	protein_coding	8896	BUD31 homolog
ENSG00000160190.13	4516.35	-0.0330142	0.0612565	-0.53895	0.721157	0.998772	SLC37A1	protein_coding	54020	solute carrier family 37 member 1
ENSG00000172367.15	1875.72	0.0387347	0.0719378	0.538448	0.721406	0.998772	PDZD3	protein_coding	79849	PDZ domain containing 3
ENSG00000178950.16	6031.6	0.028955	0.0537765	0.538433	0.721413	0.998772	GAK	protein_coding	2580	cyclin G associated kinase
ENSG00000181450.17	313.938	0.0568191	0.105572	0.538205	0.721526	0.998772	ZNF678	protein_coding	339500	zinc finger protein 678
ENSG00000263813.1	84.4081	0.0955518	0.177644	0.537882	0.721686	0.998772	MIR3679	miRNA	100500878	microRNA 3679
ENSG00000285589.1	101.041	-0.0968475	0.180055	-0.537878	0.721688	0.998772	AC010422.8	protein_coding	NA
ENSG00000154874.15	300.541	0.0739337	0.137457	0.537867	0.721694	0.998772	CCDC144B	transcribed_unprocessed_pseudogene	284047	coiled-coil domain containing 144B (pseudogene)
ENSG00000077782.20	341.758	-0.0549769	0.102237	-0.537738	0.721758	0.998772	FGFR1	protein_coding	2260	fibroblast growth factor receptor 1
ENSG00000170234.12	879.252	0.0367805	0.0684193	0.537574	0.721839	0.998772	PWWP2A	protein_coding	114825	PWWP domain containing 2A
ENSG00000105402.7	1059.17	-0.0384518	0.0715401	-0.537486	0.721883	0.998772	NAPA	protein_coding	8775	NSF attachment protein alpha
ENSG00000185479.5	124.894	-0.0811414	0.15101	-0.537324	0.721963	0.998772	KRT6B	protein_coding	3854	keratin 6B
ENSG00000125246.15	508.84	0.0434733	0.0809404	0.537103	0.722073	0.998772	CLYBL	protein_coding	171425	citramalyl-CoA lyase
ENSG00000163608.14	792.299	-0.040761	0.0759087	-0.536973	0.722137	0.998772	NEPRO	protein_coding	25871	nucleolus and neural progenitor protein
ENSG00000117523.16	12499.3	-0.0242482	0.0451685	-0.53684	0.722203	0.998772	PRRC2C	protein_coding	23215	proline rich coiled-coil 2C
ENSG00000198399.14	1775.43	-0.033098	0.0616579	-0.5368	0.722223	0.998772	ITSN2	protein_coding	50618	intersectin 2
ENSG00000131153.8	110.815	-0.099306	0.185018	-0.536736	0.722255	0.998772	GINS2	protein_coding	51659	GINS complex subunit 2
ENSG00000136270.13	1501.13	0.035005	0.0652374	0.536579	0.722333	0.998772	TBRG4	protein_coding	9238	transforming growth factor beta regulator 4
ENSG00000080189.14	1296.1	0.0334744	0.062395	0.536492	0.722376	0.998772	SLC35C2	protein_coding	51006	solute carrier family 35 member C2
ENSG00000112667.12	517.98	-0.049276	0.0918694	-0.53637	0.722436	0.998772	DNPH1	protein_coding	10591	2'-deoxynucleoside 5'-phosphate N-hydrolase 1
ENSG00000172794.19	110.349	0.0850121	0.158579	0.536086	0.722577	0.998772	RAB37	protein_coding	326624	RAB37, member RAS oncogene family
ENSG00000174371.16	72.0509	-0.27174	0.507003	-0.535974	0.722633	0.998772	EXO1	protein_coding	9156	exonuclease 1
ENSG00000218739.9	1418.83	0.0346093	0.0645999	0.535748	0.722745	0.998772	CEBPZOS	protein_coding	100505876	CEBPZ opposite strand
ENSG00000162572.20	263.787	0.0593637	0.110828	0.535636	0.7228	0.998772	SCNN1D	protein_coding	6339	sodium channel epithelial 1 subunit delta
ENSG00000226383.6	199.947	-0.0753882	0.140803	-0.535416	0.72291	0.998772	LINC01876	lincRNA	101929378	long intergenic non-protein coding RNA 1876
ENSG00000065357.19	7753.67	0.0304516	0.0568813	0.535354	0.72294	0.998772	DGKA	protein_coding	1606	diacylglycerol kinase alpha
ENSG00000120533.12	766.218	-0.0385804	0.0721122	-0.535006	0.723113	0.998772	ENY2	protein_coding	56943	ENY2 transcription and export complex 2 subunit
ENSG00000104442.9	672.733	0.0399742	0.0747278	0.534931	0.72315	0.998772	ARMC1	protein_coding	55156	armadillo repeat containing 1
ENSG00000183508.4	586.411	0.0426694	0.0798142	0.534609	0.72331	0.998772	TENT5C	protein_coding	54855	terminal nucleotidyltransferase 5C
ENSG00000144026.11	620.886	0.0417418	0.0780881	0.534548	0.723341	0.998772	ZNF514	protein_coding	84874	zinc finger protein 514
ENSG00000154079.5	245.53	0.0586581	0.109775	0.53435	0.723438	0.998772	SDHAF4	protein_coding	135154	succinate dehydrogenase complex assembly factor 4
ENSG00000152582.13	147.59	0.0757622	0.141804	0.534273	0.723477	0.998772	SPEF2	protein_coding	79925	sperm flagellar 2
ENSG00000020426.10	341.774	0.0542193	0.101552	0.533906	0.723659	0.998772	MNAT1	protein_coding	4331	MNAT1 component of CDK activating kinase
ENSG00000137760.14	117.586	-0.0833904	0.156199	-0.533872	0.723676	0.998772	ALKBH8	protein_coding	91801	alkB homolog 8, tRNA methyltransferase
ENSG00000183891.5	156.831	0.0760544	0.142471	0.533825	0.723699	0.998772	TTC32	protein_coding	130502	tetratricopeptide repeat domain 32
ENSG00000100104.13	431.718	0.0487522	0.0913774	0.533526	0.723847	0.998772	SRRD	protein_coding	402055	SRR1 domain containing
ENSG00000163795.13	510.771	-0.0427749	0.0802207	-0.533215	0.724002	0.998772	ZNF513	protein_coding	130557	zinc finger protein 513
ENSG00000243316.7	118.762	0.088766	0.166493	0.53315	0.724034	0.998772	GUCY2GP	transcribed_unitary_pseudogene	NA
ENSG00000121210.15	231.187	0.0664743	0.124691	0.533112	0.724053	0.998772	TMEM131L	protein_coding	23240	transmembrane 131 like
ENSG00000176714.9	85.0812	0.0901256	0.169095	0.532988	0.724115	0.998772	CCDC121	protein_coding	79635	coiled-coil domain containing 121
ENSG00000063438.16	165.764	0.0839296	0.157496	0.532899	0.724159	0.998772	AHRR	protein_coding	57491	aryl-hydrocarbon receptor repressor
ENSG00000170876.7	975.019	-0.0410268	0.0770223	-0.532662	0.724277	0.998772	TMEM43	protein_coding	79188	transmembrane protein 43
ENSG00000260793.2	95.6308	-0.0903275	0.16958	-0.532654	0.72428	0.998772	AC003102.1	antisense	NA
ENSG00000114631.10	385.543	0.0508047	0.0954207	0.532429	0.724392	0.998772	PODXL2	protein_coding	50512	podocalyxin like 2
ENSG00000189144.13	143.728	-0.078502	0.147552	-0.532028	0.724592	0.998772	ZNF573	protein_coding	126231	zinc finger protein 573
ENSG00000015475.18	503.831	-0.0463701	0.08716	-0.532011	0.7246	0.998772	BID	protein_coding	637	BH3 interacting domain death agonist
ENSG00000247011.2	65.2163	-0.104125	0.195762	-0.531894	0.724658	0.998772	AC005920.1	lincRNA	NA
ENSG00000091136.13	4495.66	-0.0351544	0.0660957	-0.53187	0.72467	0.998772	LAMB1	protein_coding	3912	laminin subunit beta 1
ENSG00000065923.9	322.398	0.0571566	0.107467	0.531853	0.724678	0.998772	SLC9A7	protein_coding	84679	solute carrier family 9 member A7
ENSG00000279476.1	399.097	-0.0529664	0.0996208	-0.531681	0.724764	0.998772	AC092139.3	TEC	NA
ENSG00000159212.12	147.765	0.0890138	0.1675	0.531425	0.724891	0.998772	CLIC6	protein_coding	54102	chloride intracellular channel 6
ENSG00000089916.17	3230.37	-0.0277117	0.0521564	-0.53132	0.724943	0.998772	GPATCH2L	protein_coding	55668	G-patch domain containing 2 like
ENSG00000090263.15	476.482	-0.0504088	0.0948793	-0.531294	0.724956	0.998772	MRPS33	protein_coding	51650	mitochondrial ribosomal protein S33
ENSG00000266173.6	475.594	-0.0428938	0.0807404	-0.531256	0.724975	0.998772	STRADA	protein_coding	92335	STE20 related adaptor alpha
ENSG00000126457.21	1237.04	0.0355678	0.0669742	0.531067	0.725069	0.998772	PRMT1	protein_coding	3276	protein arginine methyltransferase 1
ENSG00000197863.8	386.751	-0.0531989	0.100175	-0.531061	0.725071	0.998772	ZNF790	protein_coding	388536	zinc finger protein 790
ENSG00000014138.8	71.269	-0.101497	0.191154	-0.530972	0.725116	0.998772	POLA2	protein_coding	23649	DNA polymerase alpha 2, accessory subunit
ENSG00000107611.15	4101.85	0.0903531	0.170228	0.530779	0.725212	0.998772	CUBN	protein_coding	8029	cubilin
ENSG00000168014.16	1001.71	0.0376045	0.0708512	0.530753	0.725225	0.998772	C2CD3	protein_coding	26005	C2 domain containing 3 centriole elongation regulator
ENSG00000166181.12	3171.42	-0.0314864	0.05933	-0.5307	0.725251	0.998772	API5	protein_coding	8539	apoptosis inhibitor 5
ENSG00000127452.8	687.024	0.0409959	0.0773278	0.530157	0.725521	0.998772	FBXL12	protein_coding	54850	F-box and leucine rich repeat protein 12
ENSG00000105514.7	1970.55	0.0307619	0.0580586	0.529842	0.725677	0.998772	RAB3D	protein_coding	9545	RAB3D, member RAS oncogene family
ENSG00000106355.9	302.081	0.0558592	0.105427	0.529836	0.72568	0.998772	LSM5	protein_coding	23658	LSM5 homolog, U6 small nuclear RNA and mRNA degradation associated
ENSG00000151725.11	183.026	0.0824941	0.155703	0.529816	0.72569	0.998772	CENPU	protein_coding	79682	centromere protein U
ENSG00000082497.11	68.2439	-0.108314	0.20451	-0.52963	0.725783	0.998772	SERTAD4	protein_coding	56256	SERTA domain containing 4
ENSG00000104728.15	137.293	-0.0740238	0.139782	-0.529567	0.725814	0.998772	ARHGEF10	protein_coding	9639	Rho guanine nucleotide exchange factor 10
ENSG00000176058.12	2227.36	-0.0388245	0.0733259	-0.529479	0.725858	0.998772	TPRN	protein_coding	286262	taperin
ENSG00000175221.14	1424.33	0.0314591	0.0594397	0.529261	0.725966	0.998772	MED16	protein_coding	10025	mediator complex subunit 16
ENSG00000271361.1	69.2413	0.129767	0.24525	0.52912	0.726036	0.998772	HTATSF1P2	processed_pseudogene	NA
ENSG00000088340.15	1953.68	0.0379682	0.0717763	0.528979	0.726106	0.998772	FER1L4	transcribed_unitary_pseudogene	NA
ENSG00000086300.15	224.012	0.0611511	0.115603	0.528974	0.726109	0.998772	SNX10	protein_coding	29887	sorting nexin 10
ENSG00000259877.2	59.3484	-0.114111	0.215925	-0.528477	0.726356	0.998772	AC009113.1	antisense	NA
ENSG00000241878.11	909.614	0.0369255	0.0699012	0.528253	0.726467	0.998772	PISD	protein_coding	23761	phosphatidylserine decarboxylase
ENSG00000233396.7	61.5069	-0.102237	0.19366	-0.527918	0.726633	0.998772	LINC01719	lincRNA	NA
ENSG00000121057.12	3644.76	0.0298589	0.0565813	0.527716	0.726734	0.998772	AKAP1	protein_coding	8165	A-kinase anchoring protein 1
ENSG00000215305.9	490.175	0.045239	0.0857661	0.527469	0.726856	0.998772	VPS16	protein_coding	64601	VPS16 core subunit of CORVET and HOPS complexes
ENSG00000106692.14	728.45	-0.0389131	0.0737764	-0.527447	0.726868	0.998772	FKTN	protein_coding	2218	fukutin
ENSG00000157741.14	2364.44	0.0285952	0.0542574	0.527028	0.727076	0.998772	UBN2	protein_coding	254048	ubinuclein 2
ENSG00000185869.14	52.894	-0.120301	0.228268	-0.527016	0.727082	0.998772	ZNF829	protein_coding	374899	zinc finger protein 829
ENSG00000152193.7	366.346	0.0562118	0.106676	0.526939	0.72712	0.998772	RNF219	protein_coding	79596	ORC ubiquitin ligase 1
ENSG00000135441.7	169.904	0.0659357	0.12518	0.526726	0.727226	0.998772	BLOC1S1	protein_coding	2647	biogenesis of lysosomal organelles complex 1 subunit 1
ENSG00000162148.10	126.928	0.0851909	0.161783	0.526576	0.7273	0.998772	PPP1R32	protein_coding	220004	protein phosphatase 1 regulatory subunit 32
ENSG00000272906.1	76.5833	-0.102212	0.194249	-0.52619	0.727493	0.998772	AL353708.3	lincRNA	NA
ENSG00000110395.6	1916.08	0.0334754	0.0636234	0.526149	0.727513	0.998772	CBL	protein_coding	867	Cbl proto-oncogene
ENSG00000067365.14	759.877	0.0407752	0.0775014	0.526122	0.727526	0.998772	METTL22	protein_coding	79091	methyltransferase like 22
ENSG00000206561.12	78.3481	0.106623	0.202738	0.525917	0.727628	0.998772	COLQ	protein_coding	8292	collagen like tail subunit of asymmetric acetylcholinesterase
ENSG00000146457.15	1537.01	-0.0305823	0.0581614	-0.525818	0.727677	0.998772	WTAP	protein_coding	9589	WT1 associated protein
ENSG00000176438.12	457.04	-0.0532471	0.101278	-0.525753	0.72771	0.998772	SYNE3	protein_coding	161176	spectrin repeat containing nuclear envelope family member 3
ENSG00000151929.9	940.056	0.0361407	0.068743	0.525736	0.727718	0.998772	BAG3	protein_coding	9531	BAG cochaperone 3
ENSG00000100075.9	6379.51	0.0265723	0.0505778	0.525375	0.727898	0.998772	SLC25A1	protein_coding	6576	solute carrier family 25 member 1
ENSG00000175416.12	1845.7	0.0316395	0.0602283	0.525326	0.727922	0.998772	CLTB	protein_coding	1212	clathrin light chain B
ENSG00000187790.10	163.321	-0.0702153	0.133754	-0.524957	0.728105	0.998772	FANCM	protein_coding	57697	FA complementation group M
ENSG00000210151.2	91.608	-0.110022	0.209918	-0.524118	0.728523	0.998772	MT-TS1	Mt_tRNA	113219467	microRNA 12136
ENSG00000203668.2	509.201	-0.0432154	0.0824736	-0.523991	0.728586	0.998772	CHML	protein_coding	1122	CHM like Rab escort protein
ENSG00000197785.13	372.168	-0.0515947	0.098486	-0.523879	0.728642	0.998772	ATAD3A	protein_coding	55210	ATPase family AAA domain containing 3A
ENSG00000152763.16	339.06	0.0563979	0.107677	0.523769	0.728697	0.998772	WDR78	protein_coding	79819	dynein axonemal intermediate chain 4
ENSG00000166123.13	606.802	0.0417239	0.0796715	0.523699	0.728731	0.998772	GPT2	protein_coding	84706	glutamic--pyruvic transaminase 2
ENSG00000172663.8	909.893	0.0349265	0.0667067	0.523583	0.728789	0.998772	TMEM134	protein_coding	80194	transmembrane protein 134
ENSG00000259644.1	148.284	-0.0746153	0.142539	-0.523475	0.728843	0.998772	AC022613.3	sense_intronic	NA
ENSG00000070182.20	79.1339	0.0922075	0.17616	0.523429	0.728866	0.998772	SPTB	protein_coding	6710	spectrin beta, erythrocytic
ENSG00000182952.4	1011.99	0.0325828	0.0622559	0.523369	0.728896	0.998772	HMGN4	protein_coding	10473	high mobility group nucleosomal binding domain 4
ENSG00000074219.13	205.991	0.0805752	0.153967	0.523326	0.728917	0.998772	TEAD2	protein_coding	8463	TEA domain transcription factor 2
ENSG00000172824.15	293.885	-0.0513444	0.0981617	-0.523059	0.72905	0.998772	CES4A	protein_coding	283848	carboxylesterase 4A
ENSG00000277147.5	57.441	0.105131	0.201066	0.522868	0.729145	0.998772	LINC00869	transcribed_unprocessed_pseudogene	57234	long intergenic non-protein coding RNA 869
ENSG00000101365.20	1046.82	0.034867	0.0666974	0.522764	0.729197	0.998772	IDH3B	protein_coding	3420	isocitrate dehydrogenase (NAD(+)) 3 non-catalytic subunit beta
ENSG00000130559.18	1171.86	0.0322503	0.0617181	0.522541	0.729308	0.998772	CAMSAP1	protein_coding	157922	calmodulin regulated spectrin associated protein 1
ENSG00000113552.15	1314.52	0.0427546	0.08185	0.522353	0.729401	0.998772	GNPDA1	protein_coding	10007	glucosamine-6-phosphate deaminase 1
ENSG00000056972.18	1136.45	0.0348223	0.0666729	0.522286	0.729435	0.998772	TRAF3IP2	protein_coding	10758	TRAF3 interacting protein 2
ENSG00000162076.12	223.624	-0.0597329	0.114466	-0.521838	0.729657	0.998772	FLYWCH2	protein_coding	114984	FLYWCH family member 2
ENSG00000154222.14	1340.74	-0.0333825	0.0639759	-0.521798	0.729678	0.998772	CC2D1B	protein_coding	200014	coiled-coil and C2 domain containing 1B
ENSG00000170298.15	91.7266	-0.0939465	0.180136	-0.521531	0.72981	0.998772	LGALS9B	protein_coding	284194	galectin 9B
ENSG00000068650.18	4968.35	0.0275132	0.0527623	0.521456	0.729848	0.998772	ATP11A	protein_coding	23250	ATPase phospholipid transporting 11A
ENSG00000178035.11	1946.58	0.0365918	0.0701877	0.521342	0.729904	0.998772	IMPDH2	protein_coding	3615	inosine monophosphate dehydrogenase 2
ENSG00000109861.15	786.409	0.0391207	0.0750448	0.521298	0.729927	0.998772	CTSC	protein_coding	1075	cathepsin C
ENSG00000237149.5	73.3673	0.0959947	0.184208	0.521122	0.730014	0.998772	ZNF503-AS2	antisense	100131213	ZNF503 antisense RNA 2
ENSG00000125457.14	299.996	0.0533564	0.102457	0.520769	0.73019	0.998772	MIF4GD	protein_coding	57409	MIF4G domain containing
ENSG00000131943.17	470.682	-0.0431319	0.0828256	-0.520756	0.730196	0.998772	C19orf12	protein_coding	83636	chromosome 19 open reading frame 12
ENSG00000125520.13	1164.1	-0.0426614	0.0819331	-0.520686	0.730231	0.998772	SLC2A4RG	protein_coding	56731	SLC2A4 regulator
ENSG00000049249.8	199.204	-0.0686541	0.131918	-0.52043	0.730359	0.998772	TNFRSF9	protein_coding	3604	TNF receptor superfamily member 9
ENSG00000232229.5	62.1526	-0.106798	0.205266	-0.52029	0.730428	0.998772	LINC00865	lincRNA	643529	long intergenic non-protein coding RNA 865
ENSG00000182552.14	228.957	-0.0574089	0.110367	-0.520164	0.730491	0.998772	RWDD4	protein_coding	201965	RWD domain containing 4
ENSG00000140280.13	87.2079	-0.0886176	0.17037	-0.520148	0.730499	0.998772	LYSMD2	protein_coding	256586	LysM domain containing 2
ENSG00000072310.16	3787.15	-0.0308538	0.0593251	-0.520081	0.730533	0.998772	SREBF1	protein_coding	6720	sterol regulatory element binding transcription factor 1
ENSG00000257594.3	113.651	0.077009	0.148085	0.520032	0.730557	0.998772	GALNT4	protein_coding	8693	polypeptide N-acetylgalactosaminyltransferase 4
ENSG00000172336.4	258.03	0.052751	0.101462	0.51991	0.730618	0.998772	POP7	protein_coding	10248	POP7 homolog, ribonuclease P/MRP subunit
ENSG00000247596.8	727.403	0.0362973	0.069825	0.519833	0.730656	0.998772	TWF2	protein_coding	11344	twinfilin actin binding protein 2
ENSG00000175445.15	110.004	0.0943993	0.181596	0.519832	0.730656	0.998772	LPL	protein_coding	4023	lipoprotein lipase
ENSG00000259030.7	74.1918	0.102176	0.196642	0.519603	0.73077	0.998772	FPGT-TNNI3K	protein_coding	100526835	FPGT-TNNI3K readthrough
ENSG00000102996.4	4474.7	0.0316763	0.0609919	0.519352	0.730895	0.998772	MMP15	protein_coding	4324	matrix metallopeptidase 15
ENSG00000157514.16	476.619	0.0621927	0.11976	0.519313	0.730915	0.998772	TSC22D3	protein_coding	1831	TSC22 domain family member 3
ENSG00000167635.11	1600.48	0.0302144	0.0581821	0.519307	0.730918	0.998772	ZNF146	protein_coding	7705	zinc finger protein 146
ENSG00000198939.7	55.6927	-0.113002	0.217686	-0.519103	0.731019	0.998772	ZFP2	protein_coding	80108	ZFP2 zinc finger protein
ENSG00000153406.13	651.733	-0.0416437	0.080248	-0.518938	0.731102	0.998772	NMRAL1	protein_coding	57407	NmrA like redox sensor 1
ENSG00000146021.14	359.341	0.0561344	0.108209	0.51876	0.73119	0.998772	KLHL3	protein_coding	26249	kelch like family member 3
ENSG00000164967.9	313.091	0.049362	0.0952136	0.518434	0.731353	0.998772	RPP25L	protein_coding	138716	ribonuclease P/MRP subunit p25 like
ENSG00000125841.12	201.772	0.0612362	0.118179	0.518166	0.731486	0.998772	NRSN2	protein_coding	80023	neurensin 2
ENSG00000066044.14	1773.64	0.0307953	0.0594437	0.518057	0.73154	0.998772	ELAVL1	protein_coding	1994	ELAV like RNA binding protein 1
ENSG00000129116.18	1774.41	0.0313234	0.060477	0.51794	0.731599	0.998772	PALLD	protein_coding	23022	palladin, cytoskeletal associated protein
ENSG00000240344.8	428.171	-0.0452586	0.0874268	-0.517674	0.731731	0.998772	PPIL3	protein_coding	53938	peptidylprolyl isomerase like 3
ENSG00000147364.16	694.452	0.0381858	0.073771	0.517626	0.731755	0.998772	FBXO25	protein_coding	26260	F-box protein 25
ENSG00000204866.8	57.4019	0.107176	0.207296	0.517021	0.732057	0.998772	IGFL2	protein_coding	147920	IGF like family member 2
ENSG00000149927.17	176.073	-0.0636602	0.123158	-0.516901	0.732117	0.998772	DOC2A	protein_coding	8448	double C2 domain alpha
ENSG00000213782.7	66.1471	0.0996753	0.192853	0.516847	0.732143	0.998772	DDX47	protein_coding	51202	DEAD-box helicase 47
ENSG00000136450.12	289.879	-0.056517	0.109398	-0.51662	0.732256	0.998772	SRSF1	protein_coding	6426	serine and arginine rich splicing factor 1
ENSG00000136810.12	2505.94	0.032726	0.0633616	0.516496	0.732318	0.998772	TXN	protein_coding	7295	thioredoxin
ENSG00000146731.10	2591.41	-0.0338268	0.065499	-0.516448	0.732342	0.998772	CCT6A	protein_coding	908	chaperonin containing TCP1 subunit 6A
ENSG00000173013.5	58.9402	0.110505	0.214071	0.516206	0.732463	0.998772	CCDC96	protein_coding	257236	coiled-coil domain containing 96
ENSG00000118508.4	184.257	-0.0613069	0.118772	-0.516173	0.732479	0.998772	RAB32	protein_coding	10981	RAB32, member RAS oncogene family
ENSG00000138231.12	296.835	-0.0530987	0.102873	-0.516156	0.732488	0.998772	DBR1	protein_coding	51163	debranching RNA lariats 1
ENSG00000119522.16	2083.36	0.0312529	0.0605751	0.515936	0.732597	0.998772	DENND1A	protein_coding	57706	DENN domain containing 1A
ENSG00000070047.11	4689.04	0.0319967	0.0620392	0.51575	0.73269	0.998772	PHRF1	protein_coding	57661	PHD and ring finger domains 1
ENSG00000198429.9	122.702	0.077748	0.150758	0.515714	0.732708	0.998772	ZNF69	protein_coding	7620	zinc finger protein 69
ENSG00000234807.6	53.8013	0.114669	0.222453	0.515474	0.732828	0.998772	LINC01135	lincRNA	NA
ENSG00000253671.2	151.552	-0.0705688	0.136905	-0.515458	0.732836	0.998772	AC027117.1	processed_transcript	101930275	uncharacterized LOC101930275
ENSG00000010810.17	780.376	0.041902	0.0813275	0.515225	0.732952	0.998772	FYN	protein_coding	2534	FYN proto-oncogene, Src family tyrosine kinase
ENSG00000144791.9	1826.84	-0.031081	0.0603292	-0.51519	0.732969	0.998772	LIMD1	protein_coding	8994	LIM domains containing 1
ENSG00000148572.15	550.374	0.0407025	0.0790609	0.514825	0.733151	0.998772	NRBF2	protein_coding	29982	nuclear receptor binding factor 2
ENSG00000146576.12	460.347	-0.0446386	0.0867367	-0.514645	0.733241	0.998772	C7orf26	protein_coding	79034	chromosome 7 open reading frame 26
ENSG00000181029.8	54.5714	-0.127375	0.247552	-0.51454	0.733294	0.998772	TRAPPC5	protein_coding	126003	trafficking protein particle complex 5
ENSG00000196196.2	314.929	-0.0512875	0.0996852	-0.514495	0.733316	0.998772	HRCT1	protein_coding	646962	histidine rich carboxyl terminus 1
ENSG00000106462.10	353.819	0.0567556	0.110331	0.514412	0.733357	0.998772	EZH2	protein_coding	2146	enhancer of zeste 2 polycomb repressive complex 2 subunit
ENSG00000183570.16	134.532	0.0784461	0.152502	0.514394	0.733366	0.998772	PCBP3	protein_coding	54039	poly(rC) binding protein 3
ENSG00000061987.15	2361.21	-0.0301552	0.058635	-0.514288	0.733419	0.998772	MON2	protein_coding	23041	MON2 homolog, regulator of endosome-to-Golgi trafficking
ENSG00000166965.12	380.483	-0.0477834	0.0929141	-0.514275	0.733425	0.998772	RCCD1	protein_coding	91433	RCC1 domain containing 1
ENSG00000153443.12	323.814	-0.0511455	0.0995041	-0.514004	0.733561	0.998772	UBALD1	protein_coding	124402	UBA like domain containing 1
ENSG00000263400.7	64.4722	0.101118	0.196784	0.513852	0.733637	0.998772	TMEM220-AS1	antisense	101101775	TMEM220 antisense RNA 1
ENSG00000143147.14	69.1184	0.106929	0.208114	0.5138	0.733662	0.998772	GPR161	protein_coding	23432	G protein-coupled receptor 161
ENSG00000249948.6	2744.13	-0.0396824	0.0772412	-0.513746	0.733689	0.998772	GBA3	polymorphic_pseudogene	57733	glucosylceramidase beta 3 (gene/pseudogene)
ENSG00000168564.5	884.751	0.0381982	0.0743567	0.513716	0.733704	0.998772	CDKN2AIP	protein_coding	55602	CDKN2A interacting protein
ENSG00000070367.15	1338.3	0.0346682	0.0675001	0.513602	0.733761	0.998772	EXOC5	protein_coding	10640	exocyst complex component 5
ENSG00000112655.15	1493.26	0.0365389	0.0711593	0.513481	0.733821	0.998772	PTK7	protein_coding	5754	protein tyrosine kinase 7 (inactive)
ENSG00000218510.8	146.47	-0.069599	0.135547	-0.513469	0.733827	0.998772	LINC00339	processed_transcript	29092	long intergenic non-protein coding RNA 339
ENSG00000186815.12	4851.8	0.0310235	0.0604501	0.513209	0.733957	0.998772	TPCN1	protein_coding	53373	two pore segment channel 1
ENSG00000250959.2	55.5716	-0.112392	0.219021	-0.513156	0.733984	0.998772	GLUD1P3	transcribed_unprocessed_pseudogene	2749	glutamate dehydrogenase 1 pseudogene 3
ENSG00000137054.15	245.498	-0.0583675	0.113763	-0.513061	0.734031	0.998772	POLR1E	protein_coding	64425	RNA polymerase I subunit E
ENSG00000134769.21	844.932	0.0357663	0.0697458	0.51281	0.734156	0.998772	DTNA	protein_coding	1837	dystrobrevin alpha
ENSG00000244041.7	261.254	0.0567161	0.110654	0.512553	0.734284	0.998772	LINC01011	lincRNA	401232	long intergenic non-protein coding RNA 1011
ENSG00000173744.17	3256.23	0.0276216	0.0538993	0.512466	0.734328	0.998772	AGFG1	protein_coding	3267	ArfGAP with FG repeats 1
ENSG00000176428.5	82.498	0.0981018	0.191435	0.512454	0.734333	0.998772	VPS37D	protein_coding	155382	VPS37D subunit of ESCRT-I
ENSG00000010270.13	474.201	0.0420866	0.0821754	0.512156	0.734482	0.998772	STARD3NL	protein_coding	83930	STARD3 N-terminal like
ENSG00000215030.5	346.148	0.0701752	0.137047	0.512053	0.734533	0.998772	RPL13P12	processed_pseudogene	NA
ENSG00000174775.16	353.288	0.0496764	0.0970252	0.511995	0.734563	0.998772	HRAS	protein_coding	3265	HRas proto-oncogene, GTPase
ENSG00000229212.8	51.6651	0.114183	0.223022	0.511981	0.734569	0.998772	AC044860.1	transcribed_unprocessed_pseudogene	NA
ENSG00000114988.11	471.712	-0.041181	0.080462	-0.511807	0.734656	0.998772	LMAN2L	protein_coding	81562	lectin, mannose binding 2 like
ENSG00000065054.13	323.757	0.0479804	0.093748	0.511802	0.734659	0.998772	SLC9A3R2	protein_coding	9351	SLC9A3 regulator 2
ENSG00000068097.14	598.238	-0.0395416	0.0772935	-0.511577	0.734771	0.998772	HEATR6	protein_coding	63897	HEAT repeat containing 6
ENSG00000178093.13	101.913	0.0794137	0.155239	0.511558	0.734781	0.998772	TSSK6	protein_coding	83983	testis specific serine kinase 6
ENSG00000144736.13	449.207	-0.0423605	0.0828373	-0.51137	0.734875	0.998772	SHQ1	protein_coding	55164	SHQ1, H/ACA ribonucleoprotein assembly factor
ENSG00000095906.16	555.68	-0.046697	0.0913554	-0.511158	0.73498	0.998772	NUBP2	protein_coding	10101	nucleotide binding protein 2
ENSG00000115446.11	690.238	0.0394051	0.0770985	0.511101	0.735009	0.998772	UNC50	protein_coding	25972	unc-50 inner nuclear membrane RNA binding protein
ENSG00000279089.1	101.713	-0.0778016	0.152248	-0.511019	0.73505	0.998772	AC005839.1	TEC	NA
ENSG00000174780.16	1451.39	0.0310012	0.0606675	0.511003	0.735058	0.998772	26481	protein_coding	6731	signal recognition particle 72
ENSG00000168303.7	418.785	0.0465067	0.0910326	0.51088	0.735119	0.998772	MPLKIP	protein_coding	136647	M-phase specific PLK1 interacting protein
ENSG00000166025.17	1977.57	0.0324585	0.0635506	0.51075	0.735184	0.998772	AMOTL1	protein_coding	154810	angiomotin like 1
ENSG00000197959.13	78.4086	0.0951996	0.186412	0.510695	0.735211	0.998772	DNM3	protein_coding	26052	dynamin 3
ENSG00000108556.8	52.2247	-0.111777	0.218923	-0.510577	0.73527	0.998772	CHRNE	protein_coding	1145	cholinergic receptor nicotinic epsilon subunit
ENSG00000150768.15	1075.61	0.0367427	0.0719824	0.51044	0.735338	0.998772	DLAT	protein_coding	1737	dihydrolipoamide S-acetyltransferase
ENSG00000103248.18	615.066	-0.0393518	0.0771015	-0.510389	0.735364	0.998772	MTHFSD	protein_coding	64779	methenyltetrahydrofolate synthetase domain containing
ENSG00000081870.11	442.626	0.0428491	0.0839676	0.510305	0.735406	0.998772	HSPB11	protein_coding	51668	heat shock protein family B (small) member 11
ENSG00000116478.11	4369.92	0.0303046	0.0593978	0.510198	0.735459	0.998772	HDAC1	protein_coding	3065	histone deacetylase 1
ENSG00000234667.2	110.036	-0.0810629	0.159036	-0.509714	0.735701	0.998772	ACTBP13	unitary_pseudogene	NA
ENSG00000103642.11	529.546	0.04155	0.0815429	0.509548	0.735784	0.998772	LACTB	protein_coding	114294	lactamase beta
ENSG00000157657.14	108.59	-0.0983321	0.193041	-0.509384	0.735865	0.998772	ZNF618	protein_coding	114991	zinc finger protein 618
ENSG00000156990.14	416.987	0.0464843	0.0913096	0.509085	0.736015	0.998772	RPUSD3	protein_coding	285367	RNA pseudouridine synthase D3
ENSG00000184205.14	268.263	-0.0570819	0.112217	-0.508675	0.73622	0.998772	TSPYL2	protein_coding	64061	TSPY like 2
ENSG00000151208.16	3346.24	0.0266162	0.0523301	0.50862	0.736247	0.998772	DLG5	protein_coding	9231	discs large MAGUK scaffold protein 5
ENSG00000186951.16	6035.91	0.0255175	0.050176	0.50856	0.736277	0.998772	PPARA	protein_coding	5465	peroxisome proliferator activated receptor alpha
ENSG00000260219.2	69.511	0.103811	0.204174	0.508443	0.736335	0.998772	AC106782.2	lincRNA	101928707	CD2BP2 divergent transcript
ENSG00000115541.10	173.68	-0.0779264	0.153287	-0.508368	0.736373	0.998772	HSPE1	protein_coding	3336	heat shock protein family E (Hsp10) member 1
ENSG00000104660.18	587.243	-0.0474525	0.0935713	-0.507127	0.736993	0.998772	LEPROTL1	protein_coding	23484	leptin receptor overlapping transcript like 1
ENSG00000106803.9	781.146	0.0402445	0.0793669	0.507069	0.737021	0.998772	SEC61B	protein_coding	10952	SEC61 translocon subunit beta
ENSG00000067141.16	3351.7	0.025463	0.0502162	0.507067	0.737022	0.998772	NEO1	protein_coding	4756	neogenin 1
ENSG00000204316.12	61.0589	-0.106504	0.210057	-0.507025	0.737043	0.998772	MRPL38	protein_coding	64978	mitochondrial ribosomal protein L38
ENSG00000237172.3	103.081	0.0899467	0.17742	0.50697	0.737071	0.998772	B3GNT9	protein_coding	84752	UDP-GlcNAc:betaGal beta-1,3-N-acetylglucosaminyltransferase 9
ENSG00000272047.2	304.965	0.0499542	0.0985406	0.50694	0.737086	0.998772	GTF2H5	protein_coding	404672	general transcription factor IIH subunit 5
ENSG00000124275.14	753.659	-0.0391698	0.0772695	-0.506924	0.737094	0.998772	MTRR	protein_coding	4552	5-methyltetrahydrofolate-homocysteine methyltransferase reductase
ENSG00000108773.10	571.411	0.0441048	0.0870563	0.506624	0.737244	0.998772	KAT2A	protein_coding	2648	lysine acetyltransferase 2A
ENSG00000171766.15	4433.77	0.0780559	0.154163	0.506321	0.737395	0.998772	GATM	protein_coding	2628	glycine amidinotransferase
ENSG00000170677.5	1888.08	0.0281121	0.0555492	0.506076	0.737517	0.998772	SOCS6	protein_coding	9306	suppressor of cytokine signaling 6
ENSG00000278291.1	93.3146	0.0859955	0.169967	0.505955	0.737578	0.998772	AL161772.1	antisense	NA
ENSG00000164070.11	1364.36	-0.0399873	0.0790412	-0.505905	0.737603	0.998772	HSPA4L	protein_coding	22824	heat shock protein family A (Hsp70) member 4 like
ENSG00000243317.7	784.09	0.0409752	0.0810235	0.50572	0.737695	0.998772	STMP1	protein_coding	647087	short transmembrane mitochondrial protein 1
ENSG00000150551.10	90.0502	0.109619	0.216769	0.505697	0.737707	0.998772	LYPD1	protein_coding	116372	LY6/PLAUR domain containing 1
ENSG00000091073.19	1220.89	-0.0326227	0.0645149	-0.505662	0.737724	0.998772	DTX2	protein_coding	113878	deltex E3 ubiquitin ligase 2
ENSG00000176182.5	216.315	0.0582963	0.1153	0.505603	0.737754	0.998772	MYPOP	protein_coding	339344	Myb related transcription factor, partner of profilin
ENSG00000162607.12	733.873	-0.0413295	0.0817758	-0.5054	0.737855	0.998772	USP1	protein_coding	7398	ubiquitin specific peptidase 1
ENSG00000184857.7	186.601	-0.0609804	0.120692	-0.505256	0.737927	0.998772	TMEM186	protein_coding	25880	transmembrane protein 186
ENSG00000095383.19	898.34	0.0358505	0.0709952	0.504971	0.73807	0.998772	TBC1D2	protein_coding	55357	TBC1 domain family member 2
ENSG00000169490.16	1407.61	-0.0320447	0.0634589	-0.504968	0.738071	0.998772	TM2D2	protein_coding	83877	TM2 domain containing 2
ENSG00000171806.11	83.6326	-0.0925864	0.183392	-0.504854	0.738128	0.998772	METTL18	protein_coding	92342	methyltransferase like 18
ENSG00000155545.19	1975.84	0.0311895	0.0618033	0.504657	0.738226	0.998772	MIER3	protein_coding	166968	MIER family member 3
ENSG00000135093.12	780.179	0.0363773	0.0720994	0.504544	0.738283	0.998772	USP30	protein_coding	84749	ubiquitin specific peptidase 30
ENSG00000143799.12	2457.43	0.0285493	0.0565854	0.504535	0.738287	0.998772	PARP1	protein_coding	142	poly(ADP-ribose) polymerase 1
ENSG00000126217.20	998.768	-0.0404081	0.0801162	-0.504369	0.73837	0.998772	MCF2L	protein_coding	23263	MCF.2 cell line derived transforming sequence like
ENSG00000181264.8	384.753	0.0541197	0.10735	0.504142	0.738484	0.998772	TMEM136	protein_coding	219902	TLC domain containing 5
ENSG00000273820.1	59.6013	0.108066	0.214362	0.50413	0.73849	0.998772	USP27X	protein_coding	389856	ubiquitin specific peptidase 27 X-linked
ENSG00000182831.11	2445.54	-0.0284363	0.056439	-0.503841	0.738634	0.998772	C16orf72	protein_coding	29035	chromosome 16 open reading frame 72
ENSG00000072501.17	3193.96	0.0286738	0.0569299	0.503669	0.73872	0.998772	SMC1A	protein_coding	8243	structural maintenance of chromosomes 1A
ENSG00000165675.16	257.213	0.0509659	0.101208	0.503576	0.738766	0.998772	ENOX2	protein_coding	10495	ecto-NOX disulfide-thiol exchanger 2
ENSG00000251603.1	62.9119	0.097445	0.193537	0.503495	0.738807	0.998772	AC092611.2	antisense	NA	NA
ENSG00000226259.10	62.338	-0.106731	0.211987	-0.503478	0.738815	0.998772	GTF2H2B	transcribed_unprocessed_pseudogene	NA
ENSG00000143977.13	550.924	0.045321	0.0900364	0.503363	0.738873	0.998772	SNRPG	protein_coding	6637	small nuclear ribonucleoprotein polypeptide G
ENSG00000008083.13	1029.94	0.0369314	0.0733772	0.503309	0.7389	0.998772	JARID2	protein_coding	3720	jumonji and AT-rich interaction domain containing 2
ENSG00000198799.11	1697.15	-0.0330485	0.0656672	-0.503272	0.738919	0.998772	LRIG2	protein_coding	9860	leucine rich repeats and immunoglobulin like domains 2
ENSG00000007216.14	374.567	-0.051726	0.102782	-0.503259	0.738925	0.998772	SLC13A2	protein_coding	9058	solute carrier family 13 member 2
ENSG00000121653.11	185.495	-0.0617254	0.122681	-0.503136	0.738986	0.998772	MAPK8IP1	protein_coding	9479	mitogen-activated protein kinase 8 interacting protein 1
ENSG00000127483.17	4302.01	-0.0253677	0.0504224	-0.503103	0.739003	0.998772	HP1BP3	protein_coding	50809	heterochromatin protein 1 binding protein 3
ENSG00000254531.1	94.9995	0.090824	0.18058	0.502956	0.739076	0.998772	FLJ20021	lincRNA	90024	uncharacterized LOC90024
ENSG00000186300.11	237.038	0.058352	0.116182	0.502247	0.739431	0.998772	ZNF555	protein_coding	148254	zinc finger protein 555
ENSG00000109063.14	101.598	-0.0883549	0.175931	-0.502214	0.739447	0.998772	MYH3	protein_coding	4621	myosin heavy chain 3
ENSG00000279041.1	118.383	-0.0728386	0.145057	-0.502137	0.739486	0.998772	AC102945.2	TEC	NA
ENSG00000119650.12	573.682	0.0405887	0.0808335	0.502128	0.739491	0.998772	IFT43	protein_coding	112752	intraflagellar transport 43
ENSG00000069493.14	113.644	0.0787775	0.156951	0.501923	0.739593	0.998772	CLEC2D	protein_coding	29121	C-type lectin domain family 2 member D
ENSG00000178028.13	942.99	0.0352015	0.0701532	0.50178	0.739664	0.998772	DMAP1	protein_coding	55929	DNA methyltransferase 1 associated protein 1
ENSG00000092096.16	395.113	0.0591741	0.117944	0.501713	0.739698	0.998772	SLC22A17	protein_coding	51310	solute carrier family 22 member 17
ENSG00000170689.9	2692.23	-0.0357171	0.0711915	-0.501705	0.739702	0.998772	HOXB9	protein_coding	3219	homeobox B9
ENSG00000109089.7	1711.72	-0.0290891	0.0579851	-0.501665	0.739722	0.998772	CDR2L	protein_coding	30850	cerebellar degeneration related protein 2 like
ENSG00000166997.7	54.1187	0.109855	0.219093	0.501408	0.73985	0.998772	CNPY4	protein_coding	245812	canopy FGF signaling regulator 4
ENSG00000121858.10	2567.45	0.0424013	0.0845723	0.501362	0.739874	0.998772	TNFSF10	protein_coding	8743	TNF superfamily member 10
ENSG00000135070.14	844.804	0.0349064	0.0696275	0.501331	0.739889	0.998772	ISCA1	protein_coding	81689	iron-sulfur cluster assembly 1
ENSG00000118620.12	337.318	0.0539209	0.107677	0.500764	0.740172	0.998772	ZNF430	protein_coding	80264	zinc finger protein 430
ENSG00000213079.9	2197.17	-0.0262475	0.0524152	-0.50076	0.740174	0.998772	SCAF8	protein_coding	22828	SR-related CTD associated factor 8
ENSG00000214837.8	60.5829	-0.110156	0.220076	-0.500538	0.740285	0.998772	LINC01347	transcribed_unprocessed_pseudogene	731275	long intergenic non-protein coding RNA 1347
ENSG00000187860.10	52.6998	0.10599	0.211766	0.500506	0.740302	0.998772	CCDC157	protein_coding	550631	coiled-coil domain containing 157
ENSG00000067334.13	1098.91	-0.0322427	0.0644228	-0.500486	0.740312	0.998772	DNTTIP2	protein_coding	30836	deoxynucleotidyltransferase terminal interacting protein 2
ENSG00000089820.15	148.889	-0.0804375	0.160793	-0.500256	0.740427	0.998772	ARHGAP4	protein_coding	393	Rho GTPase activating protein 4
ENSG00000146842.16	564.46	-0.0422554	0.0844934	-0.500104	0.740503	0.998772	TMEM209	protein_coding	84928	transmembrane protein 209
ENSG00000006125.17	6927.14	-0.0301234	0.0602352	-0.500097	0.740506	0.998772	AP2B1	protein_coding	163	adaptor related protein complex 2 subunit beta 1
ENSG00000182979.17	1433.49	0.0304637	0.0609171	0.500084	0.740513	0.998772	MTA1	protein_coding	9112	metastasis associated 1
ENSG00000179277.9	183.967	-0.0612855	0.122552	-0.500076	0.740517	0.998772	MEIS3P1	processed_pseudogene	NA
ENSG00000162909.17	18667	0.0230742	0.0461424	0.500066	0.740522	0.998772	CAPN2	protein_coding	824	calpain 2
ENSG00000139651.10	1142.37	0.0316635	0.0633412	0.499889	0.74061	0.998772	ZNF740	protein_coding	283337	zinc finger protein 740
ENSG00000167766.18	768.14	-0.0357566	0.071533	-0.499861	0.740624	0.998772	ZNF83	protein_coding	55769	zinc finger protein 83
ENSG00000172046.18	2207.83	-0.0279091	0.0558629	-0.499601	0.740754	0.998772	USP19	protein_coding	10869	ubiquitin specific peptidase 19
ENSG00000153207.15	2878.46	0.028488	0.0570292	0.499534	0.740788	0.998772	AHCTF1	protein_coding	25909	AT-hook containing transcription factor 1
ENSG00000175482.8	247.777	-0.0593678	0.118891	-0.499345	0.740882	0.998772	POLD4	protein_coding	57804	DNA polymerase delta 4, accessory subunit
ENSG00000134709.10	2238.98	0.0272513	0.0546386	0.498754	0.741178	0.998772	HOOK1	protein_coding	51361	hook microtubule tethering protein 1
ENSG00000157064.10	97.0266	-0.100162	0.200826	-0.498749	0.741181	0.998772	NMNAT2	protein_coding	23057	nicotinamide nucleotide adenylyltransferase 2
ENSG00000129932.8	101.744	-0.0768509	0.15417	-0.498482	0.741314	0.998772	DOHH	protein_coding	83475	deoxyhypusine hydroxylase
ENSG00000145354.11	797.434	0.0403292	0.0809098	0.498447	0.741332	0.998772	CISD2	protein_coding	493856	CDGSH iron sulfur domain 2
ENSG00000128944.13	214.713	0.0635121	0.127423	0.498435	0.741337	0.998772	KNSTRN	protein_coding	90417	kinetochore localized astrin (SPAG5) binding protein
ENSG00000144426.18	5503.28	-0.02561	0.0513827	-0.498418	0.741346	0.998772	NBEAL1	protein_coding	65065	neurobeachin like 1
ENSG00000172137.18	239.173	0.0640497	0.128507	0.498414	0.741348	0.998772	CALB2	protein_coding	794	calbindin 2
ENSG00000272779.1	484.518	0.0407954	0.0818648	0.498327	0.741392	0.998772	AC245060.4	unprocessed_pseudogene	NA
ENSG00000140682.18	69.0637	0.0951776	0.191172	0.497865	0.741623	0.998772	TGFB1I1	protein_coding	7041	transforming growth factor beta 1 induced transcript 1
ENSG00000136738.14	1147.62	0.0393732	0.0790891	0.497834	0.741639	0.998772	STAM	protein_coding	8027	signal transducing adaptor molecule
ENSG00000093144.18	1143.01	-0.0330805	0.0664491	-0.497832	0.741639	0.998772	ECHDC1	protein_coding	55862	ethylmalonyl-CoA decarboxylase 1
ENSG00000167487.11	249.984	0.0569477	0.114399	0.497797	0.741657	0.998772	KLHL26	protein_coding	55295	kelch like family member 26
ENSG00000187889.12	70.2114	-0.104543	0.210063	-0.497675	0.741718	0.998772	FYB2	protein_coding	199920	FYN binding protein 2
ENSG00000140993.10	109.081	0.0885883	0.178008	0.497666	0.741722	0.998772	TIGD7	protein_coding	91151	tigger transposable element derived 7
ENSG00000068001.13	512.198	-0.046851	0.0941442	-0.497652	0.74173	0.998772	HYAL2	protein_coding	8692	hyaluronidase 2
ENSG00000156973.13	256.92	0.0566101	0.113837	0.497291	0.74191	0.998772	PDE6D	protein_coding	5147	phosphodiesterase 6D
ENSG00000272688.1	93.7972	0.0814081	0.163716	0.497253	0.741929	0.998772	AP005329.3	lincRNA	NA
ENSG00000070413.19	4381.46	0.0293788	0.0590936	0.497156	0.741977	0.998772	DGCR2	protein_coding	9993	DiGeorge syndrome critical region gene 2
ENSG00000250644.3	91.4867	0.0863776	0.173754	0.497125	0.741993	0.998772	AC068580.4	protein_coding	NA
ENSG00000198093.10	226.126	0.0560093	0.112673	0.497096	0.742008	0.998772	ZNF649	protein_coding	65251	zinc finger protein 649
ENSG00000203814.6	878.452	0.0994721	0.200138	0.497018	0.742047	0.998772	HIST2H2BF	protein_coding	440689	H2B clustered histone 18
ENSG00000182463.15	725.57	-0.0414277	0.0833638	-0.496951	0.74208	0.998772	TSHZ2	protein_coding	128553	teashirt zinc finger homeobox 2
ENSG00000171208.9	624.275	-0.0467596	0.0940969	-0.49693	0.742091	0.998772	NETO2	protein_coding	81831	neuropilin and tolloid like 2
ENSG00000121957.13	798.341	0.0406518	0.0818404	0.49672	0.742196	0.998772	GPSM2	protein_coding	29899	G protein signaling modulator 2
ENSG00000002549.12	1119.61	-0.031716	0.0638561	-0.496679	0.742216	0.998772	LAP3	protein_coding	51056	leucine aminopeptidase 3
ENSG00000237226.1	121.74	0.0835886	0.168379	0.49643	0.742341	0.998772	RPS3AP39	processed_pseudogene	NA
ENSG00000104886.11	1276.17	0.0314314	0.0633157	0.496424	0.742344	0.998772	PLEKHJ1	protein_coding	55111	pleckstrin homology domain containing J1
ENSG00000030419.16	327.181	0.0564869	0.11379	0.496413	0.74235	0.998772	IKZF2	protein_coding	22807	IKAROS family zinc finger 2
ENSG00000197912.15	6689.13	-0.0282933	0.0569973	-0.496397	0.742358	0.998772	SPG7	protein_coding	6687	SPG7 matrix AAA peptidase subunit, paraplegin
ENSG00000139505.11	788.868	0.0368868	0.0743898	0.495858	0.742627	0.998772	MTMR6	protein_coding	9107	myotubularin related protein 6
ENSG00000204120.14	3087.23	-0.0265191	0.0535103	-0.495589	0.742762	0.998772	GIGYF2	protein_coding	26058	GRB10 interacting GYF protein 2
ENSG00000138036.18	874.873	-0.0359516	0.0725552	-0.495507	0.742803	0.998772	DYNC2LI1	protein_coding	51626	dynein cytoplasmic 2 light intermediate chain 1
ENSG00000134330.18	787.639	0.0361563	0.0729988	0.495301	0.742906	0.998772	IAH1	protein_coding	285148	isoamyl acetate hydrolyzing esterase 1 (putative)
ENSG00000134452.19	2574.27	0.0279536	0.0564455	0.495232	0.742941	0.998772	FBH1	protein_coding	84893	F-box DNA helicase 1
ENSG00000262879.5	222.487	-0.0565608	0.114265	-0.494998	0.743058	0.998772	AC068152.1	processed_transcript	NA
ENSG00000137338.5	80.821	-0.0917642	0.18546	-0.494792	0.743161	0.998772	PGBD1	protein_coding	84547	piggyBac transposable element derived 1
ENSG00000122965.10	669.773	-0.0380595	0.0769529	-0.494582	0.743267	0.998772	RBM19	protein_coding	9904	RNA binding motif protein 19
ENSG00000188321.13	274.447	0.0511137	0.10336	0.494521	0.743297	0.998772	ZNF559	protein_coding	84527	zinc finger protein 559
ENSG00000198252.11	472.8	0.0460517	0.0931421	0.494424	0.743346	0.998772	STYX	protein_coding	6815	serine/threonine/tyrosine interacting protein
ENSG00000108854.15	974.144	0.0324946	0.065727	0.494388	0.743363	0.998772	SMURF2	protein_coding	64750	SMAD specific E3 ubiquitin protein ligase 2
ENSG00000148400.10	1035.03	-0.0350483	0.0709138	-0.494239	0.743438	0.998772	NOTCH1	protein_coding	4851	notch receptor 1
ENSG00000078246.16	503.777	0.0430939	0.0872769	0.493761	0.743677	0.998772	TULP3	protein_coding	7289	TUB like protein 3
ENSG00000135316.17	2967.06	-0.0295671	0.0599801	-0.492947	0.744085	0.998772	SYNCRIP	protein_coding	10492	synaptotagmin binding cytoplasmic RNA interacting protein
ENSG00000047578.12	1659.48	-0.0293516	0.0595455	-0.492928	0.744095	0.998772	KIAA0556	protein_coding	23247	katanin interacting protein
ENSG00000185386.14	71.9881	-0.093301	0.189389	-0.492642	0.744238	0.998772	MAPK11	protein_coding	5600	mitogen-activated protein kinase 11
ENSG00000178585.14	536.087	0.0401918	0.0816498	0.492245	0.744437	0.998772	CTNNBIP1	protein_coding	56998	catenin beta interacting protein 1
ENSG00000164902.13	858.16	0.0336842	0.0684448	0.492136	0.744491	0.998772	PHAX	protein_coding	51808	phosphorylated adaptor for RNA export
ENSG00000176946.11	893.893	0.0324041	0.065894	0.491762	0.744679	0.998772	THAP4	protein_coding	51078	THAP domain containing 4
ENSG00000160584.15	1319.69	-0.0323294	0.065746	-0.491732	0.744694	0.998772	SIK3	protein_coding	23387	SIK family kinase 3
ENSG00000022976.15	522.146	-0.0406618	0.0827676	-0.491277	0.744922	0.998772	ZNF839	protein_coding	55778	zinc finger protein 839
ENSG00000280378.1	50.186	-0.112762	0.229548	-0.491236	0.744942	0.998772	AL353898.3	TEC	NA
ENSG00000227383.1	66.271	-0.0945879	0.192584	-0.491152	0.744985	0.998772	AL353662.1	processed_pseudogene	NA
ENSG00000083838.15	321.716	0.0485804	0.098912	0.491148	0.744987	0.998772	ZNF446	protein_coding	55663	zinc finger protein 446
ENSG00000152518.7	5274.52	-0.0295815	0.0602356	-0.491096	0.745013	0.998772	ZFP36L2	protein_coding	678	ZFP36 ring finger protein like 2
ENSG00000184164.14	462.919	-0.0455374	0.0927528	-0.490954	0.745084	0.998772	CRELD2	protein_coding	79174	cysteine rich with EGF like domains 2
ENSG00000158941.16	2389.82	-0.0276359	0.0563028	-0.490844	0.745139	0.998772	CCAR2	protein_coding	57805	cell cycle and apoptosis regulator 2
ENSG00000120008.15	2909.52	0.0259878	0.0529558	0.490744	0.745189	0.998772	WDR11	protein_coding	55717	WD repeat domain 11
ENSG00000159140.19	13670.8	0.0222079	0.0452561	0.490716	0.745203	0.998772	SON	protein_coding	6651	SON DNA and RNA binding protein
ENSG00000140718.20	1284.38	-0.0293644	0.0598406	-0.49071	0.745206	0.998772	FTO	protein_coding	79068	FTO alpha-ketoglutarate dependent dioxygenase
ENSG00000155254.12	246.569	-0.0532875	0.1086	-0.490678	0.745222	0.998772	MARVELD1	protein_coding	83742	MARVEL domain containing 1
ENSG00000101457.12	534.154	-0.0390356	0.0795986	-0.490405	0.745359	0.998772	DNTTIP1	protein_coding	116092	deoxynucleotidyltransferase terminal interacting protein 1
ENSG00000165688.11	1259.58	0.0331696	0.0677045	0.489917	0.745604	0.998772	PMPCA	protein_coding	23203	peptidase, mitochondrial processing subunit alpha
ENSG00000182749.5	424.433	0.0449458	0.0917573	0.489833	0.745646	0.998772	PAQR7	protein_coding	164091	progestin and adipoQ receptor family member 7
ENSG00000278912.1	88.0885	-0.0861477	0.175953	-0.489606	0.74576	0.998772	AC008870.5	TEC	NA
ENSG00000189241.6	5108.69	-0.0240774	0.0492057	-0.489321	0.745902	0.998772	TSPYL1	protein_coding	7259	TSPY like 1
ENSG00000124596.16	689.548	0.0360876	0.0737622	0.489243	0.745942	0.998772	OARD1	protein_coding	221443	O-acyl-ADP-ribose deacylase 1
ENSG00000185829.17	78.5386	-0.0928445	0.189838	-0.489072	0.746027	0.998772	ARL17A	protein_coding	51326	ADP ribosylation factor like GTPase 17A
ENSG00000143458.11	777.741	-0.040519	0.0828629	-0.488988	0.746069	0.998772	GABPB2	protein_coding	126626	GA binding protein transcription factor subunit beta 2
ENSG00000137166.14	2151.05	0.0286344	0.0585773	0.488831	0.746148	0.998772	FOXP4	protein_coding	116113	forkhead box P4
ENSG00000103494.13	144.348	-0.0721353	0.147569	-0.488826	0.746151	0.998772	RPGRIP1L	protein_coding	23322	RPGRIP1 like
ENSG00000185615.15	162.535	-0.07427	0.151944	-0.488798	0.746164	0.998772	PDIA2	protein_coding	64714	protein disulfide isomerase family A member 2
ENSG00000223508.5	144.387	-0.0644951	0.131968	-0.488719	0.746204	0.998772	RPL23AP53	transcribed_processed_pseudogene	NA
ENSG00000123106.10	634.566	0.0369211	0.0755503	0.488695	0.746216	0.998772	CCDC91	protein_coding	55297	coiled-coil domain containing 91
ENSG00000166529.14	195.49	0.0585358	0.119887	0.488258	0.746436	0.998772	ZSCAN21	protein_coding	7589	zinc finger and SCAN domain containing 21
ENSG00000105649.9	228.722	0.052946	0.108474	0.488097	0.746516	0.998772	RAB3A	protein_coding	5864	RAB3A, member RAS oncogene family
ENSG00000248538.7	184.042	-0.0636499	0.130434	-0.487986	0.746572	0.998772	AC022784.1	lincRNA	157273	uncharacterized LOC157273
ENSG00000234664.1	53.0495	0.10622	0.217707	0.487903	0.746613	0.998772	HMGN2P5	processed_pseudogene	NA
ENSG00000166343.9	120.096	-0.069843	0.143213	-0.487685	0.746723	0.998772	MSS51	protein_coding	118490	MSS51 mitochondrial translational activator
ENSG00000234473.1	71.2987	-0.0935479	0.191866	-0.48757	0.746781	0.998772	ZNF101P2	processed_pseudogene	NA
ENSG00000146063.19	1615.92	0.0288731	0.0592502	0.487309	0.746911	0.998772	TRIM41	protein_coding	90933	tripartite motif containing 41
ENSG00000181061.13	796.186	-0.0419382	0.086065	-0.487285	0.746923	0.998772	HIGD1A	protein_coding	25994	HIG1 hypoxia inducible domain family member 1A
ENSG00000164548.10	1378.35	-0.0302393	0.0620735	-0.487153	0.74699	0.998772	TRA2A	protein_coding	29896	transformer 2 alpha homolog
ENSG00000122882.10	654.305	-0.0346376	0.0711582	-0.486769	0.747182	0.998772	ECD	protein_coding	11319	ecdysoneless cell cycle regulator
ENSG00000186272.12	163.503	-0.0731657	0.150407	-0.486452	0.747341	0.998772	ZNF17	protein_coding	7565	zinc finger protein 17
ENSG00000189180.15	1683.64	0.0267792	0.0550644	0.486325	0.747405	0.998772	ZNF33A	protein_coding	7581	zinc finger protein 33A
ENSG00000135622.12	476.558	0.0398874	0.0820291	0.486259	0.747438	0.998772	SEMA4F	protein_coding	10505	ssemaphorin 4F
ENSG00000274523.4	709.622	-0.0348911	0.0717835	-0.48606	0.747538	0.998772	RCC1L	protein_coding	81554	RCC1 like
ENSG00000096080.11	692.162	0.0405982	0.0835306	0.486027	0.747554	0.998772	MRPS18A	protein_coding	55168	mitochondrial ribosomal protein S18A
ENSG00000157540.20	3073.53	0.0248014	0.0510509	0.485818	0.747659	0.998772	DYRK1A	protein_coding	1859	dual specificity tyrosine phosphorylation regulated kinase 1A
ENSG00000213672.7	1129.76	0.0364	0.0749296	0.485789	0.747674	0.998772	NCKIPSD	protein_coding	51517	NCK interacting protein with SH3 domain
ENSG00000125354.22	144.654	0.0657971	0.135477	0.485671	0.747733	0.998772	SEPT6	protein_coding	23157	septin 6
ENSG00000165480.15	65.1162	0.109872	0.226241	0.485641	0.747748	0.998772	SKA3	protein_coding	221150	spindle and kinetochore associated complex subunit 3
ENSG00000105771.13	1029.38	0.0379886	0.0782454	0.485506	0.747816	0.998772	SMG9	protein_coding	56006	SMG9 nonsense mediated mRNA decay factor
ENSG00000170836.11	520.624	-0.0408485	0.084232	-0.484953	0.748093	0.998772	PPM1D	protein_coding	8493	protein phosphatase, Mg2+/Mn2+ dependent 1D
ENSG00000147162.13	6977.57	0.0244402	0.050398	0.484944	0.748098	0.998772	OGT	protein_coding	8473	O-linked N-acetylglucosamine (GlcNAc) transferase
ENSG00000107643.16	1444.8	0.0302561	0.0624182	0.484732	0.748204	0.998772	MAPK8	protein_coding	5599	mitogen-activated protein kinase 8
ENSG00000272419.6	241.977	-0.0552013	0.113904	-0.484632	0.748255	0.998772	LINC01145	transcribed_unprocessed_pseudogene	NA
ENSG00000118961.14	660.717	0.036748	0.0758302	0.484609	0.748266	0.998772	LDAH	protein_coding	60526	lipid droplet associated hydrolase
ENSG00000068137.14	744.255	0.0480496	0.0991855	0.484441	0.74835	0.998772	PLEKHH3	protein_coding	79990	pleckstrin homology, MyTH4 and FERM domain containing H3
ENSG00000119574.12	344.289	-0.0482748	0.0996599	-0.484395	0.748373	0.998772	ZBTB45	protein_coding	84878	zinc finger and BTB domain containing 45
ENSG00000135917.14	391.67	0.0509492	0.105196	0.484326	0.748408	0.998772	SLC19A3	protein_coding	80704	solute carrier family 19 member 3
ENSG00000272870.1	69.1025	0.101117	0.20878	0.484324	0.748409	0.998772	AC097534.2	antisense	105377540	SAP30 divergent transcript
ENSG00000154102.10	134.379	-0.069429	0.143355	-0.484316	0.748413	0.998772	C16orf74	protein_coding	404550	chromosome 16 open reading frame 74
ENSG00000076604.14	3756.91	-0.025682	0.0530663	-0.483962	0.748591	0.998772	TRAF4	protein_coding	9618	TNF receptor associated factor 4
ENSG00000127337.6	170.664	0.063815	0.131895	0.483833	0.748656	0.998772	YEATS4	protein_coding	8089	YEATS domain containing 4
ENSG00000144749.13	1790.49	-0.0335825	0.0694265	-0.483714	0.748716	0.998772	LRIG1	protein_coding	26018	leucine rich repeats and immunoglobulin like domains 1
ENSG00000159247.13	106.139	0.0870747	0.180057	0.483594	0.748775	0.998772	TUBBP5	transcribed_unprocessed_pseudogene	NA
ENSG00000143434.15	1162.17	-0.0774343	0.160123	-0.483592	0.748777	0.998772	SEMA6C	protein_coding	10500	semaphorin 6C
ENSG00000186448.14	722.913	-0.0354202	0.0732647	-0.483455	0.748845	0.998772	ZNF197	protein_coding	10168	zinc finger protein 197
ENSG00000197363.9	151.721	-0.0666238	0.137843	-0.483332	0.748907	0.998772	ZNF517	protein_coding	340385	zinc finger protein 517
ENSG00000123159.15	3866.76	-0.0242248	0.0501391	-0.483152	0.748997	0.998772	GIPC1	protein_coding	10755	GIPC PDZ domain containing family member 1
ENSG00000134419.15	897.442	-0.0424165	0.087806	-0.48307	0.749038	0.998772	RPS15A	protein_coding	6210	ribosomal protein S15a
ENSG00000146039.10	3241.99	-0.0409196	0.0847389	-0.48289	0.749129	0.998772	SLC17A4	protein_coding	10050	solute carrier family 17 member 4
ENSG00000163874.10	930.943	-0.0460479	0.0953609	-0.482881	0.749134	0.998772	ZC3H12A	protein_coding	80149	zinc finger CCCH-type containing 12A
ENSG00000257252.5	77.485	0.0925098	0.191593	0.482845	0.749151	0.998772	AC124947.1	antisense	NA
ENSG00000177613.8	616.952	-0.0361033	0.0747756	-0.482821	0.749163	0.998772	CSTF2T	protein_coding	23283	cleavage stimulation factor subunit 2 tau variant
ENSG00000249485.1	82.7508	-0.085931	0.178172	-0.482292	0.749429	0.998772	RBBP4P1	processed_pseudogene	NA
ENSG00000068745.14	2430.44	-0.02815	0.0584038	-0.48199	0.749581	0.998772	IP6K2	protein_coding	51447	inositol hexakisphosphate kinase 2
ENSG00000111261.13	1188.4	-0.0410333	0.0851927	-0.481652	0.74975	0.998772	MANSC1	protein_coding	54682	MANSC domain containing 1
ENSG00000141646.13	2018.39	0.0309501	0.0642594	0.481643	0.749755	0.998772	SMAD4	protein_coding	4089	SMAD family member 4
ENSG00000274993.1	704.074	-0.0374602	0.0777773	-0.481635	0.749759	0.998772	AC254629.1	antisense	NA
ENSG00000089639.10	749.012	-0.0378992	0.0786972	-0.481582	0.749786	0.998772	GMIP	protein_coding	51291	GEM interacting protein
ENSG00000267278.5	196.92	0.0598929	0.124388	0.481499	0.749827	0.998772	MAP3K14-AS1	antisense	NA
ENSG00000132254.12	1427.52	0.030763	0.0639412	0.481114	0.750021	0.998772	ARFIP2	protein_coding	23647	ADP ribosylation factor interacting protein 2
ENSG00000082212.12	1502.54	0.0298294	0.0620027	0.481098	0.750029	0.998772	ME2	protein_coding	4200	malic enzyme 2
ENSG00000048471.13	400.833	-0.0454075	0.0943993	-0.481015	0.75007	0.998772	SNX29	protein_coding	92017	sorting nexin 29
ENSG00000139618.14	235.66	-0.0642937	0.133716	-0.480822	0.750167	0.998772	BRCA2	protein_coding	675	BRCA2 DNA repair associated
ENSG00000225931.3	70.6505	0.099448	0.206986	0.480457	0.750351	0.998772	AL139246.2	TEC	NA
ENSG00000108443.13	709.932	-0.0364326	0.0758342	-0.480424	0.750367	0.998772	RPS6KB1	protein_coding	6198	ribosomal protein S6 kinase B1
ENSG00000183779.6	3368.08	-0.0347706	0.0723799	-0.480391	0.750384	0.998772	ZNF703	protein_coding	80139	zinc finger protein 703
ENSG00000272831.1	149.617	0.0753783	0.156928	0.480338	0.750411	0.998772	AC027644.3	antisense	NA
ENSG00000140807.6	109.983	-0.0788509	0.164202	-0.480207	0.750476	0.998772	NKD1	protein_coding	85407	NKD inhibitor of WNT signaling pathway 1
ENSG00000232536.1	111.717	-0.0734734	0.15312	-0.479843	0.750659	0.998772	AL365436.2	sense_intronic	NA
ENSG00000130347.12	179.531	-0.0621588	0.129544	-0.479829	0.750666	0.998772	RTN4IP1	protein_coding	84816	reticulon 4 interacting protein 1
ENSG00000175938.6	304.588	0.0470645	0.0981046	0.479738	0.750712	0.998772	ORAI3	protein_coding	93129	ORAI calcium release-activated calcium modulator 3
ENSG00000259520.5	65.3997	-0.106205	0.221386	-0.479726	0.750718	0.998772	AC051619.5	antisense	NA
ENSG00000112541.14	238.007	-0.06207	0.129398	-0.479683	0.75074	0.998772	PDE10A	protein_coding	10846	phosphodiesterase 10A
ENSG00000185168.5	252.749	0.0595231	0.124227	0.479149	0.751008	0.998772	LINC00482	lincRNA	NA
ENSG00000162851.7	254.18	0.0508633	0.10621	0.478895	0.751136	0.998772	TFB2M	protein_coding	64216	transcription factor B2, mitochondrial
ENSG00000225791.6	118.443	-0.0684235	0.142923	-0.478745	0.751211	0.998772	TRAM2-AS1	lincRNA	401264	TRAM2 antisense RNA 1 (head to head)
ENSG00000125870.10	633.378	0.0413177	0.0863169	0.478674	0.751246	0.998772	SNRPB2	protein_coding	6629	small nuclear ribonucleoprotein polypeptide B2
ENSG00000147883.10	4450	-0.0331985	0.0694051	-0.478329	0.75142	0.998772	CDKN2B	protein_coding	1030	cyclin dependent kinase inhibitor 2B
ENSG00000267682.1	71.9993	-0.0955833	0.199929	-0.478085	0.751542	0.998772	AC016590.2	sense_intronic	NA
ENSG00000151553.14	952.875	0.0336996	0.0704916	0.478065	0.751553	0.998772	FAM160B1	protein_coding	57700	family with sequence similarity 160 member B1
ENSG00000179454.13	725.813	0.0350483	0.0733894	0.477566	0.751803	0.998772	KLHL28	protein_coding	54813	kelch like family member 28
ENSG00000228544.1	104.009	0.0762701	0.159828	0.477201	0.751987	0.998772	CCDC183-AS1	antisense	100131193	CCDC183 antisense RNA 1
ENSG00000129038.15	104.966	0.076003	0.15929	0.477135	0.75202	0.998772	LOXL1	protein_coding	4016	lysyl oxidase like 1
ENSG00000232070.8	523.698	-0.0417374	0.0875537	-0.476706	0.752236	0.998772	TMEM253	protein_coding	643382	transmembrane protein 253
ENSG00000146085.7	1542.31	0.0288473	0.0605335	0.476551	0.752314	0.998772	MUT	protein_coding	4594	methylmalonyl-CoA mutase
ENSG00000181649.6	861.571	-0.0421123	0.0884067	-0.476348	0.752416	0.998772	PHLDA2	protein_coding	7262	pleckstrin homology like domain family A member 2
ENSG00000100526.19	86.639	0.097689	0.205129	0.476232	0.752474	0.998772	CDKN3	protein_coding	1033	cyclin dependent kinase inhibitor 3
ENSG00000116044.15	3089.7	-0.0291109	0.0611371	-0.476157	0.752512	0.998772	NFE2L2	protein_coding	4780	nuclear factor, erythroid 2 like 2
ENSG00000279227.1	54.6712	-0.107577	0.225993	-0.476019	0.752581	0.998772	AC009303.4	TEC	NA
ENSG00000147526.19	1851.24	0.0382673	0.0804059	0.475927	0.752627	0.998772	TACC1	protein_coding	6867	transforming acidic coiled-coil containing protein 1
ENSG00000221944.7	171.239	-0.0616725	0.129585	-0.475922	0.75263	0.998772	TIGD1	protein_coding	200765	tigger transposable element derived 1
ENSG00000153250.19	261.036	0.063553	0.133537	0.47592	0.752631	0.998772	RBMS1	protein_coding	5937	RNA binding motif single stranded interacting protein 1
ENSG00000126583.10	149.124	0.0787239	0.165476	0.475742	0.752721	0.998772	PRKCG	protein_coding	5582	protein kinase C gamma
ENSG00000100890.15	127.217	-0.080675	0.169585	-0.47572	0.752731	0.998772	KIAA0391	protein_coding	9692	protein only RNase P catalytic subunit
ENSG00000151726.13	3092.72	-0.0322909	0.0679056	-0.475526	0.752829	0.998772	ACSL1	protein_coding	2180	acyl-CoA synthetase long chain family member 1
ENSG00000133794.17	437.315	-0.0455343	0.095774	-0.475435	0.752875	0.998772	ARNTL	protein_coding	406	aryl hydrocarbon receptor nuclear translocator like
ENSG00000144061.12	118.721	0.0756291	0.159126	0.475279	0.752953	0.998772	NPHP1	protein_coding	4867	nephrocystin 1
ENSG00000161714.11	5081.02	0.028279	0.0595022	0.47526	0.752963	0.998772	PLCD3	protein_coding	113026	phospholipase C delta 3
ENSG00000102738.7	394.236	-0.0425737	0.0896223	-0.475035	0.753076	0.998772	MRPS31	protein_coding	10240	mitochondrial ribosomal protein S31
ENSG00000132801.6	198.874	-0.0553078	0.116531	-0.474619	0.753285	0.998772	ZSWIM3	protein_coding	140831	zinc finger SWIM-type containing 3
ENSG00000104343.19	625.529	-0.0387466	0.0816598	-0.474488	0.753351	0.998772	UBE2W	protein_coding	55284	ubiquitin conjugating enzyme E2 W
ENSG00000169756.16	830.884	0.0344856	0.0726851	0.474451	0.753369	0.998772	LIMS1	protein_coding	3987	LIM zinc finger domain containing 1
ENSG00000099246.16	1576.24	0.0300876	0.0634442	0.474237	0.753477	0.998772	RAB18	protein_coding	22931	RAB18, member RAS oncogene family
ENSG00000118600.11	210.312	-0.0555081	0.117077	-0.474114	0.753539	0.998772	RXYLT1	protein_coding	10329	ribitol xylosyltransferase 1
ENSG00000115363.13	94.5752	-0.076341	0.161032	-0.474074	0.753559	0.998772	EVA1A	protein_coding	84141	eva-1 homolog A, regulator of programmed cell death
ENSG00000167604.14	165.589	0.05833	0.123043	0.47406	0.753566	0.998772	NFKBID	protein_coding	84807	NFKB inhibitor delta
ENSG00000054598.7	325.405	0.0556114	0.11733	0.473976	0.753609	0.998772	FOXC1	protein_coding	2296	forkhead box C1
ENSG00000213977.7	87.6918	-0.0853316	0.180112	-0.473771	0.753712	0.998772	TAX1BP3	protein_coding	30851	Tax1 binding protein 3
ENSG00000131351.14	200.375	0.056724	0.11974	0.473728	0.753733	0.998772	HAUS8	protein_coding	93323	HAUS augmin like complex subunit 8
ENSG00000140829.11	1812.88	0.0286511	0.0604841	0.473696	0.753749	0.998772	DHX38	protein_coding	9785	DEAH-box helicase 38
ENSG00000084093.16	2684.45	-0.0269491	0.0569051	-0.473581	0.753807	0.998772	REST	protein_coding	5978	RE1 silencing transcription factor
ENSG00000170581.13	1921.14	0.0283229	0.0598415	0.473299	0.753949	0.998772	STAT2	protein_coding	6773	signal transducer and activator of transcription 2
ENSG00000120675.5	846.993	-0.0357795	0.0756111	-0.473204	0.753997	0.998772	DNAJC15	protein_coding	29103	DnaJ heat shock protein family (Hsp40) member C15
ENSG00000165660.7	682.551	0.0341368	0.0721604	0.473068	0.754065	0.998772	ABRAXAS2	protein_coding	23172	abraxas 2, BRISC complex subunit
ENSG00000180964.16	666.024	0.0397539	0.0840503	0.472977	0.754111	0.998772	TCEAL8	protein_coding	90843	transcription elongation factor A like 8
ENSG00000149328.14	1527.02	-0.028414	0.0600786	-0.472948	0.754126	0.998772	GLB1L2	protein_coding	89944	galactosidase beta 1 like 2
ENSG00000106635.7	963.578	0.03312	0.070092	0.472522	0.75434	0.998772	BCL7B	protein_coding	9275	BAF chromatin remodeling complex subunit BCL7B
ENSG00000162409.10	473.735	0.0953162	0.201817	0.472289	0.754457	0.998772	PRKAA2	protein_coding	5563	protein kinase AMP-activated catalytic subunit alpha 2
ENSG00000082512.14	890.825	-0.0374133	0.0793308	-0.471612	0.754798	0.998772	TRAF5	protein_coding	7188	TNF receptor associated factor 5
ENSG00000131236.16	8517.37	0.0243176	0.0515645	0.471596	0.754806	0.998772	CAP1	protein_coding	10487	cyclase associated actin cytoskeleton regulatory protein 1
ENSG00000143882.11	129.835	-0.0688044	0.145944	-0.471443	0.754883	0.998772	ATP6V1C2	protein_coding	245973	ATPase H+ transporting V1 subunit C2
ENSG00000114316.12	1701.09	0.0267084	0.0566545	0.471425	0.754892	0.998772	USP4	protein_coding	7375	ubiquitin specific peptidase 4
ENSG00000154001.13	1402.59	0.0317438	0.0673779	0.471131	0.75504	0.998772	PPP2R5E	protein_coding	5529	protein phosphatase 2 regulatory subunit B'epsilon
ENSG00000237361.2	57.8051	0.0945749	0.200787	0.47102	0.755096	0.998772	TUSC8	lincRNA	NA
ENSG00000133265.10	268.544	-0.0524359	0.111324	-0.471019	0.755096	0.998772	HSPBP1	protein_coding	23640	HSPA (Hsp70) binding protein 1
ENSG00000273284.1	74.2886	0.093776	0.199142	0.470899	0.755156	0.998772	AP001033.2	sense_intronic	NA
ENSG00000142065.13	390.167	0.041735	0.0886585	0.470739	0.755237	0.998772	ZFP14	protein_coding	57677	ZFP14 zinc finger protein
ENSG00000041880.14	545.451	-0.0405453	0.0861323	-0.470733	0.75524	0.998772	PARP3	protein_coding	10039	poly(ADP-ribose) polymerase family member 3
ENSG00000156795.7	190.64	0.0553382	0.117576	0.470659	0.755277	0.998772	WDYHV1	protein_coding	55093	N-terminal glutamine amidase 1
ENSG00000143393.16	1931.6	0.025003	0.0531552	0.470376	0.75542	0.998772	PI4KB	protein_coding	5298	phosphatidylinositol 4-kinase beta
ENSG00000176542.9	2507.98	-0.0286997	0.0610184	-0.470345	0.755435	0.998772	USF3	protein_coding	205717	upstream transcription factor family member 3
ENSG00000146872.17	1280.1	-0.0291955	0.0621198	-0.469987	0.755616	0.998772	TLK2	protein_coding	11011	tousled like kinase 2
ENSG00000115884.10	7345.57	0.0252164	0.0536639	0.469895	0.755662	0.998772	SDC1	protein_coding	6382	syndecan 1
ENSG00000178917.16	305.245	-0.0449495	0.0956602	-0.469887	0.755666	0.998772	ZNF852	protein_coding	285346	zinc finger protein 852
ENSG00000198856.12	853.05	0.0433799	0.0923602	0.469682	0.755769	0.998772	OSTC	protein_coding	58505	oligosaccharyltransferase complex non-catalytic subunit
ENSG00000149743.13	444.52	0.0473444	0.100851	0.46945	0.755886	0.998772	TRPT1	protein_coding	83707	tRNA phosphotransferase 1
ENSG00000145934.16	82.5148	0.115229	0.245478	0.469407	0.755907	0.998772	TENM2	protein_coding	57451	teneurin transmembrane protein 2
ENSG00000170231.15	2187.76	-0.142813	0.304254	-0.469386	0.755918	0.998772	FABP6	protein_coding	2172	fatty acid binding protein 6
ENSG00000166439.5	1237.57	0.0285546	0.0608613	0.469175	0.756024	0.998772	RNF169	protein_coding	254225	ring finger protein 169
ENSG00000214888.3	173.268	0.148127	0.315892	0.468916	0.756155	0.998772	AL772337.1	transcribed_unprocessed_pseudogene	NA
ENSG00000266472.5	987.589	-0.0353751	0.0754559	-0.468818	0.756204	0.998772	MRPS21	protein_coding	54460	mitochondrial ribosomal protein S21
ENSG00000025772.7	633.986	-0.0419693	0.0895302	-0.468772	0.756227	0.998772	TOMM34	protein_coding	10953	translocase of outer mitochondrial membrane 34
ENSG00000130402.11	38065.7	0.0202508	0.0432088	0.468673	0.756277	0.998772	ACTN4	protein_coding	81	actinin alpha 4
ENSG00000198142.4	675.364	-0.0368248	0.0785817	-0.468618	0.756305	0.998772	SOWAHC	protein_coding	65124	sosondowah ankyrin repeat domain family member C
ENSG00000092020.10	395.901	0.0419528	0.0895254	0.468614	0.756307	0.998772	PPP2R3C	protein_coding	55012	protein phosphatase 2 regulatory subunit B''gamma
ENSG00000163328.13	708.768	-0.039474	0.0843298	-0.468091	0.75657	0.998772	GPR155	protein_coding	151556	G protein-coupled receptor 155
ENSG00000177732.8	608.946	0.0393287	0.0840394	0.46798	0.756626	0.998772	SOX12	protein_coding	6666	SRY-box transcription factor 12
ENSG00000132640.14	1669.56	0.0352825	0.0753999	0.467938	0.756647	0.998772	BTBD3	protein_coding	22903	BTB domain containing 3
ENSG00000141026.5	439.314	-0.0397467	0.0849732	-0.467756	0.756739	0.998772	MED9	protein_coding	55090	mediator complex subunit 9
ENSG00000174151.14	1004.32	-0.0312321	0.0668104	-0.467473	0.756881	0.998772	CYB561D1	protein_coding	284613	cytochrome b561 family member D1
ENSG00000138111.14	292.801	-0.0470896	0.100769	-0.4673	0.756969	0.998772	MFSD13A	protein_coding	79847	major facilitator superfamily domain containing 13A
ENSG00000122359.17	12895.9	0.0226599	0.0484997	0.467218	0.75701	0.998772	ANXA11	protein_coding	311	annexin A11
ENSG00000149054.15	258.035	-0.0521568	0.111638	-0.467194	0.757022	0.998772	ZNF215	protein_coding	7762	zinc finger protein 215
ENSG00000155393.12	436.665	-0.0454557	0.0973263	-0.467045	0.757097	0.998772	HEATR3	protein_coding	55027	HEAT repeat containing 3
ENSG00000091317.7	2662.85	0.0312701	0.0669684	0.466937	0.757151	0.998772	CMTM6	protein_coding	54918	CKLF like MARVEL transmembrane domain containing 6
ENSG00000230847.4	50.7298	-0.142041	0.304216	-0.466907	0.757167	0.998772	OCLNP1	unprocessed_pseudogene	NA
ENSG00000119397.16	575.913	0.0385745	0.0826252	0.466861	0.75719	0.998772	CNTRL	protein_coding	11064	centriolin
ENSG00000110031.12	234.88	-0.0536119	0.114926	-0.46649	0.757377	0.998772	LPXN	protein_coding	9404	leupaxin
ENSG00000180747.15	608.873	0.0344538	0.0738629	0.466457	0.757393	0.998772	SMG1P3	transcribed_unprocessed_pseudogene	NA
ENSG00000072133.10	330.951	-0.0451534	0.0968596	-0.466174	0.757536	0.998772	RPS6KA6	protein_coding	27330	ribosomal protein S6 kinase A6
ENSG00000009830.11	554.053	-0.0377881	0.0811207	-0.465825	0.757712	0.998772	POMT2	protein_coding	29954	protein O-mannosyltransferase 2
ENSG00000158006.13	2502.46	0.0276064	0.0593143	0.465426	0.757913	0.998772	PAFAH2	protein_coding	5051	platelet activating factor acetylhydrolase 2
ENSG00000279594.1	74.9249	0.0995664	0.213952	0.465368	0.757942	0.998772	AL049780.3	TEC	NA
ENSG00000090565.15	2454.08	-0.0283941	0.0610205	-0.465321	0.757966	0.998772	RAB11FIP3	protein_coding	9727	RAB11 family interacting protein 3
ENSG00000154124.4	1151.1	-0.0307038	0.0659929	-0.465258	0.757997	0.998772	OTULIN	protein_coding	90268	OTU deubiquitinase with linear linkage specificity
ENSG00000040341.17	1127.57	0.0286557	0.0615951	0.465228	0.758013	0.998772	STAU2	protein_coding	27067	staufen double-stranded RNA binding protein 2
ENSG00000188342.11	585.103	-0.0370669	0.079687	-0.465157	0.758049	0.998772	GTF2F2	protein_coding	2963	general transcription factor IIF subunit 2
ENSG00000059378.12	1410.13	0.0345987	0.0744464	0.464746	0.758255	0.998772	PARP12	protein_coding	64761	poly(ADP-ribose) polymerase family member 12
ENSG00000100138.14	1027.37	0.0325471	0.0701463	0.463989	0.758637	0.998772	SNU13	protein_coding	4809	small nuclear ribonucleoprotein 13
ENSG00000104883.7	171.935	-0.0637959	0.137516	-0.463915	0.758674	0.998772	PEX11G	protein_coding	92960	peroxisomal biogenesis factor 11 gamma
ENSG00000164294.13	201.349	-0.0656943	0.141642	-0.463806	0.758729	0.998772	GPX8	protein_coding	493869	glutathione peroxidase 8 (putative)
ENSG00000162073.13	639.73	-0.0398053	0.0858901	-0.463445	0.758911	0.998772	PAQR4	protein_coding	124222	progestin and adipoQ receptor family member 4
ENSG00000236130.2	62.7897	-0.111691	0.241089	-0.46328	0.758995	0.998772	PTCSC2	lincRNA	101928337	papillary thyroid carcinoma susceptibility candidate 2
ENSG00000177025.3	66.771	-0.0862639	0.186216	-0.463245	0.759012	0.998772	C19orf18	protein_coding	147685	chromosome 19 open reading frame 18
ENSG00000100916.13	83.6526	0.092601	0.199903	0.46323	0.759019	0.998772	BRMS1L	protein_coding	84312	BRMS1 like transcriptional repressor
ENSG00000187953.10	316.614	0.0479254	0.103493	0.46308	0.759095	0.998772	PMS2CL	transcribed_unprocessed_pseudogene	NA
ENSG00000176124.12	109.601	0.0873398	0.18868	0.462898	0.759187	0.998772	DLEU1	processed_transcript	10301	deleted in lymphocytic leukemia 1
ENSG00000164687.10	68.1634	0.102891	0.222481	0.46247	0.759403	0.998772	FABP5	protein_coding	2171	fatty acid binding protein 5
ENSG00000279162.1	95.9508	0.0799363	0.172941	0.462217	0.75953	0.998772	AC141586.5	TEC	NA
ENSG00000147601.13	604.882	-0.0347576	0.0752102	-0.46214	0.759569	0.998772	TERF1	protein_coding	7013	telomeric repeat binding factor 1
ENSG00000169087.10	159.605	-0.0698918	0.151307	-0.46192	0.75968	0.998772	HSPBAP1	protein_coding	79663	HSPB1 associated protein 1
ENSG00000135972.8	395.392	0.041934	0.0908057	0.461799	0.759741	0.998772	MRPS9	protein_coding	64965	mitochondrial ribosomal protein S9
ENSG00000151502.10	1773.35	0.0265106	0.057414	0.461744	0.759769	0.998772	VPS26B	protein_coding	112936	VPS26, retromer complex component B
ENSG00000279491.1	61.5752	-0.0945143	0.205015	-0.461012	0.760138	0.998772	AP003733.4	TEC	399900	uncharacterized LOC399900
ENSG00000152942.18	662.365	0.0373041	0.0809204	0.460997	0.760145	0.998772	RAD17	protein_coding	5884	RAD17 checkpoint clamp loader component
ENSG00000183604.14	440.144	-0.0393626	0.0853874	-0.460989	0.76015	0.998772	SMG1P5	transcribed_unprocessed_pseudogene	595101	SMG1 pseudogene 5
ENSG00000243323.7	78.9073	0.0901853	0.195642	0.460972	0.760158	0.998772	PTPRVP	transcribed_unitary_pseudogene	148713	protein tyrosine phosphatase receptor type V, pseudogene
ENSG00000101290.13	2326.55	0.0244872	0.0531377	0.460826	0.760232	0.998772	CDS2	protein_coding	8760	CDP-diacylglycerol synthase 2
ENSG00000231889.7	110.823	-0.0747931	0.162304	-0.460822	0.760234	0.998772	TRAF3IP2-AS1	antisense	NA
ENSG00000185222.9	332.288	0.0535214	0.116222	0.46051	0.760391	0.998772	TCEAL9	protein_coding	51186	transcription elongation factor A like 9
ENSG00000080823.22	253.488	-0.0472902	0.102726	-0.460353	0.76047	0.998772	MOK	protein_coding	5891	MOK protein kinase
ENSG00000048707.15	7105.46	0.0224149	0.0487104	0.460167	0.760564	0.998772	VPS13D	protein_coding	55187	vacuolar protein sorting 13 homolog D
ENSG00000186792.16	74.5678	-0.0842395	0.183073	-0.460142	0.760577	0.998772	HYAL3	protein_coding	8372	hyaluronidase 3
ENSG00000112394.16	170.408	0.0612455	0.133125	0.46006	0.760618	0.998772	SLC16A10	protein_coding	117247	solute carrier family 16 member 10
ENSG00000001084.12	2253.66	0.0271683	0.0590634	0.459985	0.760656	0.998772	GCLC	protein_coding	2729	glutamate-cysteine ligase catalytic subunit
ENSG00000064726.9	2484.72	0.0265461	0.0577269	0.459856	0.760721	0.998772	BTBD1	protein_coding	53339	BTB domain containing 1
ENSG00000197121.14	1680.46	0.0368775	0.0802118	0.459752	0.760773	0.998772	PGAP1	protein_coding	80055	post-GPI attachment to proteins inositol deacylase 1
ENSG00000178537.9	657.166	-0.034703	0.0754884	-0.459713	0.760793	0.998772	SLC25A20	protein_coding	788	solute carrier family 25 member 20
ENSG00000012174.11	712.959	0.0387337	0.0842732	0.45962	0.76084	0.998772	MBTPS2	protein_coding	51360	membrane bound transcription factor peptidase, site 2
ENSG00000008300.16	476.201	-0.0496177	0.107959	-0.459596	0.760852	0.998772	CELSR3	protein_coding	1951	cadherin EGF LAG seven-pass G-type receptor 3
ENSG00000143554.13	221.665	0.0506151	0.110221	0.459216	0.761044	0.998772	SLC27A3	protein_coding	11000	solute carrier family 27 member 3
ENSG00000112759.17	798.743	-0.0318676	0.0694038	-0.459162	0.761071	0.998772	SLC29A1	protein_coding	2030	solute carrier family 29 member 1 (Augustine blood group)
ENSG00000187720.14	575.812	-0.0395827	0.0862158	-0.459112	0.761096	0.998772	THSD4	protein_coding	79875	thrombospondin type 1 domain containing 4
ENSG00000226328.6	100.383	0.0717583	0.156301	0.459104	0.7611	0.998772	NUP50-DT	lincRNA	100506714	NUP50 divergent transcript
ENSG00000135720.12	5208.08	0.0220897	0.0481277	0.458981	0.761163	0.998772	DYNC1LI2	protein_coding	1783	dynein cytoplasmic 1 light intermediate chain 2
ENSG00000188419.13	943.771	0.0349725	0.0762019	0.458946	0.76118	0.998772	CHM	protein_coding	1121	CHM Rab escort protein
ENSG00000172167.7	67.6639	0.10331	0.225404	0.458335	0.761488	0.998772	MTBP	protein_coding	27085	MDM2 binding protein
ENSG00000165816.12	256.87	-0.0590233	0.128964	-0.457673	0.761823	0.998772	VWA2	protein_coding	340706	von Willebrand factor A domain containing 2
ENSG00000233006.7	731.882	0.0383441	0.0838414	0.457341	0.76199	0.998772	MIR3936HG	processed_transcript	553103	MIR3936 host gene
ENSG00000109971.13	16709.8	-0.0208324	0.0455591	-0.457261	0.76203	0.998772	HSPA8	protein_coding	3312	heat shock protein family A (Hsp70) member 8
ENSG00000153832.11	113.875	-0.0693842	0.151776	-0.457149	0.762087	0.998772	FBXO36	protein_coding	130888	F-box protein 36
ENSG00000185485.14	1247.47	0.0330786	0.0723616	0.45713	0.762097	0.998772	SDHAP1	transcribed_unprocessed_pseudogene	255812	succinate dehydrogenase complex flavoprotein subunit A pseudogene 1
ENSG00000188162.10	64.8699	-0.109251	0.239149	-0.456835	0.762245	0.998772	OTOG	protein_coding	340990	otogelin
ENSG00000163803.12	3510.5	0.0659741	0.144436	0.456769	0.762278	0.998772	PLB1	protein_coding	151056	phospholipase B1
ENSG00000223861.1	97.7743	-0.0824617	0.18054	-0.456751	0.762288	0.998772	AL365436.1	processed_pseudogene	NA
ENSG00000096872.16	269.637	-0.0505096	0.110586	-0.456747	0.76229	0.998772	IFT74	protein_coding	80173	intraflagellar transport 74
ENSG00000213214.4	242.211	0.0541913	0.118657	0.456707	0.76231	0.998772	ARHGEF35	protein_coding	445328	Rho guanine nucleotide exchange factor 35
ENSG00000278845.4	607.104	0.0348937	0.0764227	0.456588	0.76237	0.998772	MRPL45	protein_coding	84311	mitochondrial ribosomal protein L45
ENSG00000125166.12	1844.32	0.0286562	0.0627792	0.45646	0.762435	0.998772	GOT2	protein_coding	2806	glutamic-oxaloacetic transaminase 2
ENSG00000142632.16	217.611	0.0508027	0.111319	0.45637	0.76248	0.998772	ARHGEF19	protein_coding	128272	Rho guanine nucleotide exchange factor 19
ENSG00000112425.14	76.1701	-0.0883223	0.193579	-0.456261	0.762535	0.998772	EPM2A	protein_coding	7957	EPM2A glucan phosphatase, laforin
ENSG00000166863.11	116.974	0.0804717	0.176408	0.456169	0.762582	0.998772	TAC3	protein_coding	6866	tachykinin precursor 3
ENSG00000129696.12	319.586	0.0426701	0.0935754	0.455997	0.762669	0.998772	TTI2	protein_coding	80185	TELO2 interacting protein 2
ENSG00000242338.6	60.2273	0.0945982	0.207556	0.455773	0.762782	0.998772	BMS1P4	transcribed_unprocessed_pseudogene	NA
ENSG00000143621.16	1636.39	0.0319965	0.0702031	0.455771	0.762782	0.998772	ILF2	protein_coding	3608	interleukin enhancer binding factor 2
ENSG00000258311.5	112.983	-0.0664994	0.145929	-0.455698	0.76282	0.998772	BLOC1S1-RDH5	protein_coding	NA
ENSG00000169740.13	167.535	0.059714	0.131044	0.455679	0.762829	0.998772	ZNF32	protein_coding	7580	zinc finger protein 32
ENSG00000132613.14	327.965	0.0476585	0.104674	0.455306	0.763017	0.998772	MTSS1L	protein_coding	92154	MTSS I-BAR domain containing 2
ENSG00000108179.13	727.898	-0.0392094	0.0861331	-0.455218	0.763062	0.998772	PPIF	protein_coding	10105	peptidylprolyl isomerase F
ENSG00000124429.17	7525.92	-0.0244897	0.0538038	-0.455167	0.763088	0.998772	POF1B	protein_coding	79983	POF1B actin binding protein
ENSG00000231806.3	110.064	-0.0697521	0.153329	-0.454918	0.763213	0.998772	PCAT7	antisense	NA
ENSG00000073331.17	1388.95	0.0292811	0.0643995	0.454679	0.763334	0.998772	ALPK1	protein_coding	80216	alpha kinase 1
ENSG00000164442.9	2156.36	0.0268566	0.0590935	0.454477	0.763436	0.998772	CITED2	protein_coding	10370	Cbp/p300 interacting transactivator with Glu/Asp rich carboxy-terminal domain 2
ENSG00000138376.10	300.417	0.0458888	0.10098	0.454433	0.763458	0.998772	BARD1	protein_coding	580	BRCA1 associated RING domain 1
ENSG00000196659.9	308.313	-0.0448849	0.0987737	-0.454422	0.763464	0.998772	TTC30B	protein_coding	150737	tetratricopeptide repeat domain 30B
ENSG00000245958.6	540.49	0.037238	0.0819734	0.454269	0.763541	0.998772	AC093752.1	transcribed_unprocessed_pseudogene	645513	septin 7 pseudogene
ENSG00000110917.7	15870.8	-0.0224395	0.0494139	-0.454114	0.763619	0.998772	MLEC	protein_coding	9761	malectin
ENSG00000110628.14	4712.42	0.0284382	0.0626313	0.454058	0.763647	0.998772	SLC22A18	protein_coding	5002	solute carrier family 22 member 18
ENSG00000153767.9	265.818	-0.0506952	0.111681	-0.453928	0.763713	0.998772	GTF2E1	protein_coding	2960	general transcription factor IIE subunit 1
ENSG00000159263.15	149.527	-0.0963227	0.212203	-0.453917	0.763719	0.998772	SIM2	protein_coding	6493	SIM bHLH transcription factor 2
ENSG00000143036.16	2180.97	-0.0256001	0.0564127	-0.453801	0.763777	0.998772	SLC44A3	protein_coding	126969	solute carrier family 44 member 3
ENSG00000163933.9	368.456	-0.0417384	0.0919974	-0.453691	0.763833	0.998772	RFT1	protein_coding	91869	RFT1 homolog
ENSG00000060138.12	1865.13	-0.0292579	0.0644928	-0.453662	0.763848	0.998772	YBX3	protein_coding	8531	Y-box binding protein 3
ENSG00000185664.14	197.217	0.0530839	0.117026	0.453607	0.763875	0.998772	PMEL	protein_coding	6490	premelanosome protein
ENSG00000069399.14	1954.23	0.0375539	0.0827898	0.453605	0.763876	0.998772	BCL3	protein_coding	602	BCL3 transcription coactivator
ENSG00000170222.11	185.925	0.0530865	0.117041	0.45357	0.763894	0.998772	ADPRM	protein_coding	56985	ADP-ribose/CDP-alcohol diphosphatase, manganese dependent
ENSG00000188167.8	794.13	-0.0339208	0.0748027	-0.45347	0.763945	0.998772	TMPPE	protein_coding	643853	transmembrane protein with metallophosphoesterase domain
ENSG00000160284.14	104.602	0.0771627	0.170194	0.45338	0.76399	0.998772	SPATC1L	protein_coding	84221	spermatogenesis and centriole associated 1 like
ENSG00000100625.8	119.233	0.0759387	0.167499	0.453368	0.763996	0.998772	SIX4	protein_coding	51804	SIX homeobox 4
ENSG00000182362.13	321.348	0.0479188	0.105769	0.453052	0.764155	0.998772	YBEY	protein_coding	54059	ybeY metalloendoribonuclease
ENSG00000173156.6	502.094	0.0367797	0.0812485	0.452682	0.764343	0.998772	RHOD	protein_coding	29984	ras homolog family member D
ENSG00000110047.17	3872.72	-0.0224055	0.0495265	-0.452395	0.764488	0.998772	EHD1	protein_coding	10938	EH domain containing 1
ENSG00000117586.10	123.201	0.0675917	0.149634	0.451714	0.764832	0.998772	TNFSF4	protein_coding	7292	TNF superfamily member 4
ENSG00000158156.7	289.512	-0.0445806	0.098708	-0.451641	0.764868	0.998772	XKR8	protein_coding	55113	XK related 8
ENSG00000277462.1	62.8414	-0.0952851	0.211005	-0.451577	0.764901	0.998772	ZNF670	protein_coding	93474	zinc finger protein 670
ENSG00000142273.12	2035.46	0.0251369	0.0556683	0.451547	0.764916	0.998772	CBLC	protein_coding	23624	Cbl proto-oncogene C
ENSG00000163528.12	205.806	-0.0614144	0.136024	-0.451497	0.764941	0.998772	CHCHD4	protein_coding	131474	coiled-coil-helix-coiled-coil-helix domain containing 4
ENSG00000164879.6	668.099	-0.0519831	0.115152	-0.451428	0.764976	0.998772	CA3	protein_coding	761	carbonic anhydrase 3
ENSG00000270589.1	75.3127	0.0963916	0.213549	0.451379	0.765001	0.998772	AL158163.1	antisense	NA
ENSG00000227398.3	113.156	0.0652075	0.144468	0.451362	0.765009	0.998772	KIF9-AS1	antisense	NA
ENSG00000204920.10	225.579	-0.0514282	0.113976	-0.451218	0.765082	0.998772	ZNF155	protein_coding	7711	zinc finger protein 155
ENSG00000187522.15	282.753	-0.0463989	0.102854	-0.451116	0.765134	0.998772	HSPA14	protein_coding	51182	heat shock protein family A (Hsp70) member 14
ENSG00000112874.9	828.135	0.0320391	0.0711553	0.450271	0.765561	0.998772	NUDT12	protein_coding	83594	nudix hydrolase 12
ENSG00000251143.1	64.5514	0.101764	0.226046	0.450192	0.765601	0.998772	AP002490.1	antisense	100128494	uncharacterized LOC100128494
ENSG00000108518.7	9701.3	0.0275357	0.0611994	0.449935	0.765731	0.998772	PFN1	protein_coding	5216	profilin 1
ENSG00000180917.17	1239.79	-0.0302453	0.0672226	-0.449928	0.765734	0.998772	CMTR2	protein_coding	55783	cap methyltransferase 2
ENSG00000023697.12	1178.31	0.0304232	0.0676181	0.449926	0.765735	0.998772	DERA	protein_coding	51071	deoxyribose-phosphate aldolase
ENSG00000143314.12	570.976	-0.0397201	0.0882841	-0.449912	0.765742	0.998772	MRPL24	protein_coding	79590	mitochondrial ribosomal protein L24
ENSG00000135249.7	504.946	-0.0350454	0.0779456	-0.449614	0.765893	0.998772	RINT1	protein_coding	60561	RAD50 interactor 1
ENSG00000244405.7	334.024	0.0529349	0.11774	0.449592	0.765904	0.998772	ETV5	protein_coding	2119	ETS variant transcription factor 5
ENSG00000007516.13	508.585	0.0445892	0.0992032	0.449473	0.765964	0.998772	BAIAP3	protein_coding	8938	BAI1 associated protein 3
ENSG00000249915.7	1925.25	0.0258117	0.0574472	0.449312	0.766045	0.998772	PDCD6	protein_coding	10016	programmed cell death 6
ENSG00000157184.6	1381.18	0.026058	0.0579995	0.449279	0.766062	0.998772	CPT2	protein_coding	1376	carnitine palmitoyltransferase 2
ENSG00000102710.19	1518	-0.0276044	0.0614538	-0.449189	0.766108	0.998772	SUPT20H	protein_coding	55578	SPT20 homolog, SAGA complex component
ENSG00000105793.15	513.319	-0.0371833	0.082783	-0.449166	0.766119	0.998772	GTPBP10	protein_coding	85865	GTP binding protein 10
ENSG00000155329.11	210.041	0.0575192	0.128059	0.449161	0.766122	0.998772	ZCCHC10	protein_coding	54819	zinc finger CCHC-type containing 10
ENSG00000262155.1	105.844	-0.0753183	0.167694	-0.449143	0.766131	0.998772	LINC02175	lincRNA	283887	long intergenic non-protein coding RNA 2175
ENSG00000110075.14	3970.97	0.0227459	0.0506568	0.449021	0.766193	0.998772	PPP6R3	protein_coding	55291	protein phosphatase 6 regulatory subunit 3
ENSG00000174652.18	1238.27	0.0280303	0.0624439	0.448887	0.76626	0.998772	ZNF266	protein_coding	10781	zinc finger protein 266
ENSG00000066136.20	1099.04	0.0274186	0.0610953	0.448784	0.766312	0.998772	NFYC	protein_coding	4802	nuclear transcription factor Y subunit gamma
ENSG00000260027.4	507.199	0.0439818	0.0980098	0.448749	0.76633	0.998772	HOXB7	protein_coding	3217	homeobox B7
ENSG00000172890.12	6912.28	-0.0269162	0.0599844	-0.448719	0.766345	0.998772	NADSYN1	protein_coding	55191	NAD synthetase 1
ENSG00000196998.17	697.594	0.0386493	0.0861497	0.44863	0.76639	0.998772	WDR45	protein_coding	11152	WD repeat domain 45
ENSG00000170954.11	55.2501	0.0987456	0.220139	0.44856	0.766426	0.998772	ZNF415	protein_coding	55786	zinc finger protein 415
ENSG00000136689.18	1149.34	-0.0356738	0.0795302	-0.448557	0.766427	0.998772	IL1RN	protein_coding	3557	interleukin 1 receptor antagonist
ENSG00000169221.13	1379.68	0.0267952	0.0597529	0.448434	0.766489	0.998772	TBC1D10B	protein_coding	26000	TBC1 domain family member 10B
ENSG00000083290.19	421.128	-0.0418931	0.093434	-0.448371	0.766521	0.998772	ULK2	protein_coding	9706	unc-51 like autophagy activating kinase 2
ENSG00000124224.16	580.858	0.0349059	0.0778671	0.448276	0.766569	0.998772	PPP4R1L	transcribed_unprocessed_pseudogene	NA
ENSG00000180881.19	145.175	0.0645536	0.14404	0.448164	0.766626	0.998772	CAPS2	protein_coding	84698	calcyphosine 2
ENSG00000054690.13	4375.69	-0.0276428	0.0616936	-0.448066	0.766675	0.998772	PLEKHH1	protein_coding	57475	pleckstrin homology, MyTH4 and FERM domain containing H1
ENSG00000101346.13	2181.13	-0.0308729	0.0689101	-0.448017	0.7667	0.998772	POFUT1	protein_coding	23509	protein O-fucosyltransferase 1
ENSG00000167434.9	106.26	0.102541	0.22895	0.447875	0.766772	0.998772	CA4	protein_coding	762	carbonic anhydrase 4
ENSG00000172661.18	1461.41	0.0300818	0.0672063	0.447605	0.766909	0.998772	WASHC2C	protein_coding	253725	WASH complex subunit 2C
ENSG00000184182.18	362.25	0.0402638	0.0899569	0.44759	0.766916	0.998772	UBE2F	protein_coding	140739	ubiquitin conjugating enzyme E2 F (putative)
ENSG00000085377.13	2954.19	-0.0291553	0.0651385	-0.44759	0.766916	0.998772	PREP	protein_coding	5550	prolyl endopeptidase
ENSG00000106144.19	1623.18	-0.0297143	0.0664106	-0.447433	0.766995	0.998772	CASP2	protein_coding	835	caspase 2
ENSG00000148411.7	1831.34	-0.0252996	0.0565723	-0.447209	0.767109	0.998772	NACC2	protein_coding	138151	NACC family member 2
ENSG00000114745.13	1710.82	0.0251929	0.0564212	0.446514	0.76746	0.998772	GORASP1	protein_coding	64689	golgi reassembly stacking protein 1
ENSG00000147439.12	920.558	0.0303395	0.0679573	0.446449	0.767493	0.998772	BIN3	protein_coding	55909	bridging integrator 3
ENSG00000198435.3	386.829	-0.0441468	0.0989339	-0.446225	0.767606	0.998772	NRARP	protein_coding	441478	NOTCH regulated ankyrin repeat protein
ENSG00000100888.13	3809.75	-0.0212693	0.0476661	-0.446214	0.767612	0.998772	CHD8	protein_coding	57680	chromodomain helicase DNA binding protein 8
ENSG00000230454.1	98.3012	0.0761454	0.170654	0.446198	0.76762	0.998772	U73166.1	lincRNA	NA
ENSG00000132423.11	73.7497	-0.087346	0.19579	-0.446121	0.767659	0.998772	COQ3	protein_coding	51805	coenzyme Q3, methyltransferase
ENSG00000163344.5	369.953	0.0420985	0.0944129	0.445898	0.767772	0.998772	PMVK	protein_coding	10654	phosphomevalonate kinase
ENSG00000151690.14	2985.85	0.023309	0.052281	0.44584	0.767801	0.998772	MFSD6	protein_coding	54842	major facilitator superfamily domain containing 6
ENSG00000105726.16	2227.05	0.025809	0.0578944	0.445795	0.767824	0.998772	ATP13A1	protein_coding	57130	ATPase 13A1
ENSG00000269318.1	71.1539	0.0926265	0.207947	0.445433	0.768007	0.998772	AC007292.2	antisense	NA
ENSG00000114861.20	2217.62	0.0246231	0.0553192	0.445109	0.768171	0.998772	FOXP1	protein_coding	27086	forkhead box P1
ENSG00000136051.14	3041.47	0.0276168	0.0620455	0.445105	0.768173	0.998772	WASHC4	protein_coding	23325	WASH complex subunit 4
ENSG00000100418.7	1272.56	-0.0331058	0.0743921	-0.445018	0.768217	0.998772	DESI1	protein_coding	27351	desumoylating isopeptidase 1
ENSG00000113318.9	1155.03	0.029568	0.066504	0.444604	0.768427	0.998772	MSH3	protein_coding	4437	mutS homolog 3
ENSG00000134001.12	1191.3	-0.0269281	0.0605842	-0.444474	0.768492	0.998772	EIF2S1	protein_coding	1965	eukaryotic translation initiation factor 2 subunit alpha
ENSG00000139329.4	50.8947	-0.107958	0.242919	-0.44442	0.768519	0.998772	LUM	protein_coding	4060	lumican
ENSG00000124786.11	657.936	0.0350383	0.0788544	0.444342	0.768559	0.998772	SLC35B3	protein_coding	51000	solute carrier family 35 member B3
ENSG00000269044.2	158.046	-0.0589096	0.132667	-0.44404	0.768712	0.998772	AC024075.2	sense_intronic	NA
ENSG00000078399.17	307.363	-0.0532985	0.120104	-0.443768	0.76885	0.998772	HOXA9	protein_coding	3205	homeobox A9
ENSG00000157600.11	3234.64	-0.0242831	0.0547345	-0.443652	0.768908	0.998772	TMEM164	protein_coding	84187	transmembrane protein 164
ENSG00000196482.16	509.999	-0.0440059	0.0992472	-0.443397	0.769037	0.998772	ESRRG	protein_coding	2104	estrogen related receptor gamma
ENSG00000163879.10	122.065	0.0818855	0.184737	0.443253	0.76911	0.998772	DNALI1	protein_coding	7802	dynein axonemal light intermediate chain 1
ENSG00000134748.12	989.881	0.0283131	0.063889	0.443161	0.769157	0.998772	PRPF38A	protein_coding	84950	pre-mRNA processing factor 38A
ENSG00000101412.12	128.308	-0.0673928	0.152155	-0.442921	0.769278	0.998772	E2F1	protein_coding	1869	E2F transcription factor 1
ENSG00000136936.10	401.933	0.0418689	0.0946733	0.442247	0.76962	0.998772	XPA	protein_coding	7507	XPA, DNA damage recognition and repair factor
ENSG00000233954.6	131.369	0.0652727	0.147611	0.442194	0.769646	0.998772	UQCRHL	protein_coding	440567	ubiquinol-cytochrome c reductase hinge protein like
ENSG00000159423.16	119.062	0.0723998	0.163809	0.441977	0.769756	0.998772	ALDH4A1	protein_coding	8659	aldehyde dehydrogenase 4 family member A1
ENSG00000197140.14	123.896	-0.0648953	0.146841	-0.441944	0.769773	0.998772	ADAM32	protein_coding	203102	ADAM metallopeptidase domain 32
ENSG00000198690.9	846.741	-0.0299991	0.0678944	-0.441849	0.769821	0.998772	FAN1	protein_coding	22909	FANCD2 and FANCI associated nuclease 1
ENSG00000175602.3	179.229	-0.0694736	0.157239	-0.441834	0.769828	0.998772	CCDC85B	protein_coding	11007	coiled-coil domain containing 85B
ENSG00000186638.16	220.87	0.0520222	0.117749	0.441807	0.769842	0.998772	KIF24	protein_coding	347240	kinesin family member 24
ENSG00000124201.14	3887.1	0.02474	0.0559976	0.441804	0.769844	0.998772	ZNFX1	protein_coding	57169	zinc finger NFX1-type containing 1
ENSG00000123096.11	65.5741	-0.0905251	0.204999	-0.441588	0.769953	0.998772	SSPN	protein_coding	8082	sarcospan
ENSG00000114383.9	610.336	0.0349336	0.0791423	0.441403	0.770047	0.998772	TUSC2	protein_coding	11334	tumor suppressor 2, mitochondrial calcium regulator
ENSG00000198113.2	1970.05	0.0290609	0.0658625	0.441235	0.770132	0.998772	TOR4A	protein_coding	54863	torsin family 4 member A
ENSG00000069509.5	343.159	0.0480421	0.108947	0.440966	0.770268	0.998772	FUNDC1	protein_coding	139341	FUN14 domain containing 1
ENSG00000169379.15	135.101	-0.0778287	0.176551	-0.440829	0.770337	0.998772	ARL13B	protein_coding	200894	ADP ribosylation factor like GTPase 13B
ENSG00000135334.8	508.194	0.0376824	0.0855458	0.440494	0.770507	0.998772	AKIRIN2	protein_coding	55122	akirin 2
ENSG00000113407.13	3023.46	0.0258864	0.0587893	0.440325	0.770592	0.998772	TARS	protein_coding	6897	threonyl-tRNA synthetase 1
ENSG00000111057.10	32852.8	-0.0263802	0.0599351	-0.440146	0.770683	0.998772	KRT18	protein_coding	3875	keratin 18
ENSG00000177485.6	638.731	-0.0417907	0.0949559	-0.440106	0.770703	0.998772	ZBTB33	protein_coding	10009	zinc finger and BTB domain containing 33
ENSG00000135929.8	2073.15	0.0338798	0.076995	0.440026	0.770744	0.998772	CYP27A1	protein_coding	1593	cytochrome P450 family 27 subfamily A member 1
ENSG00000140983.13	1876.56	0.026591	0.0604368	0.439979	0.770767	0.998772	RHOT2	protein_coding	89941	ras homolog family member T2
ENSG00000141622.13	61.9563	0.106575	0.24225	0.439939	0.770788	0.998772	RNF165	protein_coding	494470	ring finger protein 165
ENSG00000171320.14	311.93	-0.0432084	0.098242	-0.439816	0.77085	0.998772	ESCO2	protein_coding	157570	establishment of sister chromatid cohesion N-acetyltransferase 2
ENSG00000049239.12	3114.4	-0.0251915	0.0572845	-0.43976	0.770879	0.998772	H6PD	protein_coding	9563	hexose-6-phosphate dehydrogenase/glucose 1-dehydrogenase
ENSG00000250130.1	60.8759	-0.0883162	0.200828	-0.43976	0.770879	0.998772	AC090519.1	processed_pseudogene	NA
ENSG00000140632.16	3162.73	-0.0287376	0.0653639	-0.439656	0.770931	0.998772	GLYR1	protein_coding	84656	glyoxylate reductase 1 homolog
ENSG00000148057.15	200.715	-0.0524227	0.119317	-0.439355	0.771084	0.998772	IDNK	protein_coding	414328	IDNK gluconokinase
ENSG00000080845.17	3194.3	-0.0212633	0.0484022	-0.439304	0.771109	0.998772	DLGAP4	protein_coding	22839	DLG associated protein 4
ENSG00000174125.7	57.1845	-0.0917473	0.208934	-0.439121	0.771202	0.998772	TLR1	protein_coding	7096	toll like receptor 1
ENSG00000243335.9	258.802	0.0519453	0.11847	0.438468	0.771533	0.998772	KCTD7	protein_coding	154881	potassium channel tetramerization domain containing 7
ENSG00000146733.13	579.937	0.0373534	0.0852037	0.438401	0.771567	0.998772	PSPH	protein_coding	5723	phosphoserine phosphatase
ENSG00000176444.18	1531.23	0.0275235	0.0627868	0.438365	0.771585	0.998772	CLK2	protein_coding	1196	CDC like kinase 2
ENSG00000163961.4	1046.3	-0.0316132	0.0721194	-0.438345	0.771595	0.998772	RNF168	protein_coding	165918	ring finger protein 168
ENSG00000104866.10	1404.03	0.0272316	0.0621546	0.438127	0.771706	0.998772	PPP1R37	protein_coding	284352	protein phosphatase 1 regulatory subunit 37
ENSG00000136111.13	979.217	0.0290243	0.0662627	0.438018	0.771761	0.998772	TBC1D4	protein_coding	9882	TBC1 domain family member 4
ENSG00000175895.3	597.111	0.0365076	0.0833751	0.437871	0.771835	0.998772	PLEKHF2	protein_coding	79666	pleckstrin homology and FYVE domain containing 2
ENSG00000063761.15	223.285	-0.0488718	0.111648	-0.437732	0.771906	0.998772	ADCK1	protein_coding	57143	aarF domain containing kinase 1
ENSG00000093010.13	1349.73	0.0275386	0.06292	0.437677	0.771934	0.998772	COMT	protein_coding	1312	catechol-O-methyltransferase
ENSG00000185019.16	411.38	0.0443704	0.101403	0.437567	0.77199	0.998772	UBOX5	protein_coding	22888	U-box domain containing 5
ENSG00000112812.15	720.308	0.0349108	0.0797847	0.437563	0.771991	0.998772	PRSS16	protein_coding	10279	serine protease 16
ENSG00000275111.4	122.928	0.0616099	0.140857	0.437394	0.772077	0.998772	ZNF2	protein_coding	7549	zinc finger protein 2
ENSG00000101447.14	108.092	0.100192	0.229114	0.437303	0.772123	0.998772	FAM83D	protein_coding	81610	family with sequence similarity 83 member D
ENSG00000204514.9	270.249	-0.0490393	0.112165	-0.437208	0.772171	0.998772	ZNF814	protein_coding	730051	zinc finger protein 814
ENSG00000122481.16	92.9757	-0.069319	0.158684	-0.436837	0.772359	0.998772	RWDD3	protein_coding	25950	RWD domain containing 3
ENSG00000101182.14	1902.45	0.0254202	0.0582149	0.436661	0.772448	0.998772	PSMA7	protein_coding	5688	proteasome 20S subunit alpha 7
ENSG00000159640.15	4413.38	0.0264118	0.0604937	0.436604	0.772478	0.998772	ACE	protein_coding	1636	angiotensin I converting enzyme
ENSG00000254726.2	97.9349	-0.0743483	0.170471	-0.436134	0.772716	0.998772	MEX3A	protein_coding	92312	mex-3 RNA binding family member A
ENSG00000249279.5	69.8976	0.0911876	0.209185	0.435919	0.772824	0.998772	LINC02057	lincRNA	105378992	long intergenic non-protein coding RNA 2057
ENSG00000156172.5	71.3326	-0.084771	0.194496	-0.435849	0.77286	0.998772	C8orf37	protein_coding	157657	chromosome 8 open reading frame 37
ENSG00000180035.12	296.175	-0.0457607	0.105002	-0.435806	0.772882	0.998772	ZNF48	protein_coding	197407	zinc finger protein 48
ENSG00000087299.11	560.86	0.0388228	0.0890931	0.435756	0.772907	0.998772	L2HGDH	protein_coding	79944	L-2-hydroxyglutarate dehydrogenase
ENSG00000140386.12	915.764	0.0301756	0.0692498	0.43575	0.77291	0.998772	SCAPER	protein_coding	49855	S-phase cyclin A associated protein in the ER
ENSG00000137522.17	1051.08	-0.0283279	0.0651206	-0.435007	0.773287	0.998772	RNF121	protein_coding	55298	ring finger protein 121
ENSG00000121039.9	1149.94	-0.0268073	0.0616337	-0.434945	0.773318	0.998772	RDH10	protein_coding	157506	retinol dehydrogenase 10
ENSG00000148219.16	180.397	-0.05702	0.131098	-0.434941	0.77332	0.998772	ASTN2	protein_coding	23245	astrotactin 2
ENSG00000197062.11	251.367	-0.0453849	0.104386	-0.434779	0.773402	0.998772	ZSCAN26	protein_coding	7741	zinc finger and SCAN domain containing 26
ENSG00000280734.2	306.271	0.0472896	0.108811	0.434602	0.773492	0.998772	LINC01232	processed_transcript	NA
ENSG00000159593.14	853.702	-0.0319798	0.0735995	-0.434512	0.773538	0.998772	NAE1	protein_coding	8883	NEDD8 activating enzyme E1 subunit 1
ENSG00000171606.17	1622.11	-0.0274298	0.0631509	-0.434354	0.773618	0.998772	ZNF274	protein_coding	10782	zinc finger protein 274
ENSG00000109390.11	537.721	0.0368005	0.0847453	0.434248	0.773672	0.998772	NDUFC1	protein_coding	4717	NADH:ubiquinone oxidoreductase subunit C1
ENSG00000171346.15	1587.99	-0.037311	0.0859795	-0.433953	0.773821	0.998772	KRT15	protein_coding	3866	keratin 15
ENSG00000255135.3	68.7047	-0.0797601	0.183831	-0.433877	0.77386	0.998772	AP002360.1	lincRNA	NA
ENSG00000164168.7	1270.61	-0.0298387	0.0688096	-0.433641	0.773979	0.998772	TMEM184C	protein_coding	55751	transmembrane protein 184C
ENSG00000109519.12	753.513	0.0328491	0.0757554	0.433621	0.77399	0.998772	GRPEL1	protein_coding	80273	GrpE like 1, mitochondrial
ENSG00000169174.10	1753.27	-0.0377317	0.0870454	-0.433472	0.774065	0.998772	PCSK9	protein_coding	255738	proprotein convertase subtilisin/kexin type 9
ENSG00000075223.13	1003.27	-0.0306785	0.0707886	-0.433381	0.774111	0.998772	SEMA3C	protein_coding	10512	semaphorin 3C
ENSG00000162521.18	3069.79	0.026891	0.062128	0.432832	0.77439	0.998772	RBBP4	protein_coding	5928	RB binding protein 4, chromatin remodeling factor
ENSG00000250565.6	123.761	0.0636311	0.147025	0.432791	0.77441	0.998772	ATP6V1E2	protein_coding	90423	ATPase H+ transporting V1 subunit E2
ENSG00000125945.14	631.017	0.0325108	0.0751432	0.432651	0.774481	0.998772	ZNF436	protein_coding	80818	zinc finger protein 436
ENSG00000108384.14	163.106	-0.0568019	0.131338	-0.432486	0.774565	0.998772	RAD51C	protein_coding	5889	RAD51 paralog C
ENSG00000231721.7	422.057	0.0367324	0.0849708	0.432294	0.774662	0.998772	LINC-PINT	processed_transcript	378805	long intergenic non-protein coding RNA, p53 induced transcript
ENSG00000067221.13	371.082	0.0393269	0.090995	0.432188	0.774716	0.998772	STOML1	protein_coding	9399	stomatin like 1
ENSG00000153574.8	436.874	-0.0419915	0.0971725	-0.432134	0.774744	0.998772	RPIA	protein_coding	22934	ribose 5-phosphate isomerase A
ENSG00000078142.12	1691.65	0.0249254	0.0577033	0.431958	0.774833	0.998772	PIK3C3	protein_coding	5289	phosphatidylinositol 3-kinase catalytic subunit type 3
ENSG00000131473.16	10698.4	-0.0292341	0.0676962	-0.431843	0.774891	0.998772	ACLY	protein_coding	47	ATP citrate lyase
ENSG00000178498.15	112.517	-0.0820718	0.19025	-0.431388	0.775122	0.998772	DTX3	protein_coding	196403	deltex E3 ubiquitin ligase 3
ENSG00000100644.16	3051.21	-0.0273314	0.0633596	-0.43137	0.775131	0.998772	HIF1A	protein_coding	3091	hypoxia inducible factor 1 subunit alpha
ENSG00000159111.12	601.528	0.0372946	0.0864842	0.43123	0.775202	0.998772	MRPL10	protein_coding	124995	mitochondrial ribosomal protein L10
ENSG00000135211.5	153.102	-0.0614837	0.142588	-0.431199	0.775218	0.998772	TMEM60	protein_coding	85025	transmembrane protein 60
ENSG00000146574.15	317.224	0.0425471	0.0986887	0.431125	0.775256	0.998772	CCZ1B	protein_coding	221960	CCZ1 homolog B, vacuolar protein trafficking and biogenesis associated
ENSG00000198015.12	1687.31	-0.0267296	0.0620164	-0.431008	0.775315	0.998772	MRPL42	protein_coding	28977	mitochondrial ribosomal protein L42
ENSG00000223855.1	129.771	-0.0613623	0.142379	-0.43098	0.775329	0.998772	HRAT92	lincRNA	441307	heart tissue-associated transcript 92
ENSG00000206560.11	1279.74	0.0259188	0.0601509	0.430897	0.775371	0.998772	ANKRD28	protein_coding	23243	ankyrin repeat domain 28
ENSG00000157191.19	1327.58	0.0264483	0.0613924	0.430808	0.775416	0.998772	NECAP2	protein_coding	55707	NECAP endocytosis associated 2
ENSG00000112367.10	694.29	0.0345655	0.0802359	0.430799	0.775421	0.998772	FIG4	protein_coding	9896	FIG4 phosphoinositide 5-phosphatase
ENSG00000141499.16	187.061	-0.0518263	0.120338	-0.430675	0.775484	0.998772	WRAP53	protein_coding	55135	WD repeat containing antisense to TP53
ENSG00000081189.15	225.861	-0.0541639	0.125833	-0.430441	0.775603	0.998772	MEF2C	protein_coding	4208	myocyte enhancer factor 2C
ENSG00000185104.19	925.391	-0.029737	0.0691062	-0.430309	0.77567	0.998772	FAF1	protein_coding	11124	Fas associated factor 1
ENSG00000140948.11	2858.87	-0.0240449	0.0558847	-0.43026	0.775695	0.998772	ZCCHC14	protein_coding	23174	zinc finger CCHC-type containing 14
ENSG00000245275.7	54.507	-0.0958439	0.222765	-0.430246	0.775701	0.998772	SAP30L-AS1	antisense	386627	SAP30L antisense RNA 1 (head to head)
ENSG00000168955.3	3984.16	-0.0285997	0.0665343	-0.429848	0.775903	0.998772	TM4SF20	protein_coding	79853	transmembrane 4 L six family member 20
ENSG00000217801.9	58.9443	0.0944991	0.219907	0.429723	0.775967	0.998772	AL390719.1	transcribed_unprocessed_pseudogene	100288175	uncharacterized LOC100288175
ENSG00000272316.1	125.395	-0.0631048	0.14688	-0.429634	0.776012	0.998772	AL021368.2	lincRNA	NA
ENSG00000109255.11	120.031	0.0753865	0.175487	0.429585	0.776037	0.998772	NMU	protein_coding	10874	neuromedin U
ENSG00000198130.15	1373.04	-0.0256457	0.0597176	-0.42945	0.776106	0.998772	HIBCH	protein_coding	26275	3-hydroxyisobutyryl-CoA hydrolase
ENSG00000158793.13	1492.22	0.0250034	0.0582263	0.429417	0.776122	0.998772	NIT1	protein_coding	4817	nitrilase 1
ENSG00000135945.9	1690.24	0.0237555	0.0553346	0.429305	0.776179	0.998772	REV1	protein_coding	51455	REV1 DNA directed polymerase
ENSG00000181938.13	64.4651	-0.0941484	0.219417	-0.429085	0.776291	0.998772	GINS3	protein_coding	64785	GINS complex subunit 3
ENSG00000258944.1	89.0508	-0.0743733	0.173348	-0.429041	0.776313	0.998772	AC004846.2	antisense	NA
ENSG00000062598.17	923.081	-0.0324066	0.0755753	-0.428798	0.776436	0.998772	ELMO2	protein_coding	63916	engulfment and cell motility 2
ENSG00000240291.1	94.5824	0.0760283	0.177317	0.42877	0.776451	0.998772	AL450384.2	antisense	NA
ENSG00000070423.17	1089.01	0.030658	0.0715386	0.428551	0.776561	0.998772	RNF126	protein_coding	55658	ring finger protein 126
ENSG00000254685.6	266.477	0.047731	0.111382	0.428535	0.77657	0.998772	FPGT	protein_coding	8790	fucose-1-phosphate guanylyltransferase
ENSG00000249307.5	50.488	-0.0941171	0.219627	-0.428531	0.776572	0.998772	LINC01088	antisense	NA
ENSG00000128159.11	1922.28	-0.0233526	0.0545042	-0.428456	0.77661	0.998772	TUBGCP6	protein_coding	85378	tubulin gamma complex associated protein 6
ENSG00000226580.1	131.613	-0.0714941	0.166886	-0.428402	0.776637	0.998772	RPL39P40	processed_pseudogene	NA
ENSG00000170482.16	204.112	-0.0603386	0.140942	-0.42811	0.776785	0.998772	SLC23A1	protein_coding	9963	solute carrier family 23 member 1
ENSG00000131503.20	242.219	-0.0479411	0.111987	-0.428095	0.776793	0.998772	ANKHD1	protein_coding	54882	ankyrin repeat and KH domain containing 1
ENSG00000134597.15	319.597	-0.0460969	0.107786	-0.427671	0.777008	0.998772	RBMX2	protein_coding	51634	RNA binding motif protein X-linked 2
ENSG00000204227.4	613.315	-0.0317302	0.0741936	-0.427668	0.77701	0.998772	RING1	protein_coding	6015	ring finger protein 1
ENSG00000103671.9	745.156	-0.0314052	0.0734441	-0.427607	0.77704	0.998772	TRIP4	protein_coding	9325	thyroid hormone receptor interactor 4
ENSG00000260597.1	119.221	-0.0830048	0.19416	-0.427508	0.777091	0.998772	AC012531.1	lincRNA	NA
ENSG00000100632.10	879.547	0.0329531	0.0771146	0.427326	0.777183	0.998772	ERH	protein_coding	2079	ERH mRNA splicing and mitosis factor
ENSG00000065029.14	721.07	-0.0321255	0.075192	-0.427247	0.777224	0.998772	ZNF76	protein_coding	7629	zinc finger protein 76
ENSG00000127946.16	199.254	0.0533274	0.12482	0.427235	0.77723	0.998772	HIP1	protein_coding	3092	huntingtin interacting protein 1
ENSG00000165905.17	64.1991	0.0963826	0.225841	0.426773	0.777464	0.998772	LARGE2	protein_coding	120071	LARGE xylosyl- and glucuronyltransferase 2
ENSG00000071246.10	101.908	-0.0698943	0.163796	-0.426716	0.777493	0.998772	VASH1	protein_coding	22846	vasohibin 1
ENSG00000142856.16	182.064	0.0542863	0.127272	0.42654	0.777583	0.998772	ITGB3BP	protein_coding	23421	integrin subunit beta 3 binding protein
ENSG00000170379.20	129.212	0.0723609	0.169666	0.426492	0.777607	0.998772	TCAF2	protein_coding	285966	TRPM8 channel associated factor 2
ENSG00000189091.12	4092.72	-0.02573	0.0603651	-0.42624	0.777735	0.998772	SF3B3	protein_coding	23450	splicing factor 3b subunit 3
ENSG00000112200.16	1918.23	-0.0257966	0.0605359	-0.426138	0.777787	0.998772	ZNF451	protein_coding	26036	zinc finger protein 451
ENSG00000006025.11	1320.48	-0.0299859	0.0704327	-0.425739	0.777989	0.998772	OSBPL7	protein_coding	114881	oxysterol binding protein like 7
ENSG00000175970.10	1509.57	0.0283564	0.0666372	0.425535	0.778093	0.998772	UNC119B	protein_coding	84747	unc-119 lipid binding chaperone B
ENSG00000147669.10	385.601	0.046338	0.108915	0.425451	0.778136	0.998772	POLR2K	protein_coding	5440	RNA polymerase II, I and III subunit K
ENSG00000110888.17	1081.85	-0.0275234	0.0647018	-0.425388	0.778167	0.998772	CAPRIN2	protein_coding	65981	caprin family member 2
ENSG00000148935.11	62.4046	0.0813262	0.191187	0.425375	0.778174	0.998772	GAS2	protein_coding	2620	growth arrest specific 2
ENSG00000214367.7	356.032	-0.0445901	0.104857	-0.425245	0.77824	0.998772	HAUS3	protein_coding	79441	HAUS augmin like complex subunit 3
ENSG00000183648.9	615.203	-0.0363724	0.085545	-0.425184	0.778271	0.998772	NDUFB1	protein_coding	4707	NADH:ubiquinone oxidoreductase subunit B1
ENSG00000119414.11	1339.77	0.0337448	0.0793653	0.425183	0.778272	0.998772	PPP6C	protein_coding	5537	protein phosphatase 6 catalytic subunit
ENSG00000198909.7	430.735	-0.0353486	0.0831387	-0.425176	0.778275	0.998772	MAP3K3	protein_coding	4215	mitogen-activated protein kinase kinase kinase 3
ENSG00000139998.15	220.294	0.053291	0.125344	0.425157	0.778285	0.998772	RAB15	protein_coding	376267	RAB15, member RAS oncogene family
ENSG00000184281.14	357.353	0.038622	0.0908814	0.424972	0.778379	0.998772	TSSC4	protein_coding	10078	tumor suppressing subtransferable candidate 4
ENSG00000104142.10	1191.72	-0.0280773	0.0660705	-0.42496	0.778385	0.998772	VPS18	protein_coding	57617	VPS18 core subunit of CORVET and HOPS complexes
ENSG00000188486.3	522.908	-0.0398466	0.0937707	-0.424936	0.778397	0.998772	H2AFX	protein_coding	3014	H2A.X variant histone
ENSG00000140157.14	1202.52	0.0293258	0.0690276	0.424842	0.778445	0.998772	NIPA2	protein_coding	81614	NIPA magnesium transporter 2
ENSG00000169926.10	4333.42	-0.0232925	0.0548361	-0.424766	0.778483	0.998772	KLF13	protein_coding	51621	Kruppel like factor 13
ENSG00000145743.15	865.906	-0.0297181	0.0699658	-0.424752	0.77849	0.998772	FBXL17	protein_coding	64839	F-box and leucine rich repeat protein 17
ENSG00000159228.12	6726.8	0.0256214	0.0603433	0.424594	0.778571	0.998772	CBR1	protein_coding	873	carbonyl reductase 1
ENSG00000111321.10	1758.11	0.0233353	0.0549807	0.424428	0.778655	0.998772	LTBR	protein_coding	4055	lymphotoxin beta receptor
ENSG00000068394.10	512.803	0.0388207	0.0914684	0.424417	0.778661	0.998772	GPKOW	protein_coding	27238	G-patch domain and KOW motifs
ENSG00000157193.16	295.498	-0.0509185	0.119986	-0.424372	0.778683	0.998772	LRP8	protein_coding	7804	LDL receptor related protein 8
ENSG00000172428.10	300.949	0.0405919	0.0957256	0.424044	0.77885	0.998772	COPS9	protein_coding	150678	COP9 signalosome subunit 9
ENSG00000279407.1	95.2112	-0.0720373	0.169927	-0.423932	0.778907	0.998772	AC007191.1	TEC	NA
ENSG00000181827.14	1659.98	0.030786	0.0726318	0.423864	0.778941	0.998772	RFX7	protein_coding	64864	regulatory factor X7
ENSG00000137177.19	4495.79	-0.0211528	0.0499047	-0.423864	0.778941	0.998772	KIF13A	protein_coding	63971	kinesin family member 13A
ENSG00000053501.12	149.104	-0.0589428	0.139094	-0.423763	0.778993	0.998772	USE1	protein_coding	55850	unconventional SNARE in the ER 1
ENSG00000197008.9	264.407	-0.0460245	0.10864	-0.423641	0.779055	0.998772	ZNF138	protein_coding	7697	zinc finger protein 138
ENSG00000204843.12	2952.44	0.0239294	0.0565031	0.423505	0.779124	0.998772	DCTN1	protein_coding	1639	dynactin subunit 1
ENSG00000166788.9	185.284	-0.0530271	0.125229	-0.423442	0.779156	0.998772	SAAL1	protein_coding	113174	serum amyloid A like 1
ENSG00000143797.11	899.034	0.0373986	0.0884114	0.423007	0.779377	0.998772	MBOAT2	protein_coding	129642	membrane bound O-acyltransferase domain containing 2
ENSG00000029363.16	3097.6	0.0235471	0.0557114	0.422663	0.779552	0.998772	BCLAF1	protein_coding	9774	BCL2 associated transcription factor 1
ENSG00000112167.9	488.008	-0.033053	0.0782367	-0.422474	0.779648	0.998772	SAYSD1	protein_coding	55776	SAYSVFN motif domain containing 1
ENSG00000126216.14	922.062	-0.0289473	0.0685506	-0.422276	0.779748	0.998772	TUBGCP3	protein_coding	10426	tubulin gamma complex associated protein 3
ENSG00000234936.1	51.2283	0.106048	0.251233	0.42211	0.779833	0.998772	AC010883.1	antisense	NA
ENSG00000197013.9	443.046	0.0404511	0.0958705	0.421934	0.779922	0.998772	ZNF429	protein_coding	353088	zinc finger protein 429
ENSG00000261801.5	93.5179	-0.0677154	0.160558	-0.42175	0.780015	0.998772	LOXL1-AS1	antisense	100287616	LOXL1 antisense RNA 1
ENSG00000168961.16	810.842	-0.0304389	0.0721768	-0.421728	0.780027	0.998772	LGALS9	protein_coding	3965	galectin 9
ENSG00000163714.17	2257.38	0.0227325	0.0539047	0.421716	0.780033	0.998772	U2SURP	protein_coding	23350	U2 snRNP associated SURP domain containing
ENSG00000173467.8	958.384	0.0354494	0.0840995	0.421517	0.780134	0.998772	AGR3	protein_coding	155465	anterior gradient 3, protein disulphide isomerase family member
ENSG00000067596.11	1838.25	0.024015	0.0569776	0.421481	0.780152	0.998772	DHX8	protein_coding	1659	DEAH-box helicase 8
ENSG00000219928.2	51.1708	0.0915753	0.217301	0.42142	0.780183	0.998772	AL161787.1	processed_pseudogene	NA
ENSG00000105738.10	8378.87	0.0265468	0.0630027	0.42136	0.780214	0.998772	SIPA1L3	protein_coding	23094	signal induced proliferation associated 1 like 3
ENSG00000149761.8	710.008	0.0310053	0.0736965	0.420716	0.780541	0.998772	NUDT22	protein_coding	84304	nudix hydrolase 22
ENSG00000167258.13	4363.97	-0.0197099	0.0468663	-0.420556	0.780622	0.998772	CDK12	protein_coding	51755	cyclin dependent kinase 12
ENSG00000087510.6	91.8636	0.0745793	0.177408	0.420382	0.780711	0.998772	TFAP2C	protein_coding	7022	transcription factor AP-2 gamma
ENSG00000213199.7	84.4041	0.0839635	0.199787	0.420265	0.78077	0.998772	ASIC3	protein_coding	9311	acid sensing ion channel subunit 3
ENSG00000205707.10	228.733	0.0475317	0.113215	0.419835	0.780989	0.998772	ETFRF1	protein_coding	144363	electron transfer flavoprotein regulatory factor 1
ENSG00000160783.19	212.09	0.0456698	0.108842	0.419598	0.78111	0.998772	PMF1	protein_coding	11243	polyamine modulated factor 1
ENSG00000164053.20	135.74	-0.0592353	0.1412	-0.419514	0.781152	0.998772	ATRIP	protein_coding	84126	ATR interacting protein
ENSG00000143793.12	313.92	0.0430435	0.102669	0.419247	0.781288	0.998772	C1orf35	protein_coding	79169	chromosome 1 open reading frame 35
ENSG00000156502.13	539.57	0.0342342	0.0816581	0.419238	0.781292	0.998772	SUPV3L1	protein_coding	6832	Suv3 like RNA helicase
ENSG00000060069.16	1158.89	0.0307674	0.0733951	0.419202	0.781311	0.998772	CTDP1	protein_coding	9150	CTD phosphatase subunit 1
ENSG00000267216.1	52.8821	0.0878016	0.209493	0.419114	0.781355	0.998772	AC020915.1	protein_coding	108903150	ZNF8-ERVK3-1 readthrough
ENSG00000111224.13	286.963	0.0410601	0.0979824	0.419056	0.781385	0.998772	PARP11	protein_coding	57097	poly(ADP-ribose) polymerase family member 11
ENSG00000105393.15	261.221	0.0446478	0.106551	0.419028	0.781399	0.998772	BABAM1	protein_coding	29086	BRISC and BRCA1 A complex member 1
ENSG00000135373.12	5742.5	0.029377	0.0701216	0.418944	0.781442	0.998772	EHF	protein_coding	26298	ETS homologous factor
ENSG00000177692.11	75.8184	0.0766289	0.183033	0.418663	0.781585	0.998772	DNAJC28	protein_coding	54943	DnaJ heat shock protein family (Hsp40) member C28
ENSG00000159685.10	92.1607	0.0702819	0.167906	0.418578	0.781628	0.998772	CHCHD6	protein_coding	84303	coiled-coil-helix-coiled-coil-helix domain containing 6
ENSG00000081177.18	759.35	0.0317322	0.0758235	0.418501	0.781667	0.998772	EXD2	protein_coding	55218	exonuclease 3'-5' domain containing 2
ENSG00000079134.11	562.654	-0.0366732	0.0876408	-0.418449	0.781693	0.998772	THOC1	protein_coding	9984	THO complex 1
ENSG00000089094.18	570.843	-0.0335736	0.080316	-0.418019	0.781912	0.998772	KDM2B	protein_coding	84678	lysine demethylase 2B
ENSG00000279114.1	87.5092	-0.0786471	0.188164	-0.417972	0.781936	0.998772	Z99129.3	TEC	NA
ENSG00000121104.7	242.767	0.050376	0.120527	0.417965	0.78194	0.998772	FAM117A	protein_coding	81558	family with sequence similarity 117 member A
ENSG00000169018.5	2962	0.0241413	0.0577971	0.41769	0.782079	0.998772	FEM1B	protein_coding	10116	fem-1 homolog B
ENSG00000268713.1	73.9783	0.0822376	0.196904	0.417652	0.782099	0.998772	AC005261.3	lincRNA	NA
ENSG00000081377.16	1478.42	-0.0295061	0.0706763	-0.417482	0.782185	0.998772	CDC14B	protein_coding	8555	cell division cycle 14B
ENSG00000168575.9	4781.9	-0.0288881	0.0691965	-0.417479	0.782187	0.998772	SLC20A2	protein_coding	6575	solute carrier family 20 member 2
ENSG00000172216.5	236.13	0.0464617	0.111336	0.417311	0.782272	0.998772	CEBPB	protein_coding	1051	CCAAT enhancer binding protein beta
ENSG00000166167.17	1000.57	0.0273902	0.0656785	0.417035	0.782413	0.998772	BTRC	protein_coding	8945	beta-transducin repeat containing E3 ubiquitin protein ligase
ENSG00000170786.12	164.548	-0.0660259	0.158383	-0.416874	0.782494	0.998772	SDR16C5	protein_coding	195814	short chain dehydrogenase/reductase family 16C member 5
ENSG00000184292.6	1595.33	0.0299835	0.0719295	0.416845	0.782509	0.998772	TACSTD2	protein_coding	4070	tumor associated calcium signal transducer 2
ENSG00000237854.3	184.218	-0.0552821	0.132634	-0.416803	0.782531	0.998772	LINC00674	transcribed_unprocessed_pseudogene	NA
ENSG00000229591.1	52.9218	-0.0920152	0.220829	-0.416681	0.782593	0.998772	AC006017.1	antisense	NA
ENSG00000140400.16	2797.34	0.0247912	0.0596289	0.415758	0.783062	0.998772	MAN2C1	protein_coding	4123	mannosidase alpha class 2C member 1
ENSG00000163655.15	1228.4	0.0262534	0.0631781	0.415546	0.78317	0.998772	GMPS	protein_coding	8833	guanine monophosphate synthase
ENSG00000165389.6	663.046	0.034384	0.0827822	0.415355	0.783267	0.998772	SPTSSA	protein_coding	171546	serine palmitoyltransferase small subunit A
ENSG00000104976.11	264.304	0.0440418	0.106139	0.414943	0.783477	0.998772	SNAPC2	protein_coding	6618	small nuclear RNA activating complex polypeptide 2
ENSG00000245910.8	237.957	0.0490399	0.118513	0.413795	0.784061	0.998772	SNHG6	processed_transcript	641638	small nucleolar RNA host gene 6
ENSG00000186787.8	56.0438	-0.0888161	0.214638	-0.413794	0.784061	0.998772	SPIN2B	protein_coding	474343	spindlin family member 2B
ENSG00000164976.8	4159.6	-0.021319	0.0515232	-0.413775	0.784071	0.998772	MYORG	protein_coding	57462	myogenesis regulating glycosidase (putative)
ENSG00000135617.3	313.775	-0.0403118	0.0974483	-0.413673	0.784123	0.998772	PRADC1	protein_coding	84279	protease associated domain containing 1
ENSG00000245080.7	58.7094	0.121042	0.292616	0.413654	0.784133	0.998772	MIR3150BHG	antisense	105375650	MIR3150B host gene
ENSG00000247092.6	130.509	0.0651318	0.157553	0.413396	0.784264	0.998772	SNHG10	antisense	NA
ENSG00000104852.14	3684.67	-0.0230555	0.0557792	-0.413335	0.784295	0.998772	SNRNP70	protein_coding	6625	small nuclear ribonucleoprotein U1 subunit 70
ENSG00000116883.8	725.667	-0.0397291	0.0962432	-0.412799	0.784568	0.998772	AL591845.1	antisense	NA	NA
ENSG00000174437.16	12375.8	0.0216208	0.0523802	0.412767	0.784584	0.998772	ATP2A2	protein_coding	488	ATPase sarcoplasmic/endoplasmic reticulum Ca2+ transporting 2
ENSG00000178662.15	104.354	0.0686378	0.166289	0.412762	0.784587	0.998772	CSRNP3	protein_coding	80034	cysteine and serine rich nuclear protein 3
ENSG00000261617.1	182.413	0.0578979	0.140347	0.412534	0.784703	0.998772	LINC02177	lincRNA	101927009	long intergenic non-protein coding RNA 2177
ENSG00000105281.12	2161.68	-0.0304026	0.0737232	-0.412388	0.784777	0.998772	SLC1A5	protein_coding	6510	solute carrier family 1 member 5
ENSG00000239653.1	207.442	0.0494318	0.119914	0.412229	0.784858	0.998772	PSMD6-AS2	antisense	100507062	PSMD6 antisense RNA 2
ENSG00000072736.18	1524.07	0.0236827	0.0574783	0.41203	0.78496	0.998772	NFATC3	protein_coding	4775	nuclear factor of activated T cells 3
ENSG00000108576.9	1333.49	0.0359521	0.0872918	0.411861	0.785045	0.998772	SLC6A4	protein_coding	6532	solute carrier family 6 member 4
ENSG00000198774.4	121.331	-0.0675714	0.16426	-0.411368	0.785296	0.998772	RASSF9	protein_coding	9182	Ras association domain family member 9
ENSG00000147400.8	552.04	-0.0325703	0.079181	-0.41134	0.785311	0.998772	CETN2	protein_coding	1069	centrin 2
ENSG00000062650.18	2735.28	0.0210034	0.0510742	0.411234	0.785365	0.998772	WAPL	protein_coding	23063	WAPL cohesin release factor
ENSG00000136709.11	2706.41	-0.0216412	0.0526277	-0.411214	0.785375	0.998772	WDR33	protein_coding	55339	WD repeat domain 33
ENSG00000137767.13	644.87	-0.0294638	0.0716811	-0.41104	0.785464	0.998772	SQOR	protein_coding	58472	sulfide quinone oxidoreductase
ENSG00000120709.10	1225.62	0.0329127	0.080107	0.410859	0.785556	0.998772	FAM53C	protein_coding	51307	family with sequence similarity 53 member C
ENSG00000260822.1	1469.21	0.0262472	0.0639141	0.410663	0.785655	0.998772	AC004656.1	sense_overlapping	NA	NA
ENSG00000155893.12	433.983	-0.0358798	0.0873724	-0.410654	0.78566	0.998772	PXYLP1	protein_coding	92370	2-phosphoxylose phosphatase 1
ENSG00000149231.13	539.264	0.0370684	0.0903303	0.410365	0.785807	0.998772	CCDC82	protein_coding	79780	coiled-coil domain containing 82
ENSG00000184009.11	52947	0.0227223	0.0553764	0.410325	0.785827	0.998772	ACTG1	protein_coding	71	actin gamma 1
ENSG00000158480.10	841.131	-0.0275634	0.0671748	-0.410323	0.785828	0.998772	SPATA2	protein_coding	9825	spermatogenesis associated 2
ENSG00000183778.17	23986.9	-0.0222884	0.0543785	-0.409875	0.786057	0.998772	B3GALT5	protein_coding	10317	beta-1,3-galactosyltransferase 5
ENSG00000215045.8	129.704	-0.0666539	0.162629	-0.409854	0.786068	0.998772	GRID2IP	protein_coding	392862	Grid2 interacting protein
ENSG00000085721.12	1527.1	0.0257424	0.0628357	0.409678	0.786157	0.998772	RRN3	protein_coding	54700	RRN3 homolog, RNA polymerase I transcription factor
ENSG00000169507.9	213.657	0.0642418	0.15685	0.409574	0.78621	0.998772	SLC38A11	protein_coding	151258	solute carrier family 38 member 11
ENSG00000146556.14	287.994	-0.0466132	0.113909	-0.409213	0.786394	0.998772	WASH2P	transcribed_unprocessed_pseudogene	NA
ENSG00000162341.16	1442.42	0.0273399	0.0669136	0.408585	0.786714	0.998772	TPCN2	protein_coding	219931	two pore segment channel 2
ENSG00000107201.9	655.751	-0.0335521	0.0821574	-0.408388	0.786814	0.998772	DDX58	protein_coding	23586	DExD/H-box helicase 58
ENSG00000260500.1	66.5954	-0.0844254	0.206744	-0.408357	0.78683	0.998772	AC010336.2	antisense	NA
ENSG00000160392.13	280.646	-0.0442442	0.108378	-0.408238	0.786891	0.998772	C19orf47	protein_coding	126526	chromosome 19 open reading frame 47
ENSG00000184434.7	2206.06	0.0273164	0.0669518	0.408001	0.787011	0.998772	LRRC19	protein_coding	64922	leucine rich repeat containing 19
ENSG00000163719.19	1226.24	0.0247756	0.0607393	0.4079	0.787063	0.998772	MTMR14	protein_coding	64419	myotubularin related protein 14
ENSG00000160410.14	1026.63	0.0265327	0.065142	0.407305	0.787366	0.998772	SHKBP1	protein_coding	92799	SH3KBP1 binding protein 1
ENSG00000272335.1	252.566	-0.0422997	0.103891	-0.407156	0.787442	0.998772	AC093297.2	lincRNA	NA
ENSG00000172732.11	934.701	0.0273488	0.0671869	0.407056	0.787493	0.998772	MUS81	protein_coding	80198	MUS81 structure-specific endonuclease subunit
ENSG00000279700.1	88.4397	-0.0714703	0.175819	-0.406498	0.787777	0.998772	AC131212.2	TEC	NA
ENSG00000145907.14	5287.45	-0.0205158	0.0504862	-0.406364	0.787845	0.998772	G3BP1	protein_coding	10146	G3BP stress granule assembly factor 1
ENSG00000153140.8	223.078	0.0438348	0.107929	0.406144	0.787958	0.998772	CETN3	protein_coding	1070	centrin 3
ENSG00000106031.8	77.9573	0.0991708	0.244482	0.405637	0.788216	0.998772	HOXA13	protein_coding	3209	homeobox A13
ENSG00000224660.1	746.431	-0.0302381	0.0746068	-0.4053	0.788388	0.998772	SH3BP5-AS1	antisense	100505696	SH3BP5 antisense RNA 1
ENSG00000257433.5	152.402	-0.0553334	0.136563	-0.405186	0.788446	0.998772	AC004241.1	antisense	NA
ENSG00000279203.1	52.4259	0.0913433	0.225448	0.405164	0.788457	0.998772	AC005785.2	TEC	NA
ENSG00000177873.12	298.241	-0.039515	0.0975484	-0.405081	0.788499	0.998772	ZNF619	protein_coding	285267	zinc finger protein 619
ENSG00000267419.2	53.2458	0.0889538	0.219599	0.405073	0.788503	0.998772	AC011477.1	transcribed_unprocessed_pseudogene	NA
ENSG00000213996.12	879.261	0.0317265	0.0783972	0.404689	0.788699	0.998772	TM6SF2	protein_coding	53345	transmembrane 6 superfamily member 2
ENSG00000100722.19	2395.28	0.020502	0.0506801	0.404537	0.788777	0.998772	ZC3H14	protein_coding	79882	zinc finger CCCH-type containing 14
ENSG00000166619.13	4415.04	0.0223884	0.0553692	0.404348	0.788873	0.998772	BLCAP	protein_coding	10904	BLCAP apoptosis inducing factor
ENSG00000201428.1	59.6681	0.0888464	0.219789	0.404236	0.78893	0.998772	RN7SKP71	misc_RNA	NA
ENSG00000136819.15	724.642	0.0304677	0.0753918	0.404125	0.788987	0.998772	C9orf78	protein_coding	51759	chromosome 9 open reading frame 78
ENSG00000148444.15	132.349	-0.0587813	0.145534	-0.403902	0.7891	0.998772	COMMD3	protein_coding	23412	COMM domain containing 3
ENSG00000074696.12	1660.32	0.0253627	0.062828	0.403685	0.789211	0.998772	HACD3	protein_coding	51495	3-hydroxyacyl-CoA dehydratase 3
ENSG00000204520.12	1168.09	0.0248702	0.0616351	0.403508	0.789301	0.998772	MICA	protein_coding	100507436	MHC class I polypeptide-related sequence A
ENSG00000062716.12	7023.38	-0.0240353	0.0595842	-0.403384	0.789364	0.998772	VMP1	protein_coding	81671	vacuole membrane protein 1
ENSG00000027001.9	454.703	0.0377245	0.0935267	0.403355	0.789379	0.998772	MIPEP	protein_coding	4285	mitochondrial intermediate peptidase
ENSG00000262655.3	1427.65	0.0301988	0.0748974	0.403202	0.789457	0.998772	SPON1	protein_coding	10418	spondin 1
ENSG00000033100.16	1872.98	0.0231735	0.0575539	0.40264	0.789744	0.998772	CHPF2	protein_coding	54480	chondroitin polymerizing factor 2
ENSG00000176055.9	139.063	-0.0540253	0.134282	-0.402328	0.789903	0.998772	MBLAC2	protein_coding	153364	metallo-beta-lactamase domain containing 2
ENSG00000149531.15	311.637	-0.0452642	0.112508	-0.402321	0.789906	0.998772	FRG1BP	unprocessed_pseudogene	NA
ENSG00000277363.4	263.798	0.0517979	0.128783	0.402209	0.789963	0.998772	SRCIN1	protein_coding	80725	SRC kinase signaling inhibitor 1
ENSG00000122176.11	287.854	-0.0566726	0.140933	-0.402123	0.790007	0.998772	FMOD	protein_coding	2331	fibromodulin
ENSG00000197937.12	272.945	-0.0436421	0.108536	-0.402098	0.79002	0.998772	ZNF347	protein_coding	84671	zinc finger protein 347
ENSG00000008838.19	1807.81	0.0232821	0.0579435	0.401807	0.790169	0.998772	MED24	protein_coding	9862	mediator complex subunit 24
ENSG00000136271.10	1412.55	-0.026314	0.0655432	-0.401476	0.790337	0.998772	DDX56	protein_coding	54606	DEAD-box helicase 56
ENSG00000100393.12	6328.08	-0.0191918	0.0478056	-0.401454	0.790348	0.998772	EP300	protein_coding	2033	E1A binding protein p300
ENSG00000105486.13	653.745	-0.0348773	0.0870099	-0.400842	0.79066	0.998772	LIG1	protein_coding	3978	DNA ligase 1
ENSG00000163636.10	1348.78	-0.0253887	0.0633457	-0.400795	0.790684	0.998772	PSMD6	protein_coding	9861	proteasome 26S subunit, non-ATPase 6
ENSG00000083814.13	64.4976	-0.0762332	0.190387	-0.400412	0.79088	0.998772	ZNF671	protein_coding	79891	zinc finger protein 671
ENSG00000023191.16	1654.57	0.0245215	0.0612552	0.400318	0.790928	0.998772	RNH1	protein_coding	6050	ribonuclease/angiogenin inhibitor 1
ENSG00000119042.16	1194.09	0.0257155	0.0642546	0.400213	0.790982	0.998772	SATB2	protein_coding	23314	SATB homeobox 2
ENSG00000101150.17	2112.14	0.0238072	0.0595316	0.399909	0.791137	0.998772	TPD52L2	protein_coding	7165	TPD52 like 2
ENSG00000182185.18	557.997	0.0360791	0.0902274	0.399868	0.791157	0.998772	RAD51B	protein_coding	5890	RAD51 paralog B
ENSG00000120068.6	445.273	0.0413839	0.103507	0.399818	0.791183	0.998772	HOXB8	protein_coding	3218	homeobox B8
ENSG00000132912.12	2089.68	0.0256351	0.0641432	0.399654	0.791266	0.998772	DCTN4	protein_coding	51164	dynactin subunit 4
ENSG00000197579.7	1006.63	0.0305754	0.0765356	0.399493	0.791349	0.998772	TOPORS	protein_coding	10210	TOP1 binding arginine/serine rich protein, E3 ubiquitin ligase
ENSG00000119782.13	66.2083	0.0870742	0.218002	0.39942	0.791386	0.998772	FKBP1B	protein_coding	2281	FKBP prolyl isomerase 1B
ENSG00000148634.15	2674.29	0.0216405	0.0543347	0.398281	0.791967	0.998772	HERC4	protein_coding	26091	HECT and RLD domain containing E3 ubiquitin protein ligase 4
ENSG00000241489.7	65.7843	-0.080574	0.202379	-0.398134	0.792042	0.998772	AC244197.3	protein_coding	NA
ENSG00000147654.14	509.687	-0.0309214	0.0777079	-0.397919	0.792152	0.998772	EBAG9	protein_coding	9166	estrogen receptor binding site associated antigen 9
ENSG00000221978.11	5001.1	0.0210337	0.0528619	0.3979	0.792162	0.998772	CCNL2	protein_coding	81669	cyclin L2
ENSG00000121797.9	370.699	-0.038659	0.0972508	-0.397519	0.792356	0.998772	CCRL2	protein_coding	9034	C-C motif chemokine receptor like 2
ENSG00000100216.5	885.463	0.0288243	0.0725143	0.397499	0.792366	0.998772	TOMM22	protein_coding	56993	translocase of outer mitochondrial membrane 22
ENSG00000271204.1	182.204	-0.0496612	0.125005	-0.397275	0.792481	0.998772	AC016831.4	lincRNA	NA
ENSG00000139637.13	401.957	-0.0342651	0.0862823	-0.397128	0.792556	0.998772	C12orf10	protein_coding	60314	MYG1 exonuclease
ENSG00000011021.22	1087.28	-0.0309481	0.0779312	-0.39712	0.79256	0.998772	CLCN6	protein_coding	1185	chloride voltage-gated channel 6
ENSG00000176974.19	1508.32	0.0270227	0.0680492	0.397105	0.792567	0.998772	SHMT1	protein_coding	6470	serine hydroxymethyltransferase 1
ENSG00000204859.12	712.433	0.031237	0.0786787	0.39702	0.792611	0.998772	ZBTB48	protein_coding	3104	zinc finger and BTB domain containing 48
ENSG00000028277.21	57.2568	-0.104401	0.263067	-0.39686	0.792693	0.998772	POU2F2	protein_coding	5452	POU class 2 homeobox 2
ENSG00000124444.15	238.884	-0.0437924	0.110357	-0.396825	0.79271	0.998772	ZNF576	protein_coding	79177	zinc finger protein 576
ENSG00000084733.10	4797	0.0223479	0.0563196	0.396806	0.79272	0.998772	RAB10	protein_coding	10890	RAB10, member RAS oncogene family
ENSG00000259319.1	68.9006	-0.0823427	0.207772	-0.396313	0.792972	0.998772	AF111167.2	antisense	NA
ENSG00000188959.9	488.131	-0.0497551	0.125579	-0.396206	0.793026	0.998772	C9orf152	protein_coding	401546	chromosome 9 open reading frame 152
ENSG00000065559.14	1315.5	0.0255461	0.0645235	0.395919	0.793173	0.998772	MAP2K4	protein_coding	6416	mitogen-activated protein kinase kinase 4
ENSG00000214782.7	68.6985	0.110686	0.279862	0.395502	0.793386	0.998772	MS4A18	protein_coding	728588	membrane spanning 4-domains A18
ENSG00000164252.12	362.75	0.0387045	0.0980131	0.394892	0.793697	0.998772	AGGF1	protein_coding	55109	angiogenic factor with G-patch and FHA domains 1
ENSG00000151065.13	445.609	0.0346485	0.0878266	0.394511	0.793892	0.998772	DCP1B	protein_coding	196513	decapping mRNA 1B
ENSG00000117748.9	434.138	0.0387227	0.0982283	0.394211	0.794045	0.998772	RPA2	protein_coding	6118	replication protein A2
ENSG00000101190.12	474.315	-0.032713	0.083003	-0.394119	0.794092	0.998772	TCFL5	protein_coding	10732	transcription factor like 5
ENSG00000251441.2	108.055	0.0653296	0.165805	0.394014	0.794146	0.998772	RTEL1P1	processed_pseudogene	NA
ENSG00000117505.12	1846.36	0.0250889	0.0637363	0.393636	0.794339	0.998772	DR1	protein_coding	1810	down-regulator of transcription 1
ENSG00000165714.10	334.538	-0.0375381	0.0955195	-0.392989	0.794669	0.998772	BORCS5	protein_coding	118426	BLOC-1 related complex subunit 5
ENSG00000163536.12	61.2042	-0.0769023	0.195718	-0.392924	0.794702	0.998772	SERPINI1	protein_coding	5274	serpin family I member 1
ENSG00000172965.15	388.336	-0.0377299	0.0960605	-0.392772	0.79478	0.998772	MIR4435-2HG	lincRNA	541471	MIR4435-2 host gene
ENSG00000006118.14	796.944	0.0295355	0.075209	0.392712	0.794811	0.998772	TMEM132A	protein_coding	54972	transmembrane protein 132A
ENSG00000176022.5	254.709	-0.0430455	0.109798	-0.392044	0.795152	0.998772	B3GALT6	protein_coding	126792	beta-1,3-galactosyltransferase 6
ENSG00000148429.14	1500.51	0.0259248	0.0661381	0.391979	0.795185	0.998772	USP6NL	protein_coding	9712	USP6 N-terminal like
ENSG00000172840.6	1403.15	-0.0269118	0.0686615	-0.391948	0.795201	0.998772	PDP2	protein_coding	57546	pyruvate dehyrogenase phosphatase catalytic subunit 2
ENSG00000104047.14	472.826	0.0327373	0.0835488	0.391835	0.795259	0.998772	DTWD1	protein_coding	56986	DTW domain containing 1
ENSG00000122786.19	645.252	-0.0774076	0.19756	-0.391819	0.795267	0.998772	CALD1	protein_coding	800	caldesmon 1
ENSG00000276449.1	50.8805	-0.0833783	0.212802	-0.391811	0.795271	0.998772	AC004076.2	antisense	NA
ENSG00000107130.9	88.1994	-0.0716739	0.182968	-0.391729	0.795313	0.998772	NCS1	protein_coding	23413	neuronal calcium sensor 1
ENSG00000176531.10	336.855	0.0383822	0.0979872	0.391707	0.795324	0.998772	PHLDB3	protein_coding	653583	pleckstrin homology like domain family B member 3
ENSG00000130653.15	415.86	0.0441162	0.112666	0.391568	0.795395	0.998772	PNPLA7	protein_coding	375775	patatin like phospholipase domain containing 7
ENSG00000269896.2	69.4755	0.0814219	0.207961	0.391525	0.795417	0.998772	AL513477.1	transcribed_processed_pseudogene	100129534	small nuclear ribonucleoprotein polypeptide N pseudogene
ENSG00000205726.14	2758.86	0.0203328	0.0519574	0.391336	0.795514	0.998772	ITSN1	protein_coding	6453	intersectin 1
ENSG00000082516.8	601.549	-0.0308019	0.0787514	-0.391128	0.79562	0.998772	GEMIN5	protein_coding	25929	gem nuclear organelle associated protein 5
ENSG00000165733.7	1758.75	-0.0233042	0.0596025	-0.390993	0.795689	0.998772	BMS1	protein_coding	9790	BMS1 ribosome biogenesis factor
ENSG00000204611.6	433.437	0.0334009	0.0854366	0.390943	0.795714	0.998772	ZNF616	protein_coding	90317	zinc finger protein 616
ENSG00000111554.14	148.151	-0.0535207	0.136919	-0.390894	0.795739	0.998772	MDM1	protein_coding	56890	Mdm1 nuclear protein
ENSG00000220323.4	235.644	0.0458518	0.117335	0.390776	0.7958	0.998772	HIST2H2BD	transcribed_unprocessed_pseudogene	NA
ENSG00000121207.11	595.117	0.0369674	0.0946559	0.390545	0.795918	0.998772	LRAT	protein_coding	9227	lecithin retinol acyltransferase
ENSG00000100711.13	986.186	-0.0261622	0.0669972	-0.390497	0.795942	0.998772	ZFYVE21	protein_coding	79038	zinc finger FYVE-type containing 21
ENSG00000257322.5	77.11	0.0812313	0.20806	0.390422	0.795981	0.998772	AC138123.1	antisense	NA
ENSG00000156603.17	248.63	0.0418283	0.107204	0.390176	0.796107	0.998772	MED19	protein_coding	219541	mediator complex subunit 19
ENSG00000104177.17	1370.9	-0.0251398	0.0644674	-0.389962	0.796216	0.998772	MYEF2	protein_coding	50804	myelin expression factor 2
ENSG00000135924.15	1703.51	0.0246323	0.0631697	0.389939	0.796228	0.998772	DNAJB2	protein_coding	3300	DnaJ heat shock protein family (Hsp40) member B2
ENSG00000215421.9	1152.65	0.0250971	0.06438	0.389827	0.796285	0.998772	ZNF407	protein_coding	55628	zinc finger protein 407
ENSG00000115226.9	50.5544	0.090296	0.231634	0.389822	0.796287	0.998772	FNDC4	protein_coding	64838	fibronectin type III domain containing 4
ENSG00000196466.10	257.57	-0.0392999	0.100821	-0.3898	0.796299	0.998772	ZNF799	protein_coding	90576	zinc finger protein 799
ENSG00000175324.9	413.427	0.0367975	0.0944031	0.389791	0.796303	0.998772	LSM1	protein_coding	27257	LSM1 homolog, mRNA degradation associated
ENSG00000128654.13	591.456	0.0290936	0.0746534	0.389715	0.796342	0.998772	MTX2	protein_coding	10651	metaxin 2
ENSG00000167565.12	610.922	0.0338283	0.0868233	0.389622	0.796389	0.998772	SERTAD3	protein_coding	29946	SERTA domain containing 3
ENSG00000157379.13	1183.55	0.0265074	0.0680863	0.38932	0.796544	0.998772	DHRS1	protein_coding	115817	dehydrogenase/reductase 1
ENSG00000146233.7	219.929	-0.0504068	0.1295	-0.389241	0.796584	0.998772	CYP39A1	protein_coding	51302	cytochrome P450 family 39 subfamily A member 1
ENSG00000113739.10	127.618	0.0741595	0.190587	0.389111	0.796651	0.998772	STC2	protein_coding	8614	stanniocalcin 2
ENSG00000260257.2	194.277	-0.0523394	0.134565	-0.388953	0.796731	0.998772	AL035071.1	lincRNA	NA
ENSG00000279207.1	321.954	0.0375522	0.0966581	0.388506	0.79696	0.998772	AC015813.6	TEC	NA
ENSG00000205277.9	4080.71	-0.0289406	0.0744976	-0.388477	0.796975	0.998772	MUC12	protein_coding	10071	mucin 12, cell surface associated
ENSG00000179627.9	309.446	-0.0404171	0.104157	-0.388038	0.797199	0.998772	ZBTB42	protein_coding	100128927	zinc finger and BTB domain containing 42
ENSG00000124459.11	457.186	-0.0315833	0.0813946	-0.388027	0.797205	0.998772	ZNF45	protein_coding	7596	zinc finger protein 45
ENSG00000141068.14	901.866	-0.0271514	0.0699776	-0.388001	0.797218	0.998772	KSR1	protein_coding	8844	kinase suppressor of ras 1
ENSG00000164823.10	423.128	-0.0361219	0.0931528	-0.38777	0.797336	0.998772	OSGIN2	protein_coding	734	oxidative stress induced growth inhibitor family member 2
ENSG00000103194.15	2019.43	-0.0211737	0.0546058	-0.387756	0.797344	0.998772	USP10	protein_coding	9100	ubiquitin specific peptidase 10
ENSG00000099812.8	14532.4	0.0194147	0.0500733	0.387725	0.797359	0.998772	MISP	protein_coding	126353	mitotic spindle positioning
ENSG00000169504.14	1244.7	0.0315689	0.0814734	0.387475	0.797487	0.998772	CLIC4	protein_coding	25932	chloride intracellular channel 4
ENSG00000181396.12	702.082	0.0286027	0.0738283	0.387422	0.797514	0.998772	OGFOD3	protein_coding	79701	2-oxoglutarate and iron dependent oxygenase domain containing 3
ENSG00000168246.5	919.556	-0.0262039	0.0676485	-0.387354	0.797549	0.998772	UBTD2	protein_coding	92181	ubiquitin domain containing 2
ENSG00000189227.5	111.872	-0.060475	0.156133	-0.38733	0.797561	0.998772	C15orf61	protein_coding	145853	chromosome 15 open reading frame 61
ENSG00000050393.11	1952.75	-0.0260129	0.0671655	-0.387296	0.797579	0.998772	MCUR1	protein_coding	63933	mitochondrial calcium uniporter regulator 1
ENSG00000173480.10	419.352	-0.0327797	0.0846732	-0.387132	0.797663	0.998772	ZNF417	protein_coding	147687	zinc finger protein 417
ENSG00000197386.12	7580.57	-0.0185715	0.0479905	-0.386982	0.797739	0.998772	HTT	protein_coding	3064	huntingtin
ENSG00000125445.10	673.286	-0.0298245	0.0770752	-0.386954	0.797754	0.998772	MRPS7	protein_coding	51081	mitochondrial ribosomal protein S7
ENSG00000135740.16	66.8645	0.0858584	0.221922	0.386886	0.797788	0.998772	SLC9A5	protein_coding	6553	solute carrier family 9 member A5
ENSG00000282851.2	78.641	0.0783899	0.202729	0.386674	0.797897	0.998772	BISPR	lincRNA	105221694	BST2 interferon stimulated positive regulator
ENSG00000072864.14	357.535	-0.0372437	0.0963849	-0.386406	0.798034	0.998772	NDE1	protein_coding	54820	nudE neurodevelopment protein 1
ENSG00000168781.22	986.258	-0.028961	0.0749668	-0.386318	0.798079	0.998772	PPIP5K1	protein_coding	9677	diphosphoinositol pentakisphosphate kinase 1
ENSG00000101367.8	2233.61	-0.0259484	0.0671744	-0.386284	0.798096	0.998772	MAPRE1	protein_coding	22919	microtubule associated protein RP/EB family member 1
ENSG00000119431.9	2957.74	0.0199739	0.051737	0.386067	0.798207	0.998772	HDHD3	protein_coding	81932	haloacid dehalogenase like hydrolase domain containing 3
ENSG00000168763.15	1311.7	0.024464	0.0633942	0.385903	0.798291	0.998772	CNNM3	protein_coding	26505	cyclin and CBS domain divalent metal cation transport mediator 3
ENSG00000120159.12	500.698	0.0309593	0.080228	0.385891	0.798297	0.998772	CAAP1	protein_coding	79886	caspase activity and apoptosis inhibitor 1
ENSG00000185189.17	892.941	-0.0277072	0.0718292	-0.385738	0.798375	0.998772	NRBP2	protein_coding	340371	nuclear receptor binding protein 2
ENSG00000145016.15	1264.97	0.0269042	0.0697932	0.385484	0.798505	0.998772	RUBCN	protein_coding	9711	rubicon autophagy regulator
ENSG00000186141.8	447.912	0.0321895	0.0835537	0.385256	0.798622	0.998772	POLR3C	protein_coding	10623	RNA polymerase III subunit C
ENSG00000100147.13	187.337	-0.0466061	0.121029	-0.385081	0.798711	0.998772	CCDC134	protein_coding	79879	coiled-coil domain containing 134
ENSG00000069943.9	325.435	-0.0394002	0.102321	-0.385066	0.798719	0.998772	PIGB	protein_coding	9488	phosphatidylinositol glycan anchor biosynthesis class B
ENSG00000136866.13	50.4143	-0.0919139	0.238739	-0.384998	0.798754	0.998772	ZFP37	protein_coding	7539	ZFP37 zinc finger protein
ENSG00000101997.12	304.105	0.0390785	0.101516	0.384951	0.798778	0.998772	CCDC22	protein_coding	28952	coiled-coil domain containing 22
ENSG00000147853.16	2920.59	0.0213247	0.0553996	0.384925	0.798791	0.998772	AK3	protein_coding	50808	adenylate kinase 3
ENSG00000172775.16	1603.23	-0.0222147	0.0577194	-0.384873	0.798818	0.998772	FAM192A	protein_coding	80011	proteasome activator subunit 3 interacting protein 1
ENSG00000153044.9	77.6824	0.078433	0.203932	0.384604	0.798955	0.998772	CENPH	protein_coding	64946	centromere protein H
ENSG00000161036.12	201.162	-0.0446818	0.116245	-0.384377	0.799071	0.998772	LRWD1	protein_coding	222229	leucine rich repeats and WD repeat domain containing 1
ENSG00000087008.15	653.533	0.0284885	0.0741626	0.384136	0.799195	0.998772	ACOX3	protein_coding	8310	acyl-CoA oxidase 3, pristanoyl
ENSG00000165983.14	859.36	0.0267264	0.0696252	0.383861	0.799335	0.998772	PTER	protein_coding	9317	phosphotriesterase related
ENSG00000229152.2	236.31	-0.0436762	0.113798	-0.383806	0.799364	0.998772	ANKRD10-IT1	sense_intronic	NA
ENSG00000133710.15	69.7957	-0.0840869	0.219115	-0.383758	0.799388	0.998772	SPINK5	protein_coding	11005	serine peptidase inhibitor Kazal type 5
ENSG00000100372.14	419.906	0.0346821	0.0904012	0.383646	0.799445	0.998772	SLC25A17	protein_coding	10478	solute carrier family 25 member 17
ENSG00000283945.1	88.2761	0.0677896	0.176737	0.383563	0.799488	0.998772	LINC00032	transcribed_unprocessed_pseudogene	158035	long intergenic non-protein coding RNA 32
ENSG00000235092.5	87.8027	-0.0766309	0.200008	-0.383139	0.799705	0.998772	ID2-AS1	antisense	NA
ENSG00000273084.1	130.78	-0.0568714	0.148514	-0.382935	0.799809	0.998772	AC092171.5	lincRNA	NA
ENSG00000171916.16	306.412	-0.0439535	0.114835	-0.382755	0.799901	0.998772	LGALS9C	protein_coding	654346	galectin 9C
ENSG00000160323.18	600.415	-0.0383797	0.100316	-0.382589	0.799986	0.998772	ADAMTS13	protein_coding	11093	ADAM metallopeptidase with thrombospondin type 1 motif 13
ENSG00000148841.16	223.427	-0.0504721	0.131932	-0.38256	0.800001	0.998772	ITPRIP	protein_coding	85450	inositol 1,4,5-trisphosphate receptor interacting protein
ENSG00000105865.10	212.445	0.0434029	0.113473	0.382495	0.800034	0.998772	DUS4L	protein_coding	11062	dihydrouridine synthase 4 like
ENSG00000196408.11	381.281	-0.0338073	0.0884091	-0.382397	0.800084	0.998772	NOXO1	protein_coding	124056	NADPH oxidase organizer 1
ENSG00000104969.9	1325.62	-0.0236767	0.0619199	-0.382376	0.800095	0.998772	SGTA	protein_coding	6449	small glutamine rich tetratricopeptide repeat containing alpha
ENSG00000139734.18	158.684	-0.0656846	0.171798	-0.382335	0.800116	0.998772	DIAPH3	protein_coding	81624	diaphanous related formin 3
ENSG00000079462.7	275.491	-0.0410855	0.107478	-0.382268	0.80015	0.998772	PAFAH1B3	protein_coding	5050	platelet activating factor acetylhydrolase 1b catalytic subunit 3
ENSG00000127947.15	1942.43	0.0246006	0.0644045	0.38197	0.800303	0.998772	PTPN12	protein_coding	5782	protein tyrosine phosphatase non-receptor type 12
ENSG00000104613.11	1225.88	-0.0223264	0.0584548	-0.381942	0.800317	0.998772	INTS10	protein_coding	55174	integrator complex subunit 10
ENSG00000100239.15	1769.51	-0.0262025	0.0686083	-0.381915	0.800331	0.998772	PPP6R2	protein_coding	9701	protein phosphatase 6 regulatory subunit 2
ENSG00000212694.8	407.189	-0.0370852	0.0971105	-0.381886	0.800346	0.998772	LINC01089	lincRNA	NA
ENSG00000213341.10	862.841	-0.027324	0.0715666	-0.381798	0.800391	0.998772	CHUK	protein_coding	1147	component of inhibitor of nuclear factor kappa B kinase complex
ENSG00000168061.14	80.3854	0.0686852	0.179977	0.381634	0.800475	0.998772	SAC3D1	protein_coding	29901	SAC3 domain containing 1
ENSG00000241120.1	60.3784	0.0818146	0.214485	0.381447	0.800571	0.998772	HMGN1P8	processed_pseudogene	NA
ENSG00000105821.14	500.784	0.0352866	0.0925304	0.381351	0.80062	0.998772	DNAJC2	protein_coding	27000	DnaJ heat shock protein family (Hsp40) member C2
ENSG00000121417.13	391.762	0.0357445	0.0938017	0.381065	0.800766	0.998772	ZNF211	protein_coding	10520	zinc finger protein 211
ENSG00000258441.1	800.071	0.0281358	0.0738489	0.380991	0.800804	0.998772	LINC00641	processed_transcript	283624	long intergenic non-protein coding RNA 641
ENSG00000164181.13	950.104	-0.0290934	0.0763825	-0.380891	0.800855	0.998772	ELOVL7	protein_coding	79993	ELOVL fatty acid elongase 7
ENSG00000229618.2	83.1422	-0.0776784	0.204038	-0.380705	0.80095	0.998772	AC011287.1	lincRNA	NA
ENSG00000137267.5	518.069	0.0323906	0.0851435	0.380423	0.801094	0.998772	TUBB2A	protein_coding	7280	tubulin beta 2A class IIa
ENSG00000179958.8	526.009	0.0318531	0.0837341	0.380408	0.801102	0.998772	DCTPP1	protein_coding	79077	dCTP pyrophosphatase 1
ENSG00000146963.17	795.144	-0.0265621	0.0698732	-0.380147	0.801236	0.998772	LUC7L2	protein_coding	51631	LUC7 like 2, pre-mRNA splicing factor
ENSG00000094916.15	3924.21	0.026711	0.0702654	0.380145	0.801237	0.998772	CBX5	protein_coding	23468	chromobox 5
ENSG00000089053.12	2567.21	-0.0216248	0.056894	-0.38009	0.801265	0.998772	ANAPC5	protein_coding	51433	anaphase promoting complex subunit 5
ENSG00000179115.10	1074.9	-0.0262294	0.0690134	-0.380063	0.801279	0.998772	FARSA	protein_coding	2193	phenylalanyl-tRNA synthetase subunit alpha
ENSG00000210741.1	107.804	-0.0615299	0.162075	-0.379639	0.801496	0.998772	MIR196A1	miRNA	406972	microRNA 196a-1
ENSG00000104312.7	433.719	-0.0367543	0.0968189	-0.379619	0.801506	0.998772	RIPK2	protein_coding	8767	receptor interacting serine/threonine kinase 2
ENSG00000164889.13	2514.46	-0.0219633	0.0578647	-0.379562	0.801535	0.998772	SLC4A2	protein_coding	6522	solute carrier family 4 member 2
ENSG00000137221.14	1310.95	-0.025851	0.0681993	-0.37905	0.801797	0.998772	TJAP1	protein_coding	93643	tight junction associated protein 1
ENSG00000169071.14	63.4466	0.0827714	0.218506	0.378805	0.801923	0.998772	ROR2	protein_coding	4920	receptor tyrosine kinase like orphan receptor 2
ENSG00000067836.12	199.104	0.0438773	0.115871	0.378674	0.80199	0.998772	ROGDI	protein_coding	79641	rogdi atypical leucine zipper
ENSG00000198088.10	70.0873	-0.0716695	0.189315	-0.378573	0.802042	0.998772	NUP62CL	protein_coding	54830	nucleoporin 62 C-terminal like
ENSG00000155287.10	395.181	-0.0361319	0.0954823	-0.378415	0.802123	0.998772	SLC25A28	protein_coding	81894	solute carrier family 25 member 28
ENSG00000089060.11	897.395	-0.0281438	0.0744623	-0.37796	0.802356	0.998772	SLC8B1	protein_coding	80024	solute carrier family 8 member B1
ENSG00000143436.10	364.239	0.0366157	0.0969296	0.377756	0.80246	0.998772	MRPL9	protein_coding	65005	mitochondrial ribosomal protein L9
ENSG00000146426.18	1346.34	-0.0265602	0.070397	-0.377292	0.802698	0.998772	TIAM2	protein_coding	26230	TIAM Rac1 associated GEF 2
ENSG00000103111.14	1899.04	0.0211249	0.0559956	0.37726	0.802714	0.998772	MON1B	protein_coding	22879	MON1 homolog B, secretory trafficking associated
ENSG00000235453.10	59.7594	0.0778699	0.206488	0.377116	0.802788	0.998772	SMIM27	protein_coding	100129250	small integral membrane protein 27
ENSG00000173276.13	956.264	-0.0296619	0.0787096	-0.376853	0.802923	0.998772	ZBTB21	protein_coding	49854	zinc finger and BTB domain containing 21
ENSG00000089818.17	731.663	-0.027274	0.0723839	-0.376797	0.802952	0.998772	NECAP1	protein_coding	25977	NECAP endocytosis associated 1
ENSG00000139233.6	332.701	-0.0376357	0.0999294	-0.376622	0.803041	0.998772	LLPH	protein_coding	84298	LLP homolog, long-term synaptic facilitation factor
ENSG00000185808.13	365.023	-0.0360055	0.0956229	-0.376537	0.803085	0.998772	PIGP	protein_coding	51227	phosphatidylinositol glycan anchor biosynthesis class P
ENSG00000129514.5	619.116	-0.0350446	0.0930727	-0.37653	0.803088	0.998772	FOXA1	protein_coding	3169	forkhead box A1
ENSG00000103550.13	707.595	-0.0286757	0.076186	-0.376391	0.803159	0.998772	KNOP1	protein_coding	400506	lysine rich nucleolar protein 1
ENSG00000105662.15	691.791	-0.0290379	0.0771537	-0.376364	0.803173	0.998772	CRTC1	protein_coding	23373	CREB regulated transcription coactivator 1
ENSG00000257084.1	163.497	-0.0504393	0.134035	-0.376315	0.803198	0.998772	MIR200CHG	lincRNA	105369635	MIR200C and MIR141 host gene
ENSG00000075651.15	4431.41	-0.0176956	0.0470495	-0.376105	0.803306	0.998772	PLD1	protein_coding	5337	phospholipase D1
ENSG00000100376.11	1167.51	0.0233019	0.0619608	0.376075	0.803321	0.998772	FAM118A	protein_coding	55007	family with sequence similarity 118 member A
ENSG00000187514.16	8461.3	0.0207377	0.055163	0.375935	0.803393	0.998772	PTMA	protein_coding	5757	prothymosin alpha
ENSG00000125388.19	56.1855	0.0793918	0.211237	0.375843	0.80344	0.998772	GRK4	protein_coding	2868	G protein-coupled receptor kinase 4
ENSG00000213015.8	229.093	0.0454743	0.121017	0.375768	0.803479	0.998772	ZNF580	protein_coding	51157	zinc finger protein 580
ENSG00000133193.12	772.896	0.0268526	0.071463	0.375755	0.803485	0.998772	FAM104A	protein_coding	84923	family with sequence similarity 104 member A
ENSG00000111907.20	484.208	0.0332404	0.088487	0.375653	0.803537	0.998772	TPD52L1	protein_coding	7164	TPD52 like 1
ENSG00000184500.15	274.555	-0.0393417	0.104769	-0.375509	0.803611	0.998772	37226	protein_coding	5627	protein S
ENSG00000224631.4	54.4264	0.0774656	0.206299	0.375502	0.803615	0.998772	RPS27AP16	transcribed_processed_pseudogene	NA
ENSG00000184845.3	150.954	-0.0563075	0.150015	-0.375346	0.803694	0.998772	DRD1	protein_coding	1812	dopamine receptor D1
ENSG00000157240.3	305.592	0.0390971	0.104197	0.375223	0.803758	0.998772	FZD1	protein_coding	8321	frizzled class receptor 1
ENSG00000005483.20	4886.27	-0.0202677	0.054024	-0.375162	0.803789	0.998772	KMT2E	protein_coding	55904	lysine methyltransferase 2E (inactive)
ENSG00000258337.1	60.368	-0.0805951	0.214837	-0.375146	0.803797	0.998772	AC130895.1	sense_intronic	NA
ENSG00000161021.12	1888.15	-0.0200153	0.053361	-0.375092	0.803825	0.998772	MAML1	protein_coding	9794	mastermind like transcriptional coactivator 1
ENSG00000182580.2	211.708	-0.0531391	0.141671	-0.375087	0.803827	0.998772	EPHB3	protein_coding	2049	EPH receptor B3
ENSG00000213654.9	55.5998	-0.0832851	0.222116	-0.374962	0.803891	0.998772	GPSM3	protein_coding	63940	G protein signaling modulator 3
ENSG00000182648.11	223.433	-0.0438426	0.116997	-0.374732	0.804009	0.998772	LINC01006	lincRNA	100506380	long intergenic non-protein coding RNA 1006
ENSG00000186806.5	141.768	0.0522182	0.139376	0.374657	0.804048	0.998772	VSIG10L	protein_coding	147645	V-set and immunoglobulin domain containing 10 like
ENSG00000248476.1	56.4473	-0.0775859	0.207113	-0.374607	0.804073	0.998772	BACH1-IT1	sense_intronic	NA
ENSG00000080503.23	3037.75	0.0212145	0.0566464	0.374508	0.804124	0.998772	SMARCA2	protein_coding	6595	SWI/SNF related, matrix associated, actin dependent regulator of chromatin, subfamily a, member 2
ENSG00000138614.14	790.554	0.0287966	0.0769484	0.374233	0.804265	0.998772	INTS14	protein_coding	81556	integrator complex subunit 14
ENSG00000100065.14	3820.47	0.0229382	0.0613363	0.373974	0.804398	0.998772	CARD10	protein_coding	29775	caspase recruitment domain family member 10
ENSG00000164465.18	645.658	-0.0287413	0.0768697	-0.373896	0.804438	0.998772	DCBLD1	protein_coding	285761	discoidin, CUB and LCCL domain containing 1
ENSG00000158106.13	548.623	-0.0290749	0.0777638	-0.373887	0.804442	0.998772	RHPN1	protein_coding	114822	rhophilin Rho GTPase binding protein 1
ENSG00000016602.9	304.913	0.114465	0.306337	0.373657	0.80456	0.998772	CLCA4	protein_coding	22802	chloride channel accessory 4
ENSG00000160336.14	563.815	-0.0285988	0.0765788	-0.373456	0.804663	0.998772	ZNF761	protein_coding	388561	zinc finger protein 761
ENSG00000237476.1	137.292	-0.0624194	0.167174	-0.373379	0.804702	0.998772	LINC01637	lincRNA	101928891	long intergenic non-protein coding RNA 1637
ENSG00000173212.4	515.64	0.0379635	0.101699	0.373293	0.804747	0.998772	MAB21L3	protein_coding	126868	mab-21 like 3
ENSG00000136463.7	450.512	0.0329249	0.0882636	0.373029	0.804882	0.998772	TACO1	protein_coding	51204	translational activator of cytochrome c oxidase I
ENSG00000102125.15	625.553	0.0297418	0.0797481	0.372947	0.804924	0.998772	TAZ	protein_coding	6901	tafazzin
ENSG00000186496.11	156.12	0.0496954	0.133258	0.372926	0.804935	0.998772	ZNF396	protein_coding	252884	zinc finger protein 396
ENSG00000014123.9	1823.46	0.0211871	0.0568648	0.372587	0.805109	0.998772	UFL1	protein_coding	23376	UFM1 specific ligase 1
ENSG00000231969.1	103.027	-0.0616462	0.165469	-0.372555	0.805125	0.998772	AC007364.1	antisense	NA
ENSG00000242265.5	681.107	-0.0353881	0.0950104	-0.372466	0.805171	0.998772	PEG10	protein_coding	23089	paternally expressed 10
ENSG00000256139.2	187.199	-0.0478848	0.12858	-0.372412	0.805198	0.998772	AC007637.1	sense_overlapping	NA
ENSG00000165060.12	133.314	-0.056534	0.15181	-0.372399	0.805205	0.998772	FXN	protein_coding	2395	frataxin
ENSG00000086205.17	111.374	0.256028	0.687521	0.372393	0.805208	0.998772	FOLH1	protein_coding	2346	folate hydrolase 1
ENSG00000188559.14	7053.25	0.0182617	0.0490704	0.372153	0.805331	0.998772	RALGAPA2	protein_coding	57186	Ral GTPase activating protein catalytic subunit alpha 2
ENSG00000122390.18	1433.12	-0.0238149	0.0640007	-0.372104	0.805356	0.998772	NAA60	protein_coding	79903	N-alpha-acetyltransferase 60, NatF catalytic subunit
ENSG00000215182.8	99.2205	-0.0953251	0.256185	-0.372095	0.805361	0.998772	MUC5AC	protein_coding	4586	mucin 5AC, oligomeric mucus/gel-forming
ENSG00000127511.9	1383.28	0.0220633	0.0593229	0.371919	0.805451	0.998772	SIN3B	protein_coding	23309	SIN3 transcription regulator family member B
ENSG00000133858.15	3568.54	0.0206003	0.0553894	0.371917	0.805452	0.998772	ZFC3H1	protein_coding	196441	zinc finger C3H1-type containing
ENSG00000135074.15	72.9527	0.114322	0.307476	0.37181	0.805507	0.998772	ADAM19	protein_coding	8728	ADAM metallopeptidase domain 19
ENSG00000203737.3	133.445	-0.0536547	0.14431	-0.371803	0.805511	0.998772	GPR52	protein_coding	9293	G protein-coupled receptor 52
ENSG00000169129.14	486.534	0.0312375	0.0840427	0.371686	0.80557	0.998772	AFAP1L2	protein_coding	84632	actin filament associated protein 1 like 2
ENSG00000135297.15	880.299	-0.0248556	0.0668913	-0.371582	0.805624	0.998772	MTO1	protein_coding	25821	mitochondrial tRNA translation optimization 1
ENSG00000253982.1	175.473	0.0517927	0.139429	0.371462	0.805685	0.998772	AC100810.1	antisense	NA
ENSG00000144021.2	1883.99	0.0207731	0.0559693	0.371152	0.805844	0.998772	CIAO1	protein_coding	9391	cytosolic iron-sulfur assembly component 1
ENSG00000029153.14	454.855	0.0324182	0.0874487	0.370712	0.80607	0.998772	ARNTL2	protein_coding	56938	aryl hydrocarbon receptor nuclear translocator like 2
ENSG00000166394.14	320.049	0.042076	0.113501	0.370711	0.80607	0.998772	CYB5R2	protein_coding	51700	cytochrome b5 reductase 2
ENSG00000204681.10	1346.43	-0.0237046	0.0639458	-0.370698	0.806077	0.998772	GABBR1	protein_coding	2550	gamma-aminobutyric acid type B receptor subunit 1
ENSG00000225733.5	2291.67	-0.0204631	0.0552393	-0.370444	0.806207	0.998772	FGD5-AS1	antisense	100505641	FGD5 antisense RNA 1
ENSG00000147316.12	527.706	0.0304286	0.0822116	0.370126	0.80637	0.998772	MCPH1	protein_coding	79648	microcephalin 1
ENSG00000224621.1	110.258	-0.0576389	0.155774	-0.370016	0.806427	0.998772	AL451042.1	antisense	NA
ENSG00000120899.17	2350.82	-0.0234565	0.0634484	-0.369694	0.806592	0.998772	PTK2B	protein_coding	2185	protein tyrosine kinase 2 beta
ENSG00000187815.9	85.951	-0.0668865	0.181052	-0.369433	0.806725	0.998772	ZFP69	protein_coding	339559	ZFP69 zinc finger protein
ENSG00000075240.16	3653.98	0.0201854	0.0546684	0.369233	0.806828	0.998772	GRAMD4	protein_coding	23151	GRAM domain containing 4
ENSG00000237686.6	91.3958	0.0632707	0.171418	0.369101	0.806896	0.998772	AL109615.3	antisense	101929705	uncharacterized LOC101929705
ENSG00000167186.10	548.738	0.0333507	0.0903608	0.369083	0.806905	0.998772	COQ7	protein_coding	10229	coenzyme Q7, hydroxylase
ENSG00000150990.7	555.73	-0.0311865	0.0845127	-0.369016	0.80694	0.998772	DHX37	protein_coding	57647	DEAH-box helicase 37
ENSG00000060642.10	693.434	0.0265435	0.0719561	0.368885	0.807006	0.998772	PIGV	protein_coding	55650	phosphatidylinositol glycan anchor biosynthesis class V
ENSG00000177181.14	1248.21	-0.0301918	0.081991	-0.368233	0.807341	0.998772	RIMKLA	protein_coding	284716	ribosomal modification protein rimK like family member A
ENSG00000135045.6	126.042	0.0619615	0.168306	0.368147	0.807385	0.998772	C9orf40	protein_coding	55071	chromosome 9 open reading frame 40
ENSG00000174177.12	149.672	-0.048596	0.132073	-0.367949	0.807486	0.998772	CTU2	protein_coding	348180	cytosolic thiouridylase subunit 2
ENSG00000090661.11	117.52	0.0547828	0.148901	0.367913	0.807505	0.998772	CERS4	protein_coding	79603	ceramide synthase 4
ENSG00000148143.12	4021.59	0.0209208	0.0569453	0.367384	0.807776	0.998772	ZNF462	protein_coding	58499	zinc finger protein 462
ENSG00000145912.8	500.205	0.034546	0.0940365	0.367368	0.807785	0.998772	NHP2	protein_coding	55651	NHP2 ribonucleoprotein
ENSG00000061794.12	1003.28	0.0298378	0.0812242	0.367351	0.807793	0.998772	MRPS35	protein_coding	60488	mitochondrial ribosomal protein S35
ENSG00000131828.13	1518.21	0.0215592	0.0587487	0.366973	0.807987	0.998772	PDHA1	protein_coding	5160	pyruvate dehydrogenase E1 subunit alpha 1
ENSG00000186814.13	571.045	0.0299243	0.0815637	0.366883	0.808034	0.998772	ZSCAN30	protein_coding	100101467	zinc finger and SCAN domain containing 30
ENSG00000154845.15	2414.94	0.0200487	0.0546503	0.366855	0.808048	0.998772	PPP4R1	protein_coding	9989	protein phosphatase 4 regulatory subunit 1
ENSG00000142319.17	61.1293	0.0793539	0.216495	0.366539	0.80821	0.998772	SLC6A3	protein_coding	6531	solute carrier family 6 member 3
ENSG00000070610.14	6431.38	-0.0221313	0.0604079	-0.366364	0.8083	0.998772	GBA2	protein_coding	57704	glucosylceramidase beta 2
ENSG00000107104.18	1913.4	-0.0223527	0.0610713	-0.366009	0.808482	0.998772	KANK1	protein_coding	23189	KN motif and ankyrin repeat domains 1
ENSG00000100897.17	1949.17	-0.0225349	0.0615884	-0.365895	0.80854	0.998772	DCAF11	protein_coding	80344	DDB1 and CUL4 associated factor 11
ENSG00000247271.6	274.162	-0.0390874	0.106829	-0.365887	0.808544	0.998772	ZBED5-AS1	antisense	729013	ZBED5 antisense RNA 1
ENSG00000236086.4	57.4346	-0.0783858	0.214259	-0.365846	0.808566	0.998772	HMGN2P28	processed_pseudogene	NA
ENSG00000143850.14	4697.9	-0.0174324	0.0476507	-0.365837	0.80857	0.998772	PLEKHA6	protein_coding	22874	pleckstrin homology domain containing A6
ENSG00000173598.13	4712.49	-0.0194606	0.0532027	-0.365783	0.808598	0.998772	NUDT4	protein_coding	11163	nudix hydrolase 4
ENSG00000137814.10	377.523	-0.0351396	0.0961102	-0.365617	0.808683	0.998772	HAUS2	protein_coding	55142	HAUS augmin like complex subunit 2
ENSG00000132965.9	100.777	-0.073393	0.201009	-0.365122	0.808937	0.998772	ALOX5AP	protein_coding	241	arachidonate 5-lipoxygenase activating protein
ENSG00000251637.6	553.93	-0.0415019	0.113688	-0.36505	0.808974	0.998772	AP003716.1	lincRNA	NA
ENSG00000258727.1	120.216	0.0549637	0.150573	0.365029	0.808985	0.998772	AL135999.1	antisense	102724814	uncharacterized LOC102724814
ENSG00000185049.14	1074.71	0.024233	0.0664681	0.36458	0.809215	0.998772	NELFA	protein_coding	7469	negative elongation factor complex member A
ENSG00000152413.14	166.368	-0.0496524	0.136194	-0.364571	0.80922	0.998772	HOMER1	protein_coding	9456	homer scaffold protein 1
ENSG00000256436.1	99.5162	-0.0623218	0.170989	-0.364478	0.809267	0.998772	TAS2R31	protein_coding	259290	taste 2 receptor member 31
ENSG00000182742.5	359.543	0.0354526	0.0972919	0.364395	0.80931	0.998772	HOXB4	protein_coding	3214	homeobox B4
ENSG00000283196.2	273.113	0.0442346	0.121412	0.364336	0.80934	0.998772	AC006453.2	transcribed_unprocessed_pseudogene	645166	LSP1 pseudogene 5
ENSG00000267221.2	151.011	0.0518929	0.142442	0.364309	0.809354	0.998772	C17orf113	protein_coding	110806298	chromosome 17 open reading frame 113
ENSG00000273576.1	71.7939	0.0707466	0.194277	0.364154	0.809434	0.998772	AC009283.1	lincRNA	NA
ENSG00000157800.17	1117.9	0.0245115	0.0673316	0.364041	0.809492	0.998772	SLC37A3	protein_coding	84255	solute carrier family 37 member 3
ENSG00000122035.6	364.245	-0.0367186	0.100868	-0.364027	0.809499	0.998772	RASL11A	protein_coding	387496	RAS like family 11 member A
ENSG00000139433.9	1163.7	-0.0242232	0.0665549	-0.363958	0.809534	0.998772	GLTP	protein_coding	51228	glycolipid transfer protein
ENSG00000115091.11	4548.81	0.0206286	0.0566801	0.363947	0.80954	0.998772	ACTR3	protein_coding	10096	actin related protein 3
ENSG00000005700.14	3225.08	0.0221889	0.0609722	0.363919	0.809555	0.998772	IBTK	protein_coding	25998	inhibitor of Bruton tyrosine kinase
ENSG00000235859.5	154.956	-0.0490977	0.134986	-0.363724	0.809655	0.998772	AC006978.1	processed_pseudogene	NA
ENSG00000157456.7	168.232	0.0611464	0.168205	0.363522	0.809758	0.998772	CCNB2	protein_coding	9133	cyclin B2
ENSG00000226453.1	164.459	0.0500353	0.137647	0.363506	0.809767	0.998772	LINC02542	lincRNA	NA
ENSG00000138180.15	166.551	-0.123966	0.341197	-0.363328	0.809858	0.998772	CEP55	protein_coding	55165	centrosomal protein 55
ENSG00000112769.18	65.7781	0.0913773	0.251577	0.363218	0.809914	0.998772	LAMA4	protein_coding	3910	laminin subunit alpha 4
ENSG00000226754.1	54.3501	-0.0953652	0.262657	-0.363078	0.809986	0.998772	AL606760.1	antisense	100507564	uncharacterized LOC100507564
ENSG00000167283.7	265.035	0.039393	0.108627	0.362646	0.810208	0.998772	ATP5MG	protein_coding	10632	ATP synthase membrane subunit g
ENSG00000240303.7	102.002	-0.062999	0.173735	-0.362616	0.810223	0.998772	ACAD11	protein_coding	84129	acyl-CoA dehydrogenase family member 11
ENSG00000257337.6	269.209	0.0392396	0.108259	0.362461	0.810303	0.998772	AC068888.1	antisense	283335	uncharacterized LOC283335
ENSG00000198162.12	2741.47	0.0202732	0.0559365	0.362433	0.810317	0.998772	MAN1A2	protein_coding	10905	mannosidase alpha class 1A member 2
ENSG00000230732.4	96.6931	-0.0592689	0.163644	-0.362182	0.810446	0.998772	AC016949.1	sense_intronic	NA
ENSG00000272602.5	324.909	0.0391949	0.108224	0.362166	0.810454	0.998772	ZNF595	protein_coding	152687	zinc finger protein 595
ENSG00000103852.12	355.286	-0.0345926	0.0955536	-0.362023	0.810527	0.998772	TTC23	protein_coding	64927	tetratricopeptide repeat domain 23
ENSG00000074603.18	1851.53	-0.0206507	0.0571295	-0.361471	0.810811	0.998772	DPP8	protein_coding	54878	dipeptidyl peptidase 8
ENSG00000130779.20	2992.31	-0.0205359	0.0568143	-0.361457	0.810818	0.998772	CLIP1	protein_coding	6249	CAP-Gly domain containing linker protein 1
ENSG00000132024.17	2721.39	0.0199556	0.0552115	0.361438	0.810828	0.998772	CC2D1A	protein_coding	54862	coiled-coil and C2 domain containing 1A
ENSG00000146540.14	943.446	-0.0306332	0.0847574	-0.361422	0.810836	0.998772	C7orf50	protein_coding	84310	chromosome 7 open reading frame 50
ENSG00000186466.5	88.484	-0.067921	0.187944	-0.36139	0.810852	0.998772	AQP7P1	unprocessed_pseudogene	NA
ENSG00000105991.8	95.1431	0.0586096	0.162192	0.361361	0.810868	0.998772	HOXA1	protein_coding	3198	homeobox A1
ENSG00000070831.15	140.151	0.0502825	0.139266	0.361055	0.811025	0.998772	CDC42	protein_coding	998	cell division cycle 42
ENSG00000275410.4	1460.4	-0.0264179	0.0732204	-0.3608	0.811156	0.998772	HNF1B	protein_coding	6928	HNF1 homeobox B
ENSG00000117155.16	791.729	0.0278064	0.0770985	0.36066	0.811227	0.998772	SSX2IP	protein_coding	117178	SSX family member 2 interacting protein
ENSG00000169851.15	1471.12	0.0242965	0.067389	0.360542	0.811288	0.998772	PCDH7	protein_coding	5099	protocadherin 7
ENSG00000243508.1	75.747	0.0675189	0.187271	0.360541	0.811288	0.998772	AC108688.1	processed_pseudogene	NA
ENSG00000115216.13	2314.85	0.0198659	0.0551142	0.36045	0.811335	0.998772	NRBP1	protein_coding	29959	nuclear receptor binding protein 1
ENSG00000100346.17	55.5851	-0.0797637	0.221294	-0.360442	0.811339	0.998772	CACNA1I	protein_coding	8911	calcium voltage-gated channel subunit alpha1 I
ENSG00000164961.15	1736.28	0.0240269	0.0666781	0.360342	0.811391	0.998772	WASHC5	protein_coding	9897	WASH complex subunit 5
ENSG00000235703.5	689.583	-0.0281764	0.0782629	-0.360023	0.811555	0.998772	LINC00894	antisense	NA
ENSG00000109062.11	9957.99	0.0198797	0.0552258	0.359972	0.811581	0.998772	SLC9A3R1	protein_coding	9368	SLC9A3 regulator 1
ENSG00000263968.2	60.2048	0.083315	0.231538	0.359833	0.811652	0.998772	RN7SL381P	misc_RNA	NA
ENSG00000188021.8	1221.79	0.023369	0.0649643	0.35972	0.81171	0.998772	UBQLN2	protein_coding	29978	ubiquilin 2
ENSG00000132646.10	865.199	-0.0286552	0.0796764	-0.359644	0.811749	0.998772	PCNA	protein_coding	5111	proliferating cell nuclear antigen
ENSG00000113593.11	1015.43	-0.0277421	0.0771953	-0.359376	0.811887	0.998772	PPWD1	protein_coding	23398	peptidylprolyl isomerase domain and WD repeat containing 1
ENSG00000099250.17	805.575	-0.0283377	0.0788609	-0.359337	0.811907	0.998772	NRP1	protein_coding	8829	neuropilin 1
ENSG00000079616.12	417.864	-0.0332822	0.0926223	-0.359332	0.811909	0.998772	KIF22	protein_coding	3835	kinesin family member 22
ENSG00000116641.17	2904.26	0.0250588	0.0697866	0.359078	0.81204	0.998772	DOCK7	protein_coding	85440	dedicator of cytokinesis 7
ENSG00000123352.17	671.86	-0.0270758	0.0754138	-0.359029	0.812065	0.998772	SPATS2	protein_coding	65244	spermatogenesis associated serine rich 2
ENSG00000099840.13	74.6841	0.0653864	0.182457	0.358367	0.812405	0.998772	IZUMO4	protein_coding	113177	IZUMO family member 4
ENSG00000214198.8	58.2452	0.0762492	0.212808	0.3583	0.81244	0.998772	TTC41P	transcribed_unitary_pseudogene	NA
ENSG00000015171.19	1281.08	-0.026055	0.0727268	-0.358258	0.812461	0.998772	ZMYND11	protein_coding	10771	zinc finger MYND-type containing 11
ENSG00000005206.16	2081.67	0.0220916	0.0616794	0.358168	0.812508	0.998772	SPPL2B	protein_coding	56928	signal peptide peptidase like 2B
ENSG00000144596.12	70.1166	0.0690431	0.19283	0.358052	0.812567	0.998772	GRIP2	protein_coding	80852	glutamate receptor interacting protein 2
ENSG00000235437.7	615.428	-0.0275875	0.0771624	-0.357525	0.812838	0.998772	LINC01278	processed_transcript	92249	long intergenic non-protein coding RNA 1278
ENSG00000011007.12	1758.38	-0.0210339	0.0588364	-0.357499	0.812851	0.998772	ELOA	protein_coding	6924	elongin A
ENSG00000196151.10	257.22	0.0393586	0.110185	0.357205	0.813002	0.998772	WDSUB1	protein_coding	151525	WD repeat, sterile alpha motif and U-box domain containing 1
ENSG00000234509.1	74.1019	0.0701749	0.196632	0.356885	0.813167	0.998772	AP000253.1	lincRNA	NA
ENSG00000138600.9	3316.02	0.0181367	0.0508313	0.356801	0.81321	0.998772	SPPL2A	protein_coding	84888	signal peptide peptidase like 2A
ENSG00000145545.11	618.337	-0.027154	0.0761226	-0.356713	0.813255	0.998772	SRD5A1	protein_coding	6715	steroid 5 alpha-reductase 1
ENSG00000180228.12	592.238	0.0293143	0.0822061	0.356596	0.813315	0.998772	PRKRA	protein_coding	8575	protein activator of interferon induced protein kinase EIF2AK2
ENSG00000125686.11	1826.47	-0.020247	0.0567816	-0.356576	0.813325	0.998772	MED1	protein_coding	5469	mediator complex subunit 1
ENSG00000258539.1	68.3538	-0.0800611	0.22453	-0.356571	0.813328	0.998772	AC068896.1	protein_coding	NA
ENSG00000167182.14	725.349	-0.027113	0.0760399	-0.356563	0.813332	0.998772	SP2	protein_coding	6668	Sp2 transcription factor
ENSG00000175387.15	4280.58	0.0203421	0.0570555	0.356532	0.813348	0.998772	SMAD2	protein_coding	4087	SMAD family member 2
ENSG00000214174.8	205.685	-0.0455116	0.127777	-0.356181	0.813528	0.998772	AMZ2P1	transcribed_unprocessed_pseudogene	201283	archaelysin family metallopeptidase 2 pseudogene 1
ENSG00000133393.12	616.502	0.029939	0.0840745	0.356101	0.81357	0.998772	FOPNL	protein_coding	123811	centrosomal protein 20
ENSG00000111247.14	64.3571	-0.0866534	0.243344	-0.356094	0.813573	0.998772	RAD51AP1	protein_coding	10635	RAD51 associated protein 1
ENSG00000168818.9	945.337	0.0232692	0.0653854	0.355878	0.813684	0.998772	STX18	protein_coding	53407	syntaxin 18
ENSG00000118257.16	572.697	-0.0350022	0.0983962	-0.355727	0.813762	0.998772	NRP2	protein_coding	8828	neuropilin 2
ENSG00000147813.15	1848.79	0.0222662	0.0625978	0.355703	0.813774	0.998772	NAPRT	protein_coding	93100	nicotinate phosphoribosyltransferase
ENSG00000185220.11	355.663	-0.0331308	0.0931476	-0.35568	0.813786	0.998772	PGBD2	protein_coding	267002	piggyBac transposable element derived 2
ENSG00000129173.12	105.381	-0.0678292	0.190759	-0.355575	0.81384	0.998772	E2F8	protein_coding	79733	E2F transcription factor 8
ENSG00000248858.7	60.4535	0.071563	0.201481	0.355185	0.81404	0.998772	FLJ46284	processed_transcript	441369	uncharacterized LOC441369
ENSG00000243406.6	70.5553	0.0665478	0.187421	0.355072	0.814098	0.998772	MRPS31P5	transcribed_unprocessed_pseudogene	100887750	mitochondrial ribosomal protein S31 pseudogene 5
ENSG00000141084.10	1152.95	-0.0224601	0.0632859	-0.354899	0.814187	0.998772	RANBP10	protein_coding	57610	RAN binding protein 10
ENSG00000109667.11	409.569	-0.0392104	0.110496	-0.35486	0.814207	0.998772	SLC2A9	protein_coding	56606	solute carrier family 2 member 9
ENSG00000226688.6	376.275	-0.0325205	0.0916475	-0.354843	0.814216	0.998772	ENTPD1-AS1	antisense	728558	ENTPD1 antisense RNA 1
ENSG00000158669.11	1634.64	0.0208763	0.0588332	0.35484	0.814218	0.998772	GPAT4	protein_coding	137964	glycerol-3-phosphate acyltransferase 4
ENSG00000134057.14	364.953	0.049361	0.13921	0.354579	0.814352	0.998772	CCNB1	protein_coding	891	cyclin B1
ENSG00000100442.10	625.016	-0.0274655	0.077474	-0.354513	0.814386	0.998772	FKBP3	protein_coding	2287	FKBP prolyl isomerase 3
ENSG00000105185.11	542.382	0.0276231	0.0779611	0.354319	0.814485	0.998772	PDCD5	protein_coding	9141	programmed cell death 5
ENSG00000104447.12	78.8821	-0.089146	0.251623	-0.354283	0.814504	0.998772	TRPS1	protein_coding	7227	transcriptional repressor GATA binding 1
ENSG00000162704.15	3549.51	0.0187585	0.0529648	0.354169	0.814562	0.998772	ARPC5	protein_coding	10092	actin related protein 2/3 complex subunit 5
ENSG00000174365.19	251.159	-0.038725	0.109432	-0.353872	0.814715	0.998772	SNHG11	processed_transcript	128439	small nucleolar RNA host gene 11
ENSG00000242028.6	214.778	-0.0526503	0.148854	-0.353704	0.814801	0.998772	HYPK	protein_coding	25764	huntingtin interacting protein K
ENSG00000215424.9	104.495	-0.0563793	0.15944	-0.353609	0.814851	0.998772	MCM3AP-AS1	antisense	114044	MCM3AP antisense RNA 1
ENSG00000157869.14	290.168	0.0366355	0.103638	0.353495	0.814909	0.998772	RAB28	protein_coding	9364	RAB28, member RAS oncogene family
ENSG00000161813.21	1802.22	-0.021123	0.0597968	-0.353246	0.815037	0.998772	LARP4	protein_coding	113251	La ribonucleoprotein 4
ENSG00000119707.13	3465	-0.0187235	0.053007	-0.353228	0.815046	0.998772	RBM25	protein_coding	58517	RNA binding motif protein 25
ENSG00000031823.14	1465.66	-0.0219717	0.0622076	-0.3532	0.815061	0.998772	RANBP3	protein_coding	8498	RAN binding protein 3
ENSG00000141570.10	314.929	-0.0353636	0.100159	-0.353074	0.815126	0.998772	CBX8	protein_coding	57332	chromobox 8
ENSG00000227560.1	156.946	-0.0548039	0.155353	-0.352769	0.815282	0.998772	RPS15AP30	processed_pseudogene	NA
ENSG00000135503.12	2476.25	-0.0182274	0.051678	-0.352712	0.815312	0.998772	ACVR1B	protein_coding	91	activin A receptor type 1B
ENSG00000163743.13	391.922	-0.0344976	0.0978156	-0.352679	0.815328	0.998772	RCHY1	protein_coding	25898	ring finger and CHY zinc finger domain containing 1
ENSG00000279433.1	61.406	0.0698164	0.19796	0.352679	0.815329	0.998772	AC018529.3	TEC	NA
ENSG00000198826.10	258.084	-0.0488335	0.13847	-0.352664	0.815336	0.998772	ARHGAP11A	protein_coding	9824	Rho GTPase activating protein 11A
ENSG00000256188.3	107.753	-0.0540737	0.153362	-0.352589	0.815375	0.998772	TAS2R30	protein_coding	259293	taste 2 receptor member 30
ENSG00000237522.1	69.3699	-0.0721659	0.204815	-0.352347	0.815499	0.998772	NONOP2	processed_pseudogene	NA
ENSG00000103275.19	2231.05	0.0192342	0.0546007	0.352271	0.815539	0.998772	UBE2I	protein_coding	7329	ubiquitin conjugating enzyme E2 I
ENSG00000148688.13	331.395	-0.0349288	0.099232	-0.351991	0.815682	0.998772	RPP30	protein_coding	10556	ribonuclease P/MRP subunit p30
ENSG00000213281.4	1911.59	0.0215527	0.0614352	0.350821	0.816284	0.998772	NRAS	protein_coding	4893	NRAS proto-oncogene, GTPase
ENSG00000171466.9	1820.05	-0.022414	0.0639056	-0.350736	0.816328	0.998772	ZNF562	protein_coding	54811	zinc finger protein 562
ENSG00000182512.4	577.204	-0.0279319	0.0796627	-0.350627	0.816384	0.998772	GLRX5	protein_coding	51218	glutaredoxin 5
ENSG00000214517.9	1493.3	0.0242515	0.0692766	0.350068	0.816671	0.998772	PPME1	protein_coding	51400	protein phosphatase methylesterase 1
ENSG00000133398.3	641.417	0.0293203	0.08376	0.350051	0.81668	0.998772	MED10	protein_coding	84246	mediator complex subunit 10
ENSG00000142453.11	1769.85	0.0191715	0.0548106	0.349777	0.816821	0.998772	CARM1	protein_coding	10498	coactivator associated arginine methyltransferase 1
ENSG00000272145.1	64.2397	-0.070546	0.201781	-0.349617	0.816903	0.998772	NFYC-AS1	antisense	NA
ENSG00000196544.7	335.486	-0.0323704	0.0926248	-0.349479	0.816974	0.998772	BORCS6	protein_coding	54785	BLOC-1 related complex subunit 6
ENSG00000100209.9	103.538	0.0542554	0.15529	0.349382	0.817024	0.998772	HSCB	protein_coding	150274	HscB mitochondrial iron-sulfur cluster cochaperone
ENSG00000235652.7	121.389	0.0586695	0.167947	0.349334	0.817049	0.998772	AL356599.1	antisense	NA
ENSG00000166548.15	1011.25	0.0241595	0.0692044	0.349104	0.817167	0.998772	TK2	protein_coding	7084	thymidine kinase 2
ENSG00000255031.5	168.624	0.0442448	0.126754	0.349059	0.81719	0.998772	AP002807.1	antisense	NA
ENSG00000276182.1	70.8613	0.064409	0.184543	0.349019	0.817211	0.998772	AL163051.2	sense_intronic	NA	NA
ENSG00000248283.2	69.2097	-0.0683857	0.196063	-0.348795	0.817326	0.998772	CCNL2P1	processed_pseudogene	NA
ENSG00000123983.13	3764.94	-0.0272583	0.0781561	-0.348767	0.81734	0.998772	ACSL3	protein_coding	2181	acyl-CoA synthetase long chain family member 3
ENSG00000105398.3	1480.16	0.0655145	0.187862	0.348737	0.817356	0.998772	SULT2A1	protein_coding	6822	sulfotransferase family 2A member 1
ENSG00000059377.16	246.465	-0.0404454	0.116053	-0.348507	0.817474	0.998772	TBXAS1	protein_coding	6916	thromboxane A synthase 1
ENSG00000236384.7	66.1386	0.0715946	0.205492	0.348406	0.817526	0.998772	LINC00479	lincRNA	150135	long intergenic non-protein coding RNA 479
ENSG00000112941.13	935.241	0.0219832	0.0631219	0.348265	0.817599	0.998772	TENT4A	protein_coding	11044	terminal nucleotidyltransferase 4A
ENSG00000117983.17	940.615	0.106312	0.305359	0.348155	0.817655	0.998772	MUC5B	protein_coding	727897	mucin 5B, oligomeric mucus/gel-forming
ENSG00000147459.17	9358.16	0.0177894	0.0511062	0.348086	0.817691	0.998772	DOCK5	protein_coding	80005	dedicator of cytokinesis 5
ENSG00000228506.1	175.879	0.0424367	0.121934	0.34803	0.81772	0.998772	AL513550.1	antisense	NA
ENSG00000176783.14	1000.99	-0.0232982	0.0669796	-0.34784	0.817818	0.998772	RUFY1	protein_coding	80230	RUN and FYVE domain containing 1
ENSG00000093009.9	83.9118	-0.0693762	0.199485	-0.347777	0.81785	0.998772	CDC45	protein_coding	8318	cell division cycle 45
ENSG00000140521.13	2056.65	-0.0206836	0.0595324	-0.347434	0.818026	0.998772	POLG	protein_coding	5428	DNA polymerase gamma, catalytic subunit
ENSG00000102221.13	246.453	-0.0407559	0.11736	-0.347273	0.818109	0.998772	JADE3	protein_coding	9767	jade family PHD finger 3
ENSG00000234741.7	1413.57	-0.0271753	0.07827	-0.347199	0.818147	0.998772	GAS5	processed_transcript	60674	growth arrest specific 5
ENSG00000185728.16	2848.26	0.0180303	0.0519405	0.347134	0.818181	0.998772	YTHDF3	protein_coding	253943	YTH N6-methyladenosine RNA binding protein 3
ENSG00000105708.8	239.01	0.0407497	0.117402	0.347094	0.818201	0.998772	ZNF14	protein_coding	7561	zinc finger protein 14
ENSG00000064961.18	1311.69	0.0227225	0.0654804	0.347012	0.818244	0.998772	HMG20B	protein_coding	10362	high mobility group 20B
ENSG00000186230.6	217.439	-0.0410498	0.118312	-0.346963	0.818269	0.998772	ZNF749	protein_coding	388567	zinc finger protein 749
ENSG00000204054.13	655.719	0.026242	0.0756724	0.346784	0.818361	0.998772	LINC00963	processed_transcript	NA
ENSG00000026036.22	75.3867	-0.0680251	0.196175	-0.346758	0.818375	0.998772	RTEL1-TNFRSF6B	protein_coding	NA
ENSG00000255717.6	595.403	-0.0330156	0.0952405	-0.346655	0.818428	0.998772	SNHG1	processed_transcript	23642	small nucleolar RNA host gene 1
ENSG00000185359.12	3042.87	0.0211974	0.0611588	0.346596	0.818458	0.998772	HGS	protein_coding	9146	hepatocyte growth factor-regulated tyrosine kinase substrate
ENSG00000149050.9	91.1185	0.0614023	0.177285	0.346348	0.818585	0.998772	ZNF214	protein_coding	7761	zinc finger protein 214
ENSG00000169718.17	1356.79	-0.0204504	0.0590471	-0.34634	0.81859	0.998772	DUS1L	protein_coding	64118	dihydrouridine synthase 1 like
ENSG00000178750.2	106.987	-0.05516	0.15947	-0.345895	0.818818	0.998772	STX19	protein_coding	415117	syntaxin 19
ENSG00000023445.13	3315.96	0.0264418	0.0764812	0.34573	0.818904	0.998772	BIRC3	protein_coding	330	baculoviral IAP repeat containing 3
ENSG00000108960.8	282.853	-0.0382108	0.110528	-0.345712	0.818913	0.998772	MMD	protein_coding	23531	monocyte to macrophage differentiation associated
ENSG00000156413.13	1648.33	-0.0258558	0.0747998	-0.345666	0.818936	0.998772	FUT6	protein_coding	2528	fucosyltransferase 6
ENSG00000251169.2	168.718	0.0425128	0.123167	0.345163	0.819195	0.998772	LINC01843	lincRNA	101927934	long intergenic non-protein coding RNA 1843
ENSG00000186854.10	1100.15	0.0218519	0.0633385	0.345002	0.819278	0.998772	TRABD2A	protein_coding	129293	TraB domain containing 2A
ENSG00000123575.8	1191.08	-0.0223582	0.06485	-0.344768	0.819398	0.998772	FAM199X	protein_coding	139231	family with sequence similarity 199, X-linked
ENSG00000101868.10	369.168	-0.0335083	0.0972054	-0.344717	0.819425	0.998772	POLA1	protein_coding	5422	DNA polymerase alpha 1, catalytic subunit
ENSG00000168395.15	991.967	-0.0265491	0.0770801	-0.344435	0.81957	0.998772	ING5	protein_coding	84289	inhibitor of growth family member 5
ENSG00000165526.8	393.69	0.0303145	0.0880621	0.34424	0.81967	0.998772	RPUSD4	protein_coding	84881	RNA pseudouridine synthase D4
ENSG00000273759.1	89.9269	-0.0594687	0.17276	-0.344228	0.819677	0.998772	AL117379.1	lincRNA	NA
ENSG00000069974.15	121.572	0.05126	0.148917	0.344219	0.819681	0.998772	RAB27A	protein_coding	5873	RAB27A, member RAS oncogene family
ENSG00000125731.12	1606.21	0.0223751	0.065025	0.3441	0.819742	0.998772	SH2D3A	protein_coding	10045	SH2 domain containing 3A
ENSG00000137500.9	720.097	0.0258576	0.075189	0.343901	0.819845	0.998772	CCDC90B	protein_coding	60492	coiled-coil domain containing 90B
ENSG00000152229.18	350.705	-0.037916	0.110288	-0.34379	0.819902	0.998772	PSTPIP2	protein_coding	9050	proline-serine-threonine phosphatase interacting protein 2
ENSG00000154781.15	743.858	0.0250204	0.0727836	0.343764	0.819915	0.998772	CCDC174	protein_coding	51244	coiled-coil domain containing 174
ENSG00000130309.10	1814.1	0.0189188	0.0550588	0.343611	0.819994	0.998772	COLGALT1	protein_coding	79709	collagen beta(1-O)galactosyltransferase 1
ENSG00000148584.14	1687.87	-0.0305626	0.0889462	-0.343607	0.819996	0.998772	A1CF	protein_coding	29974	APOBEC1 complementation factor
ENSG00000025293.16	1154.92	0.0214695	0.0624833	0.343604	0.819998	0.998772	PHF20	protein_coding	51230	PHD finger protein 20
ENSG00000231028.8	52.9242	-0.0744063	0.216642	-0.343453	0.820076	0.998772	LINC00271	lincRNA	100131814	long intergenic non-protein coding RNA 271
ENSG00000167780.11	55.2358	-0.204872	0.59652	-0.343445	0.82008	0.998772	SOAT2	protein_coding	8435	sterol O-acyltransferase 2
ENSG00000176014.12	721.217	-0.0290935	0.0847723	-0.343197	0.820208	0.998772	TUBB6	protein_coding	84617	tubulin beta 6 class V
ENSG00000204852.15	429.42	-0.0318265	0.0927738	-0.343055	0.820281	0.998772	TCTN1	protein_coding	79600	tectonic family member 1
ENSG00000100429.17	57.4891	-0.0726099	0.211663	-0.343044	0.820286	0.998772	HDAC10	protein_coding	83933	histone deacetylase 10
ENSG00000083520.14	1703.01	0.0211277	0.0616162	0.342892	0.820364	0.998772	DIS3	protein_coding	22894	DIS3 homolog, exosome endoribonuclease and 3'-5' exoribonuclease
ENSG00000101350.7	5138.66	0.0219772	0.0641192	0.342755	0.820435	0.998772	KIF3B	protein_coding	9371	kinesin family member 3B
ENSG00000140497.16	4353.52	0.0177384	0.0517956	0.34247	0.820582	0.998772	SCAMP2	protein_coding	10066	secretory carrier membrane protein 2
ENSG00000273002.1	62.6748	-0.0663696	0.194079	-0.341973	0.820838	0.998772	AL355388.2	antisense	107985209	uncharacterized LOC107985209
ENSG00000221821.3	60.2938	-0.070123	0.205064	-0.341956	0.820847	0.998772	C6orf226	protein_coding	441150	chromosome 6 open reading frame 226
ENSG00000145833.15	1728.23	-0.0203669	0.0596043	-0.341702	0.820978	0.998772	DDX46	protein_coding	9879	DEAD-box helicase 46
ENSG00000007866.20	1120.89	0.0221494	0.064846	0.341569	0.821046	0.998772	TEAD3	protein_coding	7005	TEA domain transcription factor 3
ENSG00000173894.10	82.6776	-0.062288	0.182417	-0.341459	0.821102	0.998772	CBX2	protein_coding	84733	chromobox 2
ENSG00000285188.1	66.2332	-0.0776675	0.227481	-0.341423	0.821121	0.998772	AC008397.2	protein_coding	NA
ENSG00000197555.9	3323.39	0.0169883	0.0497718	0.341325	0.821172	0.998772	SIPA1L1	protein_coding	26037	signal induced proliferation associated 1 like 1
ENSG00000100941.8	2634.55	0.0206425	0.0604852	0.341281	0.821194	0.998772	PNN	protein_coding	5411	pinin, desmosome associated protein
ENSG00000239779.6	225.48	-0.038978	0.114238	-0.3412	0.821236	0.998772	WBP1	protein_coding	23559	WW domain binding protein 1
ENSG00000254999.3	1867.01	0.0227846	0.0667844	0.341166	0.821254	0.998772	BRK1	protein_coding	55845	BRICK1 subunit of SCAR/WAVE actin nucleating complex
ENSG00000176399.3	52.9106	0.0827633	0.242592	0.341162	0.821255	0.998772	DMRTA1	protein_coding	63951	DMRT like family A1
ENSG00000167118.10	763.744	-0.0231751	0.067991	-0.340856	0.821413	0.998772	URM1	protein_coding	81605	ubiquitin related modifier 1
ENSG00000186104.10	707.324	0.0255552	0.0749864	0.340798	0.821443	0.998772	CYP2R1	protein_coding	120227	cytochrome P450 family 2 subfamily R member 1
ENSG00000115694.14	1986.61	-0.0195104	0.0572562	-0.340756	0.821465	0.998772	STK25	protein_coding	10494	serine/threonine kinase 25
ENSG00000170142.11	762.954	0.0278565	0.0817621	0.340702	0.821493	0.998772	UBE2E1	protein_coding	7324	ubiquitin conjugating enzyme E2 E1
ENSG00000218537.1	105.318	0.0581519	0.170714	0.34064	0.821524	0.998772	MIF-AS1	antisense	NA
ENSG00000147684.8	1128.57	-0.0232219	0.0682001	-0.340497	0.821598	0.998772	NDUFB9	protein_coding	4715	NADH:ubiquinone oxidoreductase subunit B9
ENSG00000196396.9	1539.5	-0.0197403	0.0579755	-0.340494	0.8216	0.998772	PTPN1	protein_coding	5770	protein tyrosine phosphatase non-receptor type 1
ENSG00000056050.6	90.9358	-0.0569304	0.16721	-0.340471	0.821611	0.998772	HPF1	protein_coding	54969	histone PARylation factor 1
ENSG00000128789.20	538.538	0.0335816	0.0986479	0.340419	0.821638	0.998772	PSMG2	protein_coding	56984	proteasome assembly chaperone 2
ENSG00000139579.12	366.259	0.0305135	0.0896864	0.340225	0.821738	0.998772	NABP2	protein_coding	79035	nucleic acid binding protein 2
ENSG00000130164.13	14196.8	-0.0230367	0.0677181	-0.340185	0.821759	0.998772	LDLR	protein_coding	3949	low density lipoprotein receptor
ENSG00000185418.15	395.188	-0.03189	0.0937476	-0.340169	0.821767	0.998772	TARSL2	protein_coding	123283	threonyl-tRNA synthetase 3
ENSG00000108474.16	779.552	-0.0255056	0.0750622	-0.339793	0.821961	0.998772	PIGL	protein_coding	9487	phosphatidylinositol glycan anchor biosynthesis class L
ENSG00000275481.1	235.566	0.0388875	0.114737	0.338927	0.822407	0.998772	AC025031.4	lincRNA	NA
ENSG00000087152.15	1937.53	0.0212296	0.0627058	0.338559	0.822596	0.998772	ATXN7L3	protein_coding	56970	ataxin 7 like 3
ENSG00000054967.12	211.662	0.047486	0.14031	0.338436	0.82266	0.998772	RELT	protein_coding	84957	RELT TNF receptor
ENSG00000238142.1	57.9645	0.0800687	0.236721	0.33824	0.822761	0.998772	BX284668.5	lincRNA	105376805	uncharacterized LOC105376805
ENSG00000213793.5	164.232	-0.0460292	0.136113	-0.338169	0.822797	0.998772	ZNF888	protein_coding	388559	zinc finger protein 888
ENSG00000146477.5	637.77	-0.0345131	0.102138	-0.337906	0.822933	0.998772	SLC22A3	protein_coding	6581	solute carrier family 22 member 3
ENSG00000197757.7	136.734	0.0519836	0.153867	0.337847	0.822963	0.998772	HOXC6	protein_coding	3223	homeobox C6
ENSG00000196812.4	245.379	-0.0376453	0.111457	-0.337758	0.823009	0.998772	ZSCAN16	protein_coding	80345	zinc finger and SCAN domain containing 16
ENSG00000183137.14	335.951	-0.0324468	0.0962	-0.337285	0.823253	0.998772	CEP57L1	protein_coding	285753	centrosomal protein 57 like 1
ENSG00000148690.11	447.536	-0.0297483	0.0882799	-0.336977	0.823412	0.998772	FRA10AC1	protein_coding	118924	FRA10A associated CGG repeat 1
ENSG00000128050.8	2186.14	0.023349	0.0693482	0.336693	0.823558	0.998772	PAICS	protein_coding	10606	phosphoribosylaminoimidazole carboxylase and phosphoribosylaminoimidazolesuccinocarboxamide synthase
ENSG00000123415.15	721.091	-0.0251474	0.0746919	-0.336682	0.823564	0.998772	SMUG1	protein_coding	23583	single-strand-selective monofunctional uracil-DNA glycosylase 1
ENSG00000164941.13	1301.49	-0.0215156	0.0639103	-0.336653	0.823579	0.998772	INTS8	protein_coding	55656	integrator complex subunit 8
ENSG00000168952.15	466.733	0.029518	0.0876977	0.336588	0.823612	0.998772	STXBP6	protein_coding	29091	syntaxin binding protein 6
ENSG00000159403.16	82.5355	0.0624422	0.18557	0.336488	0.823664	0.998772	C1R	protein_coding	715	complement C1r
ENSG00000108774.14	770.001	-0.0254566	0.0756817	-0.336364	0.823728	0.998772	RAB5C	protein_coding	5878	RAB5C, member RAS oncogene family
ENSG00000185721.12	814.641	-0.0243052	0.0723044	-0.336151	0.823837	0.998772	DRG1	protein_coding	4733	developmentally regulated GTP binding protein 1
ENSG00000258634.3	366.039	-0.0324723	0.0966114	-0.336113	0.823857	0.998772	AL160006.1	antisense	NA
ENSG00000136261.14	652.875	-0.0309738	0.0922443	-0.33578	0.824029	0.998772	BZW2	protein_coding	28969	basic leucine zipper and W2 domains 2
ENSG00000187608.9	108.179	0.0534731	0.159306	0.335663	0.824089	0.998772	ISG15	protein_coding	9636	ISG15 ubiquitin like modifier
ENSG00000096746.17	2319.03	0.0202356	0.0602902	0.335636	0.824103	0.998772	HNRNPH3	protein_coding	3189	heterogeneous nuclear ribonucleoprotein H3
ENSG00000105229.6	631.584	0.0248513	0.0740763	0.335483	0.824182	0.998772	PIAS4	protein_coding	51588	protein inhibitor of activated STAT 4
ENSG00000181104.6	292.796	0.0393571	0.117389	0.335271	0.824291	0.998772	F2R	protein_coding	2149	coagulation factor II thrombin receptor
ENSG00000119383.19	1714.58	-0.0199867	0.0596338	-0.335157	0.82435	0.998772	PTPA	protein_coding	5524	protein phosphatase 2 phosphatase activator
ENSG00000145414.8	283.972	0.0344745	0.103087	0.334423	0.824728	0.998772	NAF1	protein_coding	92345	nuclear assembly factor 1 ribonucleoprotein
ENSG00000204262.12	233.663	0.0429587	0.128493	0.334326	0.824778	0.998772	COL5A2	protein_coding	1290	collagen type V alpha 2 chain
ENSG00000114098.17	1044.5	-0.0210233	0.0628941	-0.334265	0.82481	0.998772	ARMC8	protein_coding	25852	armadillo repeat containing 8
ENSG00000106133.17	701.249	-0.0244133	0.0730519	-0.334191	0.824848	0.998772	NSUN5P2	transcribed_unprocessed_pseudogene	260294	NSUN5 pseudogene 2
ENSG00000162959.13	91.2837	0.0572535	0.171386	0.334062	0.824914	0.998772	MEMO1	protein_coding	51072	mediator of cell motility 1
ENSG00000164124.10	2132.33	0.0260743	0.0781122	0.333806	0.825046	0.998772	TMEM144	protein_coding	55314	transmembrane protein 144
ENSG00000142945.12	167.802	0.0570941	0.171122	0.333645	0.825129	0.998772	KIF2C	protein_coding	11004	kinesin family member 2C
ENSG00000149089.12	287.424	0.0331116	0.0992947	0.333467	0.825221	0.998772	APIP	protein_coding	51074	APAF1 interacting protein
ENSG00000228446.2	52.2341	-0.0688395	0.206481	-0.333394	0.825259	0.998772	AC073052.1	processed_pseudogene	NA
ENSG00000251456.1	79.4266	0.060364	0.181248	0.333047	0.825438	0.998772	AC113398.2	sense_intronic	NA
ENSG00000149292.16	721.18	-0.0227901	0.0685261	-0.332575	0.825681	0.998772	TTC12	protein_coding	54970	tetratricopeptide repeat domain 12
ENSG00000158856.18	466.975	0.028254	0.0849712	0.332513	0.825713	0.998772	DMTN	protein_coding	2039	dematin actin binding protein
ENSG00000138032.20	437.149	0.027716	0.0833701	0.332446	0.825748	0.998772	PPM1B	protein_coding	5495	protein phosphatase, Mg2+/Mn2+ dependent 1B
ENSG00000224520.2	84.0639	0.0587694	0.176876	0.332264	0.825842	0.998772	KRT8P45	processed_pseudogene	NA
ENSG00000118162.13	114.828	0.0562707	0.169364	0.332248	0.82585	0.998772	KPTN	protein_coding	11133	kaptin, actin binding protein
ENSG00000136840.18	722.911	-0.028167	0.0848048	-0.332139	0.825906	0.998772	ST6GALNAC4	protein_coding	27090	ST6 N-acetylgalactosaminide alpha-2,6-sialyltransferase 4
ENSG00000174579.3	985.118	0.0234019	0.0705529	0.331693	0.826136	0.998772	MSL2	protein_coding	55167	MSL complex subunit 2
ENSG00000117528.12	4410.64	-0.0176179	0.0531675	-0.331365	0.826305	0.998772	ABCD3	protein_coding	5825	ATP binding cassette subfamily D member 3
ENSG00000146918.19	286.505	0.0463225	0.139855	0.331218	0.826381	0.998772	NCAPG2	protein_coding	54892	non-SMC condensin II complex subunit G2
ENSG00000050438.16	470.615	0.0282761	0.0854202	0.331024	0.826481	0.998772	SLC4A8	protein_coding	9498	solute carrier family 4 member 8
ENSG00000122694.15	64.7749	0.0630795	0.190564	0.331014	0.826486	0.998772	GLIPR2	protein_coding	152007	GLI pathogenesis related 2
ENSG00000143337.18	1343.27	-0.0259127	0.0782937	-0.330968	0.82651	0.998772	TOR1AIP1	protein_coding	26092	torsin 1A interacting protein 1
ENSG00000159023.21	2685.44	-0.0181819	0.0549457	-0.330908	0.826541	0.998772	EPB41	protein_coding	2035	erythrocyte membrane protein band 4.1
ENSG00000149212.11	3762.7	0.020694	0.0625492	0.330843	0.826574	0.998772	SESN3	protein_coding	143686	sestrin 3
ENSG00000178896.8	176.968	-0.0427855	0.129337	-0.330806	0.826594	0.998772	EXOSC4	protein_coding	54512	exosome component 4
ENSG00000145832.14	88.3414	0.0579348	0.175134	0.330803	0.826595	0.998772	SLC25A48	protein_coding	153328	solute carrier family 25 member 48
ENSG00000106829.18	733.397	0.0260031	0.0786148	0.330766	0.826614	0.998772	TLE4	protein_coding	7091	TLE family member 4, transcriptional corepressor
ENSG00000102897.9	470.519	-0.02881	0.087104	-0.330754	0.82662	0.998772	LYRM1	protein_coding	57149	LYR motif containing 1
ENSG00000260563.3	83.5609	0.0586584	0.177457	0.33055	0.826726	0.998772	AC132872.1	lincRNA	NA
ENSG00000249242.7	100.954	0.0549989	0.166456	0.330412	0.826797	0.998772	TMEM150C	protein_coding	441027	transmembrane protein 150C
ENSG00000184508.11	327.453	0.031845	0.0964553	0.330153	0.82693	0.998772	HDDC3	protein_coding	374659	HD domain containing 3
ENSG00000112624.12	1066.31	0.0213735	0.0647391	0.330148	0.826933	0.998772	BICRAL	protein_coding	23506	BRD4 interacting chromatin remodeling complex associated protein like
ENSG00000119121.21	405.969	-0.0419172	0.12712	-0.329745	0.827141	0.998772	TRPM6	protein_coding	140803	transient receptor potential cation channel subfamily M member 6
ENSG00000178694.9	526.534	-0.0252132	0.0764666	-0.329728	0.82715	0.998772	NSUN3	protein_coding	63899	NOP2/Sun RNA methyltransferase 3
ENSG00000196696.12	466.056	-0.0300596	0.0911852	-0.329654	0.827188	0.998772	PDXDC2P-NPIPB14P	processed_transcript	283970	nuclear pore complex-interacting protein
ENSG00000259943.1	80.8171	0.0595852	0.180827	0.329516	0.827259	0.998772	AL050341.2	antisense	NA
ENSG00000249007.1	57.9628	-0.0746242	0.226506	-0.329459	0.827289	0.998772	AL691482.3	sense_intronic	NA
ENSG00000198934.4	63.4707	-0.0634907	0.192869	-0.32919	0.827427	0.998772	MAGEE1	protein_coding	57692	MAGE family member E1
ENSG00000254470.2	1152.8	-0.0241517	0.0733813	-0.329126	0.827461	0.998772	AP5B1	protein_coding	91056	adaptor related protein complex 5 subunit beta 1
ENSG00000162105.18	739.446	-0.0255975	0.0777831	-0.329088	0.82748	0.998772	SHANK2	protein_coding	22941	SH3 and multiple ankyrin repeat domains 2
ENSG00000184162.14	141.599	0.0462965	0.140709	0.329023	0.827514	0.998772	NR2C2AP	protein_coding	126382	nuclear receptor 2C2 associated protein
ENSG00000214796.8	174.212	-0.0443539	0.134918	-0.328748	0.827656	0.998772	AC098934.1	transcribed_unprocessed_pseudogene	NA
ENSG00000159214.12	659.983	0.0265942	0.080924	0.328631	0.827716	0.998772	CCDC24	protein_coding	149473	coiled-coil domain containing 24
ENSG00000144893.12	87.3224	0.0600217	0.182659	0.328601	0.827732	0.998772	MED12L	protein_coding	116931	mediator complex subunit 12L
ENSG00000226711.6	113.773	-0.0543653	0.165477	-0.328537	0.827764	0.998772	FAM66C	antisense	NA
ENSG00000181577.15	3583.94	0.0211471	0.0644034	0.328353	0.827859	0.998772	C6orf223	protein_coding	221416	chromosome 6 open reading frame 223
ENSG00000245213.6	144.38	0.0437649	0.133294	0.328334	0.827869	0.998772	AC105285.1	antisense	101930370	uncharacterized LOC101930370
ENSG00000237094.12	96.8383	-0.0574196	0.17503	-0.328056	0.828012	0.998772	AL732372.2	transcribed_unprocessed_pseudogene	NA
ENSG00000156384.14	235.201	0.0395671	0.12064	0.327977	0.828053	0.998772	SFR1	protein_coding	119392	SWI5 dependent homologous recombination repair protein 1
ENSG00000213853.9	1331.29	-0.0262623	0.0800901	-0.327909	0.828089	0.998772	EMP2	protein_coding	2013	epithelial membrane protein 2
ENSG00000091651.8	117.164	-0.0554637	0.169145	-0.327906	0.82809	0.998772	ORC6	protein_coding	23594	origin recognition complex subunit 6
ENSG00000140043.11	313.85	0.0312193	0.0952221	0.327858	0.828115	0.998772	PTGR2	protein_coding	145482	prostaglandin reductase 2
ENSG00000215788.10	340.913	0.0340707	0.103971	0.327694	0.8282	0.998772	TNFRSF25	protein_coding	8718	TNF receptor superfamily member 25
ENSG00000178026.12	397.323	0.0317789	0.0969911	0.327648	0.828223	0.998772	LRRC75B	protein_coding	388886	leucine rich repeat containing 75B
ENSG00000100425.18	2007.16	0.0227457	0.0694279	0.327616	0.82824	0.998772	BRD1	protein_coding	23774	bromodomain containing 1
ENSG00000160633.12	2225.92	0.0194076	0.0592687	0.327451	0.828325	0.998772	SAFB	protein_coding	6294	scaffold attachment factor B
ENSG00000160224.16	77.8755	0.0760178	0.232188	0.327397	0.828353	0.998772	AIRE	protein_coding	326	autoimmune regulator
ENSG00000264343.5	60.1244	-0.0666912	0.203711	-0.327382	0.828361	0.998772	NOTCH2NLA	protein_coding	388677	notch 2 N-terminal like A
ENSG00000166341.7	58.8524	0.0662338	0.20243	0.327193	0.828458	0.998772	DCHS1	protein_coding	8642	dachsous cadherin-related 1
ENSG00000157911.10	421.304	0.027762	0.0848656	0.327129	0.828491	0.998772	PEX10	protein_coding	5192	peroxisomal biogenesis factor 10
ENSG00000181619.11	77.07	-0.0595733	0.182111	-0.327126	0.828493	0.998772	GPR135	protein_coding	64582	G protein-coupled receptor 135
ENSG00000136161.12	108.978	0.0579603	0.177256	0.326986	0.828565	0.998772	RCBTB2	protein_coding	1102	RCC1 and BTB domain containing protein 2
ENSG00000234797.5	61.8607	0.070805	0.216543	0.326979	0.828568	0.998772	RPS3AP6	processed_pseudogene	NA
ENSG00000109689.15	704.111	0.0231877	0.0709525	0.326806	0.828658	0.998772	STIM2	protein_coding	57620	stromal interaction molecule 2
ENSG00000173928.2	105.242	0.0495636	0.151676	0.326774	0.828675	0.998772	SWSAP1	protein_coding	126074	SWIM-type zinc finger 7 associated protein 1
ENSG00000163069.12	1771.62	0.0204668	0.0627199	0.326321	0.828908	0.998772	SGCB	protein_coding	6443	sarcoglycan beta
ENSG00000099385.11	361.971	0.032147	0.0988426	0.325234	0.829469	0.998772	BCL7C	protein_coding	9274	BAF chromatin remodeling complex subunit BCL7C
ENSG00000100028.11	1509.62	0.0199831	0.0614426	0.325231	0.829471	0.998772	SNRPD3	protein_coding	6634	small nuclear ribonucleoprotein D3 polypeptide
ENSG00000171307.18	914.387	0.0221864	0.0682346	0.325148	0.829514	0.998772	ZDHHC16	protein_coding	84287	zinc finger DHHC-type palmitoyltransferase 16
ENSG00000170175.10	433.851	0.0300347	0.092444	0.324897	0.829643	0.998772	CHRNB1	protein_coding	1140	cholinergic receptor nicotinic beta 1 subunit
ENSG00000214114.8	286.421	0.0347176	0.106865	0.324872	0.829656	0.998772	MYCBP	protein_coding	26292	MYC binding protein
ENSG00000283103.1	107.856	0.0478748	0.147382	0.324835	0.829675	0.998772	AC010642.2	antisense	NA
ENSG00000184992.10	4124.22	-0.0192833	0.0594423	-0.324404	0.829898	0.998772	BRI3BP	protein_coding	140707	BRI3 binding protein
ENSG00000112561.17	520.838	0.0282347	0.0870828	0.324228	0.829989	0.998772	TFEB	protein_coding	7942	transcription factor EB
ENSG00000109501.13	1509.5	-0.0189401	0.0584292	-0.324155	0.830026	0.998772	WFS1	protein_coding	7466	wolframin ER transmembrane glycoprotein
ENSG00000279519.1	148.339	-0.0415075	0.128398	-0.323272	0.830482	0.998772	AC007382.1	TEC	NA
ENSG00000112531.16	137.44	0.0518987	0.160664	0.323025	0.83061	0.998772	QKI	protein_coding	9444	QKI, KH domain containing RNA binding
ENSG00000066855.15	730.002	0.0235691	0.0730297	0.322733	0.83076	0.998772	MTFR1	protein_coding	9650	mitochondrial fission regulator 1
ENSG00000142684.8	172.287	-0.0397394	0.123248	-0.322434	0.830915	0.998772	ZNF593	protein_coding	51042	zinc finger protein 593
ENSG00000092931.11	771.055	0.023319	0.0723519	0.3223	0.830984	0.998772	MFSD11	protein_coding	79157	major facilitator superfamily domain containing 11
ENSG00000107890.16	1013.78	-0.0229881	0.0713439	-0.322215	0.831028	0.998772	ANKRD26	protein_coding	22852	ankyrin repeat domain 26
ENSG00000182117.5	838.807	0.0299885	0.0931245	0.322026	0.831126	0.998772	NOP10	protein_coding	55505	NOP10 ribonucleoprotein
ENSG00000279294.1	102.085	0.0498541	0.154831	0.32199	0.831144	0.998772	AC092135.1	TEC	NA
ENSG00000160201.11	126.708	-0.0475556	0.147723	-0.321924	0.831179	0.998772	U2AF1	protein_coding	7307	U2 small nuclear RNA auxiliary factor 1
ENSG00000235552.4	61.1585	0.0668718	0.207911	0.321636	0.831327	0.998772	RPL6P27	transcribed_processed_pseudogene	NA
ENSG00000167797.7	1500.12	0.0196104	0.0609987	0.321489	0.831403	0.998772	CDK2AP2	protein_coding	10263	cyclin dependent kinase 2 associated protein 2
ENSG00000130997.16	123.335	0.0466041	0.145197	0.320971	0.831671	0.998772	POLN	protein_coding	353497	DNA polymerase nu
ENSG00000171159.4	894.548	0.0259713	0.0809221	0.320942	0.831686	0.998772	C9orf16	protein_coding	79095	chromosome 9 open reading frame 16
ENSG00000107672.14	545.094	-0.0244212	0.0760944	-0.320933	0.831691	0.998772	NSMCE4A	protein_coding	54780	NSE4 homolog A, SMC5-SMC6 complex component
ENSG00000122729.18	3679.35	-0.0167746	0.0522721	-0.320909	0.831703	0.998772	ACO1	protein_coding	48	aconitase 1
ENSG00000144580.13	1123.64	0.0204542	0.0637895	0.320651	0.831836	0.998772	CNOT9	protein_coding	9125	CCR4-NOT transcription complex subunit 9
ENSG00000128891.15	711.379	-0.0247351	0.0771785	-0.320491	0.831919	0.998772	CCDC32	protein_coding	90416	coiled-coil domain containing 32
ENSG00000172828.12	1373.16	0.0207873	0.0649087	0.320255	0.832041	0.998772	CES3	protein_coding	23491	carboxylesterase 3
ENSG00000255367.3	337.975	0.0415948	0.129911	0.320178	0.83208	0.998772	AC127526.2	processed_transcript	101927708	uncharacterized LOC101927708
ENSG00000276054.1	97.6809	0.0724308	0.22627	0.320108	0.832117	0.998772	AC243654.3	sense_intronic	NA
ENSG00000123609.10	259.246	0.0371888	0.116328	0.31969	0.832333	0.998772	NMI	protein_coding	9111	N-myc and STAT interactor
ENSG00000113312.10	965.41	-0.0218006	0.0682028	-0.319644	0.832356	0.998772	TTC1	protein_coding	7265	tetratricopeptide repeat domain 1
ENSG00000174485.15	1859.21	-0.0179401	0.056154	-0.31948	0.832441	0.998772	DENND4A	protein_coding	10260	DENN domain containing 4A
ENSG00000140382.14	1213.17	0.0197066	0.061702	0.319384	0.832491	0.998772	HMG20A	protein_coding	10363	high mobility group 20A
ENSG00000196792.11	1266.68	0.0214801	0.0672708	0.319308	0.83253	0.998772	STRN3	protein_coding	29966	striatin 3
ENSG00000177045.8	206.178	0.038883	0.121783	0.319281	0.832544	0.998772	SIX5	protein_coding	147912	SIX homeobox 5
ENSG00000143815.14	1925.31	0.023058	0.072219	0.319279	0.832545	0.998772	LBR	protein_coding	3930	lamin B receptor
ENSG00000158315.10	149.208	-0.045793	0.143589	-0.318917	0.832732	0.998772	RHBDL2	protein_coding	54933	rhomboid like 2
ENSG00000131069.19	9169.26	0.0205566	0.0645084	0.318666	0.832862	0.998772	ACSS2	protein_coding	55902	acyl-CoA synthetase short chain family member 2
ENSG00000134762.16	726.323	-0.0292557	0.0918285	-0.318591	0.8329	0.998772	DSC3	protein_coding	1825	desmocollin 3
ENSG00000134453.15	1482.72	0.018462	0.0579915	0.318357	0.833021	0.998772	RBM17	protein_coding	84991	RNA binding motif protein 17
ENSG00000239521.8	579.189	0.0291004	0.0914209	0.318312	0.833045	0.998772	CASTOR3	protein_coding	352954	CASTOR family member 3
ENSG00000169599.12	326.165	-0.0320661	0.100742	-0.318298	0.833052	0.998772	NFU1	protein_coding	27247	NFU1 iron-sulfur cluster scaffold
ENSG00000265763.3	1141.54	-0.0223725	0.0703344	-0.318088	0.83316	0.998772	ZNF488	protein_coding	118738	zinc finger protein 488
ENSG00000089091.16	173.598	-0.0421199	0.132432	-0.31805	0.83318	0.998772	DZANK1	protein_coding	55184	double zinc ribbon and ankyrin repeat domains 1
ENSG00000005059.15	61.9802	0.064865	0.203981	0.317995	0.833208	0.998772	MCUB	protein_coding	55013	mitochondrial calcium uniporter dominant negative subunit beta
ENSG00000166326.6	2746.84	-0.0169061	0.0531734	-0.317944	0.833235	0.998772	TRIM44	protein_coding	54765	tripartite motif containing 44
ENSG00000197780.9	396.276	0.0319385	0.100473	0.317883	0.833267	0.998772	TAF13	protein_coding	6884	TATA-box binding protein associated factor 13
ENSG00000268364.1	96.6986	0.0526891	0.165768	0.317848	0.833284	0.998772	SMC5-AS1	antisense	NA
ENSG00000136492.8	234.196	-0.0351208	0.110515	-0.317791	0.833314	0.998772	BRIP1	protein_coding	83990	BRCA1 interacting protein C-terminal helicase 1
ENSG00000168116.13	102.826	0.0549059	0.172822	0.317702	0.83336	0.998772	KIAA1586	protein_coding	57691	KIAA1586
ENSG00000039560.13	1035.67	-0.0222825	0.0701548	-0.317619	0.833403	0.998772	RAI14	protein_coding	26064	retinoic acid induced 14
ENSG00000185404.16	872.471	-0.0238085	0.07498	-0.317532	0.833448	0.998772	SP140L	protein_coding	93349	SP140 nuclear body protein like
ENSG00000189283.9	324.52	-0.0305733	0.0963748	-0.317233	0.833602	0.998772	FHIT	protein_coding	2272	fragile histidine triad diadenosine triphosphatase
ENSG00000198105.13	622.588	-0.0239852	0.0756136	-0.317207	0.833616	0.998772	ZNF248	protein_coding	57209	zinc finger protein 248
ENSG00000214193.10	4787.85	-0.0207968	0.0656227	-0.316915	0.833767	0.998772	SH3D21	protein_coding	79729	SH3 domain containing 21
ENSG00000163170.11	178.672	0.0457014	0.144366	0.316566	0.833947	0.998772	BOLA3	protein_coding	388962	bolA family member 3
ENSG00000153187.19	11387.3	-0.0145206	0.0458783	-0.316501	0.833981	0.998772	HNRNPU	protein_coding	3192	heterogeneous nuclear ribonucleoprotein U
ENSG00000278864.1	652.921	-0.025194	0.0796246	-0.31641	0.834027	0.998772	AC055811.4	TEC	NA
ENSG00000083844.10	2021.9	-0.0173406	0.054813	-0.31636	0.834054	0.998772	ZNF264	protein_coding	9422	zinc finger protein 264
ENSG00000014216.15	8107.1	0.0157598	0.0498496	0.316147	0.834164	0.998772	CAPN1	protein_coding	823	calpain 1
ENSG00000184209.14	438.074	-0.0266511	0.0843014	-0.31614	0.834167	0.998772	SNRNP35	protein_coding	11066	small nuclear ribonucleoprotein U11/U12 subunit 35
ENSG00000156599.10	4107.42	0.0157767	0.0499388	0.31592	0.834281	0.998772	ZDHHC5	protein_coding	25921	zinc finger DHHC-type palmitoyltransferase 5
ENSG00000172748.13	180.404	-0.0453054	0.143465	-0.315793	0.834347	0.998772	ZNF596	protein_coding	169270	zinc finger protein 596
ENSG00000076043.9	227.483	-0.0352764	0.111755	-0.315659	0.834416	0.998772	REXO2	protein_coding	25996	RNA exonuclease 2
ENSG00000198612.10	703.531	0.0273403	0.0866478	0.315533	0.834481	0.998772	COPS8	protein_coding	10920	COP9 signalosome subunit 8
ENSG00000118200.14	909.838	0.0227319	0.0721445	0.315089	0.834711	0.998772	CAMSAP2	protein_coding	23271	calmodulin regulated spectrin associated protein family member 2
ENSG00000269743.2	109.469	0.0487817	0.154934	0.314854	0.834832	0.998772	SLC25A53	protein_coding	401612	solute carrier family 25 member 53
ENSG00000115241.10	1432.25	-0.0204361	0.0649166	-0.314805	0.834857	0.998772	PPM1G	protein_coding	5496	protein phosphatase, Mg2+/Mn2+ dependent 1G
ENSG00000171241.8	110.789	-0.0570041	0.181199	-0.314593	0.834967	0.998772	SHCBP1	protein_coding	79801	SHC binding and spindle associated 1
ENSG00000164236.11	90.4302	0.0528872	0.168226	0.314381	0.835077	0.998772	ANKRD33B	protein_coding	651746	ankyrin repeat domain 33B
ENSG00000047849.21	8549.94	0.0162858	0.0518332	0.314195	0.835173	0.998772	MAP4	protein_coding	4134	microtubule associated protein 4
ENSG00000153391.15	406.267	-0.0314205	0.100048	-0.314052	0.835247	0.998772	INO80C	protein_coding	125476	INO80 complex subunit C
ENSG00000183647.10	88.6481	0.0530948	0.16907	0.31404	0.835253	0.998772	ZNF530	protein_coding	348327	zinc finger protein 530
ENSG00000163697.16	1820.93	-0.0200113	0.0637629	-0.313839	0.835357	0.998772	APBB2	protein_coding	323	amyloid beta precursor protein binding family B member 2
ENSG00000183426.16	149.758	-0.0419554	0.13385	-0.31345	0.835558	0.998772	NPIPA1	protein_coding	9284	nuclear pore complex interacting protein family member A1
ENSG00000250251.6	320.974	-0.0350893	0.111956	-0.313422	0.835572	0.998772	PKD1P6	transcribed_unprocessed_pseudogene	NA
ENSG00000090266.12	1029.14	0.0207552	0.0662454	0.313308	0.835631	0.998772	NDUFB2	protein_coding	4708	NADH:ubiquinone oxidoreductase subunit B2
ENSG00000160325.14	1152.34	-0.0204316	0.0652756	-0.313005	0.835788	0.998772	CACFD1	protein_coding	11094	calcium channel flower domain containing 1
ENSG00000083093.9	659.432	0.0230036	0.0735128	0.312919	0.835832	0.998772	PALB2	protein_coding	79728	partner and localizer of BRCA2
ENSG00000116754.13	2930.33	0.0165884	0.0530153	0.312898	0.835844	0.998772	SRSF11	protein_coding	9295	serine and arginine rich splicing factor 11
ENSG00000177469.12	3248.08	-0.0192618	0.0616485	-0.312446	0.836077	0.998772	CAVIN1	protein_coding	284119	caveolae associated protein 1
ENSG00000164180.13	968.71	0.021267	0.0680723	0.312418	0.836092	0.998772	TMEM161B	protein_coding	153396	transmembrane protein 161B
ENSG00000134440.11	3621.91	-0.0154435	0.0494662	-0.312204	0.836203	0.998772	NARS	protein_coding	4677	asparaginyl-tRNA synthetase 1
ENSG00000161956.12	150.408	0.0425937	0.136514	0.312009	0.836303	0.998772	SENP3	protein_coding	26168	SUMO specific peptidase 3
ENSG00000113194.12	2365.01	0.0174597	0.0559945	0.311811	0.836406	0.998772	FAF2	protein_coding	23197	Fas associated factor family member 2
ENSG00000167920.8	156.874	0.0414739	0.133014	0.311801	0.836411	0.998772	TMEM99	protein_coding	147184	transmembrane protein 99 (putative)
ENSG00000262089.1	80.1606	-0.0562019	0.180387	-0.311562	0.836534	0.998772	AC040977.1	lincRNA	NA
ENSG00000168385.17	7118.73	-0.016384	0.0525979	-0.311495	0.836569	0.998772	SEPT2	protein_coding	4735	septin 2
ENSG00000165506.14	264.475	-0.0327388	0.10511	-0.311473	0.83658	0.998772	DNAAF2	protein_coding	55172	dynein axonemal assembly factor 2
ENSG00000139438.5	197.818	-0.0418378	0.134346	-0.311419	0.836609	0.998772	FAM222A	protein_coding	84915	family with sequence similarity 222 member A
ENSG00000110218.8	403.862	-0.0280414	0.0900442	-0.311418	0.836609	0.998772	PANX1	protein_coding	24145	pannexin 1
ENSG00000121413.12	481.742	-0.0352345	0.113148	-0.311402	0.836617	0.998772	ZSCAN18	protein_coding	65982	zinc finger and SCAN domain containing 18
ENSG00000072401.14	258.553	0.0368018	0.118218	0.311305	0.836668	0.998772	UBE2D1	protein_coding	7321	ubiquitin conjugating enzyme E2 D1
ENSG00000111785.19	823.575	0.0212718	0.0683461	0.311236	0.836703	0.998772	RIC8B	protein_coding	55188	RIC8 guanine nucleotide exchange factor B
ENSG00000124205.16	163.073	-0.0472781	0.151914	-0.311216	0.836713	0.998772	EDN3	protein_coding	1908	endothelin 3
ENSG00000059758.7	766.528	0.0216269	0.0695644	0.310891	0.836882	0.998772	CDK17	protein_coding	5128	cyclin dependent kinase 17
ENSG00000166263.13	976.205	0.0244125	0.0785661	0.310726	0.836967	0.998772	STXBP4	protein_coding	252983	syntaxin binding protein 4
ENSG00000160223.17	278.527	0.0404841	0.130302	0.310695	0.836983	0.998772	ICOSLG	protein_coding	23308	inducible T cell costimulator ligand
ENSG00000261582.1	86.7103	0.0534911	0.172192	0.310647	0.837008	0.998772	AL121753.1	protein_coding	NA
ENSG00000186010.18	102.989	-0.051524	0.165958	-0.310464	0.837103	0.998772	NDUFA13	protein_coding	51079	NADH:ubiquinone oxidoreductase subunit A13
ENSG00000103042.8	475.16	-0.0248097	0.0799291	-0.310397	0.837137	0.998772	SLC38A7	protein_coding	55238	solute carrier family 38 member 7
ENSG00000151882.11	1310.98	0.0216288	0.0697238	0.310206	0.837236	0.998772	CCL28	protein_coding	56477	C-C motif chemokine ligand 28
ENSG00000176845.12	1527.18	-0.0205451	0.0663241	-0.309769	0.837462	0.998772	METRNL	protein_coding	284207	meteorin like, glial cell differentiation regulator
ENSG00000115415.18	2300.21	-0.0163947	0.0529295	-0.309746	0.837474	0.998772	STAT1	protein_coding	6772	signal transducer and activator of transcription 1
ENSG00000143486.15	816.232	0.023642	0.0763431	0.30968	0.837508	0.998772	EIF2D	protein_coding	1939	eukaryotic translation initiation factor 2D
ENSG00000101158.13	1046.96	0.0222697	0.071946	0.309533	0.837584	0.998772	NELFCD	protein_coding	51497	negative elongation factor complex member C/D
ENSG00000065883.15	2860.95	-0.0163753	0.0529164	-0.309456	0.837624	0.998772	CDK13	protein_coding	8621	cyclin dependent kinase 13
ENSG00000140044.12	1275.95	-0.0194756	0.0629349	-0.309455	0.837624	0.998772	JDP2	protein_coding	122953	Jun dimerization protein 2
ENSG00000250305.8	58.733	0.0655167	0.212159	0.308809	0.837959	0.998772	TRMT9B	protein_coding	57604	tRNA methyltransferase 9B (putative)
ENSG00000105197.10	615.461	-0.0232888	0.0754802	-0.308542	0.838097	0.998772	TIMM50	protein_coding	92609	translocase of inner mitochondrial membrane 50
ENSG00000119403.14	444.173	0.0292857	0.0949183	0.308535	0.8381	0.998772	PHF19	protein_coding	26147	PHD finger protein 19
ENSG00000104133.14	5205.15	0.0151281	0.0490393	0.30849	0.838124	0.998772	SPG11	protein_coding	80208	SPG11 vesicle trafficking associated, spatacsin
ENSG00000167740.9	718.981	-0.0243875	0.0790547	-0.308489	0.838124	0.998772	CYB5D2	protein_coding	124936	cytochrome b5 domain containing 2
ENSG00000256525.6	367.171	0.0289758	0.0939334	0.308472	0.838133	0.998772	POLG2	protein_coding	11232	DNA polymerase gamma 2, accessory subunit
ENSG00000179933.5	857.599	0.0231775	0.0751524	0.308406	0.838167	0.998772	C14orf119	protein_coding	55017	chromosome 14 open reading frame 119
ENSG00000103510.19	715.904	0.0227486	0.0738465	0.308052	0.83835	0.998772	KAT8	protein_coding	84148	lysine acetyltransferase 8
ENSG00000132466.18	7190.03	0.0143692	0.0466544	0.307993	0.838381	0.998772	ANKRD17	protein_coding	26057	ankyrin repeat domain 17
ENSG00000137124.7	1289.94	-0.0498411	0.162047	-0.307573	0.838599	0.998772	ALDH1B1	protein_coding	219	aldehyde dehydrogenase 1 family member B1
ENSG00000128951.13	408.605	-0.0300455	0.0977001	-0.307528	0.838622	0.998772	DUT	protein_coding	1854	deoxyuridine triphosphatase
ENSG00000153234.13	128.533	0.0478696	0.155732	0.307384	0.838696	0.998772	NR4A2	protein_coding	4929	nuclear receptor subfamily 4 group A member 2
ENSG00000230295.1	51.5507	0.0662215	0.215872	0.306763	0.839018	0.998772	GTF2IP23	unprocessed_pseudogene	NA
ENSG00000259120.2	118.33	0.0439631	0.143322	0.306745	0.839027	0.998772	SMIM6	protein_coding	100130933	small integral membrane protein 6
ENSG00000130939.18	2420.47	0.0168831	0.0550447	0.306717	0.839042	0.998772	UBE4B	protein_coding	10277	ubiquitination factor E4B
ENSG00000272983.1	77.1755	0.0605617	0.197685	0.306354	0.839229	0.998772	AL117339.4	lincRNA	NA
ENSG00000176909.11	55.3311	-0.0616526	0.201304	-0.306266	0.839275	0.998772	MAMSTR	protein_coding	284358	MEF2 activating motif and SAP domain containing transcriptional regulator
ENSG00000105497.7	450.652	-0.0298186	0.0973817	-0.306203	0.839307	0.998772	ZNF175	protein_coding	7728	zinc finger protein 175
ENSG00000241990.5	80.6723	-0.0559308	0.182665	-0.306194	0.839312	0.998772	PRR34-AS1	antisense	NA
ENSG00000119723.16	452.366	-0.0263924	0.086218	-0.306113	0.839354	0.998772	COQ6	protein_coding	51004	coenzyme Q6, monooxygenase
ENSG00000006210.6	975.615	0.0230606	0.0753952	0.305863	0.839484	0.998772	CX3CL1	protein_coding	6376	C-X3-C motif chemokine ligand 1
ENSG00000143653.9	1152.27	0.0200298	0.0654864	0.305862	0.839484	0.998772	SCCPDH	protein_coding	51097	saccharopine dehydrogenase (putative)
ENSG00000112651.11	423.377	0.0290917	0.0951509	0.305743	0.839546	0.998772	MRPL2	protein_coding	51069	mitochondrial ribosomal protein L2
ENSG00000178307.9	488.74	0.0259307	0.0848734	0.305522	0.83966	0.998772	TMEM11	protein_coding	8834	transmembrane protein 11
ENSG00000228716.6	593.824	-0.0236582	0.0774694	-0.305388	0.839729	0.998772	DHFR	protein_coding	1719	dihydrofolate reductase
ENSG00000057663.15	813.474	-0.0211245	0.0691834	-0.30534	0.839754	0.998772	ATG5	protein_coding	9474	autophagy related 5
ENSG00000198931.10	924.314	0.0232787	0.0762442	0.305318	0.839766	0.998772	APRT	protein_coding	353	adenine phosphoribosyltransferase
ENSG00000047249.17	1147.78	0.0192796	0.063175	0.305178	0.839838	0.998772	ATP6V1H	protein_coding	51606	ATPase H+ transporting V1 subunit H
ENSG00000106785.14	2287.52	0.0164102	0.0537778	0.305148	0.839853	0.998772	TRIM14	protein_coding	9830	tripartite motif containing 14
ENSG00000118094.11	1118.6	0.0247985	0.0813006	0.305022	0.839919	0.998772	TREH	protein_coding	11181	trehalase
ENSG00000146858.7	274.615	0.0309484	0.101487	0.304951	0.839956	0.998772	ZC3HAV1L	protein_coding	92092	zinc finger CCCH-type containing, antiviral 1 like
ENSG00000116199.11	1577.65	0.0187192	0.061405	0.304848	0.840009	0.998772	FAM20B	protein_coding	9917	FAM20B glycosaminoglycan xylosylkinase
ENSG00000140835.9	57.7856	-0.0901026	0.295675	-0.304735	0.840067	0.998772	CHST4	protein_coding	10164	carbohydrate sulfotransferase 4
ENSG00000136875.12	633.372	0.0235874	0.0774093	0.304711	0.84008	0.998772	PRPF4	protein_coding	9128	pre-mRNA processing factor 4
ENSG00000212125.2	66.9695	0.0598367	0.196418	0.304639	0.840117	0.998772	TAS2R15P	unprocessed_pseudogene	NA
ENSG00000140297.12	12786.5	-0.0172343	0.0565914	-0.30454	0.840169	0.998772	GCNT3	protein_coding	9245	glucosaminyl (N-acetyl) transferase 3, mucin type
ENSG00000105401.8	2369.34	0.016883	0.0554459	0.304494	0.840192	0.998772	CDC37	protein_coding	11140	cell division cycle 37, HSP90 cochaperone
ENSG00000260071.1	55.5859	0.073783	0.242394	0.304393	0.840245	0.998772	AC007221.1	lincRNA	101927026	uncharacterized LOC101927026
ENSG00000116001.15	1777.04	0.0169005	0.0555266	0.304367	0.840258	0.998772	TIA1	protein_coding	7072	TIA1 cytotoxic granule associated RNA binding protein
ENSG00000271147.7	75.5012	-0.0551116	0.181087	-0.304338	0.840273	0.998772	ARMCX5-GPRASP2	processed_transcript	NA
ENSG00000254154.8	101.629	0.0483517	0.158979	0.304139	0.840376	0.998772	CRYZL2P-SEC16B	processed_transcript	NA
ENSG00000135097.6	315.532	-0.0398811	0.131141	-0.304108	0.840392	0.998772	MSI1	protein_coding	4440	musashi RNA binding protein 1
ENSG00000067601.7	75.9349	0.0595203	0.195829	0.303941	0.840479	0.998772	PMS2P4	transcribed_unprocessed_pseudogene	5382	PMS1 homolog 2, mismatch repair system component pseudogene 4
ENSG00000164930.11	726.286	0.0259625	0.0855466	0.30349	0.840712	0.998772	FZD6	protein_coding	8323	frizzled class receptor 6
ENSG00000182628.12	250.745	0.0349436	0.11518	0.303383	0.840768	0.998772	SKA2	protein_coding	348235	spindle and kinetochore associated complex subunit 2
ENSG00000100058.12	644.735	0.0241092	0.0795089	0.303227	0.840848	0.998772	CRYBB2P1	transcribed_unprocessed_pseudogene	1416	crystallin beta B2 pseudogene 1
ENSG00000145592.13	3309.74	0.0208113	0.0686353	0.303216	0.840854	0.998772	RPL37	protein_coding	6167	ribosomal protein L37
ENSG00000243989.8	86.3218	0.0527919	0.174198	0.303057	0.840936	0.998772	ACY1	protein_coding	95	aminoacylase 1
ENSG00000119203.13	718.082	0.0252961	0.0834741	0.303041	0.840945	0.998772	CPSF3	protein_coding	51692	cleavage and polyadenylation specific factor 3
ENSG00000163535.17	154.631	-0.0455195	0.150257	-0.302944	0.840995	0.998772	SGO2	protein_coding	151246	shugoshin 2
ENSG00000233560.2	54.4082	-0.0729077	0.240757	-0.302827	0.841055	0.998772	KRT8P39	processed_pseudogene	NA
ENSG00000117625.13	1513.58	0.0191322	0.0632639	0.302418	0.841267	0.998772	RCOR3	protein_coding	55758	REST corepressor 3
ENSG00000103549.21	2500.52	0.01691	0.0559895	0.302021	0.841473	0.998772	RNF40	protein_coding	9810	ring finger protein 40
ENSG00000169689.14	337.745	0.0305484	0.101165	0.301966	0.841501	0.998772	CENPX	protein_coding	201254	centromere protein X
ENSG00000261734.1	96.8834	0.0599222	0.198562	0.30178	0.841597	0.998772	AC116096.1	lincRNA	NA
ENSG00000173227.13	492.818	0.0251001	0.0831743	0.301778	0.841599	0.998772	SYT12	protein_coding	91683	synaptotagmin 12
ENSG00000165487.13	827.176	0.0215212	0.0713376	0.30168	0.841649	0.998772	MICU2	protein_coding	221154	mitochondrial calcium uptake 2
ENSG00000259431.5	89.7438	-0.0517478	0.171536	-0.301672	0.841653	0.998772	THTPA	protein_coding	79178	thiamine triphosphatase
ENSG00000238164.6	1998.2	-0.0216374	0.0717828	-0.301429	0.841779	0.998772	TNFRSF14-AS1	antisense	NA
ENSG00000184363.9	2713.12	-0.0164169	0.0544815	-0.301329	0.841831	0.998772	PKP3	protein_coding	11187	plakophilin 3
ENSG00000223546.6	178.248	-0.0398097	0.13215	-0.301247	0.841874	0.998772	LINC00630	lincRNA	NA
ENSG00000140992.18	4459.02	0.0150049	0.0498134	0.301222	0.841887	0.998772	PDPK1	protein_coding	5170	3-phosphoinositide dependent protein kinase 1
ENSG00000115137.11	202.762	0.034749	0.115394	0.301133	0.841933	0.998772	DNAJC27	protein_coding	51277	DnaJ heat shock protein family (Hsp40) member C27
ENSG00000138182.14	394.865	-0.0344042	0.114336	-0.300904	0.842052	0.998772	KIF20B	protein_coding	9585	kinesin family member 20B
ENSG00000250539.1	108.369	-0.0485383	0.161365	-0.300798	0.842106	0.998772	KRT8P33	processed_pseudogene	NA
ENSG00000072274.12	21956.4	0.0205254	0.0683526	0.300287	0.842371	0.998772	TFRC	protein_coding	7037	transferrin receptor
ENSG00000159674.11	216.187	0.0356702	0.118789	0.300282	0.842374	0.998772	SPON2	protein_coding	10417	spondin 2
ENSG00000253320.6	191.908	-0.0405077	0.134919	-0.300237	0.842397	0.998772	AZIN1-AS1	antisense	NA
ENSG00000183624.13	837.484	-0.0206598	0.0688293	-0.30016	0.842437	0.998772	HMCES	protein_coding	56941	5-hydroxymethylcytosine binding, ES cell specific
ENSG00000073584.19	463.819	0.0299741	0.100014	0.299701	0.842675	0.998772	SMARCE1	protein_coding	6605	SWI/SNF related, matrix associated, actin dependent regulator of chromatin, subfamily e, member 1
ENSG00000253666.1	84.5806	-0.0565911	0.188845	-0.299669	0.842691	0.998772	AP000424.1	antisense	NA
ENSG00000111237.18	1146.04	0.0211237	0.0705549	0.299394	0.842834	0.998772	VPS29	protein_coding	51699	VPS29 retromer complex component
ENSG00000205084.10	124.702	0.0421244	0.140767	0.299249	0.842909	0.998772	TMEM231	protein_coding	79583	transmembrane protein 231
ENSG00000179388.8	63.7709	-0.0663775	0.221907	-0.299123	0.842974	0.998772	EGR3	protein_coding	1960	early growth response 3
ENSG00000086827.8	434.519	0.028175	0.0942091	0.299069	0.843002	0.998772	ZW10	protein_coding	9183	zw10 kinetochore protein
ENSG00000213516.9	295.559	-0.0304998	0.101983	-0.299067	0.843003	0.998772	RBMXL1	protein_coding	494115	RBMX like 1
ENSG00000103148.15	749.459	-0.0234362	0.0784249	-0.298836	0.843123	0.998772	NPRL3	protein_coding	8131	NPR3 like, GATOR1 complex subunit
ENSG00000188747.8	916.387	0.0206948	0.0692707	0.298752	0.843166	0.998772	NOXA1	protein_coding	10811	NADPH oxidase activator 1
ENSG00000101057.15	240.329	-0.0422985	0.141594	-0.29873	0.843178	0.998772	MYBL2	protein_coding	4605	MYB proto-oncogene like 2
ENSG00000166833.20	653.125	0.029787	0.0997234	0.298696	0.843195	0.998772	NAV2	protein_coding	89797	neuron navigator 2
ENSG00000182010.10	180.999	0.0408706	0.136865	0.298621	0.843234	0.998772	RTKN2	protein_coding	219790	rhotekin 2
ENSG00000131759.17	1611.68	-0.0179355	0.0601269	-0.298294	0.843404	0.998772	RARA	protein_coding	5914	retinoic acid receptor alpha
ENSG00000091140.13	1763.91	0.0200717	0.0673484	0.298028	0.843542	0.998772	DLD	protein_coding	1738	dihydrolipoamide dehydrogenase
ENSG00000164292.12	3982.9	0.0183187	0.0614807	0.297959	0.843577	0.998772	RHOBTB3	protein_coding	22836	Rho related BTB domain containing 3
ENSG00000175040.5	265.072	-0.0348221	0.116957	-0.297733	0.843694	0.998772	CHST2	protein_coding	9435	carbohydrate sulfotransferase 2
ENSG00000121289.17	554.256	-0.0229028	0.0769319	-0.297702	0.84371	0.998772	CEP89	protein_coding	84902	centrosomal protein 89
ENSG00000049089.14	58.9376	0.0604989	0.203304	0.297579	0.843774	0.998772	COL9A2	protein_coding	1298	collagen type IX alpha 2 chain
ENSG00000067992.13	1663.91	0.0216423	0.0727398	0.297531	0.843799	0.998772	PDK3	protein_coding	5165	pyruvate dehydrogenase kinase 3
ENSG00000134287.9	5020.14	-0.0142398	0.0478741	-0.297443	0.843845	0.998772	ARF3	protein_coding	377	ADP ribosylation factor 3
ENSG00000167645.16	169.356	0.0402563	0.135412	0.297287	0.843925	0.998772	YIF1B	protein_coding	90522	Yip1 interacting factor homolog B, membrane trafficking protein
ENSG00000198492.15	2453.07	0.0169927	0.0571797	0.29718	0.843981	0.998772	YTHDF2	protein_coding	51441	YTH N6-methyladenosine RNA binding protein 2
ENSG00000173614.13	404.78	-0.0269269	0.0906562	-0.297022	0.844063	0.998772	NMNAT1	protein_coding	64802	nicotinamide nucleotide adenylyltransferase 1
ENSG00000106415.12	230.702	0.0352183	0.118576	0.297011	0.844069	0.998772	GLCCI1	protein_coding	113263	glucocorticoid induced 1
ENSG00000275895.6	142.775	-0.0472138	0.158986	-0.296967	0.844091	0.998772	U2AF1L5	protein_coding	102724594	U2 small nuclear RNA auxiliary factor 1 like 5
ENSG00000164953.15	231.646	-0.0367768	0.12393	-0.296755	0.844201	0.998772	TMEM67	protein_coding	91147	transmembrane protein 67
ENSG00000173258.12	207.79	0.0337638	0.113787	0.296728	0.844215	0.998772	ZNF483	protein_coding	158399	zinc finger protein 483
ENSG00000130764.9	956.833	0.0220136	0.0742416	0.296513	0.844327	0.998772	LRRC47	protein_coding	57470	leucine rich repeat containing 47
ENSG00000232587.1	139.071	0.0414972	0.139994	0.29642	0.844375	0.998772	EEF1A1P3	processed_pseudogene	NA
ENSG00000198729.4	118.009	0.0451229	0.152394	0.296094	0.844544	0.998772	PPP1R14C	protein_coding	81706	protein phosphatase 1 regulatory inhibitor subunit 14C
ENSG00000129197.14	892.24	-0.0224804	0.0759583	-0.295957	0.844615	0.998772	RPAIN	protein_coding	84268	RPA interacting protein
ENSG00000136231.13	599.227	-0.0240859	0.0814036	-0.295882	0.844654	0.998772	IGF2BP3	protein_coding	10643	insulin like growth factor 2 mRNA binding protein 3
ENSG00000021645.18	111.852	-0.0543656	0.183754	-0.295861	0.844665	0.998772	NRXN3	protein_coding	9369	neurexin 3
ENSG00000263001.5	2038.24	0.0169278	0.0572829	0.295512	0.844845	0.998772	GTF2I	protein_coding	2969	general transcription factor IIi
ENSG00000158545.15	1706.24	0.0193283	0.0654425	0.295348	0.84493	0.998772	ZC3H18	protein_coding	124245	zinc finger CCCH-type containing 18
ENSG00000115239.21	51.1509	0.0671625	0.227416	0.295329	0.844941	0.998772	ASB3	protein_coding	51130	ankyrin repeat and SOCS box containing 3
ENSG00000140367.11	468.417	-0.0264986	0.0897863	-0.29513	0.845044	0.998772	UBE2Q2	protein_coding	92912	ubiquitin conjugating enzyme E2 Q2
ENSG00000185345.20	360.615	-0.0273508	0.0927732	-0.294813	0.845208	0.998772	PRKN	protein_coding	5071	parkin RBR E3 ubiquitin protein ligase
ENSG00000147889.17	477.944	0.0273179	0.0927096	0.29466	0.845287	0.998772	CDKN2A	protein_coding	1029	cyclin dependent kinase inhibitor 2A
ENSG00000227057.9	444.675	-0.0277993	0.0943698	-0.294578	0.84533	0.998772	WDR46	protein_coding	9277	WD repeat domain 46
ENSG00000176890.15	455.749	-0.0342357	0.116239	-0.294528	0.845356	0.998772	TYMS	protein_coding	7298	thymidylate synthetase
ENSG00000079482.12	752.129	-0.0210359	0.0714349	-0.294477	0.845382	0.998772	OPHN1	protein_coding	4983	oligophrenin 1
ENSG00000167491.17	3747.28	-0.0166049	0.0564348	-0.294231	0.84551	0.998772	GATAD2A	protein_coding	54815	GATA zinc finger domain containing 2A
ENSG00000082458.11	1992.75	0.0168744	0.057378	0.294092	0.845582	0.998772	DLG3	protein_coding	1741	discs large MAGUK scaffold protein 3
ENSG00000186026.6	109.829	0.0444202	0.151068	0.29404	0.845608	0.998772	ZNF284	protein_coding	342909	zinc finger protein 284
ENSG00000140694.16	1077.6	-0.020051	0.0682003	-0.294002	0.845628	0.998772	PARN	protein_coding	5073	poly(A)-specific ribonuclease
ENSG00000115325.13	319.934	-0.0269705	0.091741	-0.293986	0.845637	0.998772	DOK1	protein_coding	1796	docking protein 1
ENSG00000065802.11	587.824	-0.0219131	0.0745738	-0.293844	0.84571	0.998772	ASB1	protein_coding	51665	ankyrin repeat and SOCS box containing 1
ENSG00000172296.12	725.609	-0.0249165	0.0848033	-0.293815	0.845725	0.998772	SPTLC3	protein_coding	55304	serine palmitoyltransferase long chain base subunit 3
ENSG00000104529.17	3277.48	0.0178356	0.0607621	0.293532	0.845872	0.998772	EEF1D	protein_coding	1936	eukaryotic translation elongation factor 1 delta
ENSG00000177311.11	2428.31	-0.0162058	0.0552216	-0.293469	0.845905	0.998772	ZBTB38	protein_coding	253461	zinc finger and BTB domain containing 38
ENSG00000156876.9	110.895	0.0536744	0.182898	0.293467	0.845906	0.998772	SASS6	protein_coding	163786	SAS-6 centriolar assembly protein
ENSG00000137460.8	1345.9	-0.0214754	0.0732597	-0.293141	0.846075	0.998772	FHDC1	protein_coding	85462	FH2 domain containing 1
ENSG00000177614.10	98.4421	0.0472123	0.161151	0.29297	0.846164	0.998772	PGBD5	protein_coding	79605	piggyBac transposable element derived 5
ENSG00000151532.13	1166.74	-0.0197517	0.0674192	-0.292969	0.846164	0.998772	VTI1A	protein_coding	143187	vesicle transport through interaction with t-SNAREs 1A
ENSG00000176208.8	148.345	-0.0422748	0.144318	-0.292928	0.846185	0.998772	ATAD5	protein_coding	79915	ATPase family AAA domain containing 5
ENSG00000147679.11	360.165	-0.0270975	0.0925565	-0.292767	0.846269	0.998772	UTP23	protein_coding	84294	UTP23 small subunit processome component
ENSG00000163630.10	63.5645	-0.0615637	0.210301	-0.292741	0.846282	0.998772	SYNPR	protein_coding	132204	synaptoporin
ENSG00000054277.13	401.923	0.0260746	0.0890859	0.292691	0.846308	0.998772	OPN3	protein_coding	23596	opsin 3
ENSG00000130193.7	663.835	-0.0209578	0.0716178	-0.292634	0.846338	0.998772	THEM6	protein_coding	51337	thioesterase superfamily member 6
ENSG00000172086.7	751.142	-0.0205026	0.0701037	-0.292461	0.846428	0.998772	KRCC1	protein_coding	51315	lysine rich coiled-coil 1
ENSG00000033011.12	465.031	-0.0245423	0.0839192	-0.292452	0.846432	0.998772	ALG1	protein_coding	56052	ALG1 chitobiosyldiphosphodolichol beta-mannosyltransferase
ENSG00000120253.13	830.662	0.0228811	0.0783075	0.292196	0.846565	0.998772	NUP43	protein_coding	348995	nucleoporin 43
ENSG00000231991.4	148.794	0.0416872	0.142725	0.29208	0.846625	0.998772	ANXA2P2	processed_pseudogene	NA
ENSG00000122952.16	258.291	-0.0340178	0.116482	-0.292044	0.846644	0.998772	ZWINT	protein_coding	11130	ZW10 interacting kinetochore protein
ENSG00000254042.1	72.1243	0.0606325	0.207875	0.291678	0.846834	0.998772	AC011365.1	antisense	NA
ENSG00000111961.17	501.23	0.0239412	0.0820835	0.291668	0.846839	0.998772	SASH1	protein_coding	23328	SAM and SH3 domain containing 1
ENSG00000249631.5	69.3754	0.0693028	0.23761	0.291667	0.846839	0.998772	AC005699.1	lincRNA	NA
ENSG00000153246.12	2530.66	-0.0156562	0.0537532	-0.291261	0.84705	0.998772	PLA2R1	protein_coding	22925	phospholipase A2 receptor 1
ENSG00000103326.11	4550.8	-0.0156946	0.0539703	-0.290801	0.847288	0.998772	CAPN15	protein_coding	6650	calpain 15
ENSG00000232693.2	52.2182	-0.0645538	0.222018	-0.29076	0.84731	0.998772	AC012370.1	sense_intronic	NA
ENSG00000105321.13	605.687	0.0247846	0.0852446	0.290746	0.847317	0.998772	CCDC9	protein_coding	26093	coiled-coil domain containing 9
ENSG00000100528.11	1402.26	0.0215025	0.0739981	0.290582	0.847402	0.998772	CNIH1	protein_coding	10175	cornichon family AMPA receptor auxiliary protein 1
ENSG00000118495.19	603.872	0.0249557	0.0859447	0.290369	0.847512	0.998772	PLAGL1	protein_coding	5325	PLAG1 like zinc finger 1
ENSG00000100197.21	175.462	-0.0483491	0.166561	-0.290278	0.84756	0.998772	CYP2D6	protein_coding	1565	cytochrome P450 family 2 subfamily D member 6
ENSG00000184313.19	102.957	0.0506734	0.174771	0.289942	0.847734	0.998772	MROH7	protein_coding	374977	maestro heat like repeat family member 7
ENSG00000179832.17	3134.3	-0.0176996	0.0610469	-0.289935	0.847737	0.998772	MROH1	protein_coding	727957	maestro heat like repeat family member 1
ENSG00000070761.7	402.059	0.0270407	0.0932755	0.289902	0.847755	0.998772	CFAP20	protein_coding	29105	cilia and flagella associated protein 20
ENSG00000267871.5	51.5198	0.0701889	0.242249	0.289739	0.847839	0.998772	ZNF460-AS1	antisense	105372476	ZNF460 antisense RNA 1
ENSG00000167985.6	256.235	-0.029385	0.101437	-0.289687	0.847866	0.998772	SDHAF2	protein_coding	54949	succinate dehydrogenase complex assembly factor 2
ENSG00000278600.1	195.579	-0.034423	0.118846	-0.289643	0.847889	0.998772	AC015871.3	sense_intronic	NA
ENSG00000050405.13	16316.6	0.0130156	0.0449407	0.289619	0.847902	0.998772	LIMA1	protein_coding	51474	LIM domain and actin binding 1
ENSG00000008324.11	217.851	0.0355913	0.122941	0.289498	0.847964	0.998772	SS18L2	protein_coding	51188	SS18 like 2
ENSG00000095015.5	1869.25	0.0159164	0.0549908	0.289438	0.847995	0.998772	MAP3K1	protein_coding	4214	mitogen-activated protein kinase kinase kinase 1
ENSG00000174720.15	795.986	-0.0220951	0.0763656	-0.289333	0.84805	0.998772	LARP7	protein_coding	51574	La ribonucleoprotein 7, transcriptional regulator
ENSG00000137251.15	133.896	0.0510177	0.176364	0.289276	0.84808	0.998772	TINAG	protein_coding	27283	tubulointerstitial nephritis antigen
ENSG00000095059.15	85.1421	0.0528677	0.182925	0.289013	0.848216	0.998772	DHPS	protein_coding	1725	deoxyhypusine synthase
ENSG00000113838.12	349.736	-0.0275057	0.095197	-0.288934	0.848257	0.998772	TBCCD1	protein_coding	55171	TBCC domain containing 1
ENSG00000285106.1	214.308	-0.0326585	0.113033	-0.28893	0.848259	0.998772	AC016831.6	lincRNA	NA
ENSG00000276644.4	378.134	-0.0311355	0.107797	-0.288834	0.848309	0.998772	DACH1	protein_coding	1602	dachshund family transcription factor 1
ENSG00000081307.12	1058.4	0.0192497	0.0666486	0.288824	0.848314	0.998772	UBA5	protein_coding	79876	ubiquitin like modifier activating enzyme 5
ENSG00000273611.4	375.927	-0.0264386	0.0916181	-0.288574	0.848444	0.998772	ZNHIT3	protein_coding	9326	zinc finger HIT-type containing 3
ENSG00000103199.13	430.162	-0.0286009	0.0992255	-0.288241	0.848616	0.998772	ZNF500	protein_coding	26048	zinc finger protein 500
ENSG00000144182.16	87.9818	-0.0468404	0.162539	-0.288179	0.848648	0.998772	LIPT1	protein_coding	51601	lipoyltransferase 1
ENSG00000118260.14	1516.35	0.017048	0.0592486	0.287737	0.848878	0.998772	CREB1	protein_coding	1385	cAMP responsive element binding protein 1
ENSG00000205763.13	160.802	0.0391745	0.13616	0.287709	0.848892	0.998772	RP9P	transcribed_unprocessed_pseudogene	441212	RP9 pseudogene
ENSG00000172831.11	39506.8	0.0174407	0.0606336	0.28764	0.848928	0.998772	CES2	protein_coding	8824	carboxylesterase 2
ENSG00000102878.16	114.415	0.0476304	0.165802	0.287273	0.849119	0.998772	HSF4	protein_coding	3299	heat shock transcription factor 4
ENSG00000244067.2	569.42	0.0301198	0.10488	0.287184	0.849165	0.998772	GSTA2	protein_coding	2939	glutathione S-transferase alpha 2
ENSG00000177370.4	401.112	-0.0269428	0.0938521	-0.287077	0.84922	0.998772	TIMM22	protein_coding	29928	translocase of inner mitochondrial membrane 22
ENSG00000145293.15	622.088	-0.0220035	0.0766961	-0.286892	0.849316	0.998772	ENOPH1	protein_coding	58478	enolase-phosphatase 1
ENSG00000086504.16	514.271	0.0256285	0.0893751	0.286752	0.849389	0.998772	MRPL28	protein_coding	10573	mitochondrial ribosomal protein L28
ENSG00000166411.13	1551.98	0.0172858	0.060308	0.286625	0.849455	0.998772	IDH3A	protein_coding	3419	isocitrate dehydrogenase (NAD(+)) 3 catalytic subunit alpha
ENSG00000101363.12	858.326	0.0205859	0.0718786	0.286398	0.849573	0.998772	MANBAL	protein_coding	63905	mannosidase beta like
ENSG00000170802.15	523.756	0.0255441	0.0892052	0.286352	0.849596	0.998772	FOXN2	protein_coding	3344	forkhead box N2
ENSG00000273038.2	93.0154	-0.0467498	0.163417	-0.286077	0.849739	0.998772	AL365203.2	lincRNA	NA	NA
ENSG00000036473.7	491.093	-0.0325987	0.113968	-0.286033	0.849762	0.998772	OTC	protein_coding	5009	ornithine carbamoyltransferase
ENSG00000197935.6	214.597	-0.0341514	0.119581	-0.285592	0.849991	0.998772	ZNF311	protein_coding	282890	zinc finger protein 311
ENSG00000120049.19	190.867	-0.0339885	0.119015	-0.285581	0.849997	0.998772	KCNIP2	protein_coding	30819	potassium voltage-gated channel interacting protein 2
ENSG00000064313.11	1003.49	-0.0210817	0.0738395	-0.285507	0.850035	0.998772	TAF2	protein_coding	6873	TATA-box binding protein associated factor 2
ENSG00000141127.14	630.271	-0.0275396	0.0964755	-0.285457	0.850061	0.998772	PRPSAP2	protein_coding	5636	phosphoribosyl pyrophosphate synthetase associated protein 2
ENSG00000163900.10	1858.35	0.017628	0.0617896	0.285291	0.850147	0.998772	TMEM41A	protein_coding	90407	transmembrane protein 41A
ENSG00000157570.11	294.987	0.0356906	0.12521	0.285047	0.850274	0.998772	TSPAN18	protein_coding	90139	tetraspanin 18
ENSG00000170606.14	3184.9	-0.0164417	0.0576835	-0.285034	0.850281	0.998772	HSPA4	protein_coding	3308	heat shock protein family A (Hsp70) member 4
ENSG00000103197.17	2883.91	0.0166712	0.0585015	0.28497	0.850314	0.998772	TSC2	protein_coding	7249	TSC complex subunit 2
ENSG00000264968.1	50.4146	0.0686237	0.240931	0.284827	0.850388	0.998772	AC090844.2	lincRNA	NA
ENSG00000170145.4	1869.72	-0.016556	0.0581364	-0.284778	0.850413	0.998772	SIK2	protein_coding	23235	salt inducible kinase 2
ENSG00000092208.17	140.715	-0.0389024	0.136666	-0.284653	0.850478	0.998772	GEMIN2	protein_coding	8487	gem nuclear organelle associated protein 2
ENSG00000171302.16	6175.64	-0.0152665	0.0536326	-0.28465	0.85048	0.998772	CANT1	protein_coding	124583	calcium activated nucleotidase 1
ENSG00000185838.13	106.707	0.0470307	0.165256	0.284593	0.85051	0.998772	GNB1L	protein_coding	54584	G protein subunit beta 1 like
ENSG00000140263.13	1008.4	0.019695	0.0692164	0.284542	0.850536	0.998772	SORD	protein_coding	6652	sorbitol dehydrogenase
ENSG00000119685.19	1096.01	0.0186214	0.0654541	0.284495	0.85056	0.998772	TTLL5	protein_coding	23093	tubulin tyrosine ligase like 5
ENSG00000065060.16	1067.99	-0.0188593	0.0662986	-0.284459	0.850579	0.998772	UHRF1BP1	protein_coding	54887	UHRF1 binding protein 1
ENSG00000182022.17	733.765	-0.0202897	0.0713346	-0.28443	0.850594	0.998772	CHST15	protein_coding	51363	carbohydrate sulfotransferase 15
ENSG00000166278.14	50.1638	-0.0634122	0.222972	-0.284396	0.850612	0.998772	C2	protein_coding	717	complement C2
ENSG00000248905.8	748.775	0.0208125	0.0731948	0.284344	0.850639	0.998772	FMN1	protein_coding	342184	formin 1
ENSG00000085514.15	53.081	-0.0603237	0.212281	-0.284168	0.85073	0.998772	PILRA	protein_coding	29992	paired immunoglobin like type 2 receptor alpha
ENSG00000229816.1	110.959	-0.0452896	0.159412	-0.284105	0.850763	0.998772	DDX50P1	processed_pseudogene	NA
ENSG00000099956.19	1651.9	-0.0171994	0.0605444	-0.284078	0.850777	0.998772	SMARCB1	protein_coding	6598	SWI/SNF related, matrix associated, actin dependent regulator of chromatin, subfamily b, member 1
ENSG00000278896.1	182.298	0.0347549	0.122362	0.284034	0.8508	0.998772	AC025031.5	TEC	NA
ENSG00000163428.3	1541.69	0.0187484	0.0660077	0.284033	0.8508	0.998772	LRRC58	protein_coding	116064	leucine rich repeat containing 58
ENSG00000106268.15	70.257	-0.0577499	0.203505	-0.283776	0.850934	0.998772	NUDT1	protein_coding	4521	nudix hydrolase 1
ENSG00000162460.6	338.134	0.0301331	0.106217	0.283694	0.850976	0.998772	TMEM82	protein_coding	388595	transmembrane protein 82
ENSG00000096654.15	323.766	-0.0261042	0.0920561	-0.283568	0.851041	0.998772	ZNF184	protein_coding	7738	zinc finger protein 184
ENSG00000039123.15	1705.13	-0.0162497	0.0573154	-0.283513	0.85107	0.998772	MTREX	protein_coding	23517	Mtr4 exosome RNA helicase
ENSG00000134864.10	165.362	-0.035334	0.124671	-0.283418	0.851119	0.998772	GGACT	protein_coding	87769	gamma-glutamylamine cyclotransferase
ENSG00000165879.8	67.6078	0.0585416	0.206614	0.283337	0.851161	0.998772	FRAT1	protein_coding	10023	FRAT regulator of WNT signaling pathway 1
ENSG00000241468.7	675.265	0.0225699	0.0797033	0.283174	0.851246	0.998772	ATP5MF	protein_coding	9551	ATP synthase membrane subunit f
ENSG00000149600.11	224.742	-0.0328278	0.115972	-0.283068	0.851301	0.998772	COMMD7	protein_coding	149951	COMM domain containing 7
ENSG00000144524.17	928.483	-0.0189956	0.0671269	-0.282981	0.851346	0.998772	COPS7B	protein_coding	64708	COP9 signalosome subunit 7B
ENSG00000185522.8	425.782	0.0262451	0.0927539	0.282954	0.851361	0.998772	LMNTD2	protein_coding	256329	lamin tail domain containing 2
ENSG00000161677.11	215.607	-0.0330166	0.116698	-0.282922	0.851377	0.998772	JOSD2	protein_coding	126119	Josephin domain containing 2
ENSG00000172986.12	95.7636	-0.0505017	0.178873	-0.282333	0.851683	0.998772	GXYLT2	protein_coding	727936	glucoside xylosyltransferase 2
ENSG00000165140.10	2748.73	0.0157274	0.0557269	0.282223	0.85174	0.998772	FBP1	protein_coding	2203	fructose-bisphosphatase 1
ENSG00000247157.6	62.2855	0.0641033	0.227316	0.282001	0.851855	0.998772	LINC01252	lincRNA	338817	long intergenic non-protein coding RNA 1252
ENSG00000130584.10	250.941	-0.0333346	0.118211	-0.281992	0.85186	0.998772	ZBTB46	protein_coding	140685	zinc finger and BTB domain containing 46
ENSG00000215256.3	566.633	0.0229648	0.0814727	0.281871	0.851923	0.998772	DHRS4-AS1	antisense	55449	DHRS4 antisense RNA 1
ENSG00000273604.1	143.02	-0.0404514	0.143534	-0.281824	0.851947	0.998772	EPOP	protein_coding	100170841	elongin BC and polycomb repressive complex 2 associated protein
ENSG00000129968.15	1179.85	-0.019545	0.069395	-0.281649	0.852038	0.998772	ABHD17A	protein_coding	81926	abhydrolase domain containing 17A, depalmitoylase
ENSG00000171823.6	337.636	-0.0269979	0.0958675	-0.281617	0.852055	0.998772	FBXL14	protein_coding	144699	F-box and leucine rich repeat protein 14
ENSG00000167461.11	3058.83	0.014436	0.0512786	0.28152	0.852105	0.998772	RAB8A	protein_coding	4218	RAB8A, member RAS oncogene family
ENSG00000170545.16	715.936	-0.022044	0.0783468	-0.281364	0.852186	0.998772	SMAGP	protein_coding	57228	small cell adhesion glycoprotein
ENSG00000205155.7	144.711	-0.0383834	0.13645	-0.2813	0.85222	0.998772	PSENEN	protein_coding	55851	presenilin enhancer, gamma-secretase subunit
ENSG00000261072.2	81.8751	0.0505888	0.179892	0.281217	0.852263	0.998772	AC084783.1	processed_pseudogene	NA
ENSG00000100532.11	221.692	-0.0332886	0.118412	-0.281125	0.85231	0.998772	CGRRF1	protein_coding	10668	cell growth regulator with ring finger domain 1
ENSG00000145632.14	1349.36	-0.0213381	0.0759053	-0.281115	0.852315	0.998772	PLK2	protein_coding	10769	polo like kinase 2
ENSG00000207357.1	71.0607	-0.0722386	0.25705	-0.28103	0.85236	0.998772	RNU6-2	snRNA	103625684	RNA, U6 small nuclear 2
ENSG00000105866.14	218.295	-0.034217	0.121788	-0.280956	0.852398	0.998772	SP4	protein_coding	6671	Sp4 transcription factor
ENSG00000188229.5	9874.08	-0.014688	0.052293	-0.280879	0.852438	0.998772	TUBB4B	protein_coding	10383	tubulin beta 4B class IVb
ENSG00000088280.18	327.073	0.0290848	0.103552	0.280872	0.852442	0.998772	ASAP3	protein_coding	55616	ArfGAP with SH3 domain, ankyrin repeat and PH domain 3
ENSG00000125459.15	266.512	-0.0294116	0.104763	-0.280746	0.852507	0.998772	MSTO1	protein_coding	55154	misato mitochondrial distribution and morphology regulator 1
ENSG00000056097.15	2645.57	-0.0158894	0.0566065	-0.280699	0.852531	0.998772	ZFR	protein_coding	51663	zinc finger RNA binding protein
ENSG00000094914.12	800.746	0.0191708	0.068299	0.28069	0.852536	0.998772	AAAS	protein_coding	8086	aladin WD repeat nucleoporin
ENSG00000005810.17	3250.18	0.0146763	0.0523219	0.2805	0.852635	0.998772	MYCBP2	protein_coding	23077	MYC binding protein 2
ENSG00000174917.8	411.083	-0.0270072	0.0962997	-0.28045	0.852661	0.998772	C19orf70	protein_coding	125988	mitochondrial contact site and cristae organizing system subunit 13
ENSG00000141542.10	442.492	0.0245064	0.0874369	0.280276	0.852751	0.998772	RAB40B	protein_coding	10966	RAB40B, member RAS oncogene family
ENSG00000145390.11	2503.71	-0.0149373	0.0533111	-0.280192	0.852795	0.998772	USP53	protein_coding	54532	ubiquitin specific peptidase 53
ENSG00000251369.8	268.183	0.0316264	0.112922	0.280073	0.852856	0.998772	ZNF550	protein_coding	162972	zinc finger protein 550
ENSG00000187994.13	129.947	0.0460757	0.164627	0.27988	0.852957	0.998772	RINL	protein_coding	126432	Ras and Rab interactor like
ENSG00000214783.9	115.298	-0.0448809	0.160403	-0.279801	0.852998	0.998772	POLR2J4	processed_transcript	84820	RNA polymerase II subunit J4, pseudogene
ENSG00000135205.14	275.218	-0.0316244	0.113087	-0.279645	0.853079	0.998772	CCDC146	protein_coding	57639	coiled-coil domain containing 146
ENSG00000159208.15	66.0672	-0.0543843	0.194499	-0.279611	0.853096	0.998772	CIART	protein_coding	148523	circadian associated repressor of transcription
ENSG00000234518.2	55.0841	0.0577987	0.206962	0.279271	0.853273	0.998772	PTGES3P1	processed_pseudogene	NA
ENSG00000136877.14	908.513	0.0187788	0.0673289	0.278911	0.85346	0.998772	FPGS	protein_coding	2356	folylpolyglutamate synthase
ENSG00000254876.5	72.843	-0.0516966	0.185457	-0.278753	0.853542	0.998772	SUGT1P4-STRA6LP	processed_transcript	100499484	SUGT1P4-STRA6LP readthrough
ENSG00000142765.17	484.619	-0.0242025	0.0868995	-0.278511	0.853668	0.998772	SYTL1	protein_coding	84958	synaptotagmin like 1
ENSG00000099338.22	382.453	-0.0266005	0.0955635	-0.278354	0.853749	0.998772	CATSPERG	protein_coding	57828	cation channel sperm associated auxiliary subunit gamma
ENSG00000151470.12	383.609	0.0250404	0.0900377	0.27811	0.853876	0.998772	C4orf33	protein_coding	132321	chromosome 4 open reading frame 33
ENSG00000135870.11	2891.54	-0.0173398	0.0623695	-0.278017	0.853924	0.998772	RC3H1	protein_coding	149041	ring finger and CCCH-type domains 1
ENSG00000148334.14	839.503	-0.0200562	0.0721426	-0.278008	0.853929	0.998772	PTGES2	protein_coding	80142	prostaglandin E synthase 2
ENSG00000082146.12	1136.12	-0.0188048	0.0677809	-0.277435	0.854227	0.998772	STRADB	protein_coding	55437	STE20 related adaptor beta
ENSG00000241837.6	396.503	0.0251494	0.0907362	0.27717	0.854364	0.998772	ATP5PO	protein_coding	539	ATP synthase peripheral stalk subunit OSCP
ENSG00000139132.14	2976.1	0.0153824	0.0554982	0.27717	0.854365	0.998772	FGD4	protein_coding	121512	FYVE, RhoGEF and PH domain containing 4
ENSG00000119900.8	342.906	-0.0298632	0.10776	-0.277127	0.854387	0.998772	OGFRL1	protein_coding	79627	opioid growth factor receptor like 1
ENSG00000165630.13	235.946	0.0297757	0.107466	0.277071	0.854416	0.998772	PRPF18	protein_coding	8559	pre-mRNA processing factor 18
ENSG00000144589.21	732.8	0.019727	0.0712123	0.277017	0.854444	0.998772	STK11IP	protein_coding	114790	serine/threonine kinase 11 interacting protein
ENSG00000063978.15	2160.03	0.0154339	0.0557267	0.276958	0.854475	0.998772	RNF4	protein_coding	6047	ring finger protein 4
ENSG00000116521.10	635.737	0.0199533	0.0720626	0.276889	0.85451	0.998772	SCAMP3	protein_coding	10067	secretory carrier membrane protein 3
ENSG00000007171.17	1284.34	-0.0500673	0.180826	-0.276881	0.854515	0.998772	NOS2	protein_coding	4843	nitric oxide synthase 2
ENSG00000165169.10	386.063	-0.0289968	0.104777	-0.276748	0.854584	0.998772	DYNLT3	protein_coding	6990	dynein light chain Tctex-type 3
ENSG00000240682.9	158.709	0.0401201	0.144984	0.276721	0.854598	0.998772	ISY1	protein_coding	57461	ISY1 splicing factor homolog
ENSG00000111664.10	79.8463	0.057408	0.207497	0.276669	0.854625	0.998772	GNB3	protein_coding	2784	G protein subunit beta 3
ENSG00000071626.16	2430.86	-0.0159503	0.0576689	-0.276585	0.854669	0.998772	DAZAP1	protein_coding	26528	DAZ associated protein 1
ENSG00000171202.6	138.596	0.0443557	0.160392	0.276546	0.854689	0.998772	TMEM126A	protein_coding	84233	transmembrane protein 126A
ENSG00000100207.18	3518.78	0.0138414	0.0501095	0.276224	0.854856	0.998772	TCF20	protein_coding	6942	transcription factor 20
ENSG00000221890.3	228.229	-0.031793	0.115187	-0.276011	0.854967	0.998772	NPTXR	protein_coding	23467	neuronal pentraxin receptor
ENSG00000113460.12	237.46	-0.0323443	0.117263	-0.275828	0.855062	0.998772	BRIX1	protein_coding	55299	biogenesis of ribosomes BRX1
ENSG00000223704.1	110.319	0.0481956	0.174834	0.275664	0.855147	0.998772	LINC01422	lincRNA	NA
ENSG00000180530.10	2888.06	-0.0153445	0.0556755	-0.275606	0.855177	0.998772	NRIP1	protein_coding	8204	nuclear receptor interacting protein 1
ENSG00000117650.12	104.568	-0.0545701	0.198003	-0.275602	0.855179	0.998772	NEK2	protein_coding	4751	NIMA related kinase 2
ENSG00000148396.18	7258.89	-0.0134642	0.0488669	-0.275529	0.855217	0.998772	SEC16A	protein_coding	9919	SEC16 homolog A, endoplasmic reticulum export factor
ENSG00000113812.13	845.693	-0.0196865	0.0715021	-0.275327	0.855322	0.998772	ACTR8	protein_coding	93973	actin related protein 8
ENSG00000144554.10	365.284	0.0303115	0.110102	0.275304	0.855334	0.998772	FANCD2	protein_coding	2177	FA complementation group D2
ENSG00000167384.10	370.695	-0.0265002	0.0962593	-0.2753	0.855336	0.998772	ZNF180	protein_coding	7733	zinc finger protein 180
ENSG00000172269.18	605.384	0.0242156	0.0881068	0.274844	0.855573	0.998772	DPAGT1	protein_coding	1798	dolichyl-phosphate N-acetylglucosaminephosphotransferase 1
ENSG00000183530.13	4604.86	-0.0130507	0.0474977	-0.274765	0.855614	0.998772	PRR14L	protein_coding	253143	proline rich 14 like
ENSG00000099251.14	152.454	-0.0359173	0.130731	-0.274741	0.855626	0.998772	HSD17B7P2	transcribed_unprocessed_pseudogene	158160	hydroxysteroid 17-beta dehydrogenase 7 pseudogene 2
ENSG00000258199.1	179.419	-0.0331332	0.1206	-0.274737	0.855629	0.998772	AC073896.4	sense_overlapping	NA
ENSG00000169738.7	974.77	-0.0190079	0.0691966	-0.274695	0.855651	0.998772	DCXR	protein_coding	51181	dicarbonyl and L-xylulose reductase
ENSG00000139641.12	3533.25	-0.0144296	0.0526867	-0.273875	0.856077	0.998772	ESYT1	protein_coding	23344	extended synaptotagmin 1
ENSG00000082515.17	363.58	-0.0252792	0.0923344	-0.273779	0.856127	0.998772	MRPL22	protein_coding	29093	mitochondrial ribosomal protein L22
ENSG00000241769.7	218.957	-0.0307564	0.112474	-0.273454	0.856296	0.998772	LINC00893	antisense	100131434	long intergenic non-protein coding RNA 893
ENSG00000187626.8	251.086	0.0284956	0.104226	0.273401	0.856323	0.998772	ZKSCAN4	protein_coding	387032	zinc finger with KRAB and SCAN domains 4
ENSG00000128294.15	448.02	-0.0236119	0.0864129	-0.273246	0.856404	0.998772	TPST2	protein_coding	8459	tyrosylprotein sulfotransferase 2
ENSG00000228106.5	163.108	-0.03878	0.142103	-0.272901	0.856583	0.998772	AL392172.1	lincRNA	NA	NA
ENSG00000204685.6	76.555	-0.0482549	0.176951	-0.272701	0.856687	0.998772	STARD7-AS1	processed_transcript	NA
ENSG00000160131.13	640.527	-0.0226237	0.0829708	-0.27267	0.856703	0.998772	VMA21	protein_coding	203547	vacuolar ATPase assembly factor VMA21
ENSG00000234616.8	684.927	-0.0203566	0.0746768	-0.272596	0.856742	0.998772	JRK	protein_coding	8629	Jrk helix-turn-helix protein
ENSG00000088682.13	1192.91	-0.0171961	0.0630903	-0.272563	0.856759	0.998772	COQ9	protein_coding	57017	coenzyme Q9
ENSG00000126464.13	2357.26	-0.0149704	0.0549428	-0.272473	0.856806	0.998772	PRR12	protein_coding	57479	proline rich 12
ENSG00000105576.15	2179.73	-0.0171774	0.063113	-0.272169	0.856964	0.998772	TNPO2	protein_coding	30000	transportin 2
ENSG00000175213.2	258.842	0.0308255	0.113266	0.27215	0.856973	0.998772	ZNF408	protein_coding	79797	zinc finger protein 408
ENSG00000214050.7	52.3264	-0.0579479	0.213042	-0.272003	0.85705	0.998772	FBXO16	protein_coding	157574	F-box protein 16
ENSG00000169188.4	789.063	-0.0197509	0.0726218	-0.271969	0.857067	0.998772	APEX2	protein_coding	27301	apurinic/apyrimidinic endodeoxyribonuclease 2
ENSG00000164051.13	362.616	0.0259573	0.0954821	0.271855	0.857127	0.998772	CCDC51	protein_coding	79714	coiled-coil domain containing 51
ENSG00000169246.16	177.808	-0.034276	0.126157	-0.271694	0.857211	0.998772	NPIPB3	protein_coding	23117	nuclear pore complex interacting protein family member B3
ENSG00000163626.16	425.368	0.0253741	0.0935997	0.271091	0.857524	0.998772	COX18	protein_coding	285521	cytochrome c oxidase assembly factor COX18
ENSG00000145868.16	1786.67	0.0152355	0.0562478	0.270864	0.857642	0.998772	FBXO38	protein_coding	81545	F-box protein 38
ENSG00000165609.12	807.739	-0.0186695	0.0690194	-0.270497	0.857833	0.998772	NUDT5	protein_coding	11164	nudix hydrolase 5
ENSG00000115145.9	1415.69	0.0162969	0.0602501	0.270488	0.857838	0.998772	STAM2	protein_coding	10254	signal transducing adaptor molecule 2
ENSG00000064419.13	1896.02	0.0151692	0.0560968	0.27041	0.857878	0.998772	TNPO3	protein_coding	23534	transportin 3
ENSG00000137817.16	1350.97	0.0171119	0.0632814	0.270409	0.857879	0.998772	PARP6	protein_coding	56965	poly(ADP-ribose) polymerase family member 6
ENSG00000267296.2	241.828	-0.0314192	0.116312	-0.270129	0.858025	0.998772	CEBPA-DT	antisense	80054	CEBPA divergent transcript
ENSG00000134297.6	146.886	0.0387924	0.143816	0.269737	0.858228	0.998772	PLEKHA8P1	transcribed_processed_pseudogene	51054	pleckstrin homology domain containing A8 pseudogene 1
ENSG00000196611.4	2789.35	-0.0220725	0.0818584	-0.269643	0.858277	0.998772	MMP1	protein_coding	4312	matrix metallopeptidase 1
ENSG00000089234.15	918.786	0.0174607	0.0647809	0.269535	0.858333	0.998772	BRAP	protein_coding	8315	BRCA1 associated protein
ENSG00000047579.19	390.046	-0.0235027	0.0872264	-0.269445	0.85838	0.998772	DTNBP1	protein_coding	84062	dystrobrevin binding protein 1
ENSG00000203993.4	299.151	-0.0287348	0.106797	-0.269059	0.858581	0.998772	ARRDC1-AS1	antisense	85026	ARRDC1 antisense RNA 1
ENSG00000256087.6	332.485	0.0274881	0.102235	0.268872	0.858678	0.998772	ZNF432	protein_coding	9668	zinc finger protein 432
ENSG00000124098.9	1072.09	-0.0209605	0.0779708	-0.268825	0.858703	0.998772	FAM210B	protein_coding	116151	family with sequence similarity 210 member B
ENSG00000137261.13	104.437	0.0468061	0.174421	0.268351	0.858949	0.998772	KIAA0319	protein_coding	9856	KIAA0319
ENSG00000103274.10	401.973	0.0242913	0.0907273	0.26774	0.859267	0.998772	NUBP1	protein_coding	4682	nucleotide binding protein 1
ENSG00000258655.2	90.3338	0.0493526	0.184391	0.267652	0.859313	0.998772	ARHGAP5-AS1	antisense	NA
ENSG00000251152.1	51.4169	-0.0667862	0.249596	-0.267577	0.859352	0.998772	AC025539.1	lincRNA	NA
ENSG00000204237.4	299.674	-0.0279767	0.104623	-0.267405	0.859441	0.998772	OXLD1	protein_coding	339229	oxidoreductase like domain containing 1
ENSG00000136193.16	1255.22	0.0209497	0.0783666	0.26733	0.85948	0.998772	SCRN1	protein_coding	9805	secernin 1
ENSG00000131116.11	180.739	0.037525	0.14039	0.267291	0.8595	0.998772	ZNF428	protein_coding	126299	zinc finger protein 428
ENSG00000207607.3	56.5338	0.0548022	0.205148	0.267136	0.859581	0.998772	MIR200A	miRNA	406983	microRNA 200a
ENSG00000198911.11	9531.93	0.0146594	0.054906	0.266992	0.859656	0.998772	SREBF2	protein_coding	6721	sterol regulatory element binding transcription factor 2
ENSG00000160877.5	2750.27	-0.0145639	0.0546002	-0.266737	0.859788	0.998772	NACC1	protein_coding	112939	nucleus accumbens associated 1
ENSG00000231113.2	66.7409	-0.0511254	0.19169	-0.266708	0.859803	0.998772	AL035587.1	antisense	NA
ENSG00000245060.6	189.805	0.0308379	0.115702	0.266528	0.859897	0.998772	LINC00847	lincRNA	729678	long intergenic non-protein coding RNA 847
ENSG00000257704.3	135.586	0.0385534	0.144787	0.266277	0.860028	0.998772	INAFM1	protein_coding	255783	InaF motif containing 1
ENSG00000150995.19	150.132	0.0420016	0.157795	0.266178	0.860079	0.998772	ITPR1	protein_coding	3708	inositol 1,4,5-trisphosphate receptor type 1
ENSG00000174456.13	195.821	-0.0319078	0.119923	-0.266069	0.860136	0.998772	C12orf76	protein_coding	400073	chromosome 12 open reading frame 76
ENSG00000196110.7	184.15	0.0333552	0.125435	0.265917	0.860215	0.998772	ZNF699	protein_coding	374879	zinc finger protein 699
ENSG00000134152.10	636.324	-0.0195004	0.073354	-0.265839	0.860256	0.998772	KATNBL1	protein_coding	79768	katanin regulatory subunit B1 like 1
ENSG00000127445.13	721.396	-0.019716	0.0741722	-0.265814	0.860269	0.998772	PIN1	protein_coding	5300	peptidylprolyl cis/trans isomerase, NIMA-interacting 1
ENSG00000139631.18	794.317	0.0232755	0.0875843	0.26575	0.860302	0.998772	CSAD	protein_coding	51380	cysteine sulfinic acid decarboxylase
ENSG00000100321.14	75.9695	-0.0476206	0.179413	-0.265424	0.860471	0.998772	SYNGR1	protein_coding	9145	synaptogyrin 1
ENSG00000122335.15	503.349	0.0219693	0.0827824	0.265385	0.860492	0.998772	SERAC1	protein_coding	84947	serine active site containing 1
ENSG00000123064.12	1297.46	-0.0179294	0.067575	-0.265326	0.860523	0.998772	DDX54	protein_coding	79039	DEAD-box helicase 54
ENSG00000225335.3	118.356	-0.043246	0.163016	-0.265286	0.860543	0.998772	AC016027.1	antisense	NA
ENSG00000230234.1	54.341	-0.0602087	0.226996	-0.265242	0.860566	0.998772	AL162582.1	lincRNA	NA
ENSG00000095794.19	181.099	-0.0319121	0.120454	-0.264932	0.860727	0.998772	CREM	protein_coding	1390	cAMP responsive element modulator
ENSG00000261423.1	62.8081	-0.0519797	0.19622	-0.264905	0.860742	0.998772	TMEM202-AS1	lincRNA	105370888	TMEM202 antisense RNA 1
ENSG00000141956.13	415.922	-0.0228613	0.0863084	-0.264879	0.860755	0.998772	PRDM15	protein_coding	63977	PR/SET domain 15
ENSG00000122642.10	4759.62	-0.0141209	0.0533338	-0.264766	0.860814	0.998772	FKBP9	protein_coding	11328	FKBP prolyl isomerase 9
ENSG00000088970.15	2386.76	0.0205141	0.0774858	0.264747	0.860824	0.998772	KIZ	protein_coding	55857	kizuna centrosomal protein
ENSG00000088930.7	1874.24	0.01694	0.0640416	0.264516	0.860944	0.998772	XRN2	protein_coding	22803	5'-3' exoribonuclease 2
ENSG00000163635.18	194.027	0.0338819	0.128126	0.264442	0.860982	0.998772	ATXN7	protein_coding	6314	ataxin 7
ENSG00000206053.12	1721.21	0.0163617	0.0618827	0.264398	0.861005	0.998772	JPT2	protein_coding	90861	Jupiter microtubule associated homolog 2
ENSG00000120539.14	547.003	-0.022154	0.083827	-0.264283	0.861066	0.998772	MASTL	protein_coding	84930	microtubule associated serine/threonine kinase like
ENSG00000040608.13	289.904	0.0262727	0.0994152	0.264273	0.861071	0.998772	RTN4R	protein_coding	65078	reticulon 4 receptor
ENSG00000075975.15	963.345	0.0181711	0.0687679	0.264238	0.861088	0.998772	MKRN2	protein_coding	23609	makorin ring finger protein 2
ENSG00000114554.11	2170.78	0.015606	0.0590988	0.264066	0.861178	0.998772	PLXNA1	protein_coding	5361	plexin A1
ENSG00000108654.14	14465.2	0.0127365	0.0482642	0.26389	0.86127	0.998772	DDX5	protein_coding	1655	DEAD-box helicase 5
ENSG00000188026.12	144.115	0.0354786	0.134554	0.263675	0.861382	0.998772	RILPL1	protein_coding	353116	Rab interacting lysosomal protein like 1
ENSG00000204469.12	7539.4	0.0136036	0.0516212	0.263528	0.861458	0.998772	PRRC2A	protein_coding	7916	proline rich coiled-coil 2A
ENSG00000108691.9	315.117	-0.0338398	0.128439	-0.26347	0.861489	0.998772	CCL2	protein_coding	6347	C-C motif chemokine ligand 2
ENSG00000167380.16	845.986	-0.0189608	0.072004	-0.263329	0.861562	0.998772	ZNF226	protein_coding	7769	zinc finger protein 226
ENSG00000257178.5	222.936	-0.0301996	0.114696	-0.263302	0.861576	0.998772	AC103702.1	sense_intronic	NA
ENSG00000185156.5	54.7757	0.0580131	0.220563	0.263023	0.861721	0.998772	MFSD6L	protein_coding	162387	major facilitator superfamily domain containing 6 like
ENSG00000185453.12	162.604	0.034108	0.129787	0.262799	0.861838	0.998772	ZSWIM9	protein_coding	374920	zinc finger SWIM-type containing 9
ENSG00000069424.14	951.453	-0.0454834	0.173149	-0.262684	0.861898	0.998772	KCNAB2	protein_coding	8514	potassium voltage-gated channel subfamily A regulatory beta subunit 2
ENSG00000128694.11	86.8933	-0.0465516	0.177378	-0.262443	0.862023	0.998772	OSGEPL1	protein_coding	64172	O-sialoglycoprotein endopeptidase like 1
ENSG00000185798.7	122.464	-0.0391052	0.149105	-0.262266	0.862115	0.998772	WDR53	protein_coding	348793	WD repeat domain 53
ENSG00000104341.16	2584.4	0.0139163	0.0530795	0.262179	0.862161	0.998772	LAPTM4B	protein_coding	55353	lysosomal protein transmembrane 4 beta
ENSG00000197021.8	410.335	0.0224301	0.0855541	0.262174	0.862163	0.998772	CXorf40B	protein_coding	541578	endothelium and lymphocyte associated ASCH domain 2
ENSG00000121775.17	327.71	-0.0255731	0.0976333	-0.261931	0.86229	0.998772	TMEM39B	protein_coding	55116	transmembrane protein 39B
ENSG00000143258.15	494.61	0.021163	0.0808084	0.261891	0.86231	0.998772	USP21	protein_coding	27005	ubiquitin specific peptidase 21
ENSG00000198707.14	848.258	0.0190089	0.0726247	0.261741	0.862388	0.998772	CEP290	protein_coding	80184	centrosomal protein 290
ENSG00000159147.17	222.092	0.0316296	0.120932	0.261548	0.862488	0.998772	DONSON	protein_coding	29980	DNA replication fork stabilization factor DONSON
ENSG00000124422.11	7625.95	0.0117999	0.0451181	0.261534	0.862496	0.998772	USP22	protein_coding	23326	ubiquitin specific peptidase 22
ENSG00000125122.15	122.486	-0.0410158	0.15683	-0.261531	0.862498	0.998772	LRRC29	protein_coding	26231	leucine rich repeat containing 29
ENSG00000203645.2	60.1896	-0.0568871	0.217537	-0.261505	0.862511	0.998772	LINC00501	lincRNA	100820709	long intergenic non-protein coding RNA 501
ENSG00000268903.1	85.0835	0.0471385	0.1803	0.261445	0.862543	0.998772	AL627309.6	processed_pseudogene	NA
ENSG00000166133.17	223.125	-0.0290675	0.11124	-0.261304	0.862616	0.998772	RPUSD2	protein_coding	27079	RNA pseudouridine synthase domain containing 2
ENSG00000106066.14	177.353	-0.0396159	0.15161	-0.261302	0.862617	0.998772	CPVL	protein_coding	54504	carboxypeptidase vitellogenic like
ENSG00000269416.5	125.964	0.040545	0.155222	0.261207	0.862666	0.998772	LINC01224	lincRNA	104472717	long intergenic non-protein coding RNA 1224
ENSG00000244313.3	58.4216	-0.0517886	0.198273	-0.261199	0.86267	0.998772	AC024293.1	processed_pseudogene	NA
ENSG00000116750.13	1004.02	-0.0170495	0.0652895	-0.261136	0.862703	0.998772	UCHL5	protein_coding	51377	ubiquitin C-terminal hydrolase L5
ENSG00000183474.15	161.391	0.0333855	0.127876	0.261078	0.862733	0.998772	GTF2H2C	protein_coding	728340	GTF2H2 family member C
ENSG00000162419.12	413.659	-0.0249218	0.0954915	-0.260984	0.862782	0.998772	GMEB1	protein_coding	10691	glucocorticoid modulatory element binding protein 1
ENSG00000275764.1	124.533	-0.0415022	0.159029	-0.260974	0.862788	0.998772	AC092747.4	lincRNA	NA
ENSG00000154217.14	498.397	0.0225442	0.0863887	0.260962	0.862793	0.998772	PITPNC1	protein_coding	26207	phosphatidylinositol transfer protein cytoplasmic 1
ENSG00000125450.10	755.303	-0.0181517	0.0695933	-0.260825	0.862865	0.998772	NUP85	protein_coding	79902	nucleoporin 85
ENSG00000133250.13	217.348	0.0298894	0.114634	0.260738	0.862911	0.998772	ZNF414	protein_coding	84330	zinc finger protein 414
ENSG00000080007.7	63.9237	-0.0741268	0.284621	-0.26044	0.863065	0.998772	DDX43	protein_coding	55510	DEAD-box helicase 43
ENSG00000174839.12	1158	0.0162464	0.0624032	0.260345	0.863115	0.998772	DENND6A	protein_coding	201627	DENN domain containing 6A
ENSG00000181852.17	803.494	-0.0181037	0.0696009	-0.260108	0.863238	0.998772	RNF41	protein_coding	10193	ring finger protein 41
ENSG00000152683.14	934.325	-0.0187064	0.0719338	-0.26005	0.863268	0.998772	SLC30A6	protein_coding	55676	solute carrier family 30 member 6
ENSG00000137103.19	1851.69	-0.0166302	0.0639655	-0.259987	0.863301	0.998772	TMEM8B	protein_coding	51754	transmembrane protein 8B
ENSG00000225151.10	60.0714	-0.0532577	0.204906	-0.259913	0.86334	0.998772	GOLGA2P7	transcribed_unprocessed_pseudogene	NA
ENSG00000099364.16	847.634	-0.0218826	0.0843706	-0.259363	0.863626	0.998772	FBXL19	protein_coding	54620	F-box and leucine rich repeat protein 19
ENSG00000085978.21	2026.48	0.0155107	0.0598044	0.259357	0.863629	0.998772	ATG16L1	protein_coding	55054	autophagy related 16 like 1
ENSG00000262583.1	269.634	0.0283227	0.109237	0.259276	0.863671	0.998772	TMEM231P1	transcribed_unprocessed_pseudogene	NA
ENSG00000168291.12	938.136	0.0188646	0.0727643	0.259257	0.863681	0.998772	PDHB	protein_coding	5162	pyruvate dehydrogenase E1 subunit beta
ENSG00000089050.15	585.753	0.0218009	0.0841069	0.259205	0.863708	0.998772	RBBP9	protein_coding	10741	RB binding protein 9, serine hydrolase
ENSG00000131979.18	537.775	-0.0226372	0.0874239	-0.258936	0.863848	0.998772	GCH1	protein_coding	2643	GTP cyclohydrolase 1
ENSG00000107140.15	833.859	0.0179477	0.0693138	0.258933	0.86385	0.998772	TESK1	protein_coding	7016	testis associated actin remodelling kinase 1
ENSG00000205436.7	632.638	-0.0256572	0.0991431	-0.25879	0.863925	0.998772	EXOC3L4	protein_coding	91828	exocyst complex component 3 like 4
ENSG00000229692.3	77.1358	0.0479072	0.185223	0.258646	0.863999	0.998772	SOS1-IT1	sense_intronic	NA
ENSG00000273899.4	103.32	-0.0415155	0.160523	-0.258626	0.86401	0.998772	NOL12	protein_coding	79159	nucleolar protein 12
ENSG00000001497.16	631.804	-0.0196616	0.0760935	-0.258388	0.864134	0.998772	LAS1L	protein_coding	81887	LAS1 like ribosome biogenesis factor
ENSG00000087206.16	883.979	0.0170174	0.0658874	0.258281	0.86419	0.998772	UIMC1	protein_coding	51720	ubiquitin interaction motif containing 1
ENSG00000197557.6	478.67	0.0230892	0.0894067	0.258249	0.864206	0.998772	TTC30A	protein_coding	92104	tetratricopeptide repeat domain 30A
ENSG00000135423.12	102.948	-0.0403848	0.156419	-0.258184	0.86424	0.998772	GLS2	protein_coding	27165	glutaminase 2
ENSG00000100027.14	90.2127	-0.0441751	0.171118	-0.258155	0.864255	0.998772	YPEL1	protein_coding	29799	yippee like 1
ENSG00000110108.9	513.211	0.020259	0.0786115	0.257711	0.864487	0.998772	TMEM109	protein_coding	79073	transmembrane protein 109
ENSG00000266850.1	71.8119	0.0593768	0.230505	0.257595	0.864547	0.998772	AC090912.2	antisense	101927571	uncharacterized LOC101927571
ENSG00000172409.5	223.146	-0.0300039	0.116481	-0.257586	0.864551	0.998772	CLP1	protein_coding	10978	cleavage factor polyribonucleotide kinase subunit 1
ENSG00000104299.14	476.916	0.0217704	0.0845879	0.25737	0.864664	0.998772	INTS9	protein_coding	55756	integrator complex subunit 9
ENSG00000173821.19	18758.8	0.0146239	0.0568228	0.257359	0.86467	0.998772	RNF213	protein_coding	57674	ring finger protein 213
ENSG00000141994.15	343.545	0.0273819	0.10654	0.25701	0.864851	0.998772	DUS3L	protein_coding	56931	dihydrouridine synthase 3 like
ENSG00000064012.21	1184.62	0.0155398	0.0604926	0.256887	0.864916	0.998772	CASP8	protein_coding	841	caspase 8
ENSG00000247081.7	61.6754	-0.0503741	0.196193	-0.256758	0.864983	0.998772	BAALC-AS1	antisense	105369147	uncharacterized LOC105369147
ENSG00000147687.18	324.64	-0.0242659	0.0945371	-0.256681	0.865023	0.998772	TATDN1	protein_coding	83940	TatD DNase domain containing 1
ENSG00000112592.13	401.492	0.0216066	0.0842097	0.256581	0.865075	0.998772	TBP	protein_coding	6908	TATA-box binding protein
ENSG00000224315.2	51.4667	-0.0536558	0.209312	-0.256344	0.865198	0.998772	RPL7P7	processed_pseudogene	NA
ENSG00000188641.13	54.6139	-0.0601623	0.234866	-0.256156	0.865296	0.998772	DPYD	protein_coding	1806	dihydropyrimidine dehydrogenase
ENSG00000100577.18	733.555	-0.0174332	0.0682583	-0.2554	0.86569	0.998772	GSTZ1	protein_coding	2954	glutathione S-transferase zeta 1
ENSG00000224959.1	50.2741	0.0584472	0.228951	0.255283	0.865751	0.998772	AC017002.1	lincRNA	NA	NA
ENSG00000085276.17	4253.1	0.0146363	0.057343	0.25524	0.865773	0.998772	MECOM	protein_coding	2122	MDS1 and EVI1 complex locus
ENSG00000187017.16	1303.02	0.0196062	0.0768828	0.255014	0.865891	0.998772	ESPN	protein_coding	83715	espin
ENSG00000169403.11	253.299	-0.0362203	0.142033	-0.255012	0.865892	0.998772	PTAFR	protein_coding	5724	platelet activating factor receptor
ENSG00000253552.7	80.5677	0.0497253	0.194997	0.255005	0.865896	0.998772	HOXA-AS2	antisense	NA
ENSG00000145386.9	211.017	0.0352534	0.138421	0.254682	0.866064	0.998772	CCNA2	protein_coding	890	cyclin A2
ENSG00000166136.15	139.493	-0.0359921	0.141382	-0.254573	0.866121	0.998772	NDUFB8	protein_coding	4714	NADH:ubiquinone oxidoreductase subunit B8
ENSG00000172345.13	562.138	0.022672	0.0891003	0.254455	0.866182	0.998772	STARD5	protein_coding	80765	StAR related lipid transfer domain containing 5
ENSG00000057704.12	1884.44	0.0210108	0.0826249	0.254291	0.866268	0.998772	TMCC3	protein_coding	57458	transmembrane and coiled-coil domain family 3
ENSG00000168724.16	1291.78	0.0186525	0.0733815	0.254185	0.866323	0.998772	DNAJC21	protein_coding	134218	DnaJ heat shock protein family (Hsp40) member C21
ENSG00000272462.2	266.071	-0.0292192	0.114958	-0.254172	0.86633	0.998772	U91328.1	lincRNA	NA
ENSG00000184939.15	754.857	0.0182246	0.0718219	0.253747	0.866551	0.998772	ZFP90	protein_coding	146198	ZFP90 zinc finger protein
ENSG00000161671.16	4118.69	-0.0133328	0.0525555	-0.253689	0.866581	0.998772	EMC10	protein_coding	284361	ER membrane protein complex subunit 10
ENSG00000122512.15	513.766	0.0223507	0.0881387	0.253586	0.866635	0.998772	PMS2	protein_coding	5395	PMS1 homolog 2, mismatch repair system component
ENSG00000143553.10	370.791	-0.0270913	0.106873	-0.253491	0.866685	0.998772	SNAPIN	protein_coding	23557	SNAP associated protein
ENSG00000185304.14	58.4723	0.0733705	0.289603	0.253348	0.866759	0.998772	RGPD2	protein_coding	729857	RANBP2 like and GRIP domain containing 2
ENSG00000124882.3	833.971	-0.0189969	0.0750522	-0.253116	0.86688	0.998772	EREG	protein_coding	2069	epiregulin
ENSG00000071967.11	13085.2	-0.0144326	0.0570225	-0.253103	0.866886	0.998772	CYBRD1	protein_coding	79901	cytochrome b reductase 1
ENSG00000152527.13	1493.78	0.0145228	0.0574361	0.252852	0.867017	0.998772	PLEKHH2	protein_coding	130271	pleckstrin homology, MyTH4 and FERM domain containing H2
ENSG00000229419.1	117.858	-0.0376348	0.149263	-0.252137	0.86739	0.998772	RALGAPA1P1	processed_pseudogene	NA
ENSG00000139174.11	62.9462	-0.0510795	0.202679	-0.252021	0.86745	0.998772	PRICKLE1	protein_coding	144165	prickle planar cell polarity protein 1
ENSG00000151498.11	745.731	-0.0177734	0.0705496	-0.251928	0.867499	0.998772	ACAD8	protein_coding	27034	acyl-CoA dehydrogenase family member 8
ENSG00000119616.11	539.211	-0.0207276	0.0822875	-0.251893	0.867517	0.998772	FCF1	protein_coding	51077	FCF1 rRNA-processing protein
ENSG00000169871.12	3705.28	0.0166688	0.0661854	0.251851	0.867539	0.998772	TRIM56	protein_coding	81844	tripartite motif containing 56
ENSG00000188827.10	702.727	0.0176145	0.0699586	0.251785	0.867574	0.998772	SLX4	protein_coding	84464	SLX4 structure-specific endonuclease subunit
ENSG00000271643.2	278.341	-0.0250076	0.0993658	-0.251672	0.867632	0.998772	AC112220.2	bidirectional_promoter_lncRNA	NA
ENSG00000024526.16	122.038	0.0929924	0.369532	0.251649	0.867644	0.998772	DEPDC1	protein_coding	55635	DEP domain containing 1
ENSG00000163312.10	354	0.0231447	0.0920468	0.251445	0.867751	0.998772	HELQ	protein_coding	113510	helicase, POLQ like
ENSG00000112039.4	75.2795	-0.0489395	0.194679	-0.251386	0.867781	0.998772	FANCE	protein_coding	2178	FA complementation group E
ENSG00000153551.13	492.538	0.0254237	0.101184	0.251261	0.867846	0.998772	CMTM7	protein_coding	112616	CKLF like MARVEL transmembrane domain containing 7
ENSG00000261542.1	50.8962	-0.0577115	0.229792	-0.251147	0.867906	0.998772	AC011978.2	lincRNA	NA
ENSG00000124225.15	1155.6	-0.0177711	0.0707653	-0.251128	0.867916	0.998772	PMEPA1	protein_coding	56937	prostate transmembrane protein, androgen induced 1
ENSG00000134697.12	924.792	-0.018475	0.073591	-0.25105	0.867956	0.998772	GNL2	protein_coding	29889	G protein nucleolar 2
ENSG00000235269.1	97.3186	0.0436867	0.174063	0.250982	0.867992	0.998772	LINC02331	lincRNA	105370503	long intergenic non-protein coding RNA 2331
ENSG00000146143.17	212.657	-0.0336067	0.134026	-0.250748	0.868114	0.998772	PRIM2	protein_coding	5558	DNA primase subunit 2
ENSG00000162604.12	865.459	0.0196503	0.0784201	0.250577	0.868203	0.998772	TM2D1	protein_coding	83941	TM2 domain containing 1
ENSG00000215041.9	744.508	-0.0177419	0.0708161	-0.250534	0.868225	0.998772	NEURL4	protein_coding	84461	neuralized E3 ubiquitin protein ligase 4
ENSG00000126062.3	1245.84	0.0182062	0.0726848	0.250482	0.868252	0.998772	TMEM115	protein_coding	11070	transmembrane protein 115
ENSG00000151092.16	805.232	0.0174665	0.0697528	0.250406	0.868292	0.998772	NGLY1	protein_coding	55768	N-glycanase 1
ENSG00000180425.11	178.966	-0.0328435	0.131161	-0.250405	0.868292	0.998772	C11orf71	protein_coding	54494	chromosome 11 open reading frame 71
ENSG00000173674.10	1838.48	0.0142503	0.0569493	0.250228	0.868385	0.998772	EIF1AX	protein_coding	1964	eukaryotic translation initiation factor 1A X-linked
ENSG00000160888.6	1846.47	-0.0180211	0.072259	-0.249396	0.868818	0.998772	IER2	protein_coding	9592	immediate early response 2
ENSG00000168758.10	483.799	0.0218296	0.0875749	0.249267	0.868886	0.998772	SEMA4C	protein_coding	54910	semaphorin 4C
ENSG00000205765.8	983.781	0.0224129	0.0899533	0.249162	0.868941	0.998772	C5orf51	protein_coding	285636	chromosome 5 open reading frame 51
ENSG00000197170.9	1669.29	0.0144948	0.0582068	0.249022	0.869013	0.998772	PSMD12	protein_coding	5718	proteasome 26S subunit, non-ATPase 12
ENSG00000213465.7	183.02	0.0315612	0.12677	0.248963	0.869044	0.998772	ARL2	protein_coding	402	ADP ribosylation factor like GTPase 2
ENSG00000100350.14	582.793	0.0216312	0.0869087	0.248896	0.869079	0.998772	FOXRED2	protein_coding	80020	FAD dependent oxidoreductase domain containing 2
ENSG00000106392.10	2047.63	-0.0155105	0.0623683	-0.248692	0.869186	0.998772	C1GALT1	protein_coding	56913	core 1 synthase, glycoprotein-N-acetylgalactosamine 3-beta-galactosyltransferase 1
ENSG00000179152.19	716.072	-0.019365	0.0779139	-0.248544	0.869263	0.998772	TCAIM	protein_coding	285343	T cell activation inhibitor, mitochondrial
ENSG00000110063.9	191.417	0.029979	0.120658	0.248462	0.869305	0.998772	DCPS	protein_coding	28960	decapping enzyme, scavenger
ENSG00000278662.4	52.3237	0.0551699	0.222076	0.248428	0.869323	0.998772	GOLGA6L10	protein_coding	647042	golgin A6 family like 10
ENSG00000196118.11	69.9086	-0.0500298	0.2016	-0.248163	0.869461	0.998772	CCDC189	protein_coding	90835	coiled-coil domain containing 189
ENSG00000102390.10	588.488	0.0189833	0.0765119	0.248109	0.869489	0.998772	PBDC1	protein_coding	51260	polysaccharide biosynthesis domain containing 1
ENSG00000122008.15	934.287	0.0168356	0.0678721	0.248049	0.869521	0.998772	POLK	protein_coding	51426	DNA polymerase kappa
ENSG00000111319.12	11762.1	0.0134337	0.0541903	0.247899	0.869599	0.998772	SCNN1A	protein_coding	6337	sodium channel epithelial 1 subunit alpha
ENSG00000165097.14	1305.15	-0.0157727	0.063667	-0.247738	0.869683	0.998772	KDM1B	protein_coding	221656	lysine demethylase 1B
ENSG00000263597.1	66.289	-0.047676	0.192453	-0.247728	0.869688	0.998772	MIR3936	miRNA	100500865	microRNA 3936
ENSG00000151422.12	915.999	-0.0170526	0.0688368	-0.247725	0.86969	0.998772	FER	protein_coding	2241	FER tyrosine kinase
ENSG00000213613.2	104.104	0.0398938	0.161287	0.247347	0.869887	0.998772	RPL11P3	processed_pseudogene	NA
ENSG00000170190.15	2022.42	-0.0143399	0.0579895	-0.247284	0.869919	0.998772	SLC16A5	protein_coding	9121	solute carrier family 16 member 5
ENSG00000135709.12	708.803	0.0176914	0.0715561	0.247239	0.869943	0.998772	KIAA0513	protein_coding	9764	KIAA0513
ENSG00000143224.17	172.792	0.0319797	0.129454	0.247036	0.870049	0.998772	PPOX	protein_coding	5498	protoporphyrinogen oxidase
ENSG00000023909.9	530.006	0.0227955	0.0923132	0.246936	0.870101	0.998772	GCLM	protein_coding	2730	glutamate-cysteine ligase modifier subunit
ENSG00000086289.11	501.726	-0.0205165	0.0831147	-0.246845	0.870148	0.998772	EPDR1	protein_coding	54749	ependymin related 1
ENSG00000171827.10	128.945	-0.035484	0.143784	-0.246787	0.870179	0.998772	ZNF570	protein_coding	148268	zinc finger protein 570
ENSG00000185596.16	575.965	0.0209459	0.0850773	0.246198	0.870485	0.998772	WASH3P	transcribed_unprocessed_pseudogene	NA
ENSG00000159596.6	401.658	0.0235115	0.0955701	0.246013	0.870582	0.998772	TMEM69	protein_coding	51249	transmembrane protein 69
ENSG00000164309.14	60.4289	0.053812	0.218769	0.245976	0.870601	0.998772	CMYA5	protein_coding	202333	cardiomyopathy associated 5
ENSG00000249846.6	60.4152	-0.0524992	0.213688	-0.245681	0.870755	0.998772	LINC02021	lincRNA	105374104	long intergenic non-protein coding RNA 2021
ENSG00000130881.13	198.919	-0.0288011	0.117231	-0.245679	0.870756	0.998772	LRP3	protein_coding	4037	LDL receptor related protein 3
ENSG00000108423.14	146.036	-0.0329509	0.134167	-0.245596	0.870799	0.998772	TUBD1	protein_coding	51174	tubulin delta 1
ENSG00000256073.3	81.8847	-0.0439398	0.179038	-0.245421	0.870891	0.998772	URB1-AS1	lincRNA	84996	URB1 antisense RNA 1 (head to head)
ENSG00000163510.13	681.38	0.0205007	0.0835548	0.245356	0.870925	0.998772	CWC22	protein_coding	57703	CWC22 spliceosome associated protein homolog
ENSG00000151116.16	792.141	-0.0180608	0.0736651	-0.245175	0.871019	0.998772	UEVLD	protein_coding	55293	UEV and lactate/malate dehyrogenase domains
ENSG00000187189.10	495.196	-0.0201479	0.0821821	-0.245162	0.871026	0.998772	TSPYL4	protein_coding	23270	TSPY like 4
ENSG00000249709.7	94.5715	-0.0419957	0.171315	-0.245137	0.871039	0.998772	ZNF564	protein_coding	163050	zinc finger protein 564
ENSG00000135392.16	718.274	0.0179878	0.0733826	0.245124	0.871046	0.998772	DNAJC14	protein_coding	85406	DnaJ heat shock protein family (Hsp40) member C14
ENSG00000066583.11	589.322	-0.0195378	0.0797707	-0.244925	0.871149	0.998772	ISOC1	protein_coding	51015	isochorismatase domain containing 1
ENSG00000170632.13	538.645	0.0190057	0.0776448	0.244778	0.871226	0.998772	ARMC10	protein_coding	83787	armadillo repeat containing 10
ENSG00000088367.21	2702.16	0.0162344	0.066331	0.244747	0.871242	0.998772	EPB41L1	protein_coding	2036	erythrocyte membrane protein band 4.1 like 1
ENSG00000279495.1	152.448	-0.0328894	0.13444	-0.24464	0.871298	0.998772	AL928654.4	TEC	NA
ENSG00000155957.17	363.591	0.0234371	0.0958331	0.244562	0.871339	0.998772	TMBIM4	protein_coding	51643	transmembrane BAX inhibitor motif containing 4
ENSG00000185986.11	214.584	0.0274075	0.112079	0.244538	0.871351	0.998772	SDHAP3	transcribed_unprocessed_pseudogene	NA
ENSG00000011243.17	1813.35	-0.0150245	0.0615323	-0.244173	0.871541	0.998772	AKAP8L	protein_coding	26993	A-kinase anchoring protein 8 like
ENSG00000223703.1	98.6104	0.0422628	0.173273	0.243909	0.871679	0.998772	AC027612.1	unprocessed_pseudogene	NA
ENSG00000065615.13	527.716	-0.0187617	0.0769404	-0.243847	0.871712	0.998772	CYB5R4	protein_coding	51167	cytochrome b5 reductase 4
ENSG00000102226.9	579.267	0.0199784	0.08197	0.243728	0.871774	0.998772	USP11	protein_coding	8237	ubiquitin specific peptidase 11
ENSG00000150401.14	494.267	0.0216159	0.0887117	0.243664	0.871807	0.998772	DCUN1D2	protein_coding	55208	defective in cullin neddylation 1 domain containing 2
ENSG00000126814.6	247.208	-0.027355	0.112349	-0.243481	0.871902	0.998772	TRMT5	protein_coding	57570	tRNA methyltransferase 5
ENSG00000139624.12	743.107	0.0188333	0.0774204	0.24326	0.872018	0.998772	CERS5	protein_coding	91012	ceramide synthase 5
ENSG00000123485.11	178.785	-0.0377965	0.15538	-0.243252	0.872022	0.998772	HJURP	protein_coding	55355	Holliday junction recognition protein
ENSG00000159915.12	57.1163	-0.0533732	0.219453	-0.24321	0.872044	0.998772	ZNF233	protein_coding	353355	zinc finger protein 233
ENSG00000177096.8	59.4958	0.0494076	0.203179	0.243173	0.872063	0.998772	PHETA2	protein_coding	150368	PH domain containing endocytic trafficking adaptor 2
ENSG00000204178.10	1384.02	-0.0163174	0.0671955	-0.242835	0.872239	0.998772	MACO1	protein_coding	55219	macoilin 1
ENSG00000203739.3	303.602	0.0267135	0.110029	0.242787	0.872265	0.998772	AL645568.1	antisense	101928673	PRDX6 antisense RNA 1
ENSG00000119041.10	1163.96	-0.0147958	0.0610804	-0.242235	0.872552	0.998772	GTF3C3	protein_coding	9330	general transcription factor IIIC subunit 3
ENSG00000165828.14	126.226	-0.0411468	0.169873	-0.242222	0.872559	0.998772	PRAP1	protein_coding	118471	proline rich acidic protein 1
ENSG00000186480.12	11227.7	-0.0447814	0.184916	-0.242172	0.872585	0.998772	INSIG1	protein_coding	3638	insulin induced gene 1
ENSG00000084073.8	1252.26	-0.0157515	0.0650939	-0.241981	0.872685	0.998772	ZMPSTE24	protein_coding	10269	zinc metallopeptidase STE24
ENSG00000187726.8	52.8175	0.0618625	0.25578	0.241858	0.872749	0.998772	DNAJB13	protein_coding	374407	DnaJ heat shock protein family (Hsp40) member B13
ENSG00000115107.19	557.213	-0.0209381	0.0866188	-0.241727	0.872817	0.998772	STEAP3	protein_coding	55240	STEAP3 metalloreductase
ENSG00000083857.13	66532.2	0.0116121	0.0480386	0.241725	0.872818	0.998772	FAT1	protein_coding	2195	FAT atypical cadherin 1
ENSG00000110697.12	3297.19	0.0143027	0.0591841	0.241665	0.87285	0.998772	PITPNM1	protein_coding	9600	phosphatidylinositol transfer protein membrane associated 1
ENSG00000215440.11	152.77	0.0322614	0.133506	0.241648	0.872859	0.998772	NPEPL1	protein_coding	79716	aminopeptidase like 1
ENSG00000145439.11	1107.58	-0.0166496	0.0689263	-0.241557	0.872906	0.998772	CBR4	protein_coding	84869	carbonyl reductase 4
ENSG00000131732.11	480.145	0.0201538	0.0834931	0.241383	0.872997	0.998772	ZCCHC9	protein_coding	84240	zinc finger CCHC-type containing 9
ENSG00000100116.16	154.553	0.0330937	0.137158	0.241281	0.87305	0.998772	GCAT	protein_coding	23464	glycine C-acetyltransferase
ENSG00000108379.9	106.907	-0.0424078	0.175857	-0.241149	0.873119	0.998772	WNT3	protein_coding	7473	Wnt family member 3
ENSG00000232611.1	162.191	-0.0376742	0.156278	-0.241072	0.873159	0.998772	AL683813.1	lincRNA	NA
ENSG00000233040.2	57.9381	0.0504929	0.209458	0.241064	0.873163	0.998772	FAM204BP	processed_pseudogene	NA
ENSG00000102934.9	944.876	-0.016755	0.0695477	-0.240914	0.873242	0.998772	PLLP	protein_coding	51090	plasmolipin
ENSG00000228828.1	114.507	0.0364249	0.151217	0.240878	0.87326	0.998772	TLK2P2	processed_pseudogene	NA
ENSG00000137094.14	86.0027	0.0405454	0.168365	0.240819	0.873291	0.998772	DNAJB5	protein_coding	25822	DnaJ heat shock protein family (Hsp40) member B5
ENSG00000089123.15	402.293	0.0210554	0.0874892	0.240662	0.873373	0.998772	TASP1	protein_coding	55617	taspase 1
ENSG00000125846.15	541.256	0.0188896	0.0785997	0.240327	0.873548	0.998772	ZNF133	protein_coding	7692	zinc finger protein 133
ENSG00000108963.17	400.017	-0.0218135	0.0908807	-0.240024	0.873706	0.998772	DPH1	protein_coding	1801	diphthamide biosynthesis 1
ENSG00000210107.1	230.647	0.0315162	0.131318	0.239999	0.873719	0.998772	MT-TQ	Mt_tRNA	NA
ENSG00000121067.17	952.311	0.0165134	0.0688248	0.239934	0.873753	0.998772	SPOP	protein_coding	8405	speckle type BTB/POZ protein
ENSG00000162777.16	1222.4	0.0154725	0.0645026	0.239873	0.873784	0.998772	DENND2D	protein_coding	79961	DENN domain containing 2D
ENSG00000137648.17	7789.49	0.0136723	0.0570321	0.23973	0.873859	0.998772	TMPRSS4	protein_coding	56649	transmembrane serine protease 4
ENSG00000257315.2	166.757	0.0318944	0.13306	0.239699	0.873875	0.998772	ZBED6	protein_coding	100381270	zinc finger BED-type containing 6
ENSG00000173064.12	6574.87	0.0120483	0.0503131	0.239467	0.873997	0.998772	HECTD4	protein_coding	283450	HECT domain E3 ubiquitin protein ligase 4
ENSG00000118804.8	178.784	0.032358	0.135168	0.23939	0.874036	0.998772	STBD1	protein_coding	8987	starch binding domain 1
ENSG00000283959.1	63.3247	0.0532691	0.222585	0.23932	0.874073	0.998772	AP002851.1	bidirectional_promoter_lncRNA	NA
ENSG00000211459.2	5651.23	0.243055	1.01569	0.239299	0.874084	0.998772	MT-RNR1	Mt_rRNA	NA
ENSG00000143252.14	2620.17	0.0153381	0.0641021	0.239276	0.874096	0.998772	SDHC	protein_coding	6391	succinate dehydrogenase complex subunit C
ENSG00000207864.3	54.2743	-0.0513063	0.214513	-0.239176	0.874148	0.998772	MIR27B	miRNA	407019	microRNA 27b
ENSG00000184945.13	68.2651	0.0547487	0.228961	0.239118	0.874179	0.998772	AQP12A	protein_coding	375318	aquaporin 12A
ENSG00000152465.17	955.903	0.0157375	0.0659062	0.238787	0.874351	0.998772	NMT2	protein_coding	9397	N-myristoyltransferase 2
ENSG00000170144.20	3665.46	-0.0134546	0.0563847	-0.238621	0.874438	0.998772	HNRNPA3	protein_coding	220988	heterogeneous nuclear ribonucleoprotein A3
ENSG00000115761.15	698.204	0.0165488	0.0693915	0.238484	0.874509	0.998772	NOL10	protein_coding	79954	nucleolar protein 10
ENSG00000185947.14	514.396	0.0227166	0.095296	0.238379	0.874564	0.998772	ZNF267	protein_coding	10308	zinc finger protein 267
ENSG00000180900.18	3981.82	-0.0137839	0.0578365	-0.238325	0.874592	0.998772	SCRIB	protein_coding	23513	scribble planar cell polarity protein
ENSG00000166349.9	447.128	-0.0234176	0.0983075	-0.238208	0.874654	0.998772	RAG1	protein_coding	5896	recombination activating 1
ENSG00000172534.13	4172.15	-0.0128162	0.053843	-0.23803	0.874746	0.998772	HCFC1	protein_coding	3054	host cell factor C1
ENSG00000172757.12	16079.6	0.0120756	0.0507345	0.238016	0.874754	0.998772	CFL1	protein_coding	1072	cofilin 1
ENSG00000181523.12	910.644	0.0181373	0.0762155	0.237975	0.874775	0.998772	SGSH	protein_coding	6448	N-sulfoglucosamine sulfohydrolase
ENSG00000153558.15	312.685	0.0226096	0.0950482	0.237875	0.874827	0.998772	FBXL2	protein_coding	25827	F-box and leucine rich repeat protein 2
ENSG00000224596.7	83.1033	-0.0402866	0.169508	-0.237668	0.874935	0.998772	ZMIZ1-AS1	antisense	NA
ENSG00000173418.11	653.629	-0.0180774	0.0761189	-0.237489	0.875029	0.998772	NAA20	protein_coding	51126	N-alpha-acetyltransferase 20, NatB catalytic subunit
ENSG00000155974.12	68.8683	0.0464262	0.19554	0.237426	0.875062	0.998772	GRIP1	protein_coding	23426	glutamate receptor interacting protein 1
ENSG00000125454.11	126.151	-0.0346658	0.146033	-0.237383	0.875084	0.998772	SLC25A19	protein_coding	60386	solute carrier family 25 member 19
ENSG00000101220.17	224.172	-0.0310718	0.130952	-0.237276	0.87514	0.998772	C20orf27	protein_coding	54976	chromosome 20 open reading frame 27
ENSG00000120053.11	1141.96	0.0171299	0.0722259	0.237171	0.875194	0.998772	GOT1	protein_coding	2805	glutamic-oxaloacetic transaminase 1
ENSG00000240849.10	1082.96	0.0160831	0.0679062	0.236843	0.875366	0.998772	TMEM189	protein_coding	387521	plasmanylethanolamine desaturase 1
ENSG00000198040.10	991.531	-0.0164462	0.0695337	-0.236521	0.875534	0.998772	ZNF84	protein_coding	7637	zinc finger protein 84
ENSG00000078140.13	1855.7	-0.0159593	0.0674781	-0.236511	0.875539	0.998772	UBE2K	protein_coding	3093	ubiquitin conjugating enzyme E2 K
ENSG00000082153.17	4893.47	-0.0144884	0.0613743	-0.236066	0.875771	0.998772	BZW1	protein_coding	9689	basic leucine zipper and W2 domains 1
ENSG00000259771.1	54.92	-0.0572367	0.242616	-0.235915	0.87585	0.998772	AC092756.1	sense_intronic	NA
ENSG00000284976.1	515.657	0.018479	0.0783849	0.235747	0.875938	0.998772	BX255925.3	protein_coding	NA
ENSG00000086712.12	792.274	-0.0169676	0.0719746	-0.235744	0.875939	0.998772	TXLNG	protein_coding	55787	taxilin gamma
ENSG00000108352.12	2131.35	-0.0192759	0.0818099	-0.235619	0.876005	0.998772	RAPGEFL1	protein_coding	51195	Rap guanine nucleotide exchange factor like 1
ENSG00000110768.11	829.197	-0.0168678	0.0716509	-0.235416	0.876111	0.998772	GTF2H1	protein_coding	2965	general transcription factor IIH subunit 1
ENSG00000196950.13	928.429	-0.0207038	0.0880346	-0.235178	0.876235	0.998772	SLC39A10	protein_coding	57181	solute carrier family 39 member 10
ENSG00000111727.11	530.794	0.0203696	0.0866177	0.235166	0.876241	0.998772	HCFC2	protein_coding	29915	host cell factor C2
ENSG00000104332.11	65.4113	0.605988	2.57753	0.235104	0.876274	0.998772	SFRP1	protein_coding	6422	secreted frizzled related protein 1
ENSG00000228801.5	82.6549	0.0435095	0.185209	0.23492	0.876369	0.998772	AC064807.1	antisense	102724330	uncharacterized LOC102724330
ENSG00000176108.9	412.215	0.0200805	0.0854974	0.234867	0.876397	0.998772	CHMP6	protein_coding	79643	charged multivesicular body protein 6
ENSG00000154359.12	474.964	0.0191167	0.0814091	0.234823	0.87642	0.998772	LONRF1	protein_coding	91694	LON peptidase N-terminal domain and ring finger 1
ENSG00000076662.9	97.1244	0.0380801	0.162194	0.234781	0.876442	0.998772	ICAM3	protein_coding	3385	intercellular adhesion molecule 3
ENSG00000156299.13	57.0171	0.057675	0.245669	0.234767	0.87645	0.998772	TIAM1	protein_coding	7074	TIAM Rac1 associated GEF 1
ENSG00000171227.6	2090.09	0.0189416	0.0807321	0.234623	0.876525	0.998772	TMEM37	protein_coding	140738	transmembrane protein 37
ENSG00000239713.8	62.085	0.0487673	0.207875	0.2346	0.876537	0.998772	APOBEC3G	protein_coding	60489	apolipoprotein B mRNA editing enzyme catalytic subunit 3G
ENSG00000156232.7	726.531	0.017269	0.0736156	0.234583	0.876545	0.998772	WHAMM	protein_coding	123720	WASP homolog associated with actin, golgi membranes and microtubules
ENSG00000279765.3	193.223	-0.0301061	0.128434	-0.234408	0.876637	0.998772	AC013394.1	protein_coding	NA
ENSG00000104221.12	262.376	-0.0239544	0.102219	-0.234344	0.876671	0.998772	BRF2	protein_coding	55290	BRF2 RNA polymerase III transcription initiation factor subunit
ENSG00000247516.6	55.6539	0.0583251	0.248909	0.234323	0.876681	0.998772	MIR4458HG	lincRNA	100505738	MIR4458 host gene
ENSG00000245573.7	136.002	-0.0325349	0.139027	-0.234018	0.87684	0.998772	BDNF-AS	antisense	497258	BDNF antisense RNA
ENSG00000112130.16	560.797	0.018614	0.0797185	0.233497	0.877113	0.998772	RNF8	protein_coding	9025	ring finger protein 8
ENSG00000229005.2	798.915	0.0229831	0.0984533	0.233441	0.877142	0.998772	HNF4A-AS1	antisense	101927219	HNF4A antisense RNA 1
ENSG00000100567.12	915.817	-0.0168637	0.0722842	-0.233296	0.877217	0.998772	PSMA3	protein_coding	5684	proteasome 20S subunit alpha 3
ENSG00000204348.9	273.936	-0.0227866	0.097682	-0.233273	0.877229	0.998772	DXO	protein_coding	1797	decapping exoribonuclease
ENSG00000070778.12	1489.68	0.0146143	0.0626612	0.233227	0.877254	0.998772	PTPN21	protein_coding	11099	protein tyrosine phosphatase non-receptor type 21
ENSG00000075399.13	412.192	-0.0213761	0.0916588	-0.233214	0.87726	0.998772	VPS9D1	protein_coding	9605	VPS9 domain containing 1
ENSG00000130150.11	598.616	-0.0208267	0.0893217	-0.233165	0.877286	0.998772	MOSPD2	protein_coding	158747	motile sperm domain containing 2
ENSG00000103056.11	5708.69	-0.0140354	0.0601969	-0.233158	0.877289	0.998772	SMPD3	protein_coding	55512	sphingomyelin phosphodiesterase 3
ENSG00000120697.8	519.756	0.0190221	0.0815886	0.233146	0.877296	0.998772	ALG5	protein_coding	29880	ALG5 dolichyl-phosphate beta-glucosyltransferase
ENSG00000237037.9	147.301	-0.0327762	0.140651	-0.233032	0.877355	0.998772	NDUFA6-DT	processed_transcript	NA
ENSG00000100154.14	476.7	0.0199616	0.0857113	0.232894	0.877428	0.998772	TTC28	protein_coding	23331	tetratricopeptide repeat domain 28
ENSG00000185340.15	393.282	0.0211275	0.0907975	0.232687	0.877535	0.998772	GAS2L1	protein_coding	10634	growth arrest specific 2 like 1
ENSG00000165280.15	8586.55	-0.0105269	0.0452685	-0.232542	0.877611	0.998772	VCP	protein_coding	7415	valosin containing protein
ENSG00000068024.16	960.564	0.0161097	0.0693557	0.232277	0.87775	0.998772	HDAC4	protein_coding	9759	histone deacetylase 4
ENSG00000124151.18	1624.51	0.0133664	0.0576068	0.232029	0.877879	0.998772	NCOA3	protein_coding	8202	nuclear receptor coactivator 3
ENSG00000196284.15	113.613	0.0362202	0.15615	0.231958	0.877916	0.998772	SUPT3H	protein_coding	8464	SPT3 homolog, SAGA and STAGA complex component
ENSG00000204540.10	1666.65	0.0148582	0.0640705	0.231904	0.877945	0.998772	PSORS1C1	protein_coding	170679	psoriasis susceptibility 1 candidate 1
ENSG00000182871.14	4015.37	0.014001	0.0604097	0.231767	0.878016	0.998772	COL18A1	protein_coding	80781	collagen type XVIII alpha 1 chain
ENSG00000198730.8	1818.72	0.0132132	0.0570244	0.231712	0.878044	0.998772	CTR9	protein_coding	9646	CTR9 homolog, Paf1/RNA polymerase II complex component
ENSG00000135845.9	415.106	-0.0211923	0.0915135	-0.231576	0.878116	0.998772	PIGC	protein_coding	5279	phosphatidylinositol glycan anchor biosynthesis class C
ENSG00000285725.1	61.6309	0.0468311	0.202311	0.231481	0.878165	0.998772	AC004967.2	processed_transcript	NA
ENSG00000112234.8	1243.89	0.013687	0.0591576	0.231365	0.878226	0.998772	FBXL4	protein_coding	26235	F-box and leucine rich repeat protein 4
ENSG00000159388.5	1980.12	-0.0157827	0.0683278	-0.230985	0.878424	0.998772	BTG2	protein_coding	7832	BTG anti-proliferation factor 2
ENSG00000189266.12	2832.76	0.0158303	0.0686158	0.230709	0.878568	0.998772	PNRC2	protein_coding	55629	proline rich nuclear receptor coactivator 2
ENSG00000171522.5	901.451	-0.0176936	0.0768002	-0.230385	0.878738	0.998772	PTGER4	protein_coding	5734	prostaglandin E receptor 4
ENSG00000144635.8	610.132	-0.0170941	0.0741988	-0.230382	0.878739	0.998772	DYNC1LI1	protein_coding	51143	dynein cytoplasmic 1 light intermediate chain 1
ENSG00000175318.11	378.538	0.0224095	0.097418	0.230034	0.878921	0.998772	GRAMD2A	protein_coding	196996	GRAM domain containing 2A
ENSG00000146476.10	619.821	0.0194286	0.0845363	0.229826	0.87903	0.998772	ARMT1	protein_coding	79624	acidic residue methyltransferase 1
ENSG00000127993.15	279.307	0.0236084	0.102741	0.229785	0.879051	0.998772	RBM48	protein_coding	84060	RNA binding motif protein 48
ENSG00000186446.11	139.853	-0.0316792	0.137865	-0.229783	0.879052	0.998772	ZNF501	protein_coding	115560	zinc finger protein 501
ENSG00000158122.11	66.6517	0.0461856	0.201044	0.229729	0.87908	0.998772	PRXL2C	protein_coding	195827	peroxiredoxin like 2C
ENSG00000140534.13	297.661	0.0271434	0.118229	0.229583	0.879156	0.998772	TICRR	protein_coding	90381	TOPBP1 interacting checkpoint and replication regulator
ENSG00000113575.9	2106.53	0.0129302	0.0563279	0.229553	0.879172	0.998772	PPP2CA	protein_coding	5515	protein phosphatase 2 catalytic subunit alpha
ENSG00000157077.14	951.589	-0.0151083	0.0658851	-0.229313	0.879297	0.998772	ZFYVE9	protein_coding	9372	zinc finger FYVE-type containing 9
ENSG00000117222.13	947.368	0.0151425	0.0663346	0.228275	0.87984	0.998772	RBBP5	protein_coding	5929	RB binding protein 5, histone lysine methyltransferase complex subunit
ENSG00000162664.16	1760.31	-0.0130117	0.0570135	-0.228222	0.879868	0.998772	ZNF326	protein_coding	284695	zinc finger protein 326
ENSG00000120925.15	1082.36	-0.0165782	0.0727108	-0.228002	0.879982	0.998772	RNF170	protein_coding	81790	ring finger protein 170
ENSG00000132970.12	80.8662	0.0453663	0.199087	0.227872	0.88005	0.998772	WASF3	protein_coding	10810	WASP family member 3
ENSG00000035403.17	8586.91	0.0115507	0.0507434	0.227629	0.880177	0.998772	VCL	protein_coding	7414	vinculin
ENSG00000233937.6	246.567	-0.0266544	0.117241	-0.227348	0.880324	0.998772	CTC-338M12.4	processed_transcript	101928649	uncharacterized LOC101928649
ENSG00000170917.13	119.869	-0.0336375	0.148022	-0.227247	0.880377	0.998772	NUDT6	protein_coding	11162	nudix hydrolase 6
ENSG00000111665.11	450.435	0.0204136	0.0899241	0.227009	0.880501	0.998772	CDCA3	protein_coding	83461	cell division cycle associated 3
ENSG00000038002.8	320.914	0.022334	0.0985439	0.22664	0.880694	0.998772	AGA	protein_coding	175	aspartylglucosaminidase
ENSG00000204099.11	142.741	0.0348252	0.153765	0.226484	0.880776	0.998772	NEU4	protein_coding	129807	neuraminidase 4
ENSG00000054523.17	6885.16	-0.0107843	0.0476205	-0.226464	0.880786	0.998772	KIF1B	protein_coding	23095	kinesin family member 1B
ENSG00000083223.17	2770.04	0.0117502	0.0519208	0.22631	0.880866	0.998772	TUT7	protein_coding	79670	terminal uridylyl transferase 7
ENSG00000108684.14	126.122	-0.0341008	0.15088	-0.226013	0.881022	0.998772	ASIC2	protein_coding	40	acid sensing ion channel subunit 2
ENSG00000196562.14	3573.25	-0.0131639	0.058248	-0.225998	0.88103	0.998772	SULF2	protein_coding	55959	sulfatase 2
ENSG00000132740.8	689.241	0.0158552	0.0702228	0.225784	0.881141	0.998772	IGHMBP2	protein_coding	3508	immunoglobulin mu DNA binding protein 2
ENSG00000089847.12	440.459	-0.0266684	0.118311	-0.225408	0.881338	0.998772	ANKRD24	protein_coding	170961	ankyrin repeat domain 24
ENSG00000103035.10	1521.52	0.0134022	0.0594989	0.225252	0.881419	0.998772	PSMD7	protein_coding	5713	proteasome 26S subunit, non-ATPase 7
ENSG00000170035.15	583.972	-0.0182327	0.0810429	-0.224976	0.881563	0.998772	UBE2E3	protein_coding	10477	ubiquitin conjugating enzyme E2 E3
ENSG00000116747.12	2086.85	0.013465	0.0599203	0.224716	0.881699	0.998772	TROVE2	protein_coding	6738	Ro60, Y RNA binding protein
ENSG00000149577.15	3096.96	0.0143971	0.0640888	0.224643	0.881737	0.998772	SIDT2	protein_coding	51092	SID1 transmembrane family member 2
ENSG00000107282.7	127.188	0.0326612	0.145425	0.224592	0.881764	0.998772	APBA1	protein_coding	320	amyloid beta precursor protein binding family A member 1
ENSG00000166508.17	1139.06	-0.0172891	0.0772046	-0.223939	0.882105	0.998772	MCM7	protein_coding	4176	minichromosome maintenance complex component 7
ENSG00000260552.1	62.0437	0.0473344	0.211446	0.223861	0.882146	0.998772	AC023043.1	antisense	101927809	uncharacterized LOC101927809
ENSG00000157870.15	3060.42	-0.0116403	0.0520102	-0.223808	0.882174	0.998772	PRXL2B	protein_coding	127281	peroxiredoxin like 2B
ENSG00000137310.11	202.483	0.0328694	0.146882	0.223781	0.882188	0.998772	TCF19	protein_coding	6941	transcription factor 19
ENSG00000139178.10	1501.31	0.0132496	0.0592237	0.22372	0.88222	0.998772	C1RL	protein_coding	51279	complement C1r subcomponent like
ENSG00000183111.11	2303.88	-0.0143941	0.0643625	-0.223641	0.882261	0.998772	ARHGEF37	protein_coding	389337	Rho guanine nucleotide exchange factor 37
ENSG00000219626.8	149.875	-0.0301772	0.135143	-0.223299	0.88244	0.998772	FAM228B	protein_coding	375190	family with sequence similarity 228 member B
ENSG00000185880.12	532.801	0.0180901	0.0810306	0.223251	0.882465	0.998772	TRIM69	protein_coding	140691	tripartite motif containing 69
ENSG00000125895.5	704.447	0.0197796	0.0887697	0.222819	0.88269	0.998772	TMEM74B	protein_coding	55321	transmembrane protein 74B
ENSG00000157181.15	844.818	-0.0168005	0.0754532	-0.222661	0.882773	0.998772	ODR4	protein_coding	54953	odr-4 GPCR localization factor homolog
ENSG00000105671.11	532.043	0.0182133	0.0819338	0.222292	0.882966	0.998772	DDX49	protein_coding	54555	DEAD-box helicase 49
ENSG00000111912.19	2057.34	-0.0143021	0.0643493	-0.222257	0.882984	0.998772	NCOA7	protein_coding	135112	nuclear receptor coactivator 7
ENSG00000001630.16	303.46	0.0254392	0.114597	0.221988	0.883125	0.998772	CYP51A1	protein_coding	1595	cytochrome P450 family 51 subfamily A member 1
ENSG00000186501.14	628.586	0.0161633	0.0728238	0.22195	0.883145	0.998772	TMEM222	protein_coding	84065	transmembrane protein 222
ENSG00000092529.23	59.6726	-0.0497764	0.224338	-0.221881	0.883181	0.998772	CAPN3	protein_coding	825	calpain 3
ENSG00000205413.7	671.422	0.0243404	0.109743	0.221795	0.883226	0.998772	SAMD9	protein_coding	54809	sterile alpha motif domain containing 9
ENSG00000198919.12	659.487	-0.0183272	0.0826463	-0.221755	0.883247	0.998772	DZIP3	protein_coding	9666	DAZ interacting zinc finger protein 3
ENSG00000126070.19	1369.29	-0.0131189	0.059183	-0.221667	0.883293	0.998772	AGO3	protein_coding	192669	argonaute RISC catalytic component 3
ENSG00000125885.13	297.405	-0.0227646	0.103081	-0.220843	0.883724	0.998772	MCM8	protein_coding	84515	minichromosome maintenance 8 homologous recombination repair factor
ENSG00000135624.15	2483.28	0.0128977	0.0584496	0.220664	0.883817	0.998772	CCT7	protein_coding	10574	chaperonin containing TCP1 subunit 7
ENSG00000099901.16	707.655	-0.0171093	0.0777356	-0.220096	0.884114	0.998772	RANBP1	protein_coding	5902	RAN binding protein 1
ENSG00000182310.14	236.643	0.0249725	0.113508	0.220008	0.88416	0.998772	SPACA6	protein_coding	147650	sperm acrosome associated 6
ENSG00000109205.16	111.751	0.0387423	0.176131	0.219963	0.884183	0.998772	ODAM	protein_coding	54959	odontogenic, ameloblast associated
ENSG00000196754.10	66.2065	0.0461174	0.209795	0.219822	0.884258	0.998772	S100A2	protein_coding	6273	S100 calcium binding protein A2
ENSG00000101191.16	4356.69	0.0115251	0.0524494	0.219737	0.884302	0.998772	DIDO1	protein_coding	11083	death inducer-obliterator 1
ENSG00000198646.13	3471.6	0.0111904	0.0509468	0.219648	0.884348	0.998772	NCOA6	protein_coding	23054	nuclear receptor coactivator 6
ENSG00000281501.1	134.708	0.0349303	0.159219	0.219385	0.884486	0.998772	SEPSECS-AS1	antisense	NA
ENSG00000188283.11	314.61	0.0205751	0.0938719	0.219183	0.884591	0.998772	ZNF383	protein_coding	163087	zinc finger protein 383
ENSG00000113013.13	5244.57	-0.0107446	0.0490499	-0.219055	0.884658	0.998772	HSPA9	protein_coding	3313	heat shock protein family A (Hsp70) member 9
ENSG00000227124.9	654.701	-0.0165359	0.0755018	-0.219013	0.88468	0.998772	ZNF717	protein_coding	100131827	zinc finger protein 717
ENSG00000122490.18	927.378	-0.015016	0.0686408	-0.218762	0.884811	0.998772	PQLC1	protein_coding	80148	solute carrier family 66 member 2
ENSG00000103351.12	315.192	0.0220556	0.100865	0.218665	0.884862	0.998772	CLUAP1	protein_coding	23059	clusterin associated protein 1
ENSG00000138398.15	2328.67	0.0165517	0.0757959	0.218372	0.885015	0.998772	PPIG	protein_coding	9360	peptidylprolyl isomerase G
ENSG00000075213.10	364.352	0.0215128	0.0985247	0.218349	0.885027	0.998772	SEMA3A	protein_coding	10371	semaphorin 3A
ENSG00000163950.12	644.865	0.0161829	0.0741597	0.218216	0.885097	0.998772	SLBP	protein_coding	7884	stem-loop binding protein
ENSG00000185670.7	286.942	0.0231311	0.106085	0.218042	0.885188	0.998772	ZBTB3	protein_coding	79842	zinc finger and BTB domain containing 3
ENSG00000132405.18	2833.41	-0.0118439	0.054321	-0.218035	0.885192	0.998772	TBC1D14	protein_coding	57533	TBC1 domain family member 14
ENSG00000138592.13	3709.82	0.0108799	0.0499072	0.218002	0.885209	0.998772	USP8	protein_coding	9101	ubiquitin specific peptidase 8
ENSG00000205758.11	646.351	0.0159185	0.0730659	0.217865	0.885281	0.998772	CRYZL1	protein_coding	9946	crystallin zeta like 1
ENSG00000100299.17	1466.17	0.0137489	0.0631654	0.217666	0.885385	0.998772	ARSA	protein_coding	410	arylsulfatase A
ENSG00000163362.10	7649.74	0.0129412	0.0594907	0.217533	0.885454	0.998772	INAVA	protein_coding	55765	innate immunity activator
ENSG00000168672.3	2793.79	0.0142074	0.0653839	0.217293	0.88558	0.998772	FAM84B	protein_coding	157638	LRAT domain containing 2
ENSG00000197724.10	1209.13	-0.0141528	0.0651712	-0.217163	0.885648	0.998772	PHF2	protein_coding	5253	PHD finger protein 2
ENSG00000125962.14	247.194	-0.0230574	0.106215	-0.217082	0.88569	0.998772	ARMCX5	protein_coding	64860	armadillo repeat containing X-linked 5
ENSG00000251474.6	675.182	0.0165596	0.07629	0.217062	0.885701	0.998772	RPL32P3	transcribed_unprocessed_pseudogene	NA
ENSG00000197467.14	64.8829	0.0567975	0.261927	0.216845	0.885814	0.998772	COL13A1	protein_coding	1305	collagen type XIII alpha 1 chain
ENSG00000132300.18	2155.47	-0.0121458	0.0560128	-0.216839	0.885817	0.998772	PTCD3	protein_coding	55037	pentatricopeptide repeat domain 3
ENSG00000136367.13	654.048	0.0167835	0.0774408	0.216727	0.885876	0.998772	ZFHX2	protein_coding	85446	zinc finger homeobox 2
ENSG00000127527.13	1385.73	-0.0128616	0.0593456	-0.216724	0.885877	0.998772	EPS15L1	protein_coding	58513	epidermal growth factor receptor pathway substrate 15 like 1
ENSG00000116005.11	5031.34	-0.0106344	0.0490769	-0.216688	0.885896	0.998772	PCYOX1	protein_coding	51449	prenylcysteine oxidase 1
ENSG00000159063.12	451.416	0.0187071	0.0864375	0.216424	0.886034	0.998772	ALG8	protein_coding	79053	ALG8 alpha-1,3-glucosyltransferase
ENSG00000203799.12	119.49	-0.0332221	0.15351	-0.216417	0.886038	0.998772	CCDC162P	transcribed_unitary_pseudogene	NA
ENSG00000228782.7	175.897	-0.0265646	0.122777	-0.216365	0.886065	0.998772	MRPL45P2	transcribed_unprocessed_pseudogene	NA
ENSG00000120798.16	676.643	-0.0161356	0.0746346	-0.216194	0.886154	0.998772	NR2C1	protein_coding	7181	nuclear receptor subfamily 2 group C member 1
ENSG00000090861.15	3748.66	-0.0124847	0.0577652	-0.216129	0.886188	0.998772	AARS	protein_coding	16	alanyl-tRNA synthetase 1
ENSG00000063241.7	438.556	-0.0189791	0.088056	-0.215535	0.886499	0.998772	ISOC2	protein_coding	79763	isochorismatase domain containing 2
ENSG00000197965.11	3441.3	0.0120642	0.0559806	0.215507	0.886514	0.998772	MPZL1	protein_coding	9019	myelin protein zero like 1
ENSG00000198805.11	1350.91	-0.0131329	0.0609514	-0.215465	0.886536	0.998772	PNP	protein_coding	4860	purine nucleoside phosphorylase
ENSG00000129255.15	1020.79	0.0135485	0.0628853	0.215447	0.886545	0.998772	MPDU1	protein_coding	9526	mannose-P-dolichol utilization defect 1
ENSG00000226002.1	59.9768	0.045222	0.209933	0.215411	0.886564	0.998772	GTF2IP14	unprocessed_pseudogene	NA
ENSG00000107829.13	791.809	0.0161843	0.0751342	0.215405	0.886567	0.998772	FBXW4	protein_coding	6468	F-box and WD repeat domain containing 4
ENSG00000269858.5	541.5	0.0188984	0.0879303	0.214925	0.886818	0.998772	EGLN2	protein_coding	112398	egl-9 family hypoxia inducible factor 2
ENSG00000196177.12	2108.58	0.0158509	0.0738347	0.214681	0.886946	0.998772	ACADSB	protein_coding	36	acyl-CoA dehydrogenase short/branched chain
ENSG00000100030.14	4345.36	-0.0120773	0.0562823	-0.214584	0.886997	0.998772	MAPK1	protein_coding	5594	mitogen-activated protein kinase 1
ENSG00000174788.9	67.3242	-0.0525514	0.245005	-0.214491	0.887045	0.998772	PCP2	protein_coding	126006	Purkinje cell protein 2
ENSG00000245146.6	65.5277	-0.0444377	0.207262	-0.214403	0.887091	0.998772	MALINC1	antisense	NA
ENSG00000168143.8	1266.27	0.0143938	0.0671347	0.214402	0.887092	0.998772	FAM83B	protein_coding	222584	family with sequence similarity 83 member B
ENSG00000013288.8	2018.13	0.0120826	0.0564131	0.214181	0.887208	0.998772	MAN2B2	protein_coding	23324	mannosidase alpha class 2B member 2
ENSG00000230701.2	86.0564	-0.0359745	0.167996	-0.21414	0.887229	0.998772	FBXW4P1	processed_pseudogene	26226	F-box and WD repeat domain containing 4 pseudogene 1
ENSG00000168078.9	114.863	0.0356755	0.166671	0.214047	0.887277	0.998772	PBK	protein_coding	55872	PDZ binding kinase
ENSG00000186665.9	197.713	-0.0255106	0.119456	-0.213556	0.887534	0.998772	C17orf58	protein_coding	284018	chromosome 17 open reading frame 58
ENSG00000122085.16	846.892	0.0150275	0.0703708	0.213547	0.887539	0.998772	MTERF4	protein_coding	130916	mitochondrial transcription termination factor 4
ENSG00000267196.1	55.153	0.0433522	0.203103	0.213449	0.88759	0.998772	AC091044.1	sense_intronic	NA
ENSG00000258498.8	153.435	0.0284582	0.133658	0.212917	0.887868	0.998772	DIO3OS	lincRNA	64150	DIO3 opposite strand upstream RNA
ENSG00000125844.15	13537.9	0.0119491	0.0561312	0.212878	0.887889	0.998772	RRBP1	protein_coding	6238	ribosome binding protein 1
ENSG00000167554.14	171.288	-0.0282453	0.132695	-0.212858	0.887899	0.998772	ZNF610	protein_coding	162963	zinc finger protein 610
ENSG00000196235.13	3925.61	0.0131953	0.0619965	0.21284	0.887909	0.998772	SUPT5H	protein_coding	6829	SPT5 homolog, DSIF elongation factor subunit
ENSG00000141258.12	2404.1	0.0130263	0.0612391	0.212713	0.887976	0.998772	SGSM2	protein_coding	9905	small G protein signaling modulator 2
ENSG00000181915.4	441.781	-0.0213501	0.100488	-0.212466	0.888105	0.998772	ADO	protein_coding	84890	2-aminoethanethiol dioxygenase
ENSG00000119392.14	1027.6	0.0136623	0.0643902	0.21218	0.888254	0.998772	GLE1	protein_coding	2733	GLE1 RNA export mediator
ENSG00000198169.8	350.394	-0.0187537	0.0884137	-0.212113	0.888289	0.998772	ZNF251	protein_coding	90987	zinc finger protein 251
ENSG00000117724.12	654.976	0.0408754	0.192785	0.212026	0.888335	0.998772	CENPF	protein_coding	1063	centromere protein F
ENSG00000175634.14	881.235	-0.0149428	0.0704777	-0.212021	0.888337	0.998772	RPS6KB2	protein_coding	6199	ribosomal protein S6 kinase B2
ENSG00000118193.11	142.202	-0.0385382	0.181967	-0.211787	0.88846	0.998772	KIF14	protein_coding	9928	kinesin family member 14
ENSG00000091164.12	1335.77	0.0135793	0.0641895	0.211551	0.888583	0.998772	TXNL1	protein_coding	9352	thioredoxin like 1
ENSG00000120693.13	70.2657	-0.047807	0.226309	-0.211247	0.888742	0.998772	SMAD9	protein_coding	4093	SMAD family member 9
ENSG00000105968.18	2026.26	-0.0116561	0.0551783	-0.211244	0.888744	0.998772	H2AFV	protein_coding	94239	H2A.Z variant histone 2
ENSG00000169727.12	1004.7	0.0142053	0.0672588	0.211204	0.888765	0.998772	GPS1	protein_coding	2873	G protein pathway suppressor 1
ENSG00000178904.18	348.128	-0.0210296	0.0996342	-0.211068	0.888836	0.998772	DPY19L3	protein_coding	147991	dpy-19 like C-mannosyltransferase 3
ENSG00000231607.10	220.779	-0.0259211	0.122826	-0.21104	0.88885	0.998772	DLEU2	antisense	8847	deleted in lymphocytic leukemia 2
ENSG00000234585.6	88.796	0.0376717	0.178804	0.210687	0.889036	0.998772	CCT6P3	transcribed_unprocessed_pseudogene	643180	chaperonin containing TCP1 subunit 6 pseudogene 3
ENSG00000178761.14	1128.87	-0.0141088	0.0671441	-0.210127	0.889329	0.998772	FAM219B	protein_coding	57184	family with sequence similarity 219 member B
ENSG00000121851.12	137.472	-0.0284762	0.135772	-0.209736	0.889533	0.998772	POLR3GL	protein_coding	84265	RNA polymerase III subunit GL
ENSG00000197111.15	4147.27	-0.0130834	0.0624194	-0.209605	0.889602	0.998772	PCBP2	protein_coding	5094	poly(rC) binding protein 2
ENSG00000159713.10	103.416	0.0372318	0.177761	0.209448	0.889683	0.998772	TPPP3	protein_coding	51673	tubulin polymerization promoting protein family member 3
ENSG00000197771.12	1110.68	-0.014234	0.0679804	-0.209384	0.889717	0.998772	MCMBP	protein_coding	79892	minichromosome maintenance complex binding protein
ENSG00000223396.4	90.1641	-0.0363383	0.173896	-0.208966	0.889936	0.998772	RPS10P7	transcribed_processed_pseudogene	NA
ENSG00000116885.18	87.3119	-0.0392456	0.187855	-0.208914	0.889963	0.998772	OSCP1	protein_coding	127700	organic solute carrier partner 1
ENSG00000168807.16	953.471	-0.0144563	0.0692531	-0.208745	0.890051	0.998772	SNTB2	protein_coding	6645	syntrophin beta 2
ENSG00000168612.4	469.677	-0.0187165	0.0896962	-0.208666	0.890093	0.998772	ZSWIM1	protein_coding	90204	zinc finger SWIM-type containing 1
ENSG00000104140.6	100.765	0.0346471	0.166139	0.208542	0.890158	0.998772	RHOV	protein_coding	171177	ras homolog family member V
ENSG00000112739.16	2533.54	-0.0113736	0.0545397	-0.208538	0.89016	0.998772	PRPF4B	protein_coding	8899	pre-mRNA processing factor 4B
ENSG00000119787.13	1754.22	-0.0134725	0.0646917	-0.208256	0.890307	0.998772	ATL2	protein_coding	64225	atlastin GTPase 2
ENSG00000141101.12	766.46	0.0162476	0.078041	0.208193	0.89034	0.998772	NOB1	protein_coding	28987	NIN1 (RPN12) binding protein 1 homolog
ENSG00000185267.9	87.681	-0.0358889	0.172497	-0.208055	0.890413	0.998772	CDNF	protein_coding	441549	cerebral dopamine neurotrophic factor
ENSG00000197548.12	780.153	-0.0158319	0.0762712	-0.207574	0.890664	0.998772	ATG7	protein_coding	10533	autophagy related 7
ENSG00000228252.9	73.6671	0.0447521	0.21592	0.207263	0.890828	0.998772	COL6A4P2	transcribed_unitary_pseudogene	NA
ENSG00000156515.23	766.698	0.0159235	0.0768525	0.207195	0.890863	0.998772	HK1	protein_coding	3098	hexokinase 1
ENSG00000178607.15	1125.54	0.0148486	0.0716759	0.207163	0.890879	0.998772	ERN1	protein_coding	2081	endoplasmic reticulum to nucleus signaling 1
ENSG00000227248.1	71.6145	-0.0471858	0.227939	-0.207011	0.890959	0.998772	FAM155A-IT1	sense_intronic	NA
ENSG00000100387.8	742.926	0.0177633	0.0859354	0.206706	0.891119	0.998772	RBX1	protein_coding	9978	ring-box 1
ENSG00000186862.18	523.431	0.0192304	0.0931138	0.206526	0.891213	0.998772	PDZD7	protein_coding	79955	PDZ domain containing 7
ENSG00000178467.17	1552.81	0.0136014	0.0659311	0.206297	0.891333	0.998772	P4HTM	protein_coding	54681	prolyl 4-hydroxylase, transmembrane
ENSG00000170827.9	122.72	-0.0304406	0.14766	-0.206154	0.891408	0.998772	CELP	transcribed_unprocessed_pseudogene	NA
ENSG00000124228.14	1259.09	0.0132191	0.0641837	0.205958	0.891511	0.998772	DDX27	protein_coding	55661	DEAD-box helicase 27
ENSG00000140025.15	80.9585	-0.0379175	0.184129	-0.205929	0.891526	0.998772	EFCAB11	protein_coding	90141	EF-hand calcium binding domain 11
ENSG00000123545.5	122.118	0.0296852	0.144154	0.205927	0.891526	0.998772	NDUFAF4	protein_coding	29078	NADH:ubiquinone oxidoreductase complex assembly factor 4
ENSG00000167543.15	757.542	-0.0162409	0.0789955	-0.205592	0.891702	0.998772	TP53I13	protein_coding	90313	tumor protein p53 inducible protein 13
ENSG00000132313.14	808.967	-0.0158662	0.0772302	-0.205441	0.891781	0.998772	MRPL35	protein_coding	51318	mitochondrial ribosomal protein L35
ENSG00000156970.12	159.69	-0.0323109	0.157277	-0.20544	0.891782	0.998772	BUB1B	protein_coding	701	BUB1 mitotic checkpoint serine/threonine kinase B
ENSG00000166582.9	661.116	-0.015675	0.0763071	-0.20542	0.891792	0.998772	CENPV	protein_coding	201161	centromere protein V
ENSG00000277586.2	723.284	-0.0709098	0.345262	-0.20538	0.891813	0.998772	NEFL	protein_coding	4747	neurofilament light
ENSG00000224093.5	392.926	0.0185722	0.0904926	0.205234	0.891889	0.998772	AL109613.1	antisense	NA
ENSG00000178127.12	205.77	0.0250389	0.122023	0.205198	0.891908	0.998772	NDUFV2	protein_coding	4729	NADH:ubiquinone oxidoreductase core subunit V2
ENSG00000147155.10	2392.74	-0.0173684	0.0846924	-0.205076	0.891972	0.998772	EBP	protein_coding	10682	EBP cholestenol delta-isomerase
ENSG00000213462.4	287.661	-0.0222657	0.108688	-0.204859	0.892086	0.998772	ERV3-1	protein_coding	2086	endogenous retrovirus group 3 member 1, envelope
ENSG00000083535.15	670.334	-0.0156431	0.0764111	-0.204722	0.892157	0.998772	PIBF1	protein_coding	10464	progesterone immunomodulatory binding factor 1
ENSG00000162396.5	189.398	-0.0241415	0.118012	-0.204569	0.892238	0.998772	PARS2	protein_coding	25973	prolyl-tRNA synthetase 2, mitochondrial
ENSG00000266469.1	53.1679	-0.045211	0.221116	-0.204467	0.892291	0.998772	AC005288.1	antisense	NA
ENSG00000187446.11	9343.09	0.013087	0.0640241	0.204407	0.892322	0.998772	CHP1	protein_coding	11261	calcineurin like EF-hand protein 1
ENSG00000167302.10	628.521	0.0182857	0.0894971	0.204316	0.89237	0.998772	TEPSIN	protein_coding	146705	TEPSIN adaptor related protein complex 4 accessory protein
ENSG00000102053.12	229.13	0.0239914	0.117499	0.204183	0.89244	0.998772	ZC3H12B	protein_coding	340554	zinc finger CCCH-type containing 12B
ENSG00000167693.16	806.299	0.0151068	0.0740481	0.204014	0.892528	0.998772	NXN	protein_coding	64359	nucleoredoxin
ENSG00000223572.9	274.771	0.0214012	0.105018	0.203787	0.892647	0.998772	CKMT1A	protein_coding	548596	creatine kinase, mitochondrial 1A
ENSG00000196814.14	195.449	0.0254173	0.124787	0.203686	0.8927	0.998772	MVB12B	protein_coding	89853	multivesicular body subunit 12B
ENSG00000151062.14	132.695	-0.0293036	0.143894	-0.203648	0.89272	0.998772	CACNA2D4	protein_coding	93589	calcium voltage-gated channel auxiliary subunit alpha2delta 4
ENSG00000203326.11	554.124	0.0177696	0.0873382	0.203458	0.89282	0.998772	ZNF525	protein_coding	170958	zinc finger protein 525
ENSG00000106799.12	1077.83	0.0134068	0.0658988	0.203446	0.892826	0.998772	TGFBR1	protein_coding	7046	transforming growth factor beta receptor 1
ENSG00000213337.8	83.8355	0.0407709	0.200454	0.203393	0.892854	0.998772	ANKRD39	protein_coding	51239	ankyrin repeat domain 39
ENSG00000215067.9	250.862	-0.0221322	0.108837	-0.203353	0.892875	0.998772	ALOX12-AS1	antisense	100506713	ALOX12 antisense RNA 1
ENSG00000173875.13	1154.05	-0.0128439	0.0632448	-0.203083	0.893016	0.998772	ZNF791	protein_coding	163049	zinc finger protein 791
ENSG00000182158.14	5545.18	0.012461	0.0613833	0.203003	0.893058	0.998772	CREB3L2	protein_coding	64764	cAMP responsive element binding protein 3 like 2
ENSG00000088387.18	2800.05	-0.0108302	0.0533594	-0.202968	0.893076	0.998772	DOCK9	protein_coding	23348	dedicator of cytokinesis 9
ENSG00000171861.10	243.171	0.0218672	0.10785	0.202756	0.893187	0.998772	MRM3	protein_coding	55178	mitochondrial rRNA methyltransferase 3
ENSG00000049449.9	406.523	-0.0215156	0.106177	-0.202639	0.893248	0.998772	RCN1	protein_coding	5954	reticulocalbin 1
ENSG00000123689.5	218.529	-0.0280578	0.1387	-0.202291	0.89343	0.998772	G0S2	protein_coding	50486	G0/G1 switch 2
ENSG00000134056.11	457.332	-0.0173534	0.0858507	-0.202135	0.893512	0.998772	MRPS36	protein_coding	92259	mitochondrial ribosomal protein S36
ENSG00000253716.5	94.6951	0.032496	0.160808	0.202079	0.893542	0.998772	MINCR	antisense	100507316	MYC-induced long non-coding RNA
ENSG00000130177.15	1203.57	0.0134043	0.0663666	0.201973	0.893597	0.998772	CDC16	protein_coding	8881	cell division cycle 16
ENSG00000158796.16	696.87	-0.0144437	0.0715322	-0.201919	0.893625	0.998772	DEDD	protein_coding	9191	death effector domain containing
ENSG00000183207.13	949.506	-0.0130121	0.0644881	-0.201775	0.893701	0.998772	RUVBL2	protein_coding	10856	RuvB like AAA ATPase 2
ENSG00000128567.16	998.743	-0.0145061	0.0719997	-0.201475	0.893858	0.998772	PODXL	protein_coding	5420	podocalyxin like
ENSG00000244005.12	602.987	-0.0159076	0.0790602	-0.201208	0.893997	0.998772	NFS1	protein_coding	9054	NFS1 cysteine desulfurase
ENSG00000105085.10	199.997	-0.0240616	0.119637	-0.201121	0.894043	0.998772	MED26	protein_coding	9441	mediator complex subunit 26
ENSG00000198521.11	474.287	0.0170265	0.0846678	0.201098	0.894055	0.998772	ZNF43	protein_coding	7594	zinc finger protein 43
ENSG00000138185.19	268.134	0.0229021	0.113929	0.201021	0.894096	0.998772	ENTPD1	protein_coding	953	ectonucleoside triphosphate diphosphohydrolase 1
ENSG00000131747.14	977.094	0.0382466	0.190297	0.200983	0.894115	0.998772	TOP2A	protein_coding	7153	DNA topoisomerase II alpha
ENSG00000005243.9	63.5753	-0.0403485	0.200999	-0.200739	0.894243	0.998772	COPZ2	protein_coding	51226	COPI coat complex subunit zeta 2
ENSG00000137955.15	1331	-0.0137045	0.0682777	-0.200717	0.894255	0.998772	RABGGTB	protein_coding	5876	Rab geranylgeranyltransferase subunit beta
ENSG00000181016.9	139.681	0.0292414	0.145755	0.20062	0.894306	0.998772	LSMEM1	protein_coding	286006	leucine rich single-pass membrane protein 1
ENSG00000120318.15	97.6097	0.0335218	0.167229	0.200455	0.894392	0.998772	ARAP3	protein_coding	64411	ArfGAP with RhoGAP domain, ankyrin repeat and PH domain 3
ENSG00000134899.19	227.287	-0.0234236	0.117028	-0.200153	0.89455	0.998772	ERCC5	protein_coding	2073	ERCC excision repair 5, endonuclease
ENSG00000104808.7	128.004	0.0290847	0.145472	0.199933	0.894665	0.998772	DHDH	protein_coding	27294	dihydrodiol dehydrogenase
ENSG00000170835.14	72.2492	0.0414994	0.207776	0.199731	0.894771	0.998772	CEL	protein_coding	1056	carboxyl ester lipase
ENSG00000227500.9	1587.3	0.0124287	0.0622442	0.199677	0.8948	0.998772	SCAMP4	protein_coding	113178	secretory carrier membrane protein 4
ENSG00000062370.16	210.226	0.02492	0.124806	0.19967	0.894803	0.998772	ZNF112	protein_coding	7771	zinc finger protein 112
ENSG00000167637.16	344.487	-0.0185382	0.0928709	-0.199612	0.894833	0.998772	ZNF283	protein_coding	284349	zinc finger protein 283
ENSG00000119684.15	1399.58	0.0126022	0.0631559	0.199541	0.894871	0.998772	MLH3	protein_coding	27030	mutL homolog 3
ENSG00000146776.14	570.609	-0.0164978	0.0826802	-0.199538	0.894872	0.998772	ATXN7L1	protein_coding	222255	ataxin 7 like 1
ENSG00000164597.13	1659.18	-0.01224	0.0614054	-0.199331	0.894981	0.998772	COG5	protein_coding	10466	component of oligomeric golgi complex 5
ENSG00000215114.8	1074.54	-0.0141136	0.0708328	-0.199252	0.895022	0.998772	UBXN2B	protein_coding	137886	UBX domain protein 2B
ENSG00000226471.6	99.4937	-0.0325563	0.163554	-0.199056	0.895125	0.998772	Z93930.2	antisense	NA
ENSG00000179195.15	4864.72	-0.00974356	0.0489561	-0.199026	0.89514	0.998772	ZNF664	protein_coding	144348	zinc finger protein 664
ENSG00000162616.8	308.735	0.0203069	0.102037	0.199014	0.895146	0.998772	DNAJB4	protein_coding	11080	DnaJ heat shock protein family (Hsp40) member B4
ENSG00000161204.11	1419.17	-0.0129671	0.0651651	-0.198989	0.89516	0.998772	ABCF3	protein_coding	55324	ATP binding cassette subfamily F member 3
ENSG00000198846.5	112.622	-0.0331044	0.166422	-0.198918	0.895197	0.998772	TOX	protein_coding	9760	thymocyte selection associated high mobility group box
ENSG00000138101.18	964.158	-0.0137433	0.0691241	-0.19882	0.895248	0.998772	DTNB	protein_coding	1838	dystrobrevin beta
ENSG00000062485.18	3338.5	-0.012328	0.0621278	-0.198429	0.895453	0.998772	CS	protein_coding	1431	citrate synthase
ENSG00000182670.13	7664.2	-0.00983085	0.049555	-0.198383	0.895477	0.998772	TTC3	protein_coding	7267	tetratricopeptide repeat domain 3
ENSG00000130751.9	62.7526	0.0388688	0.195946	0.198365	0.895487	0.998772	NPAS1	protein_coding	4861	neuronal PAS domain protein 1
ENSG00000145945.6	78.6028	0.04184	0.211103	0.198197	0.895575	0.998772	FAM50B	protein_coding	26240	family with sequence similarity 50 member B
ENSG00000145241.10	1088.69	-0.0144134	0.0727335	-0.198167	0.89559	0.998772	CENPC	protein_coding	1060	centromere protein C
ENSG00000149679.11	239.899	-0.0220431	0.111264	-0.198116	0.895617	0.998772	CABLES2	protein_coding	81928	Cdk5 and Abl enzyme substrate 2
ENSG00000162694.13	103.327	0.031649	0.160027	0.197772	0.895797	0.998772	EXTL2	protein_coding	2135	exostosin like glycosyltransferase 2
ENSG00000223394.2	96.0378	-0.03922	0.19842	-0.197662	0.895855	0.998772	TRBV29OR9-2	TR_V_pseudogene	NA
ENSG00000173465.7	122.857	0.0304949	0.154294	0.197642	0.895865	0.998772	SSSCA1	protein_coding	10534	zinc ribbon domain containing 2
ENSG00000107036.11	1983.62	0.0121267	0.0614974	0.197191	0.896102	0.998772	RIC1	protein_coding	57589	RIC1 homolog, RAB6A GEF complex partner 1
ENSG00000151353.14	410.823	0.0188603	0.0957296	0.197017	0.896193	0.998772	TMEM18	protein_coding	129787	transmembrane protein 18
ENSG00000257086.1	84.0467	0.0334067	0.169867	0.196664	0.896378	0.998772	AP001453.3	lincRNA	NA
ENSG00000156787.16	272.755	-0.020457	0.104059	-0.19659	0.896417	0.998772	TBC1D31	protein_coding	93594	TBC1 domain family member 31
ENSG00000215483.10	90.0214	0.0346245	0.176312	0.196383	0.896525	0.998772	LINC00598	lincRNA	400123	long intergenic non-protein coding RNA 548
ENSG00000239382.10	79.3645	0.0341508	0.173962	0.196312	0.896562	0.998772	ALKBH6	protein_coding	84964	alkB homolog 6
ENSG00000262877.4	126.387	0.0281222	0.143307	0.196238	0.896601	0.998772	AC110285.2	lincRNA	NA
ENSG00000178449.8	370.232	-0.0177993	0.0907074	-0.196227	0.896607	0.998772	COX14	protein_coding	84987	cytochrome c oxidase assembly factor COX14
ENSG00000115211.15	595.582	0.0149605	0.0762566	0.196187	0.896628	0.998772	EIF2B4	protein_coding	8890	eukaryotic translation initiation factor 2B subunit delta
ENSG00000064652.10	336.351	-0.0211323	0.108013	-0.195646	0.896911	0.998772	SNX24	protein_coding	28966	sorting nexin 24
ENSG00000180185.11	1075.95	0.0130887	0.0669504	0.195498	0.896989	0.998772	FAHD1	protein_coding	81889	fumarylacetoacetate hydrolase domain containing 1
ENSG00000266777.1	103.934	0.0319204	0.163486	0.195248	0.89712	0.998772	SH3GL1P1	transcribed_processed_pseudogene	NA
ENSG00000077152.10	118.678	0.0309642	0.158849	0.194928	0.897287	0.998772	UBE2T	protein_coding	29089	ubiquitin conjugating enzyme E2 T
ENSG00000115425.13	496.122	-0.0162454	0.083342	-0.194925	0.897289	0.998772	PECR	protein_coding	55825	peroxisomal trans-2-enoyl-CoA reductase
ENSG00000154146.12	63.359	-0.0448783	0.230266	-0.194898	0.897303	0.998772	NRGN	protein_coding	4900	neurogranin
ENSG00000151327.12	1478.17	-0.0119662	0.0614611	-0.194695	0.897409	0.998772	FAM177A1	protein_coding	283635	family with sequence similarity 177 member A1
ENSG00000226306.6	197.708	0.0288611	0.148514	0.194333	0.897599	0.998772	NPY6R	transcribed_processed_pseudogene	4888	neuropeptide Y receptor Y6 (pseudogene)
ENSG00000143545.8	124.398	0.0302666	0.156009	0.194005	0.897771	0.998772	RAB13	protein_coding	5872	RAB13, member RAS oncogene family
ENSG00000225697.12	3413.31	0.0139329	0.0718722	0.193856	0.897849	0.998772	SLC26A6	protein_coding	65010	solute carrier family 26 member 6
ENSG00000138759.18	3696.72	-0.0113981	0.0587993	-0.193848	0.897853	0.998772	FRAS1	protein_coding	80144	Fraser extracellular matrix complex subunit 1
ENSG00000134240.11	54.9105	-0.0471282	0.243344	-0.193669	0.897947	0.998772	HMGCS2	protein_coding	3158	3-hydroxy-3-methylglutaryl-CoA synthase 2
ENSG00000214562.14	70.3982	0.0361592	0.18671	0.193665	0.897949	0.998772	NUTM2D	protein_coding	728130	NUT family member 2D
ENSG00000269837.1	166.858	-0.0254542	0.131594	-0.19343	0.898072	0.998772	IPO5P1	transcribed_processed_pseudogene	NA
ENSG00000280798.1	391.368	-0.016746	0.0866001	-0.193372	0.898103	0.998772	LINC00294	lincRNA	283267	long intergenic non-protein coding RNA 294
ENSG00000141522.11	6162.62	-0.0101854	0.052698	-0.193279	0.898151	0.998772	ARHGDIA	protein_coding	396	Rho GDP dissociation inhibitor alpha
ENSG00000174886.12	374.592	-0.0193662	0.100227	-0.193223	0.898181	0.998772	NDUFA11	protein_coding	126328	NADH:ubiquinone oxidoreductase subunit A11
ENSG00000101882.9	475.04	-0.0179703	0.0930489	-0.193127	0.898231	0.998772	NKAP	protein_coding	79576	NFKB activating protein
ENSG00000197119.12	1898.55	-0.0111305	0.0576978	-0.192911	0.898344	0.998772	SLC25A29	protein_coding	123096	solute carrier family 25 member 29
ENSG00000126821.7	283.319	-0.0201958	0.104727	-0.192841	0.898381	0.998772	SGPP1	protein_coding	81537	sphingosine-1-phosphate phosphatase 1
ENSG00000205181.5	327.058	-0.0194186	0.100702	-0.192833	0.898385	0.998772	LINC00654	lincRNA	149837	long intergenic non-protein coding RNA 654
ENSG00000112078.13	1547.1	0.0112584	0.0584244	0.1927	0.898455	0.998772	KCTD20	protein_coding	222658	potassium channel tetramerization domain containing 20
ENSG00000241288.7	552.4	-0.0171788	0.0891655	-0.192662	0.898475	0.998772	AC092902.2	processed_transcript	101927056	long intergenic non-protein coding RNA 2614
ENSG00000070731.10	72.4567	0.0354314	0.183924	0.192642	0.898485	0.998772	ST6GALNAC2	protein_coding	10610	ST6 N-acetylgalactosaminide alpha-2,6-sialyltransferase 2
ENSG00000139826.5	470.228	-0.0163808	0.0850435	-0.192616	0.898499	0.998772	ABHD13	protein_coding	84945	abhydrolase domain containing 13
ENSG00000176148.15	664.058	0.0156938	0.0815064	0.192547	0.898535	0.998772	TCP11L1	protein_coding	55346	t-complex 11 like 1
ENSG00000188070.9	452.55	-0.0168356	0.08744	-0.192539	0.898539	0.998772	C11orf95	protein_coding	65998	chromosome 11 open reading frame 95
ENSG00000150764.13	165.692	-0.0263061	0.136722	-0.192406	0.898609	0.998772	DIXDC1	protein_coding	85458	DIX domain containing 1
ENSG00000166348.18	2827.35	-0.0100559	0.0523118	-0.19223	0.898701	0.998772	USP54	protein_coding	159195	ubiquitin specific peptidase 54
ENSG00000164904.17	1353.18	-0.0146133	0.0760229	-0.192222	0.898705	0.998772	ALDH7A1	protein_coding	501	aldehyde dehydrogenase 7 family member A1
ENSG00000188343.12	93.5136	-0.0322215	0.167666	-0.192177	0.898729	0.998772	FAM92A	protein_coding	137392	CBY1 interacting BAR domain containing 1
ENSG00000132549.18	2818.33	-0.0112332	0.0585329	-0.191913	0.898867	0.998772	VPS13B	protein_coding	157680	vacuolar protein sorting 13 homolog B
ENSG00000103051.18	1505.33	0.0117992	0.0615193	0.191797	0.898928	0.998772	COG4	protein_coding	25839	component of oligomeric golgi complex 4
ENSG00000141576.15	61.1491	0.0448259	0.233861	0.191677	0.898991	0.998772	RNF157	protein_coding	114804	ring finger protein 157
ENSG00000143498.17	84.2168	-0.0339332	0.177241	-0.191453	0.899109	0.998772	TAF1A	protein_coding	9015	TATA-box binding protein associated factor, RNA polymerase I subunit A
ENSG00000109680.10	155.684	-0.0248328	0.129738	-0.191407	0.899133	0.998772	TBC1D19	protein_coding	55296	TBC1 domain family member 19
ENSG00000269973.1	61.126	-0.0390978	0.204303	-0.191371	0.899151	0.998772	AC010969.2	lincRNA	NA
ENSG00000159692.15	3576.13	-0.00909526	0.0475439	-0.191302	0.899188	0.998772	CTBP1	protein_coding	1487	C-terminal binding protein 1
ENSG00000205323.8	94.6997	-0.0331977	0.173545	-0.191291	0.899193	0.998772	SARNP	protein_coding	84324	SAP domain containing ribonucleoprotein
ENSG00000143970.16	2612.28	0.0102793	0.053759	0.191212	0.899235	0.998772	ASXL2	protein_coding	55252	ASXL transcriptional regulator 2
ENSG00000059915.16	100.798	0.0307905	0.161123	0.191099	0.899294	0.998772	PSD	protein_coding	5662	pleckstrin and Sec7 domain containing
ENSG00000114738.10	1198.78	-0.01147	0.0600471	-0.191016	0.899338	0.998772	MAPKAPK3	protein_coding	7867	MAPK activated protein kinase 3
ENSG00000147437.9	69.1265	0.0413346	0.216473	0.190946	0.899374	0.998772	GNRH1	protein_coding	2796	gonadotropin releasing hormone 1
ENSG00000152128.13	109.45	-0.0330005	0.172956	-0.190803	0.899449	0.998772	TMEM163	protein_coding	81615	transmembrane protein 163
ENSG00000171681.12	2125.82	-0.0124269	0.0652055	-0.190581	0.899566	0.998772	ATF7IP	protein_coding	55729	activating transcription factor 7 interacting protein
ENSG00000261012.2	53.2546	-0.0485395	0.254731	-0.190552	0.899581	0.998772	AC115619.1	lincRNA	NA
ENSG00000165105.9	1101.72	0.0130454	0.0685319	0.190354	0.899685	0.998772	RASEF	protein_coding	158158	RAS and EF-hand domain containing
ENSG00000107371.12	262.351	-0.0203437	0.106894	-0.190316	0.899705	0.998772	EXOSC3	protein_coding	51010	exosome component 3
ENSG00000162695.11	1586.53	0.0117631	0.0618862	0.190077	0.89983	0.998772	SLC30A7	protein_coding	148867	solute carrier family 30 member 7
ENSG00000167702.12	1549.53	-0.0121175	0.0637776	-0.189996	0.899872	0.998772	KIFC2	protein_coding	90990	kinesin family member C2
ENSG00000161551.14	327.713	0.0185402	0.0976264	0.18991	0.899918	0.998772	ZNF577	protein_coding	84765	zinc finger protein 577
ENSG00000181481.13	488.996	0.0161949	0.0853031	0.189851	0.899948	0.998772	RNF135	protein_coding	84282	ring finger protein 135
ENSG00000085415.15	790.559	-0.0134811	0.0712851	-0.189116	0.900334	0.998772	SEH1L	protein_coding	81929	SEH1 like nucleoporin
ENSG00000185115.5	259.544	0.0204263	0.108039	0.189063	0.900361	0.998772	NSMCE3	protein_coding	56160	NSE3 homolog, SMC5-SMC6 complex component
ENSG00000108219.14	3911.35	0.00999207	0.0528513	0.18906	0.900363	0.998772	TSPAN14	protein_coding	81619	tetraspanin 14
ENSG00000114209.14	1179.33	0.01368	0.0725697	0.188509	0.900652	0.998772	PDCD10	protein_coding	11235	programmed cell death 10
ENSG00000076351.12	3025.72	-0.0129887	0.0690162	-0.188198	0.900815	0.998772	SLC46A1	protein_coding	113235	solute carrier family 46 member 1
ENSG00000139508.14	1311.58	0.0122575	0.0651428	0.188164	0.900833	0.998772	SLC46A3	protein_coding	283537	solute carrier family 46 member 3
ENSG00000188643.10	4489.87	-0.0131279	0.0697946	-0.188094	0.900869	0.998772	S100A16	protein_coding	140576	S100 calcium binding protein A16
ENSG00000138193.15	3507.81	0.0105863	0.0563109	0.187997	0.90092	0.998772	PLCE1	protein_coding	51196	phospholipase C epsilon 1
ENSG00000169371.13	272.32	-0.019363	0.103033	-0.18793	0.900955	0.998772	SNUPN	protein_coding	10073	snurportin 1
ENSG00000147231.13	146.334	0.0268489	0.143034	0.18771	0.901071	0.998772	CXorf57	protein_coding	55086	RPA1 related single stranded DNA binding protein, X-linked
ENSG00000125818.17	1879.64	-0.0103537	0.0551673	-0.187678	0.901088	0.998772	PSMF1	protein_coding	9491	proteasome inhibitor subunit 1
ENSG00000204978.2	1006.91	-0.016848	0.0897835	-0.187651	0.901102	0.998772	ERICH4	protein_coding	100170765	glutamate rich 4
ENSG00000124164.15	2395.72	0.0105261	0.0561222	0.187556	0.901152	0.998772	VAPB	protein_coding	9217	VAMP associated protein B and C
ENSG00000151876.12	108.435	0.0297395	0.158577	0.18754	0.90116	0.998772	FBXO4	protein_coding	26272	F-box protein 4
ENSG00000103168.16	847.274	-0.0134509	0.0717434	-0.187486	0.901188	0.998772	TAF1C	protein_coding	9013	TATA-box binding protein associated factor, RNA polymerase I subunit C
ENSG00000163882.9	2036.04	0.00984531	0.0525319	0.187416	0.901225	0.998772	POLR2H	protein_coding	5437	RNA polymerase II, I and III subunit H
ENSG00000117620.14	3694.26	-0.00981974	0.0524653	-0.187167	0.901356	0.998772	SLC35A3	protein_coding	23443	solute carrier family 35 member A3
ENSG00000183765.21	284.576	0.0184916	0.0988724	0.187025	0.90143	0.998772	CHEK2	protein_coding	11200	checkpoint kinase 2
ENSG00000131831.17	477.224	0.0178154	0.0953762	0.186791	0.901553	0.998772	RAI2	protein_coding	10742	retinoic acid induced 2
ENSG00000280071.3	89.3938	-0.0322123	0.172486	-0.186753	0.901573	0.998772	GATD3B	protein_coding	102724023	glutamine amidotransferase like class 1 domain containing 3B
ENSG00000268403.2	55.5698	-0.0390805	0.20931	-0.186711	0.901595	0.998772	AC132192.2	antisense	644656	uncharacterized LOC644656
ENSG00000275066.4	2834.77	-0.0117568	0.0629941	-0.186634	0.901635	0.998772	SYNRG	protein_coding	11276	synergin gamma
ENSG00000105245.9	354.57	0.0183361	0.0983201	0.186494	0.901708	0.998772	NUMBL	protein_coding	9253	NUMB like endocytic adaptor protein
ENSG00000001460.17	647.077	0.0142317	0.0763687	0.186355	0.901781	0.998772	STPG1	protein_coding	90529	sperm tail PG-rich repeat containing 1
ENSG00000216560.4	87.8535	0.03738	0.200681	0.186265	0.901828	0.998772	LINC00955	processed_transcript	NA
ENSG00000170779.10	143.833	-0.0254851	0.137009	-0.18601	0.901962	0.998772	CDCA4	protein_coding	55038	cell division cycle associated 4
ENSG00000059122.16	1095.97	0.0139031	0.0747899	0.185896	0.902022	0.998772	FLYWCH1	protein_coding	84256	FLYWCH-type zinc finger 1
ENSG00000129158.10	242.551	0.0195338	0.105092	0.185873	0.902034	0.998772	SERGEF	protein_coding	26297	secretion regulating guanine nucleotide exchange factor
ENSG00000079691.17	5157.24	-0.0103822	0.0558976	-0.185735	0.902106	0.998772	CARMIL1	protein_coding	55604	capping protein regulator and myosin 1 linker 1
ENSG00000118518.15	594.671	-0.0149006	0.0802253	-0.185735	0.902107	0.998772	RNF146	protein_coding	81847	ring finger protein 146
ENSG00000173226.16	429.547	-0.0179505	0.0967644	-0.185507	0.902226	0.998772	IQCB1	protein_coding	9657	IQ motif containing B1
ENSG00000257702.3	442.243	0.0152841	0.0824927	0.185278	0.902346	0.998772	LBX2-AS1	antisense	NA
ENSG00000143543.14	109.044	-0.0302599	0.163424	-0.185161	0.902407	0.998772	JTB	protein_coding	10899	jumping translocation breakpoint
ENSG00000107185.9	3347.96	0.0104246	0.0563305	0.185061	0.90246	0.998772	RGP1	protein_coding	9827	RGP1 homolog, RAB6A GEF complex partner 1
ENSG00000100911.15	1581.53	-0.0110192	0.0595762	-0.184959	0.902513	0.998772	PSME2	protein_coding	5721	proteasome activator subunit 2
ENSG00000004961.14	786.532	0.0130954	0.0708093	0.184939	0.902524	0.998772	HCCS	protein_coding	3052	holocytochrome c synthase
ENSG00000082068.8	633.927	-0.0147712	0.0798722	-0.184935	0.902526	0.998772	WDR70	protein_coding	55100	WD repeat domain 70
ENSG00000162078.11	214.708	0.0229331	0.124012	0.184927	0.90253	0.998772	ZG16B	protein_coding	124220	zymogen granule protein 16B
ENSG00000143156.13	252.016	0.0199244	0.107744	0.184924	0.902532	0.998772	NME7	protein_coding	29922	NME/NM23 family member 7
ENSG00000165891.15	118.307	-0.0412868	0.223301	-0.184893	0.902548	0.998772	E2F7	protein_coding	144455	E2F transcription factor 7
ENSG00000234284.6	75.1069	-0.0363806	0.196818	-0.184844	0.902574	0.998772	ZNF879	protein_coding	345462	zinc finger protein 879
ENSG00000129473.9	888.394	0.0125371	0.0678605	0.184749	0.902624	0.998772	BCL2L2	protein_coding	599	BCL2 like 2
ENSG00000278818.1	76.6069	0.0320917	0.173723	0.18473	0.902634	0.998772	RF00017	misc_RNA	NA
ENSG00000229953.1	491.007	0.0174004	0.0941982	0.184721	0.902638	0.998772	AL590666.2	antisense	NA
ENSG00000121671.11	1564.52	-0.0108895	0.05911	-0.184225	0.902899	0.998772	CRY2	protein_coding	1408	cryptochrome circadian regulator 2
ENSG00000266200.6	87.2662	-0.0345336	0.187465	-0.184213	0.902905	0.998772	PNLIPRP2	polymorphic_pseudogene	5408	pancreatic lipase related protein 2 (gene/pseudogene)
ENSG00000187555.14	4149.97	0.00929165	0.050441	0.184208	0.902907	0.998772	USP7	protein_coding	7874	ubiquitin specific peptidase 7
ENSG00000124181.14	2850.68	0.0118242	0.06422	0.18412	0.902953	0.998772	PLCG1	protein_coding	5335	phospholipase C gamma 1
ENSG00000184903.9	554.686	0.0157639	0.0858304	0.183663	0.903193	0.998772	IMMP2L	protein_coding	83943	inner mitochondrial membrane peptidase subunit 2
ENSG00000016402.13	85.826	-0.0328647	0.179001	-0.183601	0.903226	0.998772	IL20RA	protein_coding	53832	interleukin 20 receptor subunit alpha
ENSG00000114779.19	1131.8	-0.011221	0.0611426	-0.183522	0.903267	0.998772	ABHD14B	protein_coding	84836	abhydrolase domain containing 14B
ENSG00000110536.13	102.253	-0.0288294	0.157151	-0.18345	0.903305	0.998772	PTPMT1	protein_coding	114971	protein tyrosine phosphatase mitochondrial 1
ENSG00000105173.13	104.746	0.0324159	0.176769	0.18338	0.903341	0.998772	CCNE1	protein_coding	898	cyclin E1
ENSG00000116906.12	1714.03	-0.0109559	0.0597977	-0.183216	0.903427	0.998772	GNPAT	protein_coding	8443	glyceronephosphate O-acyltransferase
ENSG00000279235.1	58.0555	0.0374274	0.204356	0.183148	0.903463	0.998772	AC011944.2	TEC	NA
ENSG00000107669.17	998.533	0.0124563	0.0680316	0.183096	0.90349	0.998772	ATE1	protein_coding	11101	arginyltransferase 1
ENSG00000213139.7	90.5469	0.0311328	0.170269	0.182845	0.903622	0.998772	CRYGS	protein_coding	1427	crystallin gamma S
ENSG00000272033.1	56.4372	-0.0377897	0.206692	-0.182831	0.90363	0.998772	AL136984.1	sense_intronic	NA
ENSG00000279236.1	50.9085	0.0431241	0.235881	0.182821	0.903635	0.998772	AC064801.2	TEC	NA
ENSG00000120162.9	2794.19	0.0101141	0.0553228	0.182819	0.903636	0.998772	MOB3B	protein_coding	79817	MOB kinase activator 3B
ENSG00000160360.12	135.918	-0.0253218	0.139007	-0.182163	0.90398	0.998772	GPSM1	protein_coding	26086	G protein signaling modulator 1
ENSG00000085741.12	60.7803	0.0445197	0.244434	0.182134	0.903995	0.998772	WNT11	protein_coding	7481	Wnt family member 11
ENSG00000274828.1	97.2409	0.0295056	0.162	0.182133	0.903995	0.998772	AC068473.5	lincRNA	NA
ENSG00000103226.17	357.12	0.0162558	0.0893256	0.181984	0.904074	0.998772	NOMO3	protein_coding	408050	NODAL modulator 3
ENSG00000240038.6	432.381	-0.016145	0.0887206	-0.181976	0.904078	0.998772	AMY2B	protein_coding	280	amylase alpha 2B
ENSG00000181652.19	107.855	-0.0338138	0.185836	-0.181955	0.904089	0.998772	ATG9B	protein_coding	285973	autophagy related 9B
ENSG00000134109.10	3272.54	-0.0107783	0.0592799	-0.18182	0.90416	0.998772	EDEM1	protein_coding	9695	ER degradation enhancing alpha-mannosidase like protein 1
ENSG00000178502.5	375.853	-0.0175639	0.0967524	-0.181534	0.90431	0.998772	KLHL11	protein_coding	55175	kelch like family member 11
ENSG00000100815.12	2545.06	-0.0111246	0.061383	-0.181233	0.904468	0.998772	TRIP11	protein_coding	9321	thyroid hormone receptor interactor 11
ENSG00000177425.10	1837.89	-0.0102706	0.0566955	-0.181154	0.904509	0.998772	PAWR	protein_coding	5074	pro-apoptotic WT1 regulator
ENSG00000149782.11	7673.58	0.0109859	0.0607302	0.180896	0.904645	0.998772	PLCB3	protein_coding	5331	phospholipase C beta 3
ENSG00000118454.12	950.317	0.0113823	0.0629371	0.180851	0.904668	0.998772	ANKRD13C	protein_coding	81573	ankyrin repeat domain 13C
ENSG00000183354.11	2009.54	0.01013	0.0561574	0.180386	0.904912	0.998772	KIAA2026	protein_coding	158358	KIAA2026
ENSG00000101464.10	298.874	-0.0177312	0.0983473	-0.180291	0.904962	0.998772	PIGU	protein_coding	128869	phosphatidylinositol glycan anchor biosynthesis class U
ENSG00000109920.12	2527.66	0.0105703	0.0586371	0.180266	0.904975	0.998772	FNBP4	protein_coding	23360	formin binding protein 4
ENSG00000231185.6	64.3996	-0.034455	0.19115	-0.180251	0.904983	0.998772	SPRY4-AS1	antisense	101926941	SPRY4 antisense RNA 1
ENSG00000184661.13	265.512	-0.0251582	0.13979	-0.179971	0.90513	0.998772	CDCA2	protein_coding	157313	cell division cycle associated 2
ENSG00000112902.11	452.22	0.017067	0.0948707	0.179897	0.905169	0.998772	SEMA5A	protein_coding	9037	semaphorin 5A
ENSG00000119771.14	388.882	-0.0174566	0.0970717	-0.179833	0.905202	0.998772	KLHL29	protein_coding	114818	kelch like family member 29
ENSG00000165417.11	1328.36	0.0118276	0.0657707	0.179831	0.905203	0.998772	GTF2A1	protein_coding	2957	general transcription factor IIA subunit 1
ENSG00000078487.17	69.5373	0.0357063	0.198928	0.179493	0.90538	0.998772	ZCWPW1	protein_coding	55063	zinc finger CW-type and PWWP domain containing 1
ENSG00000214226.8	83.9692	0.0316467	0.176523	0.179278	0.905494	0.998772	C17orf67	protein_coding	339210	chromosome 17 open reading frame 67
ENSG00000176834.13	3958.87	0.00933279	0.0520581	0.179276	0.905494	0.998772	VSIG10	protein_coding	54621	V-set and immunoglobulin domain containing 10
ENSG00000006757.11	572.257	-0.0143024	0.0797988	-0.179231	0.905518	0.998772	PNPLA4	protein_coding	8228	patatin like phospholipase domain containing 4
ENSG00000271862.1	64.3963	0.0347133	0.193736	0.179178	0.905546	0.998772	AC104118.1	lincRNA	NA
ENSG00000134851.12	2268.41	0.010688	0.0596533	0.179168	0.905551	0.998772	TMEM165	protein_coding	55858	transmembrane protein 165
ENSG00000136536.14	2302.36	-0.010516	0.0587403	-0.179025	0.905626	0.998772	MARCH7	protein_coding	64844	membrane associated ring-CH-type finger 7
ENSG00000119673.14	219.69	-0.0222431	0.12431	-0.178933	0.905675	0.998772	ACOT2	protein_coding	10965	acyl-CoA thioesterase 2
ENSG00000038532.15	2991.45	-0.0107143	0.0599326	-0.178772	0.905759	0.998772	CLEC16A	protein_coding	23274	C-type lectin domain containing 16A
ENSG00000112320.11	51.7018	0.0425215	0.237935	0.17871	0.905791	0.998772	SOBP	protein_coding	55084	sine oculis binding protein homolog
ENSG00000107020.9	494.806	-0.0157953	0.0885776	-0.178321	0.905996	0.998772	PLGRKT	protein_coding	55848	plasminogen receptor with a C-terminal lysine
ENSG00000116106.11	59.194	0.0405972	0.227678	0.17831	0.906001	0.998772	EPHA4	protein_coding	2043	EPH receptor A4
ENSG00000144381.16	5963.16	-0.0102866	0.0576976	-0.178285	0.906015	0.998772	HSPD1	protein_coding	3329	heat shock protein family D (Hsp60) member 1
ENSG00000128266.8	99.0376	0.0322371	0.180919	0.178185	0.906067	0.998772	GNAZ	protein_coding	2781	G protein subunit alpha z
ENSG00000088325.15	554.908	0.0215562	0.12101	0.178137	0.906092	0.998772	TPX2	protein_coding	22974	TPX2 microtubule nucleation factor
ENSG00000210082.2	6497.63	0.184707	1.03713	0.178094	0.906114	0.998772	MT-RNR2	Mt_rRNA	NA
ENSG00000214401.4	63.279	0.035087	0.197327	0.177812	0.906263	0.998772	KANSL1-AS1	antisense	644246	KANSL1 antisense RNA 1
ENSG00000002919.14	455.749	-0.0162473	0.0914025	-0.177756	0.906292	0.998772	SNX11	protein_coding	29916	sorting nexin 11
ENSG00000115365.11	1097.69	0.0129636	0.0729464	0.177713	0.906314	0.998772	LANCL1	protein_coding	10314	LanC like 1
ENSG00000171291.8	79.3997	-0.036641	0.206222	-0.177677	0.906333	0.998772	ZNF439	protein_coding	90594	zinc finger protein 439
ENSG00000182768.8	518.412	0.0156548	0.0881734	0.177545	0.906403	0.998772	NGRN	protein_coding	51335	neugrin, neurite outgrowth associated
ENSG00000141424.12	568.235	0.0135105	0.0761079	0.177518	0.906417	0.998772	SLC39A6	protein_coding	25800	solute carrier family 39 member 6
ENSG00000249042.5	70.0211	-0.0331486	0.186794	-0.177461	0.906447	0.998772	AC008771.1	antisense	NA
ENSG00000114735.9	1741.58	0.0108508	0.061271	0.177094	0.906639	0.998772	HEMK1	protein_coding	51409	HemK methyltransferase family member 1
ENSG00000169570.9	209.449	0.0201088	0.113714	0.176837	0.906774	0.998772	DTWD2	protein_coding	285605	DTW domain containing 2
ENSG00000166847.9	2738.72	-0.00952886	0.0539058	-0.176769	0.90681	0.998772	DCTN5	protein_coding	84516	dynactin subunit 5
ENSG00000132406.11	396.733	0.0156342	0.0885631	0.176532	0.906934	0.998772	TMEM128	protein_coding	85013	transmembrane protein 128
ENSG00000215154.6	117.862	-0.0281551	0.159612	-0.176397	0.907005	0.998772	AC141586.1	transcribed_unprocessed_pseudogene	652276	potassium channel tetramerization domain containing 5 pseudogene
ENSG00000237781.3	153.732	-0.0255532	0.144883	-0.176371	0.907019	0.998772	AL356356.1	antisense	NA
ENSG00000111790.13	609.595	0.0140426	0.079677	0.176244	0.907085	0.998772	FGFR1OP2	protein_coding	26127	FGFR1 oncogene partner 2
ENSG00000198176.12	1539.63	0.0111792	0.0634494	0.17619	0.907114	0.998772	TFDP1	protein_coding	7027	transcription factor Dp-1
ENSG00000136940.13	423.182	0.0151062	0.0857468	0.176172	0.907123	0.998772	PDCL	protein_coding	5082	phosducin like
ENSG00000131844.15	2416.69	-0.0118435	0.0672468	-0.176121	0.90715	0.998772	MCCC2	protein_coding	64087	methylcrotonoyl-CoA carboxylase 2
ENSG00000204576.11	282.976	-0.0180868	0.102724	-0.176072	0.907176	0.998772	PRR3	protein_coding	80742	proline rich 3
ENSG00000074964.16	3946.41	0.0101783	0.0578455	0.175957	0.907236	0.998772	ARHGEF10L	protein_coding	55160	Rho guanine nucleotide exchange factor 10 like
ENSG00000115295.19	324.049	0.0214005	0.121793	0.175711	0.907365	0.998772	CLIP4	protein_coding	79745	CAP-Gly domain containing linker protein family member 4
ENSG00000174514.12	209.719	0.0195035	0.111084	0.175574	0.907437	0.998772	MFSD4A	protein_coding	148808	major facilitator superfamily domain containing 4A
ENSG00000076344.15	253.691	-0.0217804	0.12419	-0.17538	0.907539	0.998772	RGS11	protein_coding	8786	regulator of G protein signaling 11
ENSG00000141002.19	3266.96	0.0101747	0.0580589	0.175247	0.907609	0.998772	TCF25	protein_coding	22980	transcription factor 25
ENSG00000159322.17	1247.35	-0.0104499	0.0596607	-0.175155	0.907657	0.998772	ADPGK	protein_coding	83440	ADP dependent glucokinase
ENSG00000242866.10	65.606	0.0363747	0.207736	0.1751	0.907686	0.998772	STRC	protein_coding	161497	stereocilin
ENSG00000127124.15	1736.87	0.010864	0.0620547	0.175071	0.907701	0.998772	HIVEP3	protein_coding	59269	HIVEP zinc finger 3
ENSG00000169252.5	238.866	0.0223324	0.127585	0.175039	0.907718	0.998772	ADRB2	protein_coding	154	adrenoceptor beta 2
ENSG00000064393.15	5408.51	0.00816379	0.0466925	0.174842	0.907821	0.998772	HIPK2	protein_coding	28996	homeodomain interacting protein kinase 2
ENSG00000141013.16	915.397	-0.0122478	0.0700856	-0.174755	0.907867	0.998772	GAS8	protein_coding	2622	growth arrest specific 8
ENSG00000108666.9	330.52	-0.0188763	0.108039	-0.174717	0.907887	0.998772	C17orf75	protein_coding	64149	chromosome 17 open reading frame 75
ENSG00000102931.7	631.609	-0.0140169	0.0802271	-0.174716	0.907888	0.998772	ARL2BP	protein_coding	23568	ADP ribosylation factor like GTPase 2 binding protein
ENSG00000075413.17	2946.29	-0.00974572	0.0557901	-0.174686	0.907903	0.998772	MARK3	protein_coding	4140	microtubule affinity regulating kinase 3
ENSG00000141012.12	1555.71	-0.0108228	0.0619587	-0.174677	0.907908	0.998772	GALNS	protein_coding	2588	galactosamine (N-acetyl)-6-sulfatase
ENSG00000182718.16	33656	-0.0107329	0.0615178	-0.174468	0.908018	0.998772	ANXA2	protein_coding	302	annexin A2
ENSG00000116903.7	1109.88	-0.0112698	0.0646197	-0.174403	0.908052	0.998772	EXOC8	protein_coding	149371	exocyst complex component 8
ENSG00000136935.13	1367.02	0.0102986	0.059081	0.174314	0.908099	0.998772	GOLGA1	protein_coding	2800	golgin A1
ENSG00000100036.12	143.394	0.0231303	0.132824	0.174143	0.908188	0.998772	SLC35E4	protein_coding	339665	solute carrier family 35 member E4
ENSG00000204084.12	869.169	-0.0116607	0.0670592	-0.173886	0.908323	0.998772	INPP5B	protein_coding	3633	inositol polyphosphate-5-phosphatase B
ENSG00000104219.12	452.71	0.0164023	0.0944078	0.173739	0.9084	0.998772	ZDHHC2	protein_coding	51201	zinc finger DHHC-type palmitoyltransferase 2
ENSG00000165555.9	83.2957	-0.0319157	0.183845	-0.173601	0.908473	0.998772	NOXRED1	protein_coding	122945	NADP dependent oxidoreductase domain containing 1
ENSG00000035687.9	1382.68	-0.0131831	0.0759438	-0.17359	0.908478	0.998772	ADSS	protein_coding	159	adenylosuccinate synthase 2
ENSG00000101974.14	458.697	0.014365	0.0829196	0.17324	0.908662	0.998772	ATP11C	protein_coding	286410	ATPase phospholipid transporting 11C
ENSG00000257267.3	509.515	0.0142319	0.0822128	0.17311	0.90873	0.998772	ZNF271P	transcribed_unitary_pseudogene	10778	zinc finger protein 271, pseudogene
ENSG00000263004.1	97.8856	0.0279264	0.161327	0.173104	0.908733	0.998772	AC007114.1	lincRNA	NA
ENSG00000149591.16	465.899	0.0192522	0.11124	0.17307	0.908752	0.998772	TAGLN	protein_coding	6876	transgelin
ENSG00000126561.16	195.305	-0.0212026	0.122594	-0.17295	0.908814	0.998772	STAT5A	protein_coding	6776	signal transducer and activator of transcription 5A
ENSG00000253797.2	169.329	-0.0214494	0.124212	-0.172684	0.908954	0.998772	UTP14C	protein_coding	9724	UTP14C small subunit processome component
ENSG00000197776.7	90.3009	0.0306074	0.177264	0.172665	0.908964	0.998772	KLHDC1	protein_coding	122773	kelch domain containing 1
ENSG00000152520.13	1724.53	0.00978684	0.0567152	0.172561	0.909019	0.998772	PAN3	protein_coding	255967	poly(A) specific ribonuclease subunit PAN3
ENSG00000131043.11	659.01	-0.0130245	0.0755152	-0.172475	0.909064	0.998772	AAR2	protein_coding	25980	AAR2 splicing factor
ENSG00000176700.20	675.504	-0.0133727	0.0775436	-0.172453	0.909075	0.998772	SCAND2P	transcribed_unprocessed_pseudogene	NA
ENSG00000154134.14	112.982	0.0334671	0.194097	0.172425	0.90909	0.998772	ROBO3	protein_coding	64221	roundabout guidance receptor 3
ENSG00000205981.7	368.059	0.0151762	0.0880341	0.17239	0.909108	0.998772	DNAJC19	protein_coding	131118	DnaJ heat shock protein family (Hsp40) member C19
ENSG00000101489.19	53.2881	0.0378399	0.219547	0.172355	0.909127	0.998772	CELF4	protein_coding	56853	CUGBP Elav-like family member 4
ENSG00000162236.11	928.648	0.0111864	0.06495	0.17223	0.909192	0.998772	STX5	protein_coding	6811	syntaxin 5
ENSG00000253352.9	4427.97	-0.00799074	0.0464065	-0.17219	0.909213	0.998772	TUG1	bidirectional_promoter_lncRNA	NA
ENSG00000140416.20	12813.1	-0.00875693	0.0509021	-0.172035	0.909295	0.998772	TPM1	protein_coding	7168	tropomyosin 1
ENSG00000108010.11	875.061	-0.0119753	0.0697246	-0.171751	0.909444	0.998772	GLRX3	protein_coding	10539	glutaredoxin 3
ENSG00000164182.10	107.673	-0.0266993	0.155626	-0.171561	0.909544	0.998772	NDUFAF2	protein_coding	91942	NADH:ubiquinone oxidoreductase complex assembly factor 2
ENSG00000070269.13	818.852	0.0128299	0.0748122	0.171495	0.909578	0.998772	TMEM260	protein_coding	54916	transmembrane protein 260
ENSG00000015676.17	2247.86	-0.00913077	0.053251	-0.171467	0.909593	0.998772	NUDCD3	protein_coding	23386	NudC domain containing 3
ENSG00000173599.13	962.011	0.0140986	0.0822543	0.171403	0.909627	0.998772	PC	protein_coding	5091	pyruvate carboxylase
ENSG00000061936.9	1757.37	-0.0107264	0.0626058	-0.171333	0.909663	0.998772	SFSWAP	protein_coding	6433	splicing factor SWAP
ENSG00000125772.12	2502.2	0.00983065	0.0574128	0.171228	0.909719	0.998772	GPCPD1	protein_coding	56261	glycerophosphocholine phosphodiesterase 1
ENSG00000147224.11	295.019	-0.018231	0.106677	-0.1709	0.909891	0.998772	PRPS1	protein_coding	5631	phosphoribosyl pyrophosphate synthetase 1
ENSG00000182810.6	138.756	-0.0280361	0.164099	-0.170849	0.909917	0.998772	DDX28	protein_coding	55794	DEAD-box helicase 28
ENSG00000232442.1	102.794	0.0276267	0.161933	0.170606	0.910045	0.998772	MHENCR	antisense	100505771	melanoma highly expressed competing endogenous lncRNA for miR-425 and miR-489
ENSG00000219891.2	64.0149	0.0372455	0.218332	0.170591	0.910053	0.998772	ZSCAN12P1	transcribed_unprocessed_pseudogene	NA
ENSG00000155313.15	1323.61	0.0113141	0.0664177	0.170347	0.910181	0.998772	USP25	protein_coding	29761	ubiquitin specific peptidase 25
ENSG00000054282.15	1031.6	0.0108553	0.0637343	0.170321	0.910194	0.998772	SDCCAG8	protein_coding	10806	SHH signaling and ciliogenesis regulator SDCCAG8
ENSG00000087077.13	467.934	-0.017592	0.103353	-0.170213	0.910251	0.998772	TRIP6	protein_coding	7205	thyroid hormone receptor interactor 6
ENSG00000187118.13	459.865	0.0144335	0.084826	0.170154	0.910282	0.998772	CMC1	protein_coding	152100	C-X9-C motif containing 1
ENSG00000115170.13	723.425	0.0126719	0.0744832	0.170131	0.910294	0.998772	ACVR1	protein_coding	90	activin A receptor type 1
ENSG00000068323.16	1174.62	0.0114695	0.0674158	0.170131	0.910294	0.998772	TFE3	protein_coding	7030	transcription factor binding to IGHM enhancer 3
ENSG00000125651.13	1243.82	0.0101336	0.0596505	0.169883	0.910424	0.998772	GTF2F1	protein_coding	2962	general transcription factor IIF subunit 1
ENSG00000100865.14	572.829	-0.0145652	0.0859537	-0.169454	0.91065	0.998772	CINP	protein_coding	51550	cyclin dependent kinase 2 interacting protein
ENSG00000163191.5	3164.92	-0.0133101	0.0788927	-0.168712	0.911039	0.998772	S100A11	protein_coding	6282	S100 calcium binding protein A11
ENSG00000213339.8	352.639	0.0189211	0.112238	0.16858	0.911109	0.998772	QTRT1	protein_coding	81890	queuine tRNA-ribosyltransferase catalytic subunit 1
ENSG00000229043.2	204.344	-0.0204829	0.121514	-0.168564	0.911117	0.998772	AC091729.3	antisense	NA
ENSG00000266962.2	486.079	-0.0144984	0.0860188	-0.16855	0.911125	0.998772	AC067852.2	antisense	108783654	uncharacterized LOC108783654
ENSG00000198026.7	987.527	0.0108965	0.0647111	0.168386	0.91121	0.998772	ZNF335	protein_coding	63925	zinc finger protein 335
ENSG00000198538.10	784.168	-0.0123141	0.0731463	-0.168348	0.91123	0.998772	ZNF28	protein_coding	7576	zinc finger protein 28
ENSG00000236438.7	102.417	0.0288706	0.171506	0.168336	0.911237	0.998772	FAM157A	transcribed_unprocessed_pseudogene	NA
ENSG00000152944.8	474.588	0.015172	0.0901372	0.168321	0.911245	0.998772	MED21	protein_coding	9412	mediator complex subunit 21
ENSG00000198522.13	381.632	0.0151887	0.0903176	0.168169	0.911324	0.998772	GPN1	protein_coding	11321	GPN-loop GTPase 1
ENSG00000134258.16	346.607	0.0227362	0.135364	0.167963	0.911433	0.998772	VTCN1	protein_coding	79679	V-set domain containing T cell activation inhibitor 1
ENSG00000130158.13	3650.31	-0.0108857	0.0648161	-0.167948	0.911441	0.998772	DOCK6	protein_coding	57572	dedicator of cytokinesis 6
ENSG00000124743.5	472.931	-0.0204342	0.121679	-0.167935	0.911448	0.998772	KLHL31	protein_coding	401265	kelch like family member 31
ENSG00000165392.9	557.662	0.0136992	0.0816218	0.167837	0.911499	0.998772	WRN	protein_coding	7486	WRN RecQ like helicase
ENSG00000125726.10	70.8155	0.0472813	0.281821	0.167771	0.911534	0.998772	CD70	protein_coding	970	CD70 molecule
ENSG00000055163.19	2209.04	0.0113836	0.0678588	0.167754	0.911542	0.998772	CYFIP2	protein_coding	26999	cytoplasmic FMR1 interacting protein 2
ENSG00000168970.22	231.736	0.0187178	0.111586	0.167744	0.911548	0.998772	JMJD7-PLA2G4B	protein_coding	8681	JMJD7-PLA2G4B readthrough
ENSG00000164402.13	1591.04	-0.0101593	0.0605727	-0.16772	0.91156	0.998772	SEPT8	protein_coding	23176	septin 8
ENSG00000145332.13	885.222	-0.0142149	0.0848905	-0.16745	0.911702	0.998772	KLHL8	protein_coding	57563	kelch like family member 8
ENSG00000164885.12	281.293	0.0180415	0.107873	0.167247	0.911809	0.998772	CDK5	protein_coding	1020	cyclin dependent kinase 5
ENSG00000204574.12	2421.54	-0.0108388	0.0648336	-0.167178	0.911845	0.998772	ABCF1	protein_coding	23	ATP binding cassette subfamily F member 1
ENSG00000272758.5	132.845	-0.0247633	0.148212	-0.16708	0.911897	0.998772	AC083798.2	antisense	NA
ENSG00000198482.11	756.817	0.0119112	0.0713886	0.16685	0.912018	0.998772	ZNF808	protein_coding	388558	zinc finger protein 808
ENSG00000274211.4	1156.71	0.0107461	0.0644115	0.166834	0.912026	0.998772	SOCS7	protein_coding	30837	suppressor of cytokine signaling 7
ENSG00000116852.14	697.791	0.0117649	0.070558	0.166741	0.912075	0.998772	KIF21B	protein_coding	23046	kinesin family member 21B
ENSG00000155085.15	236.665	0.0181994	0.109153	0.166733	0.912079	0.998772	AK9	protein_coding	221264	adenylate kinase 9
ENSG00000178951.8	4630.89	0.00940524	0.0564108	0.166728	0.912081	0.998772	ZBTB7A	protein_coding	51341	zinc finger and BTB domain containing 7A
ENSG00000143753.12	1140.63	0.012139	0.0728161	0.166707	0.912092	0.998772	DEGS1	protein_coding	8560	delta 4-desaturase, sphingolipid 1
ENSG00000154174.7	2288.01	-0.00930488	0.0558525	-0.166597	0.91215	0.998772	TOMM70	protein_coding	9868	translocase of outer mitochondrial membrane 70
ENSG00000230724.9	78.0887	-0.0317937	0.19092	-0.166529	0.912186	0.998772	LINC01001	lincRNA	NA
ENSG00000152642.10	1448.72	-0.00986984	0.059299	-0.166442	0.912232	0.998772	GPD1L	protein_coding	23171	glycerol-3-phosphate dehydrogenase 1 like
ENSG00000106078.18	5044.54	0.01071	0.0643913	0.166327	0.912292	0.998772	COBL	protein_coding	23242	cordon-bleu WH2 repeat protein
ENSG00000255529.8	361.755	0.0155333	0.0935534	0.166036	0.912445	0.998772	POLR2M	protein_coding	81488	RNA polymerase II subunit M
ENSG00000249859.9	332.95	0.0185867	0.112027	0.165912	0.91251	0.998772	PVT1	lincRNA	NA
ENSG00000186187.11	859.874	-0.0112174	0.0676497	-0.165816	0.91256	0.998772	ZNRF1	protein_coding	84937	zinc and ring finger 1
ENSG00000108424.9	5384.32	0.00928636	0.0560189	0.165772	0.912583	0.998772	KPNB1	protein_coding	3837	karyopherin subunit beta 1
ENSG00000125503.12	2010.3	-0.0103645	0.0625565	-0.165683	0.91263	0.998772	PPP1R12C	protein_coding	54776	protein phosphatase 1 regulatory subunit 12C
ENSG00000178718.6	485.044	0.0145159	0.0877398	0.165443	0.912756	0.998772	RPP25	protein_coding	54913	ribonuclease P and MRP subunit p25
ENSG00000184708.17	878.293	-0.0110656	0.066998	-0.165163	0.912903	0.998772	EIF4ENIF1	protein_coding	56478	eukaryotic translation initiation factor 4E nuclear import factor 1
ENSG00000285517.1	96.9177	-0.0304482	0.184398	-0.165122	0.912925	0.998772	LINC00941	lincRNA	NA
ENSG00000128165.8	330.477	0.0179654	0.109032	0.164772	0.913109	0.998772	ADM2	protein_coding	79924	adrenomedullin 2
ENSG00000144034.14	192.883	0.0191244	0.116116	0.164702	0.913146	0.998772	TPRKB	protein_coding	51002	TP53RK binding protein
ENSG00000102554.13	10589	-0.00982754	0.0596963	-0.164626	0.913186	0.998772	KLF5	protein_coding	688	Kruppel like factor 5
ENSG00000146054.17	88.3214	-0.0290409	0.176537	-0.164504	0.91325	0.998772	TRIM7	protein_coding	81786	tripartite motif containing 7
ENSG00000163430.11	536.183	-0.0162195	0.098617	-0.16447	0.913267	0.998772	FSTL1	protein_coding	11167	follistatin like 1
ENSG00000118873.15	2136.81	0.00942303	0.0573041	0.164439	0.913283	0.998772	RAB3GAP2	protein_coding	25782	RAB3 GTPase activating non-catalytic protein subunit 2
ENSG00000052126.14	1253.64	0.0106671	0.0649325	0.164279	0.913367	0.998772	PLEKHA5	protein_coding	54477	pleckstrin homology domain containing A5
ENSG00000171155.7	516.647	0.0150041	0.0913368	0.164272	0.913371	0.998772	C1GALT1C1	protein_coding	29071	C1GALT1 specific chaperone 1
ENSG00000103343.12	189.125	-0.0202096	0.123064	-0.164221	0.913398	0.998772	ZNF174	protein_coding	7727	zinc finger protein 174
ENSG00000125257.14	973.53	0.0135405	0.0826706	0.163788	0.913626	0.998772	ABCC4	protein_coding	10257	ATP binding cassette subfamily C member 4
ENSG00000186162.10	158.378	0.0219249	0.133863	0.163787	0.913626	0.998772	CIDECP	transcribed_unprocessed_pseudogene	NA
ENSG00000186567.12	181.809	0.0199802	0.122034	0.163726	0.913658	0.998772	CEACAM19	protein_coding	56971	CEA cell adhesion molecule 19
ENSG00000116251.10	1379.09	0.0116025	0.0709783	0.163465	0.913795	0.998772	RPL22	protein_coding	6146	ribosomal protein L22
ENSG00000179913.10	2452.11	0.010518	0.064357	0.163433	0.913812	0.998772	B3GNT3	protein_coding	10331	UDP-GlcNAc:betaGal beta-1,3-N-acetylglucosaminyltransferase 3
ENSG00000136932.13	289.043	-0.017881	0.109442	-0.163384	0.913838	0.998772	TRMO	protein_coding	51531	tRNA methyltransferase O
ENSG00000158042.8	632.905	0.0125192	0.0767471	0.163123	0.913975	0.998772	MRPL17	protein_coding	63875	mitochondrial ribosomal protein L17
ENSG00000171817.16	147.494	-0.0274293	0.168183	-0.163092	0.913991	0.998772	ZNF540	protein_coding	163255	zinc finger protein 540
ENSG00000165475.14	2646.35	0.00920658	0.0564557	0.163076	0.913999	0.998772	CRYL1	protein_coding	51084	crystallin lambda 1
ENSG00000265222.1	76.625	0.0288245	0.177068	0.162788	0.914151	0.998772	AC079336.2	sense_intronic	NA
ENSG00000198157.10	53.6979	0.0352934	0.216883	0.16273	0.914181	0.998772	HMGN5	protein_coding	79366	high mobility group nucleosome binding domain 5
ENSG00000090520.11	827.22	-0.0127622	0.0784408	-0.162699	0.914198	0.998772	DNAJB11	protein_coding	51726	DnaJ heat shock protein family (Hsp40) member B11
ENSG00000277883.1	131.651	-0.0275154	0.169145	-0.162673	0.914211	0.998772	NLRP3P1	unprocessed_pseudogene	NA
ENSG00000150540.13	416.516	0.0175216	0.107811	0.162521	0.914291	0.998772	HNMT	protein_coding	3176	histamine N-methyltransferase
ENSG00000054267.21	2034.16	0.0118691	0.073115	0.162335	0.914389	0.998772	ARID4B	protein_coding	51742	AT-rich interaction domain 4B
ENSG00000186088.15	654.377	-0.0130466	0.0804308	-0.162208	0.914455	0.998772	GSAP	protein_coding	54103	gamma-secretase activating protein
ENSG00000205464.12	344.211	-0.0155366	0.0958029	-0.162173	0.914474	0.998772	ATP6AP1L	protein_coding	92270	ATPase H+ transporting accessory protein 1 like
ENSG00000150779.11	464.161	-0.0148104	0.0914273	-0.161991	0.91457	0.998772	TIMM8B	protein_coding	26521	translocase of inner mitochondrial membrane 8 homolog B
ENSG00000271824.1	111.613	0.0264737	0.163488	0.161931	0.914601	0.998772	SMIM32	protein_coding	389332	small integral membrane protein 32
ENSG00000171236.9	173.034	-0.0205348	0.126829	-0.16191	0.914612	0.998772	LRG1	protein_coding	116844	leucine rich alpha-2-glycoprotein 1
ENSG00000162734.12	1248.86	0.010297	0.0636247	0.161839	0.914649	0.998772	PEA15	protein_coding	8682	proliferation and apoptosis adaptor protein 15
ENSG00000117751.17	839.693	-0.0116157	0.0717858	-0.161811	0.914664	0.998772	PPP1R8	protein_coding	5511	protein phosphatase 1 regulatory subunit 8
ENSG00000119242.8	956.352	0.0117088	0.0725038	0.161492	0.914831	0.998772	CCDC92	protein_coding	80212	coiled-coil domain containing 92
ENSG00000089335.20	615.165	-0.0127689	0.0790995	-0.161428	0.914865	0.998772	ZNF302	protein_coding	55900	zinc finger protein 302
ENSG00000143816.7	101.55	-0.0299738	0.185683	-0.161425	0.914867	0.998772	WNT9A	protein_coding	7483	Wnt family member 9A
ENSG00000005189.19	71.015	0.0303989	0.18853	0.161241	0.914963	0.998772	REXO5	protein_coding	81691	RNA exonuclease 5
ENSG00000175166.16	3607.32	-0.00796986	0.0494523	-0.161163	0.915005	0.998772	PSMD2	protein_coding	5708	proteasome 26S subunit, non-ATPase 2
ENSG00000184979.9	59.8269	-0.0341773	0.212355	-0.160944	0.91512	0.998772	USP18	protein_coding	11274	ubiquitin specific peptidase 18
ENSG00000132481.6	940.137	0.0117477	0.0729974	0.160934	0.915125	0.998772	TRIM47	protein_coding	91107	tripartite motif containing 47
ENSG00000138750.14	714.744	0.0115555	0.0718235	0.160887	0.91515	0.998772	NUP54	protein_coding	53371	nucleoporin 54
ENSG00000145217.13	125.222	0.024318	0.151258	0.160772	0.91521	0.998772	SLC26A1	protein_coding	10861	solute carrier family 26 member 1
ENSG00000174483.19	81.4878	-0.0275314	0.171273	-0.160746	0.915224	0.998772	BBS1	protein_coding	582	Bardet-Biedl syndrome 1
ENSG00000284624.1	64.157	0.0381062	0.237165	0.160674	0.915261	0.998772	AC092902.5	processed_transcript	NA
ENSG00000109103.11	1187.18	-0.0113597	0.0707042	-0.160665	0.915266	0.998772	UNC119	protein_coding	9094	unc-119 lipid binding chaperone
ENSG00000075711.20	3323.6	-0.00825364	0.0513788	-0.160643	0.915278	0.998772	DLG1	protein_coding	1739	discs large MAGUK scaffold protein 1
ENSG00000260231.2	269.561	-0.0164169	0.102288	-0.160496	0.915355	0.998772	KDM7A-DT	bidirectional_promoter_lncRNA	100134229	KDM7A divergent transcript
ENSG00000234899.9	288.891	-0.0166303	0.103763	-0.160272	0.915473	0.998772	SOX9-AS1	processed_transcript	400618	SOX9 antisense RNA 1
ENSG00000163539.16	1400.81	-0.0099749	0.0622793	-0.160164	0.915529	0.998772	CLASP2	protein_coding	23122	cytoplasmic linker associated protein 2
ENSG00000138670.17	752.839	0.0112709	0.0704239	0.160044	0.915593	0.998772	RASGEF1B	protein_coding	153020	RasGEF domain family member 1B
ENSG00000182919.14	1001.34	-0.0111394	0.0697065	-0.159804	0.915718	0.998772	C11orf54	protein_coding	28970	chromosome 11 open reading frame 54
ENSG00000124257.6	75.2172	-0.0295739	0.185154	-0.159726	0.915759	0.998772	NEURL2	protein_coding	140825	neuralized E3 ubiquitin protein ligase 2
ENSG00000101751.10	562.926	-0.0133889	0.0838765	-0.159626	0.915812	0.998772	POLI	protein_coding	11201	DNA polymerase iota
ENSG00000187954.12	1401.06	-0.0103951	0.0651276	-0.159611	0.91582	0.998772	CYHR1	protein_coding	50626	cysteine and histidine rich 1
ENSG00000110841.13	1421.49	0.0097685	0.0612167	0.159572	0.91584	0.998772	PPFIBP1	protein_coding	8496	PPFIA binding protein 1
ENSG00000132821.11	279.509	0.0189164	0.118733	0.159319	0.915974	0.998772	VSTM2L	protein_coding	128434	V-set and transmembrane domain containing 2 like
ENSG00000110318.13	567.637	0.014016	0.088057	0.159169	0.916052	0.998772	CEP126	protein_coding	57562	centrosomal protein 126
ENSG00000066279.17	331.032	-0.0374718	0.235676	-0.158997	0.916143	0.998772	ASPM	protein_coding	259266	assembly factor for spindle microtubules
ENSG00000185946.15	857.633	0.0106116	0.0669473	0.158507	0.9164	0.998772	RNPC3	protein_coding	55599	RNA binding region (RNP1, RRM) containing 3
ENSG00000086848.14	242.919	-0.0174865	0.110393	-0.158402	0.916456	0.998772	ALG9	protein_coding	79796	ALG9 alpha-1,2-mannosyltransferase
ENSG00000004975.11	1215.43	-0.00964565	0.0609182	-0.158338	0.916489	0.998772	DVL2	protein_coding	1856	dishevelled segment polarity protein 2
ENSG00000084676.15	2505.81	-0.00833738	0.0526896	-0.158236	0.916543	0.998772	NCOA1	protein_coding	8648	nuclear receptor coactivator 1
ENSG00000260300.5	63.5729	0.0308965	0.195374	0.15814	0.916593	0.998772	AC009119.2	protein_coding	NA	NA
ENSG00000188002.10	489.508	0.0125743	0.0797019	0.157766	0.916789	0.998772	AC026412.1	transcribed_unprocessed_pseudogene	NA
ENSG00000185973.10	392.481	-0.0137057	0.0869274	-0.157669	0.916841	0.998772	TMLHE	protein_coding	55217	trimethyllysine hydroxylase, epsilon
ENSG00000164761.8	146.942	0.021957	0.139321	0.1576	0.916877	0.998772	TNFRSF11B	protein_coding	4982	TNF receptor superfamily member 11b
ENSG00000215790.7	1083.22	-0.0102635	0.0651917	-0.157435	0.916963	0.998772	SLC35E2A	protein_coding	9906	solute carrier family 35 member E2A
ENSG00000223705.9	850.109	-0.0110495	0.0701864	-0.15743	0.916966	0.998772	NSUN5P1	transcribed_unprocessed_pseudogene	155400	NSUN5 pseudogene 1
ENSG00000066557.5	284.233	0.0162711	0.103487	0.157228	0.917072	0.998772	LRRC40	protein_coding	55631	leucine rich repeat containing 40
ENSG00000161970.14	487.442	-0.0181839	0.115677	-0.157196	0.917089	0.998772	RPL26	protein_coding	6154	ribosomal protein L26
ENSG00000270108.1	109.691	-0.0257153	0.163601	-0.157183	0.917096	0.998772	AL049840.5	sense_intronic	NA
ENSG00000148925.10	1058.46	0.0108673	0.0691658	0.157119	0.91713	0.998772	BTBD10	protein_coding	84280	BTB domain containing 10
ENSG00000183309.11	1159.16	-0.00992464	0.0632118	-0.157006	0.917189	0.998772	ZNF623	protein_coding	9831	zinc finger protein 623
ENSG00000078018.19	694.031	0.0115437	0.0735407	0.15697	0.917208	0.998772	MAP2	protein_coding	4133	microtubule associated protein 2
ENSG00000259865.1	84.7726	-0.0288379	0.183897	-0.156816	0.917289	0.998772	AL390728.6	lincRNA	NA
ENSG00000025796.13	2301.49	-0.0093939	0.059925	-0.156761	0.917318	0.998772	SEC63	protein_coding	11231	SEC63 homolog, protein translocation regulator
ENSG00000117133.10	489.876	-0.0136592	0.0871368	-0.156756	0.91732	0.998772	RPF1	protein_coding	80135	ribosome production factor 1 homolog
ENSG00000001167.14	1313.51	-0.0090794	0.0579529	-0.156669	0.917366	0.998772	NFYA	protein_coding	4800	nuclear transcription factor Y subunit alpha
ENSG00000069696.6	79.3635	-0.0315836	0.201644	-0.156631	0.917386	0.998772	DRD4	protein_coding	1815	dopamine receptor D4
ENSG00000228327.3	255.301	-0.0195893	0.125168	-0.156504	0.917453	0.998772	AL669831.1	transcribed_unprocessed_pseudogene	NA
ENSG00000151552.11	836.057	-0.0118211	0.0755741	-0.156417	0.917498	0.998772	QDPR	protein_coding	5860	quinoid dihydropteridine reductase
ENSG00000117318.8	376.522	-0.0193354	0.123659	-0.15636	0.917528	0.998772	ID3	protein_coding	3399	inhibitor of DNA binding 3, HLH protein
ENSG00000187193.8	383.716	-0.0183627	0.117465	-0.156324	0.917547	0.998772	MT1X	protein_coding	4501	metallothionein 1X
ENSG00000114529.12	869.953	-0.0114914	0.0736099	-0.156112	0.917659	0.998772	C3orf52	protein_coding	79669	chromosome 3 open reading frame 52
ENSG00000107164.15	1808.41	0.00992273	0.0636289	0.155947	0.917745	0.998772	FUBP3	protein_coding	8939	far upstream element binding protein 3
ENSG00000095380.10	944.086	0.0115041	0.0737927	0.155897	0.917772	0.998772	NANS	protein_coding	54187	N-acetylneuraminate synthase
ENSG00000102898.11	1340.67	0.0106308	0.0682266	0.155817	0.917814	0.998772	NUTF2	protein_coding	10204	nuclear transport factor 2
ENSG00000103657.13	4593.35	0.00788619	0.0506374	0.155738	0.917855	0.998772	HERC1	protein_coding	8925	HECT and RLD domain containing E3 ubiquitin protein ligase family member 1
ENSG00000162384.13	450.146	-0.0131556	0.0846014	-0.155501	0.91798	0.998772	C1orf123	protein_coding	54987	CXXC motif containing zinc binding protein
ENSG00000139865.16	63.356	-0.0296769	0.191309	-0.155126	0.918177	0.998772	TTC6	protein_coding	319089	tetratricopeptide repeat domain 6
ENSG00000042088.13	442.119	0.0136517	0.0880566	0.155034	0.918225	0.998772	TDP1	protein_coding	55775	tyrosyl-DNA phosphodiesterase 1
ENSG00000110723.11	753.784	0.012247	0.0791045	0.15482	0.918338	0.998772	EXPH5	protein_coding	23086	exophilin 5
ENSG00000152104.11	2476.51	0.00903722	0.0584346	0.154655	0.918424	0.998772	PTPN14	protein_coding	5784	protein tyrosine phosphatase non-receptor type 14
ENSG00000088826.17	493.63	-0.0141929	0.0918722	-0.154485	0.918514	0.998772	SMOX	protein_coding	54498	spermine oxidase
ENSG00000167130.17	683.828	-0.0135285	0.0876403	-0.154363	0.918578	0.998772	DOLPP1	protein_coding	57171	dolichyldiphosphatase 1
ENSG00000084072.16	803.076	0.0105757	0.0685175	0.15435	0.918585	0.998772	PPIE	protein_coding	10450	peptidylprolyl isomerase E
ENSG00000116096.5	448.559	-0.0133837	0.0869016	-0.154009	0.918764	0.998772	SPR	protein_coding	6697	sepiapterin reductase
ENSG00000155903.11	992.669	0.0101102	0.0656935	0.153899	0.918822	0.998772	RASA2	protein_coding	5922	RAS p21 protein activator 2
ENSG00000271383.6	271.501	-0.0160564	0.104352	-0.153867	0.918839	0.998772	NBPF19	protein_coding	101060226	NBPF member 19
ENSG00000147394.18	349.17	-0.0169068	0.109916	-0.153815	0.918866	0.998772	ZNF185	protein_coding	7739	zinc finger protein 185 with LIM domain
ENSG00000134049.5	233.645	0.0185563	0.120644	0.15381	0.918869	0.998772	IER3IP1	protein_coding	51124	immediate early response 3 interacting protein 1
ENSG00000099940.11	1095.5	-0.0101733	0.0662552	-0.153547	0.919007	0.998772	SNAP29	protein_coding	9342	synaptosome associated protein 29
ENSG00000120137.6	6428.64	-0.00990046	0.0645166	-0.153456	0.919055	0.998772	PANK3	protein_coding	79646	pantothenate kinase 3
ENSG00000125817.7	1232.75	-0.0110673	0.0721207	-0.153456	0.919055	0.998772	CENPB	protein_coding	1059	centromere protein B
ENSG00000074621.13	856.303	0.0121909	0.0794742	0.153394	0.919087	0.998772	SLC24A1	protein_coding	9187	solute carrier family 24 member 1
ENSG00000135046.13	1900.78	-0.0119282	0.0777769	-0.153364	0.919103	0.998772	ANXA1	protein_coding	301	annexin A1
ENSG00000155506.16	7267.06	-0.00731319	0.0477585	-0.153129	0.919227	0.998772	LARP1	protein_coding	23367	La ribonucleoprotein 1, translational regulator
ENSG00000280604.1	59.1116	0.0323757	0.211623	0.152987	0.919301	0.998772	AJ239328.1	sense_overlapping	NA
ENSG00000157423.17	70.642	-0.0295351	0.193113	-0.152942	0.919325	0.998772	HYDIN	protein_coding	54768	HYDIN axonemal central pair apparatus protein
ENSG00000082805.19	1564.72	-0.0096218	0.063052	-0.152601	0.919504	0.998772	ERC1	protein_coding	23085	ELKS/RAB6-interacting/CAST family member 1
ENSG00000197217.12	3103.56	-0.00770709	0.05055	-0.152465	0.919576	0.998772	ENTPD4	protein_coding	9583	ectonucleoside triphosphate diphosphohydrolase 4
ENSG00000249348.1	131.252	-0.0215451	0.141369	-0.152403	0.919609	0.998772	UGDH-AS1	antisense	100885776	UGDH antisense RNA 1
ENSG00000175130.6	3856.04	0.00995449	0.0655628	0.151831	0.919909	0.998772	MARCKSL1	protein_coding	65108	MARCKS like 1
ENSG00000272079.2	308.761	-0.0144877	0.0954693	-0.151752	0.91995	0.998772	AC004233.3	lincRNA	NA
ENSG00000179950.13	1399.84	-0.00899892	0.0593327	-0.151669	0.919994	0.998772	PUF60	protein_coding	22827	poly(U) binding splicing factor 60
ENSG00000008710.19	2561.62	-0.0102765	0.0678623	-0.151432	0.920119	0.998772	PKD1	protein_coding	5310	polycystin 1, transient receptor potential channel interacting
ENSG00000143195.12	177.941	-0.024981	0.165093	-0.151315	0.92018	0.998772	ILDR2	protein_coding	387597	immunoglobulin like domain containing receptor 2
ENSG00000267481.1	80.7865	-0.0278193	0.183938	-0.151243	0.920218	0.998772	AC011477.2	sense_intronic	NA
ENSG00000175395.15	143.91	-0.0197765	0.13082	-0.151174	0.920255	0.998772	ZNF25	protein_coding	219749	zinc finger protein 25
ENSG00000153294.11	223.942	0.0172248	0.113959	0.151149	0.920268	0.998772	ADGRF4	protein_coding	221393	adhesion G protein-coupled receptor F4
ENSG00000248049.6	337.753	-0.0174293	0.115353	-0.151096	0.920296	0.998772	UBA6-AS1	antisense	NA
ENSG00000151247.12	1055.32	0.0102749	0.0680651	0.150957	0.920369	0.998772	EIF4E	protein_coding	1977	eukaryotic translation initiation factor 4E
ENSG00000015133.18	2225.78	-0.00855534	0.0567115	-0.150857	0.920421	0.998772	CCDC88C	protein_coding	440193	coiled-coil domain containing 88C
ENSG00000224972.1	63.6188	0.0308142	0.204886	0.150397	0.920663	0.998772	AL513412.1	sense_intronic	NA
ENSG00000214706.10	730.18	0.0113349	0.0755076	0.150115	0.920811	0.998772	IFRD2	protein_coding	7866	interferon related developmental regulator 2
ENSG00000170456.15	3161.67	-0.0116445	0.077588	-0.150081	0.920829	0.998772	DENND5B	protein_coding	160518	DENN domain containing 5B
ENSG00000105722.9	1274.77	0.00979365	0.065304	0.14997	0.920887	0.998772	ERF	protein_coding	2077	ETS2 repressor factor
ENSG00000183513.8	539.518	-0.0115387	0.0771141	-0.149632	0.921065	0.998772	COA5	protein_coding	493753	cytochrome c oxidase assembly factor 5
ENSG00000197562.9	1004.54	-0.0117077	0.078243	-0.149632	0.921065	0.998772	RAB40C	protein_coding	57799	RAB40C, member RAS oncogene family
ENSG00000116815.15	694.298	0.0113305	0.0757939	0.149491	0.921139	0.998772	CD58	protein_coding	965	CD58 molecule
ENSG00000175581.13	418.142	0.0130525	0.0873139	0.14949	0.92114	0.998772	MRPL48	protein_coding	51642	mitochondrial ribosomal protein L48
ENSG00000198089.15	1738.6	0.00919601	0.0615325	0.14945	0.921161	0.998772	SFI1	protein_coding	9814	SFI1 centrin binding protein
ENSG00000081721.11	214.846	-0.0166599	0.111508	-0.149406	0.921184	0.998772	DUSP12	protein_coding	11266	dual specificity phosphatase 12
ENSG00000138030.12	2055.74	0.0105406	0.0705923	0.149316	0.921231	0.998772	KHK	protein_coding	3795	ketohexokinase
ENSG00000169918.9	60.2316	0.0307302	0.206298	0.14896	0.921418	0.998772	OTUD7A	protein_coding	161725	OTU deubiquitinase 7A
ENSG00000177406.4	85.5123	-0.0263748	0.177118	-0.148911	0.921444	0.998772	AC021054.1	antisense	100049716	NINJ2 antisense RNA 1
ENSG00000125827.8	983.491	0.0111414	0.07484	0.14887	0.921466	0.998772	TMX4	protein_coding	56255	thioredoxin related transmembrane protein 4
ENSG00000181218.5	203.479	0.0194252	0.130518	0.148832	0.921486	0.998772	HIST3H2A	protein_coding	92815	H2A.W histone
ENSG00000143614.9	2380.74	-0.00788309	0.053031	-0.14865	0.921581	0.998772	GATAD2B	protein_coding	57459	GATA zinc finger domain containing 2B
ENSG00000163806.15	57.0158	0.0320049	0.215352	0.148617	0.921599	0.998772	SPDYA	protein_coding	245711	speedy/RINGO cell cycle regulator family member A
ENSG00000158473.6	212.343	-0.0179485	0.120787	-0.148597	0.92161	0.998772	CD1D	protein_coding	912	CD1d molecule
ENSG00000089723.9	442.732	-0.0149705	0.100913	-0.148351	0.921739	0.998772	OTUB2	protein_coding	78990	OTU deubiquitinase, ubiquitin aldehyde binding 2
ENSG00000115993.12	2091.76	-0.0104613	0.0707415	-0.147881	0.921986	0.998772	TRAK2	protein_coding	66008	trafficking kinesin protein 2
ENSG00000078900.14	53.0497	-0.0348208	0.235514	-0.14785	0.922002	0.998772	TP73	protein_coding	7161	tumor protein p73
ENSG00000140332.15	4149.22	-0.00882114	0.0597243	-0.147698	0.922082	0.998772	TLE3	protein_coding	7090	TLE family member 3, transcriptional corepressor
ENSG00000145819.16	5048.47	0.00819909	0.0555274	0.147658	0.922103	0.998772	ARHGAP26	protein_coding	23092	Rho GTPase activating protein 26
ENSG00000003509.15	346.244	0.014107	0.0956769	0.147444	0.922216	0.998772	NDUFAF7	protein_coding	55471	NADH:ubiquinone oxidoreductase complex assembly factor 7
ENSG00000173950.15	316.561	0.0142196	0.0964476	0.147433	0.922222	0.998772	XXYLT1	protein_coding	152002	xyloside xylosyltransferase 1
ENSG00000175182.14	669.241	-0.0116991	0.0793682	-0.147403	0.922238	0.998772	FAM131A	protein_coding	131408	family with sequence similarity 131 member A
ENSG00000172830.12	1767.01	0.00898433	0.0610237	0.147227	0.92233	0.998772	SSH3	protein_coding	54961	slingshot protein phosphatase 3
ENSG00000168496.3	253.15	0.0179791	0.122182	0.147151	0.92237	0.998772	FEN1	protein_coding	2237	flap structure-specific endonuclease 1
ENSG00000186222.4	204.95	-0.0173945	0.118546	-0.146733	0.92259	0.998772	BLOC1S4	protein_coding	55330	biogenesis of lysosomal organelles complex 1 subunit 4
ENSG00000136045.11	639.291	0.0119959	0.0817621	0.146717	0.922598	0.998772	PWP1	protein_coding	11137	PWP1 homolog, endonuclein
ENSG00000135525.18	2127.44	-0.00777665	0.0530159	-0.146685	0.922615	0.998772	MAP7	protein_coding	9053	microtubule associated protein 7
ENSG00000148290.9	617.1	0.0107169	0.0730969	0.146612	0.922653	0.998772	SURF1	protein_coding	6834	SURF1 cytochrome c oxidase assembly factor
ENSG00000272391.5	1600.07	0.00905562	0.0617796	0.14658	0.92267	0.998772	POM121C	protein_coding	100101267	POM121 transmembrane nucleoporin C
ENSG00000137764.19	751.146	0.0105063	0.0716777	0.146577	0.922672	0.998772	MAP2K5	protein_coding	5607	mitogen-activated protein kinase kinase 5
ENSG00000163785.12	1349.52	0.00937185	0.0640117	0.146408	0.92276	0.998772	RYK	protein_coding	6259	receptor like tyrosine kinase
ENSG00000115816.14	1312.83	-0.010198	0.0696614	-0.146393	0.922768	0.998772	CEBPZ	protein_coding	10153	CCAAT enhancer binding protein zeta
ENSG00000090857.13	1735.23	-0.008465	0.0578956	-0.146212	0.922864	0.998772	PDPR	protein_coding	55066	pyruvate dehydrogenase phosphatase regulatory subunit
ENSG00000138356.13	71.9383	-0.0300079	0.205701	-0.145881	0.923038	0.998772	AOX1	protein_coding	316	aldehyde oxidase 1
ENSG00000228300.13	363.538	-0.0139573	0.0957788	-0.145724	0.92312	0.998772	C19orf24	protein_coding	55009	family with sequence similarity 174 member C
ENSG00000198920.9	973.104	-0.0109957	0.0754579	-0.14572	0.923123	0.998772	KIAA0753	protein_coding	9851	KIAA0753
ENSG00000145337.4	443.337	0.0139017	0.0955714	0.145458	0.92326	0.998772	PYURF	protein_coding	NA
ENSG00000154582.16	561.161	-0.0111861	0.0769355	-0.145396	0.923293	0.998772	ELOC	protein_coding	6921	elongin C
ENSG00000100575.13	179	0.0183231	0.126069	0.145341	0.923321	0.998772	TIMM9	protein_coding	26520	translocase of inner mitochondrial membrane 9
ENSG00000137871.20	339.409	-0.0134255	0.0924715	-0.145185	0.923404	0.998772	ZNF280D	protein_coding	54816	zinc finger protein 280D
ENSG00000109775.10	367.025	-0.0127028	0.0877767	-0.144718	0.92365	0.998772	UFSP2	protein_coding	55325	UFM1 specific peptidase 2
ENSG00000226149.5	167.036	0.0193331	0.133741	0.144556	0.923735	0.998772	AL356124.1	lincRNA	NA
ENSG00000249476.1	73.1228	0.0300698	0.208445	0.144257	0.923892	0.998772	AC008467.1	lincRNA	285638	uncharacterized LOC285638
ENSG00000109586.11	2731.12	0.00728154	0.0505434	0.144065	0.923993	0.998772	GALNT7	protein_coding	51809	polypeptide N-acetylgalactosaminyltransferase 7
ENSG00000197256.10	433.501	0.0141343	0.0981875	0.143952	0.924052	0.998772	KANK2	protein_coding	25959	KN motif and ankyrin repeat domains 2
ENSG00000186834.3	2728.85	-0.0076094	0.0528845	-0.143887	0.924086	0.998772	HEXIM1	protein_coding	10614	HEXIM P-TEFb complex subunit 1
ENSG00000145088.8	61.2216	-0.0335735	0.234043	-0.14345	0.924316	0.998772	EAF2	protein_coding	55840	ELL associated factor 2
ENSG00000175575.12	372.777	-0.0139332	0.0972789	-0.143229	0.924432	0.998772	PAAF1	protein_coding	80227	proteasomal ATPase associated factor 1
ENSG00000125744.11	95.8442	0.0253664	0.177177	0.14317	0.924464	0.998772	RTN2	protein_coding	6253	reticulon 2
ENSG00000099899.14	597.988	-0.0112733	0.0787917	-0.143077	0.924512	0.998772	TRMT2A	protein_coding	27037	tRNA methyltransferase 2 homolog A
ENSG00000272502.1	101.314	0.0228744	0.160097	0.142878	0.924617	0.998772	AC104958.2	antisense	NA
ENSG00000187778.13	982.625	0.0104577	0.0733164	0.142638	0.924743	0.998772	MCRS1	protein_coding	10445	microspherule protein 1
ENSG00000197969.12	9434.94	0.00645755	0.0452751	0.142629	0.924748	0.998772	VPS13A	protein_coding	23230	vacuolar protein sorting 13 homolog A
ENSG00000106459.14	510.907	0.0112084	0.07865	0.142509	0.924811	0.998772	NRF1	protein_coding	4899	nuclear respiratory factor 1
ENSG00000082196.20	50.9662	-0.0329084	0.231069	-0.142418	0.924859	0.998772	C1QTNF3	protein_coding	114899	C1q and TNF related 3
ENSG00000109534.16	130.76	-0.021877	0.153626	-0.142404	0.924866	0.998772	GAR1	protein_coding	54433	GAR1 ribonucleoprotein
ENSG00000135437.9	290.776	0.0146332	0.102792	0.142356	0.924892	0.998772	RDH5	protein_coding	5959	retinol dehydrogenase 5
ENSG00000102409.9	283.098	0.0155113	0.108971	0.142343	0.924898	0.998772	BEX4	protein_coding	56271	brain expressed X-linked 4
ENSG00000131080.14	164.511	-0.019605	0.137859	-0.14221	0.924969	0.998772	EDA2R	protein_coding	60401	ectodysplasin A2 receptor
ENSG00000175764.14	88.5811	0.025322	0.178139	0.142148	0.925001	0.998772	TTLL11	protein_coding	158135	tubulin tyrosine ligase like 11
ENSG00000198246.8	229.095	0.0154096	0.108452	0.142087	0.925034	0.998772	SLC29A3	protein_coding	55315	solute carrier family 29 member 3
ENSG00000165282.13	1211.46	-0.0101237	0.0712762	-0.142035	0.925061	0.998772	PIGO	protein_coding	84720	phosphatidylinositol glycan anchor biosynthesis class O
ENSG00000165661.16	366.431	-0.0133856	0.0943009	-0.141945	0.925108	0.998772	QSOX2	protein_coding	169714	quiescin sulfhydryl oxidase 2
ENSG00000239305.6	1789.84	-0.0090791	0.0640843	-0.141674	0.92525	0.998772	RNF103	protein_coding	7844	ring finger protein 103
ENSG00000113163.16	2044.52	0.0077031	0.0544095	0.141576	0.925302	0.998772	COL4A3BP	protein_coding	10087	ceramide transporter 1
ENSG00000114956.19	777.321	0.0102768	0.0725904	0.141573	0.925304	0.998772	DGUOK	protein_coding	1716	deoxyguanosine kinase
ENSG00000138735.15	1195.21	0.00955735	0.0675766	0.14143	0.925379	0.998772	PDE5A	protein_coding	8654	phosphodiesterase 5A
ENSG00000269653.1	97.4008	0.0251445	0.17788	0.141357	0.925417	0.998772	AC011479.3	sense_intronic	NA
ENSG00000171150.8	562.354	0.0111334	0.0787835	0.141317	0.925438	0.998772	SOCS5	protein_coding	9655	suppressor of cytokine signaling 5
ENSG00000139668.8	419.051	0.0123349	0.08733	0.141244	0.925477	0.998772	WDFY2	protein_coding	115825	WD repeat and FYVE domain containing 2
ENSG00000131845.14	373.467	0.013527	0.0961697	0.140658	0.925785	0.998772	ZNF304	protein_coding	57343	zinc finger protein 304
ENSG00000178927.17	993.884	-0.0101109	0.0719126	-0.1406	0.925816	0.998772	CYBC1	protein_coding	79415	cytochrome b-245 chaperone 1
ENSG00000128228.4	212.171	0.0192439	0.136897	0.140573	0.92583	0.998772	SDF2L1	protein_coding	23753	stromal cell derived factor 2 like 1
ENSG00000176153.11	1573.3	-0.0256563	0.182656	-0.140462	0.925888	0.998772	GPX2	protein_coding	2877	glutathione peroxidase 2
ENSG00000145388.14	997.044	-0.00898406	0.0640871	-0.140185	0.926034	0.998772	METTL14	protein_coding	57721	methyltransferase like 14
ENSG00000117906.13	688.983	0.0109281	0.07798	0.14014	0.926058	0.998772	RCN2	protein_coding	5955	reticulocalbin 2
ENSG00000165209.18	1519.42	-0.00896615	0.064018	-0.140057	0.926101	0.998772	STRBP	protein_coding	55342	spermatid perinuclear RNA binding protein
ENSG00000101126.16	3391.58	0.00799394	0.0571082	0.139979	0.926142	0.998772	ADNP	protein_coding	23394	activity dependent neuroprotector homeobox
ENSG00000135956.8	3924.02	0.00704512	0.0503749	0.139854	0.926208	0.998772	TMEM127	protein_coding	55654	transmembrane protein 127
ENSG00000104093.13	3516.24	-0.00758876	0.0542953	-0.139768	0.926253	0.998772	DMXL2	protein_coding	23312	Dmx like 2
ENSG00000145725.19	1109.31	-0.0105032	0.0752292	-0.139616	0.926334	0.998772	PPIP5K2	protein_coding	23262	diphosphoinositol pentakisphosphate kinase 2
ENSG00000148339.12	1339.26	-0.0107158	0.0767736	-0.139577	0.926354	0.998772	SLC25A25	protein_coding	114789	solute carrier family 25 member 25
ENSG00000223725.6	103.52	0.0229081	0.164486	0.139271	0.926515	0.998772	AC009226.1	antisense	NA
ENSG00000113240.12	586.018	0.0113309	0.0814409	0.13913	0.926589	0.998772	CLK4	protein_coding	57396	CDC like kinase 4
ENSG00000279649.1	50.3445	-0.0313974	0.225757	-0.139076	0.926617	0.998772	AC020978.9	TEC	NA
ENSG00000028839.9	241.731	0.0150877	0.108502	0.139055	0.926629	0.998772	TBPL1	protein_coding	9519	TATA-box binding protein like 1
ENSG00000021776.10	2032.75	-0.00774682	0.0557768	-0.13889	0.926716	0.998772	AQR	protein_coding	9716	aquarius intron-binding spliceosomal factor
ENSG00000102007.10	1173.72	0.0135675	0.0977133	0.13885	0.926737	0.998772	PLP2	protein_coding	5355	proteolipid protein 2
ENSG00000005469.11	605.998	0.0106114	0.0764621	0.13878	0.926773	0.998772	CROT	protein_coding	54677	carnitine O-octanoyltransferase
ENSG00000141551.14	5886.13	0.00854573	0.0617118	0.138478	0.926932	0.998772	CSNK1D	protein_coding	1453	casein kinase 1 delta
ENSG00000047346.12	1036.15	0.0101605	0.0734583	0.138316	0.927017	0.998772	FAM214A	protein_coding	56204	family with sequence similarity 214 member A
ENSG00000134317.17	804.877	-0.00982421	0.071029	-0.138313	0.927019	0.998772	GRHL1	protein_coding	29841	grainyhead like transcription factor 1
ENSG00000167778.8	851.206	0.00933664	0.0675041	0.138312	0.927019	0.998772	SPRYD3	protein_coding	84926	SPRY domain containing 3
ENSG00000197323.11	2188.53	-0.00765673	0.0554731	-0.138026	0.92717	0.998772	TRIM33	protein_coding	51592	tripartite motif containing 33
ENSG00000101084.17	104.9	0.02285	0.165585	0.137995	0.927186	0.998772	RAB5IF	protein_coding	55969	RAB5 interacting factor
ENSG00000173041.11	386.794	-0.0129694	0.0942341	-0.13763	0.927378	0.998772	ZNF680	protein_coding	340252	zinc finger protein 680
ENSG00000103599.19	113.739	-0.0206724	0.150206	-0.137627	0.92738	0.998772	IQCH	protein_coding	64799	IQ motif containing H
ENSG00000123815.11	893.93	-0.00976729	0.0710917	-0.13739	0.927505	0.998772	COQ8B	protein_coding	79934	coenzyme Q8B
ENSG00000110583.12	1139.76	-0.00849083	0.0618115	-0.137367	0.927517	0.998772	NAA40	protein_coding	79829	N-alpha-acetyltransferase 40, NatD catalytic subunit
ENSG00000266947.1	63.076	-0.0276758	0.201948	-0.137044	0.927686	0.998772	AC022916.1	antisense	NA
ENSG00000197183.14	4797.72	0.00658587	0.0481638	0.136739	0.927847	0.998772	NOL4L	protein_coding	140688	nucleolar protein 4 like
ENSG00000161996.18	778.612	-0.00951875	0.0696344	-0.136696	0.92787	0.998772	WDR90	protein_coding	197335	WD repeat domain 90
ENSG00000120708.16	7530.16	-0.0179158	0.131195	-0.136559	0.927942	0.998772	TGFBI	protein_coding	7045	transforming growth factor beta induced
ENSG00000158691.14	368.413	-0.0130392	0.0956267	-0.136355	0.928049	0.998772	ZSCAN12	protein_coding	9753	zinc finger and SCAN domain containing 12
ENSG00000103260.8	299.585	0.0136402	0.100097	0.13627	0.928094	0.998772	METRN	protein_coding	79006	meteorin, glial cell differentiation regulator
ENSG00000105778.18	3886.83	0.0067896	0.0498369	0.136236	0.928112	0.998772	AVL9	protein_coding	23080	AVL9 cell migration associated
ENSG00000148942.14	70.578	-0.0368446	0.27069	-0.136113	0.928176	0.998772	SLC5A12	protein_coding	159963	solute carrier family 5 member 12
ENSG00000173171.14	191.856	-0.0158513	0.11648	-0.136086	0.928191	0.998772	MTX1	protein_coding	4580	metaxin 1
ENSG00000034152.18	3139.78	-0.00755023	0.0555831	-0.135837	0.928322	0.998772	MAP2K3	protein_coding	5606	mitogen-activated protein kinase kinase 3
ENSG00000162398.11	58.5106	-0.0329113	0.242295	-0.135832	0.928325	0.998772	LEXM	protein_coding	163747	lymphocyte expansion molecule
ENSG00000154144.12	1785.1	-0.00755047	0.0556211	-0.135748	0.928368	0.998772	TBRG1	protein_coding	84897	transforming growth factor beta regulator 1
ENSG00000178074.5	416.186	-0.0134424	0.0990395	-0.135727	0.92838	0.998772	C2orf69	protein_coding	205327	chromosome 2 open reading frame 69
ENSG00000167136.6	158.863	-0.0175739	0.129522	-0.135682	0.928403	0.998772	ENDOG	protein_coding	2021	endonuclease G
ENSG00000169249.12	291.061	-0.0139437	0.102826	-0.135604	0.928444	0.998772	ZRSR2	protein_coding	8233	zinc finger CCCH-type, RNA binding motif and serine/arginine rich 2
ENSG00000196436.8	223.886	-0.0164529	0.121361	-0.13557	0.928462	0.998772	NPIPB15	protein_coding	440348	nuclear pore complex interacting protein family member B15
ENSG00000164414.17	163.118	-0.0187861	0.138579	-0.135562	0.928466	0.998772	SLC35A1	protein_coding	10559	solute carrier family 35 member A1
ENSG00000138081.20	1753.35	0.0080057	0.0590859	0.135492	0.928503	0.998772	FBXO11	protein_coding	80204	F-box protein 11
ENSG00000205659.10	165.873	-0.0183101	0.135154	-0.135476	0.928512	0.998772	LIN52	protein_coding	91750	lin-52 DREAM MuvB core complex component
ENSG00000119487.16	1833.96	0.00775861	0.057305	0.135391	0.928556	0.998772	MAPKAP1	protein_coding	79109	MAPK associated protein 1
ENSG00000122644.12	1410.27	0.00913204	0.0675392	0.135211	0.928651	0.998772	ARL4A	protein_coding	10124	ADP ribosylation factor like GTPase 4A
ENSG00000196655.11	622.369	0.0103956	0.07691	0.135166	0.928675	0.998772	TRAPPC4	protein_coding	51399	trafficking protein particle complex 4
ENSG00000128394.16	285.166	-0.0138343	0.102536	-0.134922	0.928804	0.998772	APOBEC3F	protein_coding	200316	apolipoprotein B mRNA editing enzyme catalytic subunit 3F
ENSG00000144741.17	291.678	0.0133658	0.0991678	0.13478	0.928878	0.998772	SLC25A26	protein_coding	115286	solute carrier family 25 member 26
ENSG00000116871.15	1312.01	0.00888481	0.0659539	0.134712	0.928914	0.998772	MAP7D1	protein_coding	55700	MAP7 domain containing 1
ENSG00000166266.13	1179.92	-0.00906202	0.0673562	-0.134539	0.929005	0.998772	CUL5	protein_coding	8065	cullin 5
ENSG00000143627.19	82.7831	-0.0236317	0.17569	-0.134508	0.929021	0.998772	PKLR	protein_coding	5313	pyruvate kinase L/R
ENSG00000104859.14	1229.05	0.00955009	0.0710342	0.134444	0.929055	0.998772	CLASRP	protein_coding	11129	CLK4 associating serine/arginine rich protein
ENSG00000168918.13	461.524	-0.0148312	0.110575	-0.134128	0.929221	0.998772	INPP5D	protein_coding	3635	inositol polyphosphate-5-phosphatase D
ENSG00000105993.14	2348.78	0.00838068	0.0625003	0.13409	0.929241	0.998772	DNAJB6	protein_coding	10049	DnaJ heat shock protein family (Hsp40) member B6
ENSG00000155729.12	656.527	0.0101281	0.0755955	0.133977	0.929301	0.998772	KCTD18	protein_coding	130535	potassium channel tetramerization domain containing 18
ENSG00000135974.9	576.014	0.0110895	0.0827881	0.133951	0.929314	0.998772	C2orf49	protein_coding	79074	chromosome 2 open reading frame 49
ENSG00000185716.11	297.737	-0.0142485	0.106398	-0.133918	0.929332	0.998772	MOSMO	protein_coding	730094	modulator of smoothened
ENSG00000107521.18	2340.93	0.00755719	0.0564409	0.133896	0.929344	0.998772	HPS1	protein_coding	3257	HPS1 biogenesis of lysosomal organelles complex 3 subunit 1
ENSG00000140876.11	174.47	-0.0166403	0.124488	-0.13367	0.929462	0.998772	NUDT7	protein_coding	283927	nudix hydrolase 7
ENSG00000070614.14	2261.63	-0.00760814	0.0569247	-0.133653	0.929471	0.998772	NDST1	protein_coding	3340	N-deacetylase and N-sulfotransferase 1
ENSG00000250410.1	50.015	0.0284536	0.21299	0.133591	0.929504	0.998772	AC112722.1	antisense	NA
ENSG00000185201.16	101.175	0.0276876	0.20731	0.133557	0.929522	0.998772	IFITM2	protein_coding	10581	interferon induced transmembrane protein 2
ENSG00000173065.13	1819.52	-0.00850678	0.0637247	-0.133493	0.929556	0.998772	FAM222B	protein_coding	55731	family with sequence similarity 222 member B
ENSG00000226396.1	62.4313	-0.0272882	0.204444	-0.133475	0.929565	0.998772	AL031727.1	processed_pseudogene	NA
ENSG00000279145.2	84.4134	0.0252575	0.189454	0.133317	0.929648	0.998772	AC011912.1	lincRNA	NA
ENSG00000042317.16	288.235	-0.0133981	0.100518	-0.133291	0.929662	0.998772	SPATA7	protein_coding	55812	spermatogenesis associated 7
ENSG00000186318.16	567.946	0.010334	0.0775588	0.133241	0.929688	0.998772	BACE1	protein_coding	23621	beta-secretase 1
ENSG00000100462.15	1036.19	0.00917267	0.0688452	0.133236	0.929691	0.998772	PRMT5	protein_coding	10419	protein arginine methyltransferase 5
ENSG00000130856.16	936.792	-0.00893073	0.0671468	-0.133003	0.929813	0.998772	ZNF236	protein_coding	7776	zinc finger protein 236
ENSG00000119661.14	330.315	0.014153	0.106502	0.13289	0.929873	0.998772	DNAL1	protein_coding	83544	dynein axonemal light chain 1
ENSG00000092847.11	2799.58	0.00698668	0.0526979	0.13258	0.930036	0.998772	AGO1	protein_coding	26523	argonaute RISC component 1
ENSG00000228340.5	78.008	0.0286361	0.216048	0.132545	0.930054	0.998772	MIR646HG	lincRNA	284757	MIR646 host gene
ENSG00000248092.7	214.042	0.0146267	0.110861	0.131938	0.930374	0.998772	NNT-AS1	antisense	NA
ENSG00000175305.17	61.9909	-0.0274675	0.208435	-0.131779	0.930457	0.998772	CCNE2	protein_coding	9134	cyclin E2
ENSG00000212443.1	65.097	0.031157	0.236697	0.131632	0.930535	0.998772	SNORA53	snoRNA	677832	small nucleolar RNA, H/ACA box 53
ENSG00000052723.11	1030.23	-0.00878641	0.0668581	-0.131419	0.930647	0.998772	SIKE1	protein_coding	80143	suppressor of IKBKE 1
ENSG00000165572.7	160.534	-0.0179938	0.137239	-0.131113	0.930808	0.998772	KBTBD6	protein_coding	89890	kelch repeat and BTB domain containing 6
ENSG00000138095.18	4005.67	-0.00756199	0.057681	-0.1311	0.930815	0.998772	LRPPRC	protein_coding	10128	leucine rich pentatricopeptide repeat containing
ENSG00000143921.7	165.352	0.0172752	0.131803	0.131069	0.930831	0.998772	ABCG8	protein_coding	64241	ATP binding cassette subfamily G member 8
ENSG00000142046.14	161.072	-0.0166706	0.127291	-0.130964	0.930887	0.998772	TMEM91	protein_coding	641649	transmembrane protein 91
ENSG00000167291.15	2490.74	-0.00762216	0.058227	-0.130904	0.930918	0.998772	TBC1D16	protein_coding	125058	TBC1 domain family member 16
ENSG00000218596.2	60.3078	-0.0265992	0.204216	-0.13025	0.931262	0.998772	AL162578.1	processed_pseudogene	NA
ENSG00000235109.7	148.941	-0.0167533	0.128816	-0.130055	0.931365	0.998772	ZSCAN31	protein_coding	64288	zinc finger and SCAN domain containing 31
ENSG00000204228.3	272.783	-0.0148796	0.114543	-0.129904	0.931445	0.998772	HSD17B8	protein_coding	7923	hydroxysteroid 17-beta dehydrogenase 8
ENSG00000260966.1	89.5093	-0.0227865	0.17543	-0.12989	0.931452	0.998772	AP001486.2	sense_overlapping	NA
ENSG00000156831.7	296.246	0.0129975	0.100068	0.129887	0.931454	0.998772	NSMCE2	protein_coding	286053	NSE2 (MMS21) homolog, SMC5-SMC6 complex SUMO ligase
ENSG00000027075.14	165.764	-0.0160142	0.123304	-0.129876	0.93146	0.998772	PRKCH	protein_coding	5583	protein kinase C eta
ENSG00000154328.15	282.655	-0.0143589	0.110626	-0.129797	0.931501	0.998772	NEIL2	protein_coding	252969	nei like DNA glycosylase 2
ENSG00000105997.22	388.81	-0.0114124	0.0880718	-0.129581	0.931615	0.998772	HOXA3	protein_coding	3200	homeobox A3
ENSG00000257261.5	191.889	0.0160338	0.123848	0.129464	0.931676	0.998772	AC008014.1	lincRNA	NA
ENSG00000115109.13	1617.34	-0.00800145	0.0618586	-0.129351	0.931736	0.998772	EPB41L5	protein_coding	57669	erythrocyte membrane protein band 4.1 like 5
ENSG00000179941.7	275.54	-0.0140237	0.108432	-0.129332	0.931746	0.998772	BBS10	protein_coding	79738	Bardet-Biedl syndrome 10
ENSG00000144815.15	70.5019	-0.0254996	0.19732	-0.12923	0.931799	0.998772	NXPE3	protein_coding	91775	neurexophilin and PC-esterase domain family member 3
ENSG00000213096.10	451.76	-0.0112312	0.0869897	-0.12911	0.931863	0.998772	ZNF254	protein_coding	9534	zinc finger protein 254
ENSG00000111696.11	1206.19	0.00847992	0.0657424	0.128987	0.931927	0.998772	NT5DC3	protein_coding	51559	5'-nucleotidase domain containing 3
ENSG00000163319.10	316.627	-0.0133627	0.104057	-0.128417	0.932227	0.998772	MRPS18C	protein_coding	51023	mitochondrial ribosomal protein S18C
ENSG00000213638.5	78.5579	-0.0241003	0.187821	-0.128315	0.932281	0.998772	ADAT3	protein_coding	113179	adenosine deaminase tRNA specific 3
ENSG00000178971.14	1295.18	-0.007809	0.0608995	-0.128228	0.932327	0.998772	CTC1	protein_coding	80169	CST telomere replication complex component 1
ENSG00000145113.21	178.889	0.0179476	0.14	0.128198	0.932343	0.998772	MUC4	protein_coding	4585	mucin 4, cell surface associated
ENSG00000239887.4	622.207	-0.0098735	0.0770656	-0.128118	0.932385	0.998772	C1orf226	protein_coding	400793	chromosome 1 open reading frame 226
ENSG00000142227.10	58.2823	-0.0285807	0.223189	-0.128056	0.932418	0.998772	EMP3	protein_coding	2014	epithelial membrane protein 3
ENSG00000163584.17	270.103	0.0138801	0.108397	0.128048	0.932422	0.998772	RPL22L1	protein_coding	200916	ribosomal protein L22 like 1
ENSG00000106789.12	6990.54	0.00758438	0.0592535	0.127999	0.932448	0.998772	CORO2A	protein_coding	7464	coronin 2A
ENSG00000092201.9	2762.22	0.00770211	0.0602405	0.127856	0.932523	0.998772	SUPT16H	protein_coding	11198	SPT16 homolog, facilitates chromatin remodeling subunit
ENSG00000147121.15	297.795	-0.0131429	0.102904	-0.12772	0.932595	0.998772	KRBOX4	protein_coding	55634	KRAB box domain containing 4
ENSG00000224080.1	67.4647	0.0267014	0.209528	0.127436	0.932744	0.998772	UBE2FP1	processed_pseudogene	NA
ENSG00000143387.12	166.366	0.0164587	0.129176	0.127413	0.932756	0.998772	CTSK	protein_coding	1513	cathepsin K
ENSG00000182518.13	59.1037	-0.0263083	0.206545	-0.127373	0.932777	0.998772	FAM104B	protein_coding	90736	family with sequence similarity 104 member B
ENSG00000108829.9	2470.58	0.00744927	0.0585668	0.127193	0.932872	0.998772	LRRC59	protein_coding	55379	leucine rich repeat containing 59
ENSG00000196670.13	1357.42	-0.00784812	0.0617705	-0.127053	0.932946	0.998772	ZFP62	protein_coding	643836	ZFP62 zinc finger protein
ENSG00000136542.8	1662.28	-0.0104158	0.0821299	-0.12682	0.933068	0.998772	GALNT5	protein_coding	11227	polypeptide N-acetylgalactosaminyltransferase 5
ENSG00000178234.12	878.002	-0.00824649	0.0650268	-0.126817	0.93307	0.998772	GALNT11	protein_coding	63917	polypeptide N-acetylgalactosaminyltransferase 11
ENSG00000169762.16	703.134	0.0105016	0.083018	0.126498	0.933238	0.998772	TAPT1	protein_coding	202018	transmembrane anterior posterior transformation 1
ENSG00000109685.17	2403.12	0.00682957	0.0540384	0.126384	0.933298	0.998772	NSD2	protein_coding	7468	nuclear receptor binding SET domain protein 2
ENSG00000143641.9	3380.07	-0.0070089	0.0554937	-0.126301	0.933342	0.998772	GALNT2	protein_coding	2590	polypeptide N-acetylgalactosaminyltransferase 2
ENSG00000111142.13	874.474	0.00895061	0.0708812	0.126276	0.933355	0.998772	METAP2	protein_coding	10988	methionyl aminopeptidase 2
ENSG00000166532.15	361.966	-0.0126186	0.100017	-0.126164	0.933414	0.998772	RIMKLB	protein_coding	57494	ribosomal modification protein rimK like family member B
ENSG00000146205.13	80.1798	-0.0253207	0.200784	-0.126109	0.933443	0.998772	ANO7	protein_coding	50636	anoctamin 7
ENSG00000101849.16	638.464	-0.00971252	0.0770238	-0.126098	0.933449	0.998772	TBL1X	protein_coding	6907	transducin beta like 1 X-linked
ENSG00000185875.12	322.116	-0.0126057	0.100096	-0.125937	0.933533	0.998772	THNSL1	protein_coding	79896	threonine synthase like 1
ENSG00000100461.17	1754.38	-0.00685802	0.054489	-0.125861	0.933573	0.998772	RBM23	protein_coding	55147	RNA binding motif protein 23
ENSG00000196507.10	59.0926	0.0262337	0.208462	0.125844	0.933582	0.998772	TCEAL3	protein_coding	85012	transcription elongation factor A like 3
ENSG00000171763.18	500.536	-0.0107813	0.0857699	-0.125701	0.933658	0.998772	SPATA5L1	protein_coding	79029	spermatogenesis associated 5 like 1
ENSG00000003400.14	1941.28	0.00727763	0.0579645	0.125553	0.933735	0.998772	CASP10	protein_coding	843	caspase 10
ENSG00000011260.13	487.518	0.0122153	0.0973372	0.125495	0.933766	0.998772	UTP18	protein_coding	51096	UTP18 small subunit processome component
ENSG00000166578.9	62.7754	0.0246293	0.196377	0.125419	0.933806	0.998772	IQCD	protein_coding	115811	IQ motif containing D
ENSG00000039139.9	222.353	-0.0148421	0.11858	-0.125165	0.93394	0.998772	DNAH5	protein_coding	1767	dynein axonemal heavy chain 5
ENSG00000153975.9	407.229	0.0108551	0.0868315	0.125013	0.93402	0.998772	ZUP1	protein_coding	221302	zinc finger containing ubiquitin peptidase 1
ENSG00000068615.18	131.001	-0.0179788	0.144098	-0.124767	0.934149	0.998772	REEP1	protein_coding	65055	receptor accessory protein 1
ENSG00000132763.14	179.816	0.0159513	0.127947	0.124672	0.9342	0.998772	MMACHC	protein_coding	25974	metabolism of cobalamin associated C
ENSG00000101052.12	426.545	-0.0107178	0.0860003	-0.124625	0.934224	0.998772	IFT52	protein_coding	51098	intraflagellar transport 52
ENSG00000169684.13	77.6228	-0.0230113	0.184785	-0.12453	0.934274	0.998772	CHRNA5	protein_coding	1138	cholinergic receptor nicotinic alpha 5 subunit
ENSG00000142677.3	1464	-0.00740877	0.0594991	-0.124519	0.93428	0.998772	IL22RA1	protein_coding	58985	interleukin 22 receptor subunit alpha 1
ENSG00000112659.13	1782.99	0.00824112	0.0661937	0.1245	0.93429	0.998772	CUL9	protein_coding	23113	cullin 9
ENSG00000221988.12	120.413	0.019863	0.15968	0.124392	0.934347	0.998772	PPT2	protein_coding	9374	palmitoyl-protein thioesterase 2
ENSG00000140691.16	331.182	0.012557	0.101105	0.124198	0.934449	0.998772	ARMC5	protein_coding	79798	armadillo repeat containing 5
ENSG00000162458.12	6582.56	0.00575873	0.0463861	0.124148	0.934476	0.998772	FBLIM1	protein_coding	54751	filamin binding LIM protein 1
ENSG00000241549.8	102.924	-0.0200467	0.161649	-0.124014	0.934546	0.998772	GUSBP2	transcribed_unprocessed_pseudogene	387036	GUSB pseudogene 2
ENSG00000231312.6	413.939	0.0110561	0.089154	0.124011	0.934547	0.998772	AC007388.1	antisense	NA
ENSG00000100523.14	705.561	-0.00900635	0.0726608	-0.123951	0.934579	0.998772	DDHD1	protein_coding	80821	DDHD domain containing 1
ENSG00000168256.17	903.064	-0.00816233	0.0658767	-0.123903	0.934604	0.998772	NKIRAS2	protein_coding	28511	NFKB inhibitor interacting Ras like 2
ENSG00000099957.16	91.5834	0.0265369	0.214388	0.12378	0.934669	0.998772	P2RX6	protein_coding	9127	purinergic receptor P2X 6
ENSG00000188234.13	344.824	-0.0135002	0.109144	-0.123691	0.934716	0.998772	AGAP4	protein_coding	119016	ArfGAP with GTPase domain, ankyrin repeat and PH domain 4
ENSG00000186283.13	475.139	-0.010172	0.0822822	-0.123623	0.934752	0.998772	TOR3A	protein_coding	64222	torsin family 3 member A
ENSG00000196549.10	7228.87	-0.024146	0.195746	-0.123354	0.934893	0.998772	MME	protein_coding	4311	membrane metalloendopeptidase
ENSG00000169410.9	1592.73	-0.00727936	0.0591143	-0.12314	0.935006	0.998772	PTPN9	protein_coding	5780	protein tyrosine phosphatase non-receptor type 9
ENSG00000243175.1	117.621	0.0187091	0.15227	0.122868	0.935149	0.998772	RPSAP36	transcribed_processed_pseudogene	NA
ENSG00000103544.14	903.442	-0.0103287	0.0842849	-0.122546	0.935319	0.998772	VPS35L	protein_coding	57020	VPS35 endosomal protein sorting factor like
ENSG00000129128.12	1381.82	-0.00858449	0.0701102	-0.122443	0.935373	0.998772	SPCS3	protein_coding	60559	signal peptidase complex subunit 3
ENSG00000102901.12	786.012	-0.00883044	0.0722197	-0.122272	0.935463	0.998772	CENPT	protein_coding	80152	centromere protein T
ENSG00000100749.7	227.361	0.0141716	0.116047	0.122119	0.935544	0.998772	VRK1	protein_coding	7443	VRK serine/threonine kinase 1
ENSG00000183458.13	238.758	-0.0155479	0.127521	-0.121924	0.935647	0.998772	AC138932.1	transcribed_unprocessed_pseudogene	NA
ENSG00000197568.13	168.104	-0.0156343	0.128285	-0.121872	0.935674	0.998772	HHLA3	protein_coding	NA
ENSG00000216588.8	50.0877	0.0295833	0.242904	0.12179	0.935717	0.998772	IGSF23	protein_coding	147710	immunoglobulin superfamily member 23
ENSG00000276043.4	230.625	-0.0192732	0.158315	-0.12174	0.935743	0.998772	UHRF1	protein_coding	29128	ubiquitin like with PHD and ring finger domains 1
ENSG00000020577.13	2633.91	0.00782063	0.0642744	0.121676	0.935777	0.998772	SAMD4A	protein_coding	23034	sterile alpha motif domain containing 4A
ENSG00000173275.12	206.564	-0.0142269	0.116935	-0.121665	0.935783	0.998772	ZNF449	protein_coding	203523	zinc finger protein 449
ENSG00000158079.15	240.641	0.0134836	0.110859	0.121628	0.935803	0.998772	PTPDC1	protein_coding	138639	protein tyrosine phosphatase domain containing 1
ENSG00000134759.13	1626.63	0.0079645	0.0655833	0.121441	0.935901	0.998772	ELP2	protein_coding	55250	elongator acetyltransferase complex subunit 2
ENSG00000113303.11	7070.23	0.00742204	0.061118	0.121438	0.935903	0.998772	BTNL8	protein_coding	79908	butyrophilin like 8
ENSG00000165410.14	84.235	0.0217934	0.179544	0.121382	0.935932	0.998772	CFL2	protein_coding	1073	cofilin 2
ENSG00000277053.4	165.348	0.0151971	0.125328	0.121259	0.935997	0.998772	GTF2IP1	transcribed_unprocessed_pseudogene	2970	general transcription factor IIi pseudogene 1
ENSG00000138668.18	2567.22	-0.00680134	0.0561253	-0.121181	0.936038	0.998772	HNRNPD	protein_coding	3184	heterogeneous nuclear ribonucleoprotein D
ENSG00000107338.9	396.08	-0.0122237	0.10089	-0.121158	0.93605	0.998772	SHB	protein_coding	6461	SH2 domain containing adaptor protein B
ENSG00000211456.10	1179.08	-0.00794002	0.0657358	-0.120787	0.936246	0.998772	SACM1L	protein_coding	22908	SAC1 like phosphatidylinositide phosphatase
ENSG00000110048.11	3172.67	0.005993	0.0496914	0.120604	0.936342	0.998772	OSBP	protein_coding	5007	oxysterol binding protein
ENSG00000136603.13	892.016	0.00901238	0.0748189	0.120456	0.93642	0.998772	SKIL	protein_coding	6498	SKI like proto-oncogene
ENSG00000103061.12	742.644	0.00879262	0.0730926	0.120294	0.936505	0.998772	SLC7A6OS	protein_coding	84138	solute carrier family 7 member 6 opposite strand
ENSG00000089682.16	787.714	-0.00811499	0.0674772	-0.120263	0.936522	0.998772	RBM41	protein_coding	55285	RNA binding motif protein 41
ENSG00000112701.17	2063.96	-0.00738836	0.0614387	-0.120256	0.936525	0.998772	SENP6	protein_coding	26054	SUMO specific peptidase 6
ENSG00000259581.3	185.974	0.0154126	0.128189	0.120234	0.936537	0.998772	TYRO3P	processed_pseudogene	NA
ENSG00000105357.16	52083.6	-0.00678305	0.056421	-0.120222	0.936543	0.998772	MYH14	protein_coding	79784	myosin heavy chain 14
ENSG00000170684.8	94.9402	0.0212487	0.177271	0.119865	0.936731	0.998772	ZNF296	protein_coding	162979	zinc finger protein 296
ENSG00000221886.3	138.66	-0.0193027	0.161088	-0.119827	0.936751	0.998772	ZBED8	protein_coding	63920	zinc finger BED-type containing 8
ENSG00000086548.8	4528.84	0.00919299	0.0767765	0.119737	0.936798	0.998772	CEACAM6	protein_coding	4680	CEA cell adhesion molecule 6
ENSG00000278058.1	57.417	-0.0263216	0.22012	-0.119578	0.936882	0.998772	AC009159.3	lincRNA	NA
ENSG00000101695.8	490.889	-0.0100142	0.0838238	-0.119468	0.93694	0.998772	RNF125	protein_coding	54941	ring finger protein 125
ENSG00000125850.10	188.434	0.0157995	0.132716	0.119048	0.937161	0.998772	OVOL2	protein_coding	58495	ovo like zinc finger 2
ENSG00000147642.16	998.596	-0.0078162	0.0657015	-0.118965	0.937205	0.998772	SYBU	protein_coding	55638	syntabulin
ENSG00000124915.10	212.15	0.0139647	0.117528	0.11882	0.937281	0.998772	DKFZP434K028	lincRNA	26070	MYRF antisense RNA 1
ENSG00000163565.18	312.049	0.0152303	0.128357	0.118656	0.937368	0.998772	IFI16	protein_coding	3428	interferon gamma inducible protein 16
ENSG00000056998.19	281.809	-0.0123268	0.103972	-0.118559	0.937419	0.998772	GYG2	protein_coding	8908	glycogenin 2
ENSG00000113048.16	996.049	0.00848051	0.0715299	0.118559	0.937419	0.998772	MRPS27	protein_coding	23107	mitochondrial ribosomal protein S27
ENSG00000104450.12	507.209	-0.0110939	0.0935742	-0.118557	0.93742	0.998772	SPAG1	protein_coding	6674	sperm associated antigen 1
ENSG00000144909.7	798.614	-0.00837033	0.0706884	-0.118412	0.937497	0.998772	OSBPL11	protein_coding	114885	oxysterol binding protein like 11
ENSG00000197408.9	202.762	0.0157599	0.133362	0.118174	0.937622	0.998772	CYP2B6	protein_coding	1555	cytochrome P450 family 2 subfamily B member 6
ENSG00000171401.14	93.852	-0.0263983	0.223964	-0.117868	0.937783	0.998772	KRT13	protein_coding	3860	keratin 13
ENSG00000078902.15	2293.25	0.00695091	0.0590199	0.117772	0.937833	0.998772	TOLLIP	protein_coding	54472	toll interacting protein
ENSG00000172159.15	1243.32	0.0108711	0.0923155	0.11776	0.93784	0.998772	FRMD3	protein_coding	257019	FERM domain containing 3
ENSG00000108515.17	318.433	0.0127029	0.107969	0.117654	0.937896	0.998772	ENO3	protein_coding	2027	enolase 3
ENSG00000171345.13	51365.3	0.00574901	0.0489651	0.11741	0.938024	0.998772	KRT19	protein_coding	3880	keratin 19
ENSG00000198520.11	554.529	0.0129653	0.110599	0.117228	0.93812	0.998772	ARMH1	protein_coding	339541	armadillo like helical domain containing 1
ENSG00000104687.13	4322.38	-0.00596461	0.0508915	-0.117202	0.938134	0.998772	GSR	protein_coding	2936	glutathione-disulfide reductase
ENSG00000073711.10	904.693	0.0084247	0.071918	0.117143	0.938165	0.998772	PPP2R3A	protein_coding	5523	protein phosphatase 2 regulatory subunit B''alpha
ENSG00000181555.20	4049	-0.00552789	0.0473246	-0.116808	0.938341	0.998772	SETD2	protein_coding	29072	SET domain containing 2, histone lysine methyltransferase
ENSG00000253873.5	81.5945	0.0214335	0.183529	0.116785	0.938353	0.998772	PCDHGA11	protein_coding	56105	protocadherin gamma subfamily A, 11
ENSG00000164649.19	426.27	-0.0125002	0.107238	-0.116565	0.938469	0.998772	CDCA7L	protein_coding	55536	cell division cycle associated 7 like
ENSG00000128708.12	466.877	-0.0105368	0.0904545	-0.116488	0.93851	0.998772	HAT1	protein_coding	8520	histone acetyltransferase 1
ENSG00000253218.1	78.2179	-0.0225723	0.193895	-0.116415	0.938548	0.998772	KLF3P1	processed_pseudogene	NA
ENSG00000116898.11	573.762	-0.00937177	0.0805373	-0.116366	0.938574	0.998772	MRPS15	protein_coding	64960	mitochondrial ribosomal protein S15
ENSG00000254708.1	139.134	0.0163633	0.140694	0.116304	0.938607	0.998772	AL139174.1	processed_pseudogene	NA
ENSG00000276603.1	152.712	-0.0154607	0.132991	-0.116254	0.938633	0.998772	AL109614.1	sense_intronic	NA
ENSG00000119537.17	1274.95	-0.00708087	0.0609346	-0.116204	0.938659	0.998772	KDSR	protein_coding	2531	3-ketodihydrosphingosine reductase
ENSG00000120915.13	2809.84	0.0079683	0.0685897	0.116173	0.938676	0.998772	EPHX2	protein_coding	2053	epoxide hydrolase 2
ENSG00000234690.6	309.871	0.0123724	0.106614	0.116048	0.938742	0.998772	AC106869.1	lincRNA	101927043	EPCAM divergent transcript
ENSG00000167967.15	724.136	0.00902761	0.0779314	0.115841	0.938851	0.998772	E4F1	protein_coding	1877	E4F transcription factor 1
ENSG00000238105.7	899.954	-0.00965684	0.0834393	-0.115735	0.938907	0.998772	GOLGA2P5	transcribed_unprocessed_pseudogene	55592	GOLGA2 pseudogene 5
ENSG00000198894.7	719.698	0.00827374	0.0715484	0.115638	0.938958	0.998772	CIPC	protein_coding	85457	CLOCK interacting pacemaker
ENSG00000274561.1	57.775	0.023171	0.200494	0.115569	0.938994	0.998772	AC005332.3	lincRNA	NA
ENSG00000063660.8	1552.72	-0.00700283	0.0607051	-0.115358	0.939105	0.998772	GPC1	protein_coding	2817	glypican 1
ENSG00000132676.15	1432.03	-0.00723368	0.0627304	-0.115314	0.939129	0.998772	DAP3	protein_coding	7818	death associated protein 3
ENSG00000269893.6	677.668	0.00978062	0.0849091	0.115189	0.939194	0.998772	SNHG8	lincRNA	100093630	small nucleolar RNA host gene 8
ENSG00000276293.4	1569.77	0.00673842	0.0585462	0.115096	0.939243	0.998772	PIP4K2B	protein_coding	8396	phosphatidylinositol-5-phosphate 4-kinase type 2 beta
ENSG00000111832.12	444.517	0.0107844	0.0938223	0.114945	0.939323	0.998772	RWDD1	protein_coding	51389	RWD domain containing 1
ENSG00000059691.11	385.186	0.0102125	0.0888824	0.114899	0.939347	0.998772	GATB	protein_coding	5188	glutamyl-tRNA amidotransferase subunit B
ENSG00000111666.10	2157.14	0.00689235	0.0600126	0.114848	0.939374	0.998772	CHPT1	protein_coding	56994	choline phosphotransferase 1
ENSG00000134013.15	82.2587	0.0204615	0.178312	0.114751	0.939425	0.998772	LOXL2	protein_coding	4017	lysyl oxidase like 2
ENSG00000110660.14	403.42	0.0117585	0.102481	0.114739	0.939432	0.998772	SLC35F2	protein_coding	54733	solute carrier family 35 member F2
ENSG00000147133.15	2050.37	-0.00652505	0.056944	-0.114587	0.939511	0.998772	TAF1	protein_coding	6872	TATA-box binding protein associated factor 1
ENSG00000152056.16	1074.97	-0.00946644	0.0829381	-0.114139	0.939748	0.998772	AP1S3	protein_coding	130340	adaptor related protein complex 1 subunit sigma 3
ENSG00000239213.5	78.7235	0.020373	0.178729	0.113988	0.939827	0.998772	NCK1-DT	antisense	NA
ENSG00000058866.14	66.7019	0.022231	0.195305	0.113827	0.939912	0.998772	DGKG	protein_coding	1608	diacylglycerol kinase gamma
ENSG00000136144.11	353.54	0.0119384	0.104944	0.113759	0.939948	0.998772	RCBTB1	protein_coding	55213	RCC1 and BTB domain containing protein 1
ENSG00000213676.12	1635.93	0.00707278	0.0622298	0.113656	0.940002	0.998772	ATF6B	protein_coding	1388	activating transcription factor 6 beta
ENSG00000197429.10	643.036	0.0089356	0.0786429	0.113623	0.94002	0.998772	IPP	protein_coding	3652	intracisternal A particle-promoted polypeptide
ENSG00000148225.15	278.025	-0.0115589	0.102014	-0.113308	0.940185	0.998772	WDR31	protein_coding	114987	WD repeat domain 31
ENSG00000102096.9	379.727	0.0107469	0.0949723	0.113158	0.940264	0.998772	PIM2	protein_coding	11040	Pim-2 proto-oncogene, serine/threonine kinase
ENSG00000214160.9	628.906	0.00898349	0.079429	0.113101	0.940294	0.998772	ALG3	protein_coding	10195	ALG3 alpha-1,3- mannosyltransferase
ENSG00000163870.15	794.76	0.00876938	0.0778046	0.11271	0.9405	0.998772	TPRA1	protein_coding	131601	transmembrane protein adipocyte associated 1
ENSG00000197713.14	1335.11	-0.00739445	0.0656615	-0.112615	0.940551	0.998772	RPE	protein_coding	6120	ribulose-5-phosphate-3-epimerase
ENSG00000112297.14	4992.34	0.00588651	0.0522792	0.112598	0.94056	0.998772	CRYBG1	protein_coding	202	crystallin beta-gamma domain containing 1
ENSG00000137486.16	1832.82	0.00684618	0.0608296	0.112547	0.940586	0.998772	ARRB1	protein_coding	408	arrestin beta 1
ENSG00000274349.4	108.757	-0.0176898	0.157228	-0.11251	0.940606	0.998772	ZNF658	protein_coding	26149	zinc finger protein 658
ENSG00000154930.14	1710.96	-0.00763672	0.067905	-0.112462	0.940631	0.998772	ACSS1	protein_coding	84532	acyl-CoA synthetase short chain family member 1
ENSG00000182287.14	216.842	-0.013589	0.12106	-0.11225	0.940743	0.998772	AP1S2	protein_coding	8905	adaptor related protein complex 1 subunit sigma 2
ENSG00000069998.12	853.595	0.00898406	0.0801347	0.112112	0.940816	0.998772	HDHD5	protein_coding	27440	haloacid dehalogenase like hydrolase domain containing 5
ENSG00000102218.5	508.552	-0.0105034	0.0937594	-0.112025	0.940861	0.998772	RP2	protein_coding	6102	RP2 activator of ARL3 GTPase
ENSG00000105011.8	146.147	-0.0181254	0.162105	-0.111813	0.940973	0.998772	ASF1B	protein_coding	55723	anti-silencing function 1B histone chaperone
ENSG00000272405.1	1579.88	-0.00666508	0.0597481	-0.111553	0.94111	0.998772	AL365181.3	antisense	NA
ENSG00000264635.1	70.7917	-0.0214975	0.192916	-0.111435	0.941173	0.998772	AP001020.2	sense_intronic	NA
ENSG00000265806.1	53.8477	0.0256445	0.230201	0.1114	0.941191	0.998772	MIR4292	miRNA	100422860	microRNA 4292
ENSG00000177932.6	96.0564	0.0179348	0.161334	0.111165	0.941314	0.998772	ZNF354C	protein_coding	30832	zinc finger protein 354C
ENSG00000260948.1	94.0275	0.0186454	0.168196	0.110855	0.941478	0.998772	AL390195.2	sense_overlapping	NA
ENSG00000174405.13	497.456	0.00918755	0.0829227	0.110797	0.941509	0.998772	LIG4	protein_coding	3981	DNA ligase 4
ENSG00000213949.8	446.912	0.0102914	0.0928912	0.11079	0.941512	0.998772	ITGA1	protein_coding	3672	integrin subunit alpha 1
ENSG00000139613.11	3485.55	-0.00542137	0.0489773	-0.110691	0.941564	0.998772	SMARCC2	protein_coding	6601	SWI/SNF related, matrix associated, actin dependent regulator of chromatin subfamily c member 2
ENSG00000093183.13	732.229	0.0113555	0.102605	0.110672	0.941574	0.998772	SEC22C	protein_coding	9117	SEC22 homolog C, vesicle trafficking protein
ENSG00000173918.14	168.18	0.0158149	0.142899	0.110672	0.941575	0.998772	C1QTNF1	protein_coding	114897	C1q and TNF related 1
ENSG00000124207.16	1385.84	0.00979275	0.0884861	0.11067	0.941575	0.998772	CSE1L	protein_coding	1434	chromosome segregation 1 like
ENSG00000119777.19	1704.27	-0.00772732	0.0698507	-0.110626	0.941598	0.998772	TMEM214	protein_coding	54867	transmembrane protein 214
ENSG00000183386.9	65.3753	-0.0215518	0.195166	-0.110428	0.941703	0.998772	FHL3	protein_coding	2275	four and a half LIM domains 3
ENSG00000270194.1	61.5574	0.0241356	0.218617	0.110401	0.941717	0.998772	AC097359.2	antisense	152048	uncharacterized FLJ31715
ENSG00000173581.7	131.188	-0.0150237	0.136191	-0.110313	0.941763	0.998772	CCDC106	protein_coding	29903	coiled-coil domain containing 106
ENSG00000104824.17	3257.74	0.00613281	0.0556707	0.110162	0.941843	0.998772	HNRNPL	protein_coding	3191	heterogeneous nuclear ribonucleoprotein L
ENSG00000119231.10	1658.25	0.00599546	0.054599	0.109809	0.942029	0.998772	SENP5	protein_coding	205564	SUMO specific peptidase 5
ENSG00000131981.15	34628.9	0.00667166	0.0608186	0.109698	0.942088	0.998772	LGALS3	protein_coding	3958	galectin 3
ENSG00000105732.12	491.723	-0.008905	0.0811877	-0.109684	0.942095	0.998772	ZNF574	protein_coding	64763	zinc finger protein 574
ENSG00000184056.14	62.1928	-0.021663	0.197557	-0.109654	0.942111	0.998772	VPS33B	protein_coding	26276	VPS33B late endosome and lysosome associated
ENSG00000108239.8	607.915	-0.00820018	0.0749009	-0.10948	0.942202	0.998772	TBC1D12	protein_coding	23232	TBC1 domain family member 12
ENSG00000133706.17	2297.97	-0.00625302	0.0571682	-0.109379	0.942256	0.998772	LARS	protein_coding	51520	leucyl-tRNA synthetase 1
ENSG00000163938.16	1167.75	-0.00734523	0.0672355	-0.109246	0.942326	0.998772	GNL3	protein_coding	26354	G protein nucleolar 3
ENSG00000164379.6	633.122	0.0101988	0.0934369	0.109151	0.942376	0.998772	FOXQ1	protein_coding	94234	forkhead box Q1
ENSG00000149554.12	297.024	0.0114813	0.105286	0.109049	0.94243	0.998772	CHEK1	protein_coding	1111	checkpoint kinase 1
ENSG00000205771.6	148.003	-0.0157186	0.144166	-0.109031	0.942439	0.998772	CATSPER2P1	transcribed_unprocessed_pseudogene	440278	cation channel sperm associated 2 pseudogene 1
ENSG00000163638.13	415.378	0.0100967	0.0926209	0.109011	0.94245	0.998772	ADAMTS9	protein_coding	56999	ADAM metallopeptidase with thrombospondin type 1 motif 9
ENSG00000152382.5	270.014	-0.0112481	0.103224	-0.108967	0.942473	0.998772	TADA1	protein_coding	117143	transcriptional adaptor 1
ENSG00000104723.20	430.123	-0.0128765	0.118428	-0.108729	0.942599	0.998772	TUSC3	protein_coding	7991	tumor suppressor candidate 3
ENSG00000272288.5	75.2808	0.0197979	0.18221	0.108655	0.942638	0.998772	AL451165.2	antisense	101929243	uncharacterized LOC101929243
ENSG00000115255.10	2874.97	0.00555246	0.0512587	0.108322	0.942813	0.998772	REEP6	protein_coding	92840	receptor accessory protein 6
ENSG00000071794.15	1033.66	0.00734022	0.0677969	0.108268	0.942841	0.998772	HLTF	protein_coding	6596	helicase like transcription factor
ENSG00000073169.13	800.948	0.00819989	0.0758267	0.10814	0.942909	0.998772	SELENOO	protein_coding	83642	selenoprotein O
ENSG00000134077.15	935.952	0.00823902	0.0762232	0.108091	0.942935	0.998772	THUMPD3	protein_coding	25917	THUMP domain containing 3
ENSG00000200312.1	84.7504	0.0223487	0.207062	0.107932	0.943018	0.998772	RN7SKP255	misc_RNA	NA
ENSG00000159842.15	7894.66	0.00508736	0.0472343	0.107705	0.943138	0.998772	ABR	protein_coding	29	ABR activator of RhoGEF and GTPase
ENSG00000163322.13	240.355	-0.0122332	0.113958	-0.107349	0.943326	0.998772	ABRAXAS1	protein_coding	84142	abraxas 1, BRCA1 A complex subunit
ENSG00000132436.11	243.39	-0.0134498	0.12545	-0.107212	0.943398	0.998772	FIGNL1	protein_coding	63979	fidgetin like 1
ENSG00000102977.14	242.153	-0.0117527	0.109738	-0.107098	0.943458	0.998772	ACD	protein_coding	65057	ACD shelterin complex subunit and telomerase recruitment factor
ENSG00000137944.17	517.702	-0.0111899	0.104851	-0.106722	0.943656	0.998772	KYAT3	protein_coding	56267	kynurenine aminotransferase 3
ENSG00000032219.18	1337.36	-0.00704475	0.0660354	-0.106682	0.943677	0.998772	ARID4A	protein_coding	5926	AT-rich interaction domain 4A
ENSG00000106541.11	5906.95	0.00805132	0.0754981	0.106643	0.943698	0.998772	AGR2	protein_coding	10551	anterior gradient 2, protein disulphide isomerase family member
ENSG00000176532.3	3262.5	-0.00695679	0.0652952	-0.106544	0.94375	0.998772	PRR15	protein_coding	222171	proline rich 15
ENSG00000121270.15	70.1964	-0.0221621	0.208103	-0.106496	0.943775	0.998772	ABCC11	protein_coding	85320	ATP binding cassette subfamily C member 11
ENSG00000181378.13	137.238	-0.0192452	0.180813	-0.106437	0.943806	0.998772	CFAP65	protein_coding	255101	cilia and flagella associated protein 65
ENSG00000148719.14	1321.42	-0.00658133	0.0618571	-0.106396	0.943828	0.998772	DNAJB12	protein_coding	54788	DnaJ heat shock protein family (Hsp40) member B12
ENSG00000166452.11	202.427	-0.0126832	0.119255	-0.106354	0.94385	0.998772	AKIP1	protein_coding	56672	A-kinase interacting protein 1
ENSG00000149016.15	181.754	0.0128155	0.120703	0.106173	0.943945	0.998772	TUT1	protein_coding	64852	terminal uridylyl transferase 1, U6 snRNA-specific
ENSG00000138079.13	872.88	0.00903564	0.0851189	0.106153	0.943956	0.998772	SLC3A1	protein_coding	6519	solute carrier family 3 member 1
ENSG00000173757.9	1323.87	0.00630936	0.0596667	0.105743	0.944172	0.998772	STAT5B	protein_coding	6777	signal transducer and activator of transcription 5B
ENSG00000151465.13	804.594	0.00791152	0.0748325	0.105723	0.944183	0.998772	CDC123	protein_coding	8872	cell division cycle 123
ENSG00000133619.17	112.838	-0.0157741	0.149452	-0.105546	0.944276	0.998772	KRBA1	protein_coding	84626	KRAB-A domain containing 1
ENSG00000134686.18	1862.88	0.00681664	0.0646162	0.105494	0.944303	0.998772	PHC2	protein_coding	1912	polyhomeotic homolog 2
ENSG00000224165.5	97.5454	0.0178644	0.169364	0.105479	0.944311	0.998772	DNAJC27-AS1	antisense	729723	DNAJC27 antisense RNA 1
ENSG00000143499.13	462.433	-0.00969842	0.0921754	-0.105217	0.944449	0.998772	SMYD2	protein_coding	56950	SET and MYND domain containing 2
ENSG00000203791.14	91.7663	0.0175106	0.166573	0.105123	0.944499	0.998772	EEF1AKMT2	protein_coding	399818	EEF1A lysine methyltransferase 2
ENSG00000118898.15	3725.17	0.00518429	0.0494031	0.104939	0.944596	0.998772	PPL	protein_coding	5493	periplakin
ENSG00000278768.2	397.805	0.00898641	0.085748	0.1048	0.944669	0.998772	BACE1-AS	processed_transcript	NA
ENSG00000161958.10	108.565	-0.0181019	0.173219	-0.104503	0.944826	0.998772	FGF11	protein_coding	2256	fibroblast growth factor 11
ENSG00000105650.22	78.1925	-0.0210553	0.201598	-0.104442	0.944858	0.998772	PDE4C	protein_coding	5143	phosphodiesterase 4C
ENSG00000143333.6	51.8292	-0.0245237	0.235033	-0.104341	0.944911	0.998772	RGS16	protein_coding	6004	regulator of G protein signaling 16
ENSG00000116128.10	995.018	-0.00664716	0.0637733	-0.104231	0.944969	0.998772	BCL9	protein_coding	607	BCL9 transcription coactivator
ENSG00000135472.8	84.0844	-0.0247641	0.237647	-0.104205	0.944983	0.998772	FAIM2	protein_coding	23017	Fas apoptotic inhibitory molecule 2
ENSG00000166592.11	62.0637	0.0223914	0.215752	0.103783	0.945205	0.998772	RRAD	protein_coding	6236	RRAD, Ras related glycolysis inhibitor and calcium channel regulator
ENSG00000260233.3	52.1719	-0.0230969	0.222664	-0.10373	0.945233	0.998772	SSSCA1-AS1	processed_transcript	NA
ENSG00000095485.17	536.511	-0.00826726	0.0797394	-0.103679	0.94526	0.998772	CWF19L1	protein_coding	55280	CWF19 like cell cycle control factor 1
ENSG00000160803.7	877.551	0.00706356	0.0682113	0.103554	0.945326	0.998772	UBQLN4	protein_coding	56893	ubiquilin 4
ENSG00000186847.5	60.793	-0.0231518	0.223673	-0.103508	0.94535	0.998772	KRT14	protein_coding	3861	keratin 14
ENSG00000150316.11	677.478	0.00824901	0.0797069	0.103492	0.945359	0.998772	CWC15	protein_coding	51503	CWC15 spliceosome associated protein homolog
ENSG00000129245.11	1311.62	0.00639303	0.0618249	0.103405	0.945404	0.998772	FXR2	protein_coding	9513	FMR1 autosomal homolog 2
ENSG00000072958.8	1015.25	-0.00709598	0.0686394	-0.103381	0.945417	0.998772	AP1M1	protein_coding	8907	adaptor related protein complex 1 subunit mu 1
ENSG00000028528.14	3192.83	0.00519079	0.0503782	0.103037	0.945599	0.998772	SNX1	protein_coding	6642	sorting nexin 1
ENSG00000074266.19	511.416	0.0087285	0.0848663	0.10285	0.945697	0.998772	EED	protein_coding	8726	embryonic ectoderm development
ENSG00000152782.16	688.331	-0.0081167	0.0789342	-0.102829	0.945708	0.998772	PANK1	protein_coding	53354	pantothenate kinase 1
ENSG00000204682.5	57.9581	-0.0220213	0.214502	-0.102663	0.945796	0.998772	CASC10	protein_coding	399726	MIR1915 host gene
ENSG00000244119.1	59.9669	-0.0218912	0.213341	-0.102611	0.945823	0.998772	PDCL3P4	processed_pseudogene	NA
ENSG00000129347.19	493.577	0.00901718	0.0879442	0.102533	0.945864	0.998772	KRI1	protein_coding	65095	KRI1 homolog
ENSG00000267317.2	199.844	-0.0119052	0.116141	-0.102507	0.945878	0.998772	AC027307.2	antisense	NA
ENSG00000168569.7	191.165	0.0124277	0.121399	0.102371	0.94595	0.998772	TMEM223	protein_coding	79064	transmembrane protein 223
ENSG00000182095.14	5643.59	0.00613847	0.0599904	0.102324	0.945974	0.998772	TNRC18	protein_coding	84629	trinucleotide repeat containing 18
ENSG00000144445.16	435.594	-0.0093662	0.0916726	-0.10217	0.946056	0.998772	KANSL1L	protein_coding	151050	KAT8 regulatory NSL complex subunit 1 like
ENSG00000145391.13	3194.18	-0.00527211	0.0516026	-0.102168	0.946057	0.998772	SETD7	protein_coding	80854	SET domain containing 7, histone lysine methyltransferase
ENSG00000186625.13	252.592	-0.010737	0.105178	-0.102084	0.946101	0.998772	KATNA1	protein_coding	11104	katanin catalytic subunit A1
ENSG00000110066.14	2057.15	-0.00550431	0.0539577	-0.102012	0.946139	0.998772	KMT5B	protein_coding	51111	lysine methyltransferase 5B
ENSG00000272620.1	1261.54	0.0108832	0.106716	0.101983	0.946154	0.998772	AFAP1-AS1	antisense	84740	AFAP1 antisense RNA 1
ENSG00000106346.11	663.391	0.007572	0.0743997	0.101775	0.946264	0.998772	USP42	protein_coding	84132	ubiquitin specific peptidase 42
ENSG00000113494.16	1157.75	-0.00848379	0.0833961	-0.101729	0.946288	0.998772	PRLR	protein_coding	5618	prolactin receptor
ENSG00000264853.1	149.476	0.0151099	0.148661	0.10164	0.946335	0.998772	AC011933.2	sense_intronic	NA
ENSG00000138050.14	217.505	-0.0114451	0.112612	-0.101632	0.946339	0.998772	THUMPD2	protein_coding	80745	THUMP domain containing 2
ENSG00000081386.12	485.641	0.00911519	0.0897956	0.10151	0.946403	0.998772	ZNF510	protein_coding	22869	zinc finger protein 510
ENSG00000227388.2	55.8694	0.0209518	0.206409	0.101506	0.946405	0.998772	AL133410.1	lincRNA	NA
ENSG00000006625.17	126.043	0.0147186	0.145141	0.101409	0.946457	0.998772	GGCT	protein_coding	79017	gamma-glutamylcyclotransferase
ENSG00000273066.5	1467.97	0.00754545	0.0744707	0.101321	0.946503	0.998772	AL355987.4	processed_transcript	NA
ENSG00000262413.1	57.3639	-0.0229316	0.226406	-0.101286	0.946522	0.998772	AC145207.2	antisense	NA
ENSG00000036448.9	121.435	0.0149394	0.147862	0.101036	0.946653	0.998772	MYOM2	protein_coding	9172	myomesin 2
ENSG00000113522.13	294.713	0.0105486	0.104506	0.100937	0.946705	0.998772	RAD50	protein_coding	10111	RAD50 double strand break repair protein
ENSG00000100744.14	1488.9	0.00598206	0.0598063	0.100024	0.947187	0.998772	GSKIP	protein_coding	51527	GSK3B interacting protein
ENSG00000196700.8	471.247	-0.0100853	0.100847	-0.100006	0.947197	0.998772	ZNF512B	protein_coding	57473	zinc finger protein 512B
ENSG00000160199.14	669.913	-0.0074432	0.0744792	-0.0999366	0.947233	0.998772	PKNOX1	protein_coding	5316	PBX/knotted 1 homeobox 1
ENSG00000183763.8	82.198	0.0176015	0.176487	0.0997327	0.947341	0.998772	TRAIP	protein_coding	10293	TRAF interacting protein
ENSG00000115020.16	2271.91	-0.00513121	0.0515004	-0.0996343	0.947392	0.998772	PIKFYVE	protein_coding	200576	phosphoinositide kinase, FYVE-type zinc finger containing
ENSG00000163297.16	3298.13	0.00530126	0.0532157	0.0996182	0.947401	0.998772	ANTXR2	protein_coding	118429	ANTXR cell adhesion molecule 2
ENSG00000214013.9	933.517	0.00657446	0.0661739	0.0993513	0.947542	0.998772	GANC	protein_coding	2595	glucosidase alpha, neutral C
ENSG00000239407.5	84.2011	0.0168626	0.169734	0.0993474	0.947544	0.998772	Z68871.1	lincRNA	NA
ENSG00000113273.16	67.2737	-0.0196068	0.197545	-0.0992525	0.947594	0.998772	ARSB	protein_coding	411	arylsulfatase B
ENSG00000180525.11	471.573	-0.00938038	0.0946673	-0.0990879	0.947681	0.998772	PRR26	protein_coding	414235	proline rich 26
ENSG00000162775.14	1279.63	0.00593356	0.0598987	0.0990599	0.947695	0.998772	RBM15	protein_coding	64783	RNA binding motif protein 15
ENSG00000197045.12	1261.52	-0.00778547	0.0787058	-0.0989187	0.94777	0.998772	GMFB	protein_coding	2764	glia maturation factor beta
ENSG00000116918.13	518.116	0.00856319	0.0865806	0.0989042	0.947777	0.998772	TSNAX	protein_coding	7257	translin associated factor X
ENSG00000183431.11	1121.41	0.0070082	0.0709156	0.0988244	0.947819	0.998772	SF3A3	protein_coding	10946	splicing factor 3a subunit 3
ENSG00000071205.11	601.907	0.0101188	0.102653	0.0985733	0.947952	0.998772	ARHGAP10	protein_coding	79658	Rho GTPase activating protein 10
ENSG00000160961.11	297.213	-0.0101405	0.10318	-0.0982794	0.948107	0.998772	ZNF333	protein_coding	84449	zinc finger protein 333
ENSG00000102057.9	118.488	0.0215182	0.219512	0.0980276	0.94824	0.998772	KCND1	protein_coding	3750	potassium voltage-gated channel subfamily D member 1
ENSG00000051825.14	660.865	0.00774477	0.0790227	0.098007	0.94825	0.998772	MPHOSPH9	protein_coding	10198	M-phase phosphoprotein 9
ENSG00000249115.8	146.277	0.0132292	0.135083	0.0979342	0.948289	0.998772	HAUS5	protein_coding	23354	HAUS augmin like complex subunit 5
ENSG00000074370.17	2323.69	0.00713536	0.0728939	0.0978869	0.948314	0.998772	ATP2A3	protein_coding	489	ATPase sarcoplasmic/endoplasmic reticulum Ca2+ transporting 3
ENSG00000078319.9	178.64	-0.0125608	0.128339	-0.0978715	0.948322	0.998772	PMS2P1	unprocessed_pseudogene	NA
ENSG00000137877.9	130.129	-0.0146426	0.149686	-0.0978222	0.948348	0.998772	SPTBN5	protein_coding	51332	spectrin beta, non-erythrocytic 5
ENSG00000272031.2	87.9822	-0.0192206	0.196558	-0.0977858	0.948367	0.998772	ANKRD34A	protein_coding	284615	ankyrin repeat domain 34A
ENSG00000196313.11	2550.65	-0.00518521	0.0530317	-0.0977756	0.948372	0.998772	POM121	protein_coding	9883	POM121 transmembrane nucleoporin
ENSG00000108448.21	200.047	-0.0122578	0.125913	-0.0973517	0.948596	0.998772	TRIM16L	protein_coding	147166	tripartite motif containing 16 like
ENSG00000148483.8	3266.22	-0.0141205	0.145946	-0.0967519	0.948912	0.998772	TMEM236	protein_coding	653567	transmembrane protein 236
ENSG00000005007.12	3797.07	-0.00579992	0.0599605	-0.096729	0.948924	0.998772	UPF1	protein_coding	5976	UPF1 RNA helicase and ATPase
ENSG00000170089.15	162.453	0.0129219	0.133804	0.0965731	0.949007	0.998772	AC106795.1	transcribed_unprocessed_pseudogene	NA
ENSG00000215039.6	257.373	0.0105177	0.109114	0.0963923	0.949102	0.998772	CD27-AS1	processed_transcript	678655	CD27 antisense RNA 1
ENSG00000227354.6	100.485	-0.0157834	0.163768	-0.0963765	0.94911	0.998772	RBM26-AS1	antisense	100505538	RBM26 antisense RNA 1
ENSG00000157259.7	1482.86	-0.00609892	0.0633623	-0.0962547	0.949174	0.998772	GATAD1	protein_coding	57798	GATA zinc finger domain containing 1
ENSG00000169951.9	181.56	-0.0129516	0.134852	-0.0960426	0.949286	0.998772	ZNF764	protein_coding	92595	zinc finger protein 764
ENSG00000181284.2	384.245	0.0082597	0.0860344	0.0960047	0.949306	0.998772	TMEM102	protein_coding	284114	transmembrane protein 102
ENSG00000186532.11	920.13	0.00777402	0.0811165	0.0958377	0.949394	0.998772	SMYD4	protein_coding	114826	SET and MYND domain containing 4
ENSG00000158457.5	110.106	0.015927	0.166715	0.095534	0.949554	0.998772	TSPAN33	protein_coding	340348	tetraspanin 33
ENSG00000181350.11	2870.75	0.00582778	0.0610092	0.0955229	0.94956	0.998772	LRRC75A	protein_coding	388341	leucine rich repeat containing 75A
ENSG00000099326.8	1277.8	0.00683615	0.0717723	0.0952477	0.949705	0.998772	MZF1	protein_coding	7593	myeloid zinc finger 1
ENSG00000105523.3	1585.44	-0.00608782	0.0641527	-0.0948959	0.949891	0.998772	FAM83E	protein_coding	54854	family with sequence similarity 83 member E
ENSG00000137364.4	1541.4	0.00562536	0.0593704	0.0947504	0.949968	0.998772	TPMT	protein_coding	7172	thiopurine S-methyltransferase
ENSG00000174276.6	112.457	-0.0156496	0.165315	-0.0946654	0.950013	0.998772	ZNHIT2	protein_coding	741	zinc finger HIT-type containing 2
ENSG00000155066.15	1207.42	0.00719495	0.0761554	0.0944772	0.950112	0.998772	PROM2	protein_coding	150696	prominin 2
ENSG00000163577.7	105.591	0.0147995	0.156709	0.0944395	0.950132	0.998772	EIF5A2	protein_coding	56648	eukaryotic translation initiation factor 5A2
ENSG00000164167.11	272.62	-0.0094765	0.100452	-0.0943387	0.950185	0.998772	LSM6	protein_coding	11157	LSM6 homolog, U6 small nuclear RNA and mRNA degradation associated
ENSG00000261578.1	76.061	0.01754	0.186892	0.0938508	0.950442	0.998772	AP003119.3	sense_overlapping	NA
ENSG00000174799.10	226.393	-0.0108096	0.115411	-0.0936615	0.950542	0.998772	CEP135	protein_coding	9662	centrosomal protein 135
ENSG00000131148.8	471.407	0.00785753	0.0840591	0.0934763	0.95064	0.998772	EMC8	protein_coding	10328	ER membrane protein complex subunit 8
ENSG00000226314.8	145.984	0.0134548	0.144204	0.0933034	0.950731	0.998772	ZNF192P1	transcribed_unprocessed_pseudogene	651302	zinc finger protein 192 pseudogene 1
ENSG00000262246.5	227.406	0.0101644	0.109069	0.0931925	0.950789	0.998772	CORO7	protein_coding	79585	coronin 7
ENSG00000183856.10	643.322	0.0103	0.110577	0.0931474	0.950813	0.998772	IQGAP3	protein_coding	128239	IQ motif containing GTPase activating protein 3
ENSG00000135083.15	1060.5	-0.00620348	0.0666422	-0.0930864	0.950845	0.998772	CCNJL	protein_coding	79616	cyclin J like
ENSG00000178773.14	52.7751	-0.0208186	0.223678	-0.093074	0.950852	0.998772	CPNE7	protein_coding	27132	copine 7
ENSG00000238227.7	1068.69	0.00570982	0.0614074	0.0929826	0.9509	0.998772	TMEM250	protein_coding	90120	transmembrane protein 250
ENSG00000115421.12	568.543	0.0079964	0.0860521	0.092925	0.95093	0.998772	PAPOLG	protein_coding	64895	poly(A) polymerase gamma
ENSG00000162738.5	643.864	0.00925917	0.0998369	0.092743	0.951026	0.998772	VANGL2	protein_coding	57216	VANGL planar cell polarity protein 2
ENSG00000151287.16	74.0759	-0.0170267	0.183641	-0.0927175	0.95104	0.998772	TEX30	protein_coding	93081	testis expressed 30
ENSG00000248787.2	80.4662	-0.0171408	0.184873	-0.0927163	0.95104	0.998772	AC092903.2	lincRNA	NA
ENSG00000119760.15	1089.09	0.006115	0.0661225	0.0924799	0.951165	0.998772	SUPT7L	protein_coding	9913	SPT7 like, STAGA complex subunit gamma
ENSG00000256053.7	235.723	-0.0103201	0.11201	-0.092136	0.951346	0.998772	APOPT1	protein_coding	84334	cytochrome c oxidase assembly factor 8
ENSG00000099204.19	4745.84	0.00581448	0.0632302	0.0919573	0.951441	0.998772	ABLIM1	protein_coding	3983	actin binding LIM protein 1
ENSG00000108961.13	143.341	0.0131941	0.143983	0.0916366	0.95161	0.998772	RANGRF	protein_coding	29098	RAN guanine nucleotide release factor
ENSG00000148835.10	153.393	0.0139576	0.152567	0.0914851	0.95169	0.998772	TAF5	protein_coding	6877	TATA-box binding protein associated factor 5
ENSG00000068885.14	148.153	0.012207	0.133765	0.091257	0.95181	0.998772	IFT80	protein_coding	57560	intraflagellar transport 80
ENSG00000182004.12	399.276	0.0088752	0.0974543	0.0910703	0.951909	0.998772	SNRPE	protein_coding	6635	small nuclear ribonucleoprotein polypeptide E
ENSG00000241975.1	51.9871	-0.0195036	0.214215	-0.0910467	0.951921	0.998772	ELOCP19	processed_pseudogene	NA
ENSG00000185332.7	138.145	0.014187	0.156061	0.0909064	0.951995	0.998772	TMEM105	protein_coding	284186	TMEM105 long non-coding RNA
ENSG00000165115.14	425.875	-0.00776824	0.0855555	-0.0907977	0.952052	0.998772	KIF27	protein_coding	55582	kinesin family member 27
ENSG00000139324.11	938.604	0.00798943	0.0879962	0.0907929	0.952055	0.998772	TMTC3	protein_coding	160418	transmembrane O-mannosyltransferase targeting cadherins 3
ENSG00000205534.6	192.488	0.010546	0.116172	0.0907795	0.952062	0.998772	SMG1P2	unprocessed_pseudogene	NA
ENSG00000156304.14	1971.89	-0.00479823	0.0531102	-0.0903448	0.952291	0.998772	SCAF4	protein_coding	57466	SR-related CTD associated factor 4
ENSG00000203867.7	92.134	-0.0183029	0.203161	-0.0900905	0.952425	0.998772	RBM20	protein_coding	282996	RNA binding motif protein 20
ENSG00000173653.7	411.163	0.00812646	0.0905453	0.0897502	0.952605	0.998772	RCE1	protein_coding	9986	Ras converting CAAX endopeptidase 1
ENSG00000257588.1	51.5967	0.0231679	0.258446	0.0896431	0.952661	0.998772	AC025154.2	antisense	101927318	uncharacterized LOC101927318
ENSG00000177889.9	1149.29	0.00703674	0.0785759	0.0895534	0.952709	0.998772	UBE2N	protein_coding	7334	ubiquitin conjugating enzyme E2 N
ENSG00000163083.5	54.6418	-0.0211631	0.236829	-0.0893601	0.952811	0.998772	INHBB	protein_coding	3625	inhibin subunit beta B
ENSG00000152455.15	136.008	0.0120353	0.13496	0.0891768	0.952907	0.998772	SUV39H2	protein_coding	79723	suppressor of variegation 3-9 homolog 2
ENSG00000276855.1	67.6656	-0.0175688	0.197566	-0.0889262	0.953039	0.998772	AC015922.3	lincRNA	NA
ENSG00000155561.14	1414.31	0.00675468	0.0760969	0.0887642	0.953125	0.998772	NUP205	protein_coding	23165	nucleoporin 205
ENSG00000154710.17	131.711	0.0123094	0.138908	0.0886154	0.953203	0.998772	RABGEF1	protein_coding	27342	RAB guanine nucleotide exchange factor 1
ENSG00000223547.9	102.884	0.0162628	0.184075	0.088349	0.953344	0.998772	ZNF844	protein_coding	284391	zinc finger protein 844
ENSG00000114850.6	2397.56	0.00578875	0.0655333	0.088333	0.953352	0.998772	SSR3	protein_coding	6747	signal sequence receptor subunit 3
ENSG00000126767.17	621.208	-0.00671433	0.0760145	-0.0883296	0.953354	0.998772	ELK1	protein_coding	2002	ETS transcription factor ELK1
ENSG00000030066.13	994.434	-0.00604443	0.0684708	-0.0882775	0.953382	0.998772	NUP160	protein_coding	23279	nucleoporin 160
ENSG00000149428.18	4730.51	-0.00499374	0.0568677	-0.0878133	0.953626	0.998772	HYOU1	protein_coding	10525	hypoxia up-regulated 1
ENSG00000174446.12	191.472	-0.0100544	0.114941	-0.0874749	0.953805	0.998772	SNAPC5	protein_coding	10302	small nuclear RNA activating complex polypeptide 5
ENSG00000245498.6	182.288	0.0105597	0.120921	0.0873272	0.953883	0.998772	AP000866.1	antisense	100507283	uncharacterized LOC100507283
ENSG00000197582.5	97.0096	0.0200049	0.229137	0.0873051	0.953895	0.998772	GPX1P1	processed_pseudogene	NA
ENSG00000173137.11	426.466	0.00753585	0.0863388	0.0872823	0.953907	0.998772	ADCK5	protein_coding	203054	aarF domain containing kinase 5
ENSG00000153107.12	1109.13	-0.00583831	0.0668922	-0.0872793	0.953908	0.998772	ANAPC1	protein_coding	64682	anaphase promoting complex subunit 1
ENSG00000277972.1	998.527	0.00568139	0.0652224	0.0871078	0.953999	0.998772	CISD3	protein_coding	284106	CDGSH iron sulfur domain 3
ENSG00000220785.7	65.3153	0.0186616	0.214597	0.0869612	0.954076	0.998772	MTMR9LP	transcribed_unprocessed_pseudogene	NA
ENSG00000123178.14	422.393	-0.00770733	0.0887707	-0.0868229	0.954149	0.998772	SPRYD7	protein_coding	57213	SPRY domain containing 7
ENSG00000239556.4	83.135	-0.0164229	0.189284	-0.086763	0.954181	0.998772	AC004951.2	transcribed_unprocessed_pseudogene	NA
ENSG00000143149.12	1591.8	-0.00533502	0.0615108	-0.086733	0.954196	0.998772	ALDH9A1	protein_coding	223	aldehyde dehydrogenase 9 family member A1
ENSG00000108395.13	538.15	0.00700315	0.0808616	0.0866067	0.954263	0.998772	TRIM37	protein_coding	4591	tripartite motif containing 37
ENSG00000196865.4	2185.84	-0.00510528	0.0590887	-0.0864003	0.954372	0.998772	NHLRC2	protein_coding	374354	NHL repeat containing 2
ENSG00000164125.15	1055.35	-0.0075659	0.0875812	-0.0863873	0.954379	0.998772	FAM198B	protein_coding	51313	golgi associated kinase 1B
ENSG00000112855.15	816.998	-0.00602347	0.069762	-0.0863431	0.954402	0.998772	HARS2	protein_coding	23438	histidyl-tRNA synthetase 2, mitochondrial
ENSG00000047648.21	145.058	0.0503381	0.58434	0.0861452	0.954506	0.998772	ARHGAP6	protein_coding	395	Rho GTPase activating protein 6
ENSG00000108984.14	1637.13	0.0061679	0.0716519	0.0860814	0.95454	0.998772	MAP2K6	protein_coding	5608	mitogen-activated protein kinase kinase 6
ENSG00000196363.9	1143.52	-0.00525939	0.061312	-0.0857807	0.954699	0.998772	WDR5	protein_coding	11091	WD repeat domain 5
ENSG00000158286.12	632.758	0.0073515	0.0857483	0.0857335	0.954724	0.998772	RNF207	protein_coding	388591	ring finger protein 207
ENSG00000108784.9	449.26	-0.00711908	0.083054	-0.0857164	0.954733	0.998772	NAGLU	protein_coding	4669	N-acetyl-alpha-glucosaminidase
ENSG00000127084.18	137.028	0.0141979	0.166304	0.0853732	0.954914	0.998772	FGD3	protein_coding	89846	FYVE, RhoGEF and PH domain containing 3
ENSG00000110713.16	4006.36	0.00469315	0.0549764	0.0853668	0.954917	0.998772	NUP98	protein_coding	4928	nucleoporin 98 and 96 precursor
ENSG00000172007.5	362.053	0.00895776	0.105046	0.0852747	0.954966	0.998772	RAB33B	protein_coding	83452	RAB33B, member RAS oncogene family
ENSG00000121621.6	69.764	-0.0196431	0.230616	-0.0851764	0.955018	0.998772	KIF18A	protein_coding	81930	kinesin family member 18A
ENSG00000106638.16	895.399	0.00589386	0.0692464	0.0851143	0.95505	0.998772	TBL2	protein_coding	26608	transducin beta like 2
ENSG00000237065.2	84.0018	-0.0156302	0.183914	-0.0849863	0.955118	0.998772	NANOGP4	transcribed_processed_pseudogene	NA
ENSG00000010244.18	4600.55	0.00439226	0.0517154	0.0849313	0.955147	0.998772	ZNF207	protein_coding	7756	zinc finger protein 207
ENSG00000158792.15	342.144	-0.00853439	0.100681	-0.0847666	0.955234	0.998772	SPATA2L	protein_coding	124044	spermatogenesis associated 2 like
ENSG00000114026.21	965.359	-0.00622858	0.0736152	-0.0846101	0.955316	0.998772	OGG1	protein_coding	4968	8-oxoguanine DNA glycosylase
ENSG00000054392.12	370.292	-0.00809051	0.0956738	-0.0845634	0.955341	0.998772	HHAT	protein_coding	55733	hedgehog acyltransferase
ENSG00000233930.3	202.181	-0.0103312	0.122221	-0.0845294	0.955359	0.998772	KRTAP5-AS1	antisense	338651	KRTAP5-1/KRTAP5-2 antisense RNA 1
ENSG00000156017.12	692.373	-0.00651864	0.0772696	-0.0843623	0.955447	0.998772	CARNMT1	protein_coding	138199	carnosine N-methyltransferase 1
ENSG00000049283.17	387.325	-0.00848993	0.101193	-0.0838982	0.955692	0.998772	EPN3	protein_coding	55040	epsin 3
ENSG00000154309.8	621.207	-0.00621727	0.0742092	-0.0837803	0.955754	0.998772	DISP1	protein_coding	84976	dispatched RND transporter family member 1
ENSG00000136783.9	156.626	-0.0110458	0.131949	-0.0837125	0.95579	0.998772	NIPSNAP3A	protein_coding	25934	nipsnap homolog 3A
ENSG00000123219.12	134.033	-0.0135592	0.162498	-0.0834419	0.955933	0.998772	CENPK	protein_coding	64105	centromere protein K
ENSG00000014164.6	965.714	-0.00671785	0.0805205	-0.0834303	0.955939	0.998772	ZC3H3	protein_coding	23144	zinc finger CCCH-type containing 3
ENSG00000137815.14	2256.92	-0.00507315	0.0608571	-0.0833617	0.955975	0.998772	RTF1	protein_coding	23168	RTF1 homolog, Paf1/RNA polymerase II complex component
ENSG00000164031.16	1465.71	0.00530333	0.0636764	0.0832857	0.956015	0.998772	DNAJB14	protein_coding	79982	DnaJ heat shock protein family (Hsp40) member B14
ENSG00000164056.10	857.908	-0.00621611	0.0746387	-0.0832826	0.956017	0.998772	SPRY1	protein_coding	10252	sprouty RTK signaling antagonist 1
ENSG00000229473.2	71.8523	0.0162663	0.19558	0.0831695	0.956076	0.998772	RGS17P1	processed_pseudogene	NA
ENSG00000087088.19	1693.04	-0.00508889	0.0611897	-0.0831659	0.956078	0.998772	BAX	protein_coding	581	BCL2 associated X, apoptosis regulator
ENSG00000120647.9	149.894	-0.0113993	0.137247	-0.0830572	0.956136	0.998772	CCDC77	protein_coding	84318	coiled-coil domain containing 77
ENSG00000102547.18	324.381	0.00884674	0.106577	0.0830081	0.956161	0.998772	CAB39L	protein_coding	81617	calcium binding protein 39 like
ENSG00000173349.5	215.019	-0.00930754	0.112169	-0.0829775	0.956178	0.998772	SFT2D3	protein_coding	84826	SFT2 domain containing 3
ENSG00000133119.12	126.802	-0.0135171	0.163432	-0.0827078	0.95632	0.998772	RFC3	protein_coding	5983	replication factor C subunit 3
ENSG00000170265.11	1038.17	-0.00561275	0.0678797	-0.0826867	0.956331	0.998772	ZNF282	protein_coding	8427	zinc finger protein 282
ENSG00000108064.10	602.974	0.00661307	0.0802613	0.0823942	0.956485	0.998772	TFAM	protein_coding	7019	transcription factor A, mitochondrial
ENSG00000278467.1	101.838	-0.0130404	0.158517	-0.0822653	0.956553	0.998772	AC138393.3	lincRNA	NA
ENSG00000119979.17	790.395	0.00573621	0.0698751	0.0820923	0.956645	0.998772	FAM45A	protein_coding	404636	DENN domain containing 10
ENSG00000186994.11	75.722	0.0155458	0.189704	0.0819476	0.956721	0.998772	KANK3	protein_coding	256949	KN motif and ankyrin repeat domains 3
ENSG00000100221.10	3523.37	0.0044587	0.0548602	0.0812739	0.957076	0.998772	JOSD1	protein_coding	9929	Josephin domain containing 1
ENSG00000174695.9	2016.61	0.0054746	0.0674891	0.0811183	0.957159	0.998772	TMEM167A	protein_coding	153339	transmembrane protein 167A
ENSG00000266145.1	58.3795	-0.0172656	0.21297	-0.0810704	0.957184	0.998772	RHOT1P1	processed_pseudogene	NA
ENSG00000284024.2	598.343	0.00613713	0.0757015	0.0810701	0.957184	0.998772	HSPA14	protein_coding	100421372	zinc finger and SCAN domain containing 29
ENSG00000176209.11	328.211	0.00781017	0.0964614	0.0809668	0.957238	0.998772	SMIM19	protein_coding	114926	small integral membrane protein 19
ENSG00000184220.11	101.55	-0.0147064	0.18199	-0.0808092	0.957322	0.998772	CMSS1	protein_coding	84319	cms1 ribosomal small subunit homolog
ENSG00000111271.14	1770.45	0.00535021	0.0662832	0.0807175	0.95737	0.998772	ACAD10	protein_coding	80724	acyl-CoA dehydrogenase family member 10
ENSG00000241015.2	252.618	0.00880277	0.109299	0.0805386	0.957464	0.998772	TPM3P9	transcribed_processed_pseudogene	147804	tropomyosin 3 pseudogene 9
ENSG00000136715.18	1182.37	0.00507516	0.0630933	0.080439	0.957517	0.998772	SAP130	protein_coding	79595	Sin3A associated protein 130
ENSG00000226891.8	114.767	-0.0156402	0.194663	-0.0803448	0.957567	0.998772	LINC01359	processed_transcript	NA
ENSG00000188295.14	147.795	0.0111951	0.139725	0.0801227	0.957684	0.998772	ZNF669	protein_coding	79862	zinc finger protein 669
ENSG00000188997.7	740.193	-0.00595203	0.074469	-0.0799262	0.957788	0.998772	KCTD21	protein_coding	283219	potassium channel tetramerization domain containing 21
ENSG00000109814.11	1347.1	0.00673194	0.0842391	0.0799147	0.957794	0.998772	UGDH	protein_coding	7358	UDP-glucose 6-dehydrogenase
ENSG00000108244.16	1215.81	-0.00707703	0.0885655	-0.0799073	0.957798	0.998772	KRT23	protein_coding	25984	keratin 23
ENSG00000090470.14	710.702	-0.00617787	0.0773335	-0.0798861	0.957809	0.998772	PDCD7	protein_coding	10081	programmed cell death 7
ENSG00000203943.8	74.6941	0.0149108	0.186672	0.0798773	0.957813	0.998772	SAMD13	protein_coding	148418	sterile alpha motif domain containing 13
ENSG00000152767.16	2299.15	0.00480866	0.0603864	0.0796316	0.957943	0.998772	FARP1	protein_coding	10160	FERM, ARH/RhoGEF and pleckstrin domain protein 1
ENSG00000157837.15	1992.42	0.0045207	0.0567828	0.0796139	0.957952	0.998772	SPPL3	protein_coding	121665	signal peptide peptidase like 3
ENSG00000167701.13	231.924	-0.0110807	0.139286	-0.079553	0.957984	0.998772	GPT	protein_coding	2875	glutamic--pyruvic transaminase
ENSG00000150527.17	4910.77	0.00493932	0.0620953	0.0795442	0.957989	0.998772	MIA2	protein_coding	4253	MIA SH3 domain ER export factor 2
ENSG00000143198.12	3200.97	-0.00586709	0.0738075	-0.0794918	0.958017	0.998772	MGST3	protein_coding	4259	microsomal glutathione S-transferase 3
ENSG00000196505.10	2486.15	-0.00452175	0.0569463	-0.0794038	0.958063	0.998772	GDAP2	protein_coding	54834	ganglioside induced differentiation associated protein 2
ENSG00000128833.12	1959.66	-0.00488497	0.0615506	-0.079365	0.958084	0.998772	MYO5C	protein_coding	55930	myosin VC
ENSG00000163734.4	347.349	0.00841954	0.106164	0.0793073	0.958114	0.998772	CXCL3	protein_coding	2921	C-X-C motif chemokine ligand 3
ENSG00000162461.7	292.169	0.00893776	0.112942	0.0791361	0.958204	0.998772	SLC25A34	protein_coding	284723	solute carrier family 25 member 34
ENSG00000160917.14	579.453	0.00657392	0.0830953	0.079113	0.958217	0.998772	CPSF4	protein_coding	10898	cleavage and polyadenylation specific factor 4
ENSG00000185621.11	428.121	0.00715162	0.090902	0.0786739	0.958448	0.998772	LMLN	protein_coding	89782	leishmanolysin like peptidase
ENSG00000143952.19	950.893	-0.00520583	0.066274	-0.0785501	0.958514	0.998772	VPS54	protein_coding	51542	VPS54 subunit of GARP complex
ENSG00000240024.5	98.7548	0.0130772	0.166558	0.0785142	0.958533	0.998772	LINC00888	transcribed_unprocessed_pseudogene	100505687	long intergenic non-protein coding RNA 888
ENSG00000196642.18	4032.25	0.00453522	0.0577744	0.0784987	0.958541	0.998772	RABL6	protein_coding	55684	RAB, member RAS oncogene family like 6
ENSG00000164087.7	166.429	-0.0100526	0.128147	-0.0784457	0.958569	0.998772	POC1A	protein_coding	25886	POC1 centriolar protein A
ENSG00000166262.15	73.5454	0.0146183	0.186405	0.0784225	0.958581	0.998772	FAM227B	protein_coding	196951	family with sequence similarity 227 member B
ENSG00000060688.12	641.613	0.00639627	0.0817096	0.0782805	0.958656	0.998772	SNRNP40	protein_coding	9410	small nuclear ribonucleoprotein U5 subunit 40
ENSG00000113966.9	109.285	-0.0121278	0.154968	-0.0782597	0.958667	0.998772	ARL6	protein_coding	84100	ADP ribosylation factor like GTPase 6
ENSG00000198056.13	55.9439	0.0167073	0.213899	0.0781082	0.958747	0.998772	PRIM1	protein_coding	5557	DNA primase subunit 1
ENSG00000130590.13	174.928	0.0100044	0.128114	0.0780901	0.958756	0.998772	SAMD10	protein_coding	140700	sterile alpha motif domain containing 10
ENSG00000185420.18	424.563	-0.00673783	0.0862922	-0.0780816	0.958761	0.998772	SMYD3	protein_coding	64754	SET and MYND domain containing 3
ENSG00000275894.1	113.191	0.0123875	0.158858	0.0779788	0.958815	0.998772	AL021578.1	sense_intronic	NA
ENSG00000162702.7	701.656	0.00593547	0.0762914	0.0778	0.958909	0.998772	ZNF281	protein_coding	23528	zinc finger protein 281
ENSG00000115540.14	379.164	-0.00817245	0.105084	-0.0777704	0.958925	0.998772	MOB4	protein_coding	25843	MOB family member 4, phocein
ENSG00000152213.3	58.1651	0.0174252	0.224416	0.0776468	0.95899	0.998772	ARL11	protein_coding	115761	ADP ribosylation factor like GTPase 11
ENSG00000187123.14	250.655	-0.00897896	0.116104	-0.0773358	0.959154	0.998772	LYPD6	protein_coding	130574	LY6/PLAUR domain containing 6
ENSG00000149547.14	1706.43	-0.00535721	0.0692723	-0.0773355	0.959155	0.998772	EI24	protein_coding	9538	EI24 autophagy associated transmembrane protein
ENSG00000146707.14	137.159	-0.0106684	0.13862	-0.076962	0.959352	0.998772	POMZP3	protein_coding	22932	POM121 and ZP3 fusion
ENSG00000141854.9	349.533	0.00779548	0.101543	0.0767705	0.959453	0.998772	MISP3	protein_coding	113230	MISP family member 3
ENSG00000105926.15	586.315	0.0062009	0.0807874	0.0767558	0.959461	0.998772	MPP6	protein_coding	51678	membrane palmitoylated protein 6
ENSG00000102312.21	82.8107	-0.0131799	0.171949	-0.0766497	0.959516	0.998772	PORCN	protein_coding	64840	porcupine O-acyltransferase
ENSG00000196646.11	333.484	0.00735178	0.0959748	0.0766011	0.959542	0.998772	ZNF136	protein_coding	7695	zinc finger protein 136
ENSG00000181894.14	299.295	-0.00768512	0.100604	-0.0763896	0.959654	0.998772	ZNF329	protein_coding	79673	zinc finger protein 329
ENSG00000163093.11	88.9971	0.0131107	0.171716	0.0763515	0.959674	0.998772	BBS5	protein_coding	129880	Bardet-Biedl syndrome 5
ENSG00000038358.14	1258.68	-0.00531159	0.0696562	-0.0762545	0.959725	0.998772	EDC4	protein_coding	23644	enhancer of mRNA decapping 4
ENSG00000151611.14	579.562	0.00630536	0.0828152	0.0761377	0.959787	0.998772	MMAA	protein_coding	166785	metabolism of cobalamin associated A
ENSG00000109133.12	2547.49	0.00444606	0.0584266	0.0760965	0.959808	0.998772	TMEM33	protein_coding	55161	transmembrane protein 33
ENSG00000132819.16	448.806	-0.00658943	0.0868369	-0.0758828	0.959921	0.998772	RBM38	protein_coding	55544	RNA binding motif protein 38
ENSG00000112787.13	1410.48	0.00552008	0.0727641	0.0758627	0.959932	0.998772	FBRSL1	protein_coding	57666	fibrosin like 1
ENSG00000100426.6	1398.95	0.00443023	0.0584713	0.0757676	0.959982	0.998772	ZBED4	protein_coding	9889	zinc finger BED-type containing 4
ENSG00000189136.9	183.285	-0.00923246	0.122355	-0.0754562	0.960146	0.998772	UBE2Q2P1	transcribed_unprocessed_pseudogene	388165	ubiquitin conjugating enzyme E2 Q2 pseudogene 1
ENSG00000244625.5	324.033	-0.00707202	0.0938209	-0.0753779	0.960188	0.998772	MIATNB	lincRNA	NA
ENSG00000142327.12	2938.07	0.00420914	0.0562417	0.0748403	0.960471	0.998772	RNPEPL1	protein_coding	57140	arginyl aminopeptidase like 1
ENSG00000275832.4	219.279	-0.00882037	0.11806	-0.0747109	0.96054	0.998772	ARHGAP23	protein_coding	57636	Rho GTPase activating protein 23
ENSG00000227403.1	104.452	-0.0125872	0.168717	-0.0746053	0.960595	0.998772	LINC01806	lincRNA	100996579	long intergenic non-protein coding RNA 1806
ENSG00000136021.18	2207.75	0.00514467	0.069195	0.0743504	0.96073	0.998772	SCYL2	protein_coding	55681	SCY1 like pseudokinase 2
ENSG00000204310.12	3269.3	0.00402757	0.0542013	0.0743076	0.960753	0.998772	AGPAT1	protein_coding	10554	1-acylglycerol-3-phosphate O-acyltransferase 1
ENSG00000101161.7	2205.57	0.00492814	0.0663884	0.074232	0.960792	0.998772	PRPF6	protein_coding	24148	pre-mRNA processing factor 6
ENSG00000072858.10	483.047	-0.00664532	0.0896065	-0.0741611	0.96083	0.998772	SIDT1	protein_coding	54847	SID1 transmembrane family member 1
ENSG00000230457.3	171.96	-0.010371	0.139962	-0.0740985	0.960863	0.998772	PA2G4P4	processed_pseudogene	NA
ENSG00000085644.13	559.561	0.00610586	0.0825056	0.0740054	0.960912	0.998772	ZNF213	protein_coding	7760	zinc finger protein 213
ENSG00000149634.4	53.5775	-0.0157418	0.212892	-0.0739425	0.960945	0.998772	SPATA25	protein_coding	128497	spermatogenesis associated 25
ENSG00000171747.8	33113.7	0.00571736	0.0773318	0.0739328	0.96095	0.998772	LGALS4	protein_coding	3960	galectin 4
ENSG00000106244.12	1552.08	0.00464706	0.0628644	0.0739219	0.960956	0.998772	PDAP1	protein_coding	11333	PDGFA associated protein 1
ENSG00000100151.15	816.299	0.00523844	0.0709402	0.073843	0.960998	0.998772	PICK1	protein_coding	9463	protein interacting with PRKCA 1
ENSG00000136247.14	541.491	0.00606682	0.0821917	0.0738131	0.961013	0.998772	ZDHHC4	protein_coding	55146	zinc finger DHHC-type palmitoyltransferase 4
ENSG00000136146.14	722.245	0.00568646	0.077643	0.0732386	0.961317	0.998772	MED4	protein_coding	29079	mediator complex subunit 4
ENSG00000112742.9	104.398	0.0267058	0.364657	0.0732353	0.961318	0.998772	TTK	protein_coding	7272	TTK protein kinase
ENSG00000155275.18	433.557	0.00668448	0.0916814	0.0729099	0.96149	0.998772	TRMT44	protein_coding	152992	tRNA methyltransferase 44 homolog
ENSG00000166435.15	422.07	0.00630208	0.0864611	0.0728892	0.961501	0.998772	XRRA1	protein_coding	143570	X-ray radiation resistance associated 1
ENSG00000156006.4	730.855	0.0060867	0.0835187	0.0728782	0.961507	0.998772	NAT2	protein_coding	10	N-acetyltransferase 2
ENSG00000110931.18	2444.01	-0.00451129	0.0619174	-0.0728597	0.961517	0.998772	CAMKK2	protein_coding	10645	calcium/calmodulin dependent protein kinase kinase 2
ENSG00000279133.1	360.927	-0.00643394	0.088829	-0.0724306	0.961743	0.998772	AC018628.1	TEC	NA
ENSG00000123213.22	768.452	-0.00685972	0.0948465	-0.0723244	0.961799	0.998772	NLN	protein_coding	57486	neurolysin
ENSG00000105397.13	1706.41	0.00439287	0.0608668	0.0721718	0.96188	0.998772	TYK2	protein_coding	7297	tyrosine kinase 2
ENSG00000163382.11	911.043	0.00596854	0.0827176	0.0721556	0.961888	0.998772	NAXE	protein_coding	128240	NAD(P)HX epimerase
ENSG00000104611.11	846.335	0.00514085	0.0712702	0.0721318	0.961901	0.998772	SH2D4A	protein_coding	63898	SH2 domain containing 4A
ENSG00000157538.13	1751.74	0.00430663	0.0597589	0.0720668	0.961935	0.998772	VPS26C	protein_coding	10311	VPS26 endosomal protein sorting factor C
ENSG00000169683.7	263.665	0.0074131	0.103085	0.0719129	0.962016	0.998772	LRRC45	protein_coding	201255	leucine rich repeat containing 45
ENSG00000253251.2	57.4884	-0.0167485	0.23293	-0.0719036	0.962021	0.998772	SHLD3	protein_coding	112441434	shieldin complex subunit 3
ENSG00000114115.9	114.697	-0.0113809	0.158403	-0.0718476	0.962051	0.998772	RBP1	protein_coding	5947	retinol binding protein 1
ENSG00000130038.9	53.9038	0.0174169	0.242921	0.0716977	0.96213	0.998772	CRACR2A	protein_coding	84766	calcium release activated channel regulator 2A
ENSG00000134086.7	1486.08	-0.00450341	0.0628507	-0.0716525	0.962154	0.998772	VHL	protein_coding	7428	von Hippel-Lindau tumor suppressor
ENSG00000109929.9	1752.86	0.00670158	0.0935855	0.0716091	0.962177	0.998772	SC5D	protein_coding	6309	sterol-C5-desaturase
ENSG00000259345.6	79.268	0.0129705	0.181469	0.0714753	0.962247	0.998772	AC013652.1	lincRNA	NA
ENSG00000258559.2	59.0809	-0.0142802	0.199921	-0.0714291	0.962272	0.998772	AC005519.1	sense_overlapping	NA
ENSG00000121058.4	512.291	-0.00592439	0.0829957	-0.071382	0.962297	0.998772	COIL	protein_coding	8161	coilin
ENSG00000203876.9	88.232	0.0124149	0.175712	0.0706552	0.96268	0.998772	ADD3-AS1	processed_transcript	100505933	ADD3 antisense RNA 1
ENSG00000168936.10	821.152	0.00541879	0.0767131	0.0706371	0.96269	0.998772	TMEM129	protein_coding	92305	transmembrane protein 129, E3 ubiquitin ligase
ENSG00000139899.10	66.2496	0.0146179	0.207069	0.0705942	0.962712	0.998772	CBLN3	protein_coding	643866	cerebellin 3 precursor
ENSG00000013810.18	550.541	-0.00650116	0.092122	-0.0705712	0.962724	0.998772	TACC3	protein_coding	10460	transforming acidic coiled-coil containing protein 3
ENSG00000040633.12	831.967	-0.00489088	0.0694818	-0.0703908	0.96282	0.998772	PHF23	protein_coding	79142	PHD finger protein 23
ENSG00000168538.15	1645.17	-0.00440005	0.0626309	-0.0702537	0.962892	0.998772	TRAPPC11	protein_coding	60684	trafficking protein particle complex 11
ENSG00000110987.8	349.386	0.00697409	0.0992955	0.0702357	0.962902	0.998772	BCL7A	protein_coding	605	BAF chromatin remodeling complex subunit BCL7A
ENSG00000143207.20	1366.36	-0.00401768	0.0572628	-0.0701622	0.96294	0.998772	COP1	protein_coding	64326	COP1 E3 ubiquitin ligase
ENSG00000205138.3	246.862	-0.00735845	0.1051	-0.0700139	0.963019	0.998772	SDHAF1	protein_coding	644096	succinate dehydrogenase complex assembly factor 1
ENSG00000168734.13	286.029	0.00772681	0.110578	0.0698766	0.963091	0.998772	PKIG	protein_coding	11142	cAMP-dependent protein kinase inhibitor gamma
ENSG00000196911.10	197.636	-0.00905225	0.129618	-0.069838	0.963111	0.998772	KPNA5	protein_coding	3841	karyopherin subunit alpha 5
ENSG00000241973.10	4028.96	-0.00433474	0.0621288	-0.0697702	0.963147	0.998772	PI4KA	protein_coding	5297	phosphatidylinositol 4-kinase alpha
ENSG00000037241.7	244.287	-0.00760207	0.109273	-0.0695692	0.963253	0.998772	RPL26L1	protein_coding	51121	ribosomal protein L26 like 1
ENSG00000166912.16	1316.23	-0.00458177	0.0659213	-0.0695036	0.963288	0.998772	MTMR10	protein_coding	54893	myotubularin related protein 10
ENSG00000134243.11	7588.19	0.0030509	0.0441561	0.0690935	0.963504	0.998772	SORT1	protein_coding	6272	sortilin 1
ENSG00000091732.16	196.142	-0.00871244	0.126324	-0.0689689	0.96357	0.998772	ZC3HC1	protein_coding	51530	zinc finger C3HC-type containing 1
ENSG00000101144.12	1427.96	-0.00529229	0.076742	-0.0689621	0.963574	0.998772	BMP7	protein_coding	655	bone morphogenetic protein 7
ENSG00000081803.15	487.045	0.00598798	0.0871535	0.0687062	0.963709	0.998772	CADPS2	protein_coding	93664	calcium dependent secretion activator 2
ENSG00000157625.15	1994.87	-0.00459454	0.0669129	-0.0686646	0.963731	0.998772	TAB3	protein_coding	257397	TGF-beta activated kinase 1 (MAP3K7) binding protein 3
ENSG00000183621.15	204.882	0.00860611	0.125463	0.0685946	0.963768	0.998772	ZNF438	protein_coding	220929	zinc finger protein 438
ENSG00000156298.12	436.017	0.00665477	0.0970355	0.0685808	0.963775	0.998772	TSPAN7	protein_coding	7102	tetraspanin 7
ENSG00000176248.8	1135.8	0.0048233	0.0704206	0.0684928	0.963822	0.998772	ANAPC2	protein_coding	29882	anaphase promoting complex subunit 2
ENSG00000143429.10	205.059	-0.00846207	0.123867	-0.0683157	0.963915	0.998772	LSP1P4	transcribed_unprocessed_pseudogene	645166	LSP1 pseudogene 5
ENSG00000152270.8	81.8223	-0.0140944	0.206661	-0.0682006	0.963976	0.998772	PDE3B	protein_coding	5140	phosphodiesterase 3B
ENSG00000133740.10	178.492	-0.00877688	0.129969	-0.0675304	0.96433	0.998772	E2F5	protein_coding	1875	E2F transcription factor 5
ENSG00000240875.5	222.293	-0.00750625	0.111439	-0.0673575	0.964421	0.998772	LINC00886	lincRNA	730091	long intergenic non-protein coding RNA 886
ENSG00000132109.9	541.569	0.0054	0.0806005	0.0669971	0.964611	0.998772	TRIM21	protein_coding	6737	tripartite motif containing 21
ENSG00000179761.11	141.248	-0.00969265	0.144744	-0.0669639	0.964629	0.998772	PIPOX	protein_coding	51268	pipecolic acid and sarcosine oxidase
ENSG00000122299.11	1268.64	-0.00399984	0.0599048	-0.06677	0.964731	0.998772	ZC3H7A	protein_coding	29066	zinc finger CCCH-type containing 7A
ENSG00000173846.12	579.605	0.00577262	0.0875259	0.0659533	0.965162	0.998772	PLK3	protein_coding	1263	polo like kinase 3
ENSG00000204560.9	1409.28	0.00450285	0.0685689	0.0656689	0.965312	0.998772	DHX16	protein_coding	8449	DEAH-box helicase 16
ENSG00000148248.13	6530.38	-0.00343988	0.0525699	-0.0654345	0.965436	0.998772	SURF4	protein_coding	6836	surfeit 4
ENSG00000153291.15	843.325	0.00497114	0.0764124	0.0650568	0.965635	0.998772	SLC25A27	protein_coding	9481	solute carrier family 25 member 27
ENSG00000237788.1	61.2337	-0.0134323	0.207108	-0.0648566	0.965741	0.998772	AL162615.1	processed_pseudogene	NA
ENSG00000234219.1	97.9791	0.0108368	0.168527	0.0643032	0.966033	0.998772	CDCA4P4	unprocessed_pseudogene	NA
ENSG00000102879.15	122.237	-0.0102045	0.158762	-0.0642755	0.966048	0.998772	CORO1A	protein_coding	11151	coronin 1A
ENSG00000004897.11	1344.17	0.00496621	0.0773582	0.0641976	0.966089	0.998772	CDC27	protein_coding	996	cell division cycle 27
ENSG00000104205.13	603.548	-0.00565275	0.0883075	-0.0640122	0.966187	0.998772	SGK3	protein_coding	23678	serum/glucocorticoid regulated kinase family member 3
ENSG00000127311.9	218.639	-0.00815399	0.127556	-0.0639246	0.966233	0.998772	HELB	protein_coding	92797	DNA helicase B
ENSG00000100823.11	1609.93	0.00422579	0.066297	0.0637403	0.96633	0.998772	APEX1	protein_coding	328	apurinic/apyrimidinic endodeoxyribonuclease 1
ENSG00000142961.14	540.068	0.00492025	0.0773174	0.0636369	0.966385	0.998772	MOB3C	protein_coding	148932	MOB kinase activator 3C
ENSG00000111817.17	367.649	-0.00600032	0.094331	-0.0636092	0.966399	0.998772	DSE	protein_coding	29940	dermatan sulfate epimerase
ENSG00000149792.8	1118.6	-0.00405307	0.064091	-0.0632392	0.966595	0.998772	MRPL49	protein_coding	740	mitochondrial ribosomal protein L49
ENSG00000177683.13	525.769	-0.00538015	0.0852209	-0.0631318	0.966652	0.998772	THAP5	protein_coding	168451	THAP domain containing 5
ENSG00000092330.16	721.216	-0.0043308	0.0686889	-0.0630495	0.966695	0.998772	TINF2	protein_coding	26277	TERF1 interacting nuclear factor 2
ENSG00000134371.12	1686.39	0.00366666	0.0586109	0.0625593	0.966954	0.998772	CDC73	protein_coding	79577	cell division cycle 73
ENSG00000254681.6	96.3363	0.0105782	0.16949	0.0624122	0.967031	0.998772	PKD1P5	transcribed_unprocessed_pseudogene	NA
ENSG00000232546.1	52.7243	-0.0145408	0.233644	-0.0622348	0.967125	0.998772	AC027644.1	unprocessed_pseudogene	NA
ENSG00000205485.13	323.188	-0.00607697	0.0979892	-0.0620168	0.96724	0.998772	AC004980.1	transcribed_unprocessed_pseudogene	100133091	uncharacterized LOC100133091
ENSG00000274070.1	476.512	0.00559887	0.0904652	0.0618898	0.967307	0.998772	CASTOR2	protein_coding	729438	cytosolic arginine sensor for mTORC1 subunit 2
ENSG00000092108.20	1018.26	-0.00443079	0.0718162	-0.0616962	0.967409	0.998772	SCFD1	protein_coding	23256	sec1 family domain containing 1
ENSG00000259429.5	235.437	-0.006887	0.111792	-0.0616052	0.967457	0.998772	UBE2Q2P2	transcribed_unprocessed_pseudogene	100134869	ubiquitin conjugating enzyme E2 Q2 pseudogene 2
ENSG00000180479.13	179.47	0.00752015	0.122202	0.0615388	0.967493	0.998772	ZNF571	protein_coding	51276	zinc finger protein 571
ENSG00000114395.10	173.551	-0.007602	0.123567	-0.0615215	0.967502	0.998772	CYB561D2	protein_coding	11068	cytochrome b561 family member D2
ENSG00000070950.9	377.821	-0.00544288	0.0885408	-0.0614731	0.967527	0.998772	RAD18	protein_coding	56852	RAD18 E3 ubiquitin protein ligase
ENSG00000128917.7	81.7936	-0.0108886	0.177227	-0.0614391	0.967545	0.998772	DLL4	protein_coding	54567	delta like canonical Notch ligand 4
ENSG00000174996.11	919.767	0.00403876	0.065832	0.0613495	0.967592	0.998772	KLC2	protein_coding	64837	kinesin light chain 2
ENSG00000211584.13	454.759	0.00501774	0.0818386	0.0613126	0.967612	0.998772	SLC48A1	protein_coding	55652	solute carrier family 48 member 1
ENSG00000100697.14	3362.22	0.00300631	0.0491678	0.0611439	0.967701	0.998772	DICER1	protein_coding	23405	dicer 1, ribonuclease III
ENSG00000248923.1	50.8789	-0.0167121	0.273523	-0.0610995	0.967724	0.998772	MTND5P11	processed_pseudogene	NA
ENSG00000104825.16	365.68	-0.00565416	0.0928308	-0.0609082	0.967825	0.998772	NFKBIB	protein_coding	4793	NFKB inhibitor beta
ENSG00000187676.7	144.427	-0.00852329	0.140597	-0.060622	0.967977	0.998772	B3GLCT	protein_coding	145173	beta 3-glucosyltransferase
ENSG00000113742.12	2683.08	0.00356997	0.0591799	0.0603241	0.968134	0.998772	CPEB4	protein_coding	80315	cytoplasmic polyadenylation element binding protein 4
ENSG00000184898.6	235.953	0.00653922	0.108758	0.0601264	0.968238	0.998772	RBM43	protein_coding	375287	RNA binding motif protein 43
ENSG00000137106.17	1364.35	-0.00412448	0.0686407	-0.060088	0.968259	0.998772	GRHPR	protein_coding	9380	glyoxylate and hydroxypyruvate reductase
ENSG00000274322.1	280.393	-0.0072559	0.120801	-0.060065	0.968271	0.998772	AL136531.2	protein_coding	NA
ENSG00000168890.13	180.993	-0.00828892	0.138629	-0.059792	0.968415	0.998772	TMEM150A	protein_coding	129303	transmembrane protein 150A
ENSG00000121542.11	256.859	-0.0068239	0.114145	-0.059783	0.96842	0.998772	SEC22A	protein_coding	26984	SEC22 homolog A, vesicle trafficking protein
ENSG00000112164.5	65.0636	0.015409	0.257974	0.0597309	0.968447	0.998772	GLP1R	protein_coding	2740	glucagon like peptide 1 receptor
ENSG00000154767.14	2258.59	-0.00436581	0.0731063	-0.0597186	0.968454	0.998772	XPC	protein_coding	7508	XPC complex subunit, DNA damage recognition and repair factor
ENSG00000160051.11	60.8879	0.0120672	0.20214	0.0596975	0.968465	0.998772	IQCC	protein_coding	55721	IQ motif containing C
ENSG00000009709.11	123.401	0.182964	3.07417	0.0595166	0.96856	0.998772	PAX7	protein_coding	5081	paired box 7
ENSG00000134901.12	50.5038	-0.0128936	0.216684	-0.0595041	0.968567	0.998772	KDELC1	protein_coding	79070	protein O-glucosyltransferase 2
ENSG00000103932.11	867.69	0.00402221	0.0680038	0.0591469	0.968755	0.998772	RPAP1	protein_coding	26015	RNA polymerase II associated protein 1
ENSG00000166225.8	1018.35	0.00429696	0.0726963	0.0591083	0.968776	0.998772	FRS2	protein_coding	10818	fibroblast growth factor receptor substrate 2
ENSG00000123473.15	374.851	0.0072333	0.122389	0.0591007	0.96878	0.998772	STIL	protein_coding	6491	STIL centriolar assembly protein
ENSG00000181404.16	268.502	-0.00624847	0.106921	-0.0584402	0.969128	0.998772	WASHC1	protein_coding	100287171	WASH complex subunit 1
ENSG00000276476.2	56.4987	0.0168827	0.288962	0.0584253	0.969136	0.998772	LINC00540	lincRNA	100506622	long intergenic non-protein coding RNA 540
ENSG00000134463.14	108.679	0.0105892	0.181496	0.0583441	0.969179	0.998772	ECHDC3	protein_coding	79746	enoyl-CoA hydratase domain containing 3
ENSG00000276334.1	150.211	-0.00785684	0.135433	-0.0580129	0.969354	0.998772	AL133243.2	sense_intronic	NA
ENSG00000111647.12	1215.55	-0.00402117	0.0693287	-0.0580016	0.96936	0.998772	UHRF1BP1L	protein_coding	23074	UHRF1 binding protein 1 like
ENSG00000101004.14	475.553	-0.00498537	0.086116	-0.0578914	0.969418	0.998772	NINL	protein_coding	22981	ninein like
ENSG00000237276.8	122.866	0.00839	0.145262	0.0577577	0.969489	0.998772	ANO7L1	transcribed_unprocessed_pseudogene	NA
ENSG00000143569.18	3265.83	-0.00310965	0.0538639	-0.0577316	0.969503	0.998772	UBAP2L	protein_coding	9898	ubiquitin associated protein 2 like
ENSG00000242515.5	2917.84	0.0037932	0.0657164	0.0577208	0.969508	0.998772	UGT1A10	protein_coding	54575	UDP glucuronosyltransferase family 1 member A10
ENSG00000163347.5	3301.85	-0.00425226	0.0737495	-0.0576582	0.969541	0.998772	CLDN1	protein_coding	9076	claudin 1
ENSG00000065268.10	397.945	-0.00537468	0.0933531	-0.0575737	0.969586	0.998772	WDR18	protein_coding	57418	WD repeat domain 18
ENSG00000227331.1	81.0556	0.0102601	0.178253	0.0575589	0.969594	0.998772	AC005042.1	processed_pseudogene	NA
ENSG00000249510.1	171.929	0.00733542	0.127502	0.0575316	0.969608	0.998772	AP003478.1	processed_pseudogene	NA
ENSG00000145687.16	471.207	0.00539968	0.0938582	0.0575301	0.969609	0.998772	SSBP2	protein_coding	23635	single stranded DNA binding protein 2
ENSG00000135336.14	515.173	-0.00458312	0.0799573	-0.0573196	0.96972	0.998772	ORC3	protein_coding	23595	origin recognition complex subunit 3
ENSG00000131966.13	1125.74	0.00365368	0.0639165	0.0571633	0.969803	0.998772	ACTR10	protein_coding	55860	actin related protein 10
ENSG00000115963.13	1585.42	-0.00420443	0.073646	-0.0570898	0.969842	0.998772	RND3	protein_coding	390	Rho family GTPase 3
ENSG00000124523.15	834.818	-0.00410408	0.0719359	-0.0570519	0.969862	0.998772	SIRT5	protein_coding	23408	sirtuin 5
ENSG00000105705.15	802.733	0.00387866	0.0681451	0.0569176	0.969932	0.998772	SUGP1	protein_coding	57794	SURP and G-patch domain containing 1
ENSG00000095587.8	242.948	-0.00608626	0.106942	-0.0569115	0.969936	0.998772	TLL2	protein_coding	7093	tolloid like 2
ENSG00000102054.17	1568.69	-0.00384055	0.0678323	-0.0566183	0.97009	0.998772	RBBP7	protein_coding	5931	RB binding protein 7, chromatin remodeling factor
ENSG00000182150.15	1133.81	-0.00380035	0.0671867	-0.056564	0.970119	0.998772	ERCC6L2	protein_coding	375748	ERCC excision repair 6 like 2
ENSG00000127540.11	296.059	-0.00558866	0.0990192	-0.0564401	0.970185	0.998772	UQCR11	protein_coding	10975	ubiquinol-cytochrome c reductase, complex III subunit XI
ENSG00000160075.11	1877	0.00322656	0.0573124	0.0562978	0.97026	0.998772	SSU72	protein_coding	29101	SSU72 homolog, RNA polymerase II CTD phosphatase
ENSG00000159202.17	3197.92	-0.00285147	0.0509652	-0.0559493	0.970444	0.998772	UBE2Z	protein_coding	65264	ubiquitin conjugating enzyme E2 Z
ENSG00000249267.6	57.9839	0.0139496	0.250427	0.0557033	0.970574	0.998772	LINC00939	lincRNA	400084	long intergenic non-protein coding RNA 939
ENSG00000163946.13	2730.75	0.00348339	0.0626886	0.0555665	0.970646	0.998772	FAM208A	protein_coding	23272	transcription activation suppressor
ENSG00000145216.15	506.111	-0.0046034	0.0828756	-0.0555459	0.970657	0.998772	FIP1L1	protein_coding	81608	factor interacting with PAPOLA and CPSF1
ENSG00000198753.11	180.967	-0.00716243	0.129016	-0.0555158	0.970673	0.998772	PLXNB3	protein_coding	5365	plexin B3
ENSG00000133983.14	60.3369	0.0110463	0.199249	0.0554394	0.970713	0.998772	COX16	protein_coding	51241	cytochrome c oxidase assembly factor COX16
ENSG00000198121.13	222.068	-0.0060989	0.110254	-0.0553169	0.970778	0.998772	LPAR1	protein_coding	1902	lysophosphatidic acid receptor 1
ENSG00000003756.16	3368.79	-0.00289775	0.0524545	-0.0552432	0.970817	0.998772	RBM5	protein_coding	10181	RNA binding motif protein 5
ENSG00000104365.14	1671.25	-0.00349125	0.0633899	-0.0550758	0.970905	0.998772	IKBKB	protein_coding	3551	inhibitor of nuclear factor kappa B kinase subunit beta
ENSG00000175376.8	772.385	-0.00389068	0.0707969	-0.0549555	0.970968	0.998772	EIF1AD	protein_coding	84285	eukaryotic translation initiation factor 1A domain containing
ENSG00000234771.3	2334.98	0.00371615	0.0677063	0.0548863	0.971005	0.998772	SLC25A25-AS1	antisense	NA
ENSG00000173295.7	304.919	0.00560273	0.102202	0.0548201	0.97104	0.998772	FAM86B3P	transcribed_unprocessed_pseudogene	286042	family with sequence similarity 86, member A pseudogene
ENSG00000182858.13	864.115	-0.00365207	0.0667178	-0.0547391	0.971083	0.998772	ALG12	protein_coding	79087	ALG12 alpha-1,6-mannosyltransferase
ENSG00000198604.10	1457.48	0.00385017	0.07037	0.0547132	0.971096	0.998772	BAZ1A	protein_coding	11177	bromodomain adjacent to zinc finger domain 1A
ENSG00000103342.12	2757.25	0.0030439	0.0559527	0.0544014	0.971261	0.998772	GSPT1	protein_coding	2935	G1 to S phase transition 1
ENSG00000149196.15	287.862	0.00622154	0.114564	0.0543065	0.971311	0.998772	HIKESHI	protein_coding	51501	heat shock protein nuclear import factor hikeshi
ENSG00000160867.14	1652.63	0.00359992	0.0665014	0.0541331	0.971403	0.998772	FGFR4	protein_coding	2264	fibroblast growth factor receptor 4
ENSG00000135253.13	247.995	-0.0058918	0.108857	-0.0541243	0.971407	0.998772	KCP	protein_coding	375616	kielin cysteine rich BMP regulator
ENSG00000230513.1	176.772	0.00665366	0.123469	0.0538893	0.971531	0.998772	THAP7-AS1	antisense	439931	THAP7 antisense RNA 1
ENSG00000088256.8	11471.9	0.00295619	0.0548825	0.053864	0.971545	0.998772	GNA11	protein_coding	2767	G protein subunit alpha 11
ENSG00000120519.14	280.507	-0.00573891	0.107052	-0.0536084	0.97168	0.998772	SLC10A7	protein_coding	84068	solute carrier family 10 member 7
ENSG00000273245.1	51.9114	-0.0117151	0.218581	-0.0535962	0.971686	0.998772	AC092653.1	lincRNA	NA
ENSG00000114670.13	221.09	0.00728364	0.136249	0.0534582	0.971759	0.998772	NEK11	protein_coding	79858	NIMA related kinase 11
ENSG00000169903.6	3697.11	0.00441215	0.0826876	0.0533593	0.971811	0.998772	TM4SF4	protein_coding	7104	transmembrane 4 L six family member 4
ENSG00000265354.3	923.002	0.00354431	0.066505	0.0532939	0.971846	0.998772	TIMM23	protein_coding	100287932	translocase of inner mitochondrial membrane 23
ENSG00000143155.12	640.268	0.00438821	0.0823483	0.0532884	0.971849	0.998772	TIPRL	protein_coding	261726	TOR signaling pathway regulator
ENSG00000264522.5	2404.97	0.00291019	0.0546379	0.0532632	0.971862	0.998772	OTUD7B	protein_coding	56957	OTU deubiquitinase 7B
ENSG00000276547.1	178.772	-0.00814479	0.153247	-0.0531481	0.971923	0.998772	PCDHGB5	protein_coding	56101	protocadherin gamma subfamily B, 5
ENSG00000100296.13	737.756	0.00364608	0.068802	0.0529939	0.972004	0.998772	THOC5	protein_coding	8563	THO complex 5
ENSG00000083817.8	145.968	0.00703687	0.133276	0.0527992	0.972107	0.998772	ZNF416	protein_coding	55659	zinc finger protein 416
ENSG00000134250.19	3741.69	0.00290087	0.054971	0.052771	0.972122	0.998772	NOTCH2	protein_coding	4853	notch receptor 2
ENSG00000228817.4	74.7784	-0.0116233	0.221372	-0.0525057	0.972262	0.998772	BACH1-IT2	lincRNA	NA
ENSG00000229809.8	161.105	0.00707116	0.135389	0.0522285	0.972408	0.998772	ZNF688	protein_coding	146542	zinc finger protein 688
ENSG00000163947.11	373.677	0.00489	0.094785	0.0515905	0.972745	0.998772	ARHGEF3	protein_coding	50650	Rho guanine nucleotide exchange factor 3
ENSG00000118194.18	289.802	-0.00766016	0.148517	-0.0515775	0.972752	0.998772	TNNT2	protein_coding	7139	troponin T2, cardiac type
ENSG00000131462.7	810.542	0.00426264	0.0828967	0.0514211	0.972835	0.998772	TUBG1	protein_coding	7283	tubulin gamma 1
ENSG00000236753.6	115.499	0.0080649	0.156952	0.0513845	0.972854	0.998772	MKLN1-AS	processed_transcript	100506881	MKLN1 antisense RNA
ENSG00000149485.18	1102.85	0.00996513	0.194049	0.0513536	0.972871	0.998772	FADS1	protein_coding	3992	fatty acid desaturase 1
ENSG00000204706.14	57.8915	0.0114049	0.222735	0.051204	0.97295	0.998772	MAMDC2-AS1	antisense	NA
ENSG00000168883.19	978.977	-0.00331727	0.0651596	-0.05091	0.973105	0.998772	USP39	protein_coding	10713	ubiquitin specific peptidase 39
ENSG00000167695.14	670.244	0.00415722	0.0816583	0.05091	0.973105	0.998772	FAM57A	protein_coding	79850	TLC domain containing 3A
ENSG00000142686.7	63.4934	0.0107758	0.211762	0.0508864	0.973117	0.998772	C1orf216	protein_coding	127703	chromosome 1 open reading frame 216
ENSG00000183340.6	518.314	-0.00397078	0.0781775	-0.0507918	0.973167	0.998772	JRKL	protein_coding	8690	JRK like
ENSG00000150347.15	2642.08	-0.00367023	0.0722839	-0.0507753	0.973176	0.998772	ARID5B	protein_coding	84159	AT-rich interaction domain 5B
ENSG00000151458.11	674.554	-0.00368671	0.0728507	-0.0506064	0.973265	0.998772	ANKRD50	protein_coding	57182	ankyrin repeat domain 50
ENSG00000113805.8	180.303	-0.006891	0.136804	-0.0503713	0.973389	0.998772	CNTN3	protein_coding	5067	contactin 3
ENSG00000280077.1	130.153	0.00743548	0.147856	0.0502885	0.973433	0.998772	AL353763.2	TEC	NA
ENSG00000102178.12	697.202	0.00372775	0.0747617	0.0498617	0.973658	0.998772	UBL4A	protein_coding	8266	ubiquitin like 4A
ENSG00000162627.16	668.861	0.003647	0.0733992	0.0496872	0.973751	0.998772	SNX7	protein_coding	51375	sorting nexin 7
ENSG00000132661.3	98.9979	-0.00886099	0.178436	-0.0496593	0.973765	0.998772	NXT1	protein_coding	29107	nuclear transport factor 2 like export factor 1
ENSG00000272655.2	109.926	0.00797205	0.161022	0.049509	0.973845	0.998772	POLR2J4	transcribed_unprocessed_pseudogene	NA
ENSG00000072518.20	3564.34	0.00251378	0.0508546	0.0494307	0.973886	0.998772	MARK2	protein_coding	2011	microtubule affinity regulating kinase 2
ENSG00000103653.16	1421.1	0.00295218	0.0598188	0.0493521	0.973928	0.998772	CSK	protein_coding	1445	C-terminal Src kinase
ENSG00000149262.16	599.953	0.00392145	0.0795202	0.0493139	0.973948	0.998772	INTS4	protein_coding	92105	integrator complex subunit 4
ENSG00000161203.13	3858.84	-0.00248595	0.0506428	-0.0490878	0.974067	0.998772	AP2M1	protein_coding	1173	adaptor related protein complex 2 subunit mu 1
ENSG00000164300.16	4163.46	-0.00264665	0.0541151	-0.0489078	0.974162	0.998772	SERINC5	protein_coding	256987	serine incorporator 5
ENSG00000235316.1	65.3748	0.0103729	0.212935	0.048714	0.974265	0.998772	DUSP8P5	processed_pseudogene	NA
ENSG00000149646.12	51.804	0.0110197	0.227094	0.048525	0.974364	0.998772	CNBD2	protein_coding	140894	cyclic nucleotide binding domain containing 2
ENSG00000223501.8	1554.73	-0.00286295	0.0590328	-0.0484976	0.974379	0.998772	VPS52	protein_coding	6293	VPS52 subunit of GARP complex
ENSG00000160446.18	790.801	-0.0033241	0.0685688	-0.0484784	0.974389	0.998772	ZDHHC12	protein_coding	84885	zinc finger DHHC-type palmitoyltransferase 12
ENSG00000196511.14	311.757	0.00465116	0.0959874	0.0484559	0.974401	0.998772	TPK1	protein_coding	27010	thiamin pyrophosphokinase 1
ENSG00000128283.6	2482	0.00260478	0.0539306	0.0482988	0.974484	0.998772	CDC42EP1	protein_coding	11135	CDC42 effector protein 1
ENSG00000101138.11	742.5	0.00375008	0.077881	0.0481514	0.974562	0.998772	CSTF1	protein_coding	1477	cleavage stimulation factor subunit 1
ENSG00000101844.17	527.239	0.0037043	0.0771569	0.04801	0.974636	0.998772	ATG4A	protein_coding	115201	autophagy related 4A cysteine peptidase
ENSG00000183688.4	89.6618	-0.00898429	0.187604	-0.0478896	0.9747	0.998772	RFLNB	protein_coding	359845	refilin B
ENSG00000100211.10	446.485	-0.00395607	0.0829321	-0.0477025	0.974799	0.998772	CBY1	protein_coding	25776	chibby family member 1, beta catenin antagonist
ENSG00000113810.15	1125.8	0.00362992	0.0761322	0.0476792	0.974811	0.998772	SMC4	protein_coding	10051	structural maintenance of chromosomes 4
ENSG00000162385.10	282.201	0.00601193	0.126802	0.0474119	0.974952	0.998772	MAGOH	protein_coding	4116	mago homolog, exon junction complex subunit
ENSG00000185246.17	795.044	-0.00334218	0.0705531	-0.0473712	0.974974	0.998772	PRPF39	protein_coding	55015	pre-mRNA processing factor 39
ENSG00000145103.13	730.925	0.0037141	0.0784112	0.047367	0.974976	0.998772	ILDR1	protein_coding	286676	immunoglobulin like domain containing receptor 1
ENSG00000158352.15	477.37	0.00452595	0.0955795	0.0473527	0.974983	0.998772	SHROOM4	protein_coding	57477	shroom family member 4
ENSG00000181038.13	272.26	0.0049165	0.104347	0.0471169	0.975108	0.998772	METTL23	protein_coding	124512	methyltransferase like 23
ENSG00000172059.10	438.683	-0.00456161	0.0971016	-0.0469777	0.975181	0.998772	KLF11	protein_coding	8462	Kruppel like factor 11
ENSG00000115364.13	849.707	0.0034164	0.0728111	0.0469214	0.975211	0.998772	MRPL19	protein_coding	9801	mitochondrial ribosomal protein L19
ENSG00000112877.7	325.188	0.0047454	0.101161	0.0469096	0.975217	0.998772	CEP72	protein_coding	55722	centrosomal protein 72
ENSG00000197417.7	165.454	-0.00572561	0.12219	-0.0468582	0.975245	0.998772	SHPK	protein_coding	23729	sedoheptulokinase
ENSG00000278784.1	62.0787	0.00958375	0.204884	0.0467765	0.975288	0.998772	AL136295.7	sense_intronic	NA
ENSG00000130803.14	1089.12	0.00288067	0.0616454	0.0467297	0.975312	0.998772	ZNF317	protein_coding	57693	zinc finger protein 317
ENSG00000116497.17	771.227	0.00324477	0.0696024	0.0466187	0.975371	0.998772	S100PBP	protein_coding	64766	S100P binding protein
ENSG00000185608.8	324.773	0.0045138	0.0970072	0.0465306	0.975418	0.998772	MRPL40	protein_coding	64976	mitochondrial ribosomal protein L40
ENSG00000176998.4	54.7588	-0.0103661	0.223656	-0.0463482	0.975514	0.998772	HCG4	unprocessed_pseudogene	NA
ENSG00000112246.9	50.7287	0.140232	3.03373	0.0462242	0.975579	0.998772	SIM1	protein_coding	6492	SIM bHLH transcription factor 1
ENSG00000108094.14	866.888	0.00320412	0.0696547	0.046	0.975698	0.998772	CUL2	protein_coding	8453	cullin 2
ENSG00000175087.9	305.406	0.00495515	0.108514	0.0456637	0.975875	0.998772	PDIK1L	protein_coding	149420	PDLIM1 interacting kinase 1 like
ENSG00000137806.8	294.804	0.00450917	0.0992819	0.0454179	0.976005	0.998772	NDUFAF1	protein_coding	51103	NADH:ubiquinone oxidoreductase complex assembly factor 1
ENSG00000147100.10	1177.41	-0.00372693	0.0824083	-0.0452252	0.976107	0.998772	SLC16A2	protein_coding	6567	solute carrier family 16 member 2
ENSG00000173320.11	445.444	-0.00379358	0.0842971	-0.0450025	0.976225	0.998772	STOX2	protein_coding	56977	storkhead box 2
ENSG00000151136.14	318.657	0.00456445	0.101433	0.0449997	0.976226	0.998772	BTBD11	protein_coding	121551	BTB domain containing 11
ENSG00000117480.15	942.619	-0.00353509	0.0787349	-0.0448986	0.97628	0.998772	FAAH	protein_coding	2166	fatty acid amide hydrolase
ENSG00000005100.12	611.729	0.00351699	0.0783354	0.0448966	0.976281	0.998772	DHX33	protein_coding	56919	DEAH-box helicase 33
ENSG00000048828.16	5862.72	-0.00243035	0.0541387	-0.0448911	0.976284	0.998772	FAM120A	protein_coding	23196	family with sequence similarity 120A
ENSG00000186395.7	146.217	0.00709495	0.159308	0.044536	0.976471	0.998772	KRT10	protein_coding	3858	keratin 10
ENSG00000081800.8	592.597	0.011012	0.248253	0.0443581	0.976565	0.998772	SLC13A1	protein_coding	6561	solute carrier family 13 member 1
ENSG00000116459.10	3074.29	0.002853	0.0644201	0.0442873	0.976602	0.998772	ATP5PB	protein_coding	515	ATP synthase peripheral stalk-membrane subunit b
ENSG00000240230.5	1030.31	0.00300267	0.0680402	0.0441308	0.976685	0.998772	COX19	protein_coding	90639	cytochrome c oxidase assembly factor COX19
ENSG00000135930.13	2024.22	-0.00233473	0.053148	-0.0439288	0.976792	0.998772	EIF4E2	protein_coding	9470	eukaryotic translation initiation factor 4E family member 2
ENSG00000115947.13	876.802	0.00318409	0.0726193	0.0438463	0.976835	0.998772	ORC4	protein_coding	5000	origin recognition complex subunit 4
ENSG00000000460.16	128.347	-0.00735125	0.167724	-0.0438294	0.976844	0.998772	C1orf112	protein_coding	55732	chromosome 1 open reading frame 112
ENSG00000143067.4	142.561	-0.00633967	0.145562	-0.0435532	0.97699	0.998772	ZNF697	protein_coding	90874	zinc finger protein 697
ENSG00000092094.10	783.828	-0.00314533	0.0723618	-0.0434667	0.977036	0.998772	OSGEP	protein_coding	55644	O-sialoglycoprotein endopeptidase
ENSG00000132128.16	2059.03	0.00245432	0.0566226	0.0433452	0.9771	0.998772	LRRC41	protein_coding	10489	leucine rich repeat containing 41
ENSG00000130741.10	4668.23	-0.00277165	0.0640752	-0.0432561	0.977147	0.998772	EIF2S3	protein_coding	1968	eukaryotic translation initiation factor 2 subunit gamma
ENSG00000124370.10	155.296	-0.00611656	0.141425	-0.0432496	0.977151	0.998772	MCEE	protein_coding	84693	methylmalonyl-CoA epimerase
ENSG00000145723.16	144.431	-0.00613418	0.142081	-0.0431739	0.97719	0.998772	GIN1	protein_coding	54826	gypsy retrotransposon integrase 1
ENSG00000141456.14	1153.43	0.00298583	0.069608	0.0428949	0.977338	0.998772	PELP1	protein_coding	27043	proline, glutamate and leucine rich protein 1
ENSG00000177663.13	986.76	-0.002844	0.0663176	-0.0428845	0.977343	0.998772	IL17RA	protein_coding	23765	interleukin 17 receptor A
ENSG00000276517.1	242.399	0.00474012	0.110666	0.0428327	0.977371	0.998772	AL133243.3	sense_intronic	NA
ENSG00000180902.17	1525.81	-0.00288272	0.0674831	-0.0427176	0.977431	0.998772	D2HGDH	protein_coding	728294	D-2-hydroxyglutarate dehydrogenase
ENSG00000120868.13	2218.51	0.00266166	0.0626851	0.0424609	0.977567	0.998772	APAF1	protein_coding	317	apoptotic peptidase activating factor 1
ENSG00000099337.4	1478.01	0.0028217	0.0667677	0.0422615	0.977672	0.998772	KCNK6	protein_coding	9424	potassium two pore domain channel subfamily K member 6
ENSG00000132334.16	738.751	-0.00327475	0.078037	-0.041964	0.977829	0.998772	PTPRE	protein_coding	5791	protein tyrosine phosphatase receptor type E
ENSG00000133997.11	456.108	0.00345846	0.0825316	0.0419046	0.977861	0.998772	MED6	protein_coding	10001	mediator complex subunit 6
ENSG00000185414.19	468.709	-0.00357705	0.0854278	-0.0418722	0.977878	0.998772	MRPL30	protein_coding	51263	mitochondrial ribosomal protein L30
ENSG00000120075.5	1079.51	0.00324532	0.0776339	0.0418029	0.977915	0.998772	HOXB5	protein_coding	3215	homeobox B5
ENSG00000246145.1	87.6499	0.00745035	0.178383	0.0417661	0.977934	0.998772	RRS1-AS1	lincRNA	100505676	RRS1 antisense RNA 1 (head to head)
ENSG00000232810.3	82.2576	0.00763321	0.182928	0.0417279	0.977954	0.998772	TNF	protein_coding	7124	tumor necrosis factor
ENSG00000158169.13	355.035	0.00380559	0.0917876	0.0414609	0.978095	0.998772	FANCC	protein_coding	2176	FA complementation group C
ENSG00000151067.21	61.1599	-0.00823221	0.199015	-0.0413649	0.978146	0.998772	CACNA1C	protein_coding	775	calcium voltage-gated channel subunit alpha1 C
ENSG00000136813.14	4824.49	0.0020517	0.0496777	0.0413003	0.97818	0.998772	ECPAS	protein_coding	23392	Ecm29 proteasome adaptor and scaffold
ENSG00000170571.11	2168.41	-0.0027075	0.0659959	-0.0410254	0.978325	0.998772	EMB	protein_coding	133418	embigin
ENSG00000175643.9	62.0447	0.00894733	0.218672	0.0409167	0.978383	0.998772	RMI2	protein_coding	116028	RecQ mediated genome instability 2
ENSG00000267309.1	50.4013	0.00981748	0.240483	0.040824	0.978432	0.998772	AC092295.2	antisense	728752	uncharacterized LOC728752
ENSG00000068724.15	3024.55	0.00232354	0.0571955	0.0406245	0.978537	0.998772	TTC7A	protein_coding	57217	tetratricopeptide repeat domain 7A
ENSG00000137274.12	1795.46	-0.00289809	0.0713751	-0.0406037	0.978548	0.998772	BPHL	protein_coding	670	biphenyl hydrolase like
ENSG00000184860.9	2251.35	-0.00226916	0.0560841	-0.0404599	0.978624	0.998772	SDR42E1	protein_coding	93517	short chain dehydrogenase/reductase family 42E, member 1
ENSG00000177189.13	4426.27	-0.0020397	0.050674	-0.0402514	0.978734	0.998772	RPS6KA3	protein_coding	6197	ribosomal protein S6 kinase A3
ENSG00000203797.9	170.335	0.00499863	0.124855	0.0400356	0.978848	0.998772	DDO	protein_coding	8528	D-aspartate oxidase
ENSG00000136108.14	598.028	0.00442227	0.110553	0.0400014	0.978866	0.998772	CKAP2	protein_coding	26586	cytoskeleton associated protein 2
ENSG00000129667.12	921.098	-0.00291986	0.0731284	-0.0399279	0.978905	0.998772	RHBDF2	protein_coding	79651	rhomboid 5 homolog 2
ENSG00000110172.11	725.841	0.00314747	0.0789508	0.0398662	0.978938	0.998772	CHORDC1	protein_coding	26973	cysteine and histidine rich domain containing 1
ENSG00000157764.13	1579.73	0.00241026	0.0619591	0.0389008	0.979447	0.998772	BRAF	protein_coding	673	B-Raf proto-oncogene, serine/threonine kinase
ENSG00000173237.4	620.811	-0.00381306	0.0981412	-0.0388528	0.979473	0.998772	C11orf86	protein_coding	254439	chromosome 11 open reading frame 86
ENSG00000003096.14	200.626	-0.00499173	0.128904	-0.0387245	0.979541	0.998772	KLHL13	protein_coding	90293	kelch like family member 13
ENSG00000011143.16	378.118	0.0035997	0.093084	0.0386715	0.979569	0.998772	MKS1	protein_coding	54903	MKS transition zone complex subunit 1
ENSG00000203697.11	3630.02	0.00275641	0.071905	0.0383341	0.979747	0.998772	CAPN8	protein_coding	388743	calpain 8
ENSG00000197748.12	226.243	0.00509078	0.133647	0.0380912	0.979875	0.998772	CFAP43	protein_coding	80217	cilia and flagella associated protein 43
ENSG00000168040.4	535.236	0.00331922	0.0873946	0.0379796	0.979934	0.998772	FADD	protein_coding	8772	Fas associated via death domain
ENSG00000165238.16	2670.18	0.00215536	0.0568161	0.0379358	0.979957	0.998772	WNK2	protein_coding	65268	WNK lysine deficient protein kinase 2
ENSG00000129654.7	60.6854	0.0103623	0.273393	0.0379026	0.979975	0.998772	FOXJ1	protein_coding	2302	forkhead box J1
ENSG00000163913.11	461.936	0.00314596	0.083011	0.0378981	0.979977	0.998772	IFT122	protein_coding	55764	intraflagellar transport 122
ENSG00000131373.14	695.632	-0.00314134	0.0830933	-0.037805	0.980026	0.998772	HACL1	protein_coding	26061	2-hydroxyacyl-CoA lyase 1
ENSG00000274885.1	68.922	0.00740847	0.196816	0.0376416	0.980113	0.998772	AC087241.4	sense_intronic	NA	NA
ENSG00000171889.3	291.211	-0.0040374	0.10734	-0.037613	0.980128	0.998772	MIR31HG	sense_overlapping	554202	MIR31 host gene
ENSG00000237004.4	82.9716	0.00650593	0.173156	0.0375727	0.980149	0.998772	ZNRF2P1	transcribed_processed_pseudogene	NA
ENSG00000224066.1	162.791	0.00468939	0.125135	0.0374746	0.980201	0.998772	AL049795.1	antisense	NA
ENSG00000107551.20	2479.42	-0.00240234	0.0641256	-0.0374631	0.980207	0.998772	RASSF4	protein_coding	83937	Ras association domain family member 4
ENSG00000175920.17	105.136	0.00662162	0.176758	0.0374614	0.980208	0.998772	DOK7	protein_coding	285489	docking protein 7
ENSG00000119638.12	2951.14	0.00197513	0.0530655	0.0372205	0.980335	0.998772	NEK9	protein_coding	91754	NIMA related kinase 9
ENSG00000173852.14	646.108	0.00372145	0.100054	0.0371943	0.980349	0.998772	DPY19L1	protein_coding	23333	dpy-19 like C-mannosyltransferase 1
ENSG00000225975.6	79.9727	0.00660261	0.177722	0.0371514	0.980372	0.998772	LINC01534	lincRNA	101927621	long intergenic non-protein coding RNA 1534
ENSG00000154898.15	57.3292	0.00791727	0.213408	0.0370992	0.980399	0.998772	CCDC144CP	transcribed_processed_pseudogene	NA
ENSG00000189157.13	266.104	0.00445452	0.120298	0.0370291	0.980436	0.998772	FAM47E	protein_coding	100129583	family with sequence similarity 47 member E
ENSG00000163507.13	93.1139	0.00718936	0.194465	0.03697	0.980467	0.998772	CIP2A	protein_coding	57650	cellular inhibitor of PP2A
ENSG00000147862.16	3951.52	-0.00175916	0.0477164	-0.036867	0.980522	0.998772	NFIB	protein_coding	4781	nuclear factor I B
ENSG00000125703.14	210.129	-0.00438071	0.119441	-0.0366769	0.980622	0.998772	ATG4C	protein_coding	84938	autophagy related 4C cysteine peptidase
ENSG00000279747.1	179.735	0.00463843	0.127072	0.0365023	0.980714	0.998772	AC130456.6	TEC	NA
ENSG00000111199.10	73.7602	0.00831406	0.229034	0.0363006	0.980821	0.998772	TRPV4	protein_coding	59341	transient receptor potential cation channel subfamily V member 4
ENSG00000156650.13	1569.47	0.00219161	0.0606652	0.0361263	0.980913	0.998772	KAT6B	protein_coding	23522	lysine acetyltransferase 6B
ENSG00000155265.10	265.142	0.00390359	0.108429	0.0360014	0.980979	0.998772	GOLGA7B	protein_coding	401647	golgin A7 family member B
ENSG00000116117.17	1327.21	-0.00221724	0.0615916	-0.0359991	0.98098	0.998772	PARD3B	protein_coding	117583	par-3 family cell polarity regulator beta
ENSG00000277117.4	190.144	-0.0047848	0.133152	-0.035935	0.981014	0.998772	FP565260.3	protein_coding	102723996	ICOS ligand
ENSG00000166012.16	1308.76	0.0023841	0.0665595	0.0358191	0.981075	0.998772	TAF1D	protein_coding	79101	TATA-box binding protein associated factor, RNA polymerase I subunit D
ENSG00000123297.17	202.306	0.00423744	0.118302	0.0358187	0.981076	0.998772	TSFM	protein_coding	10102	Ts translation elongation factor, mitochondrial
ENSG00000160049.11	1085.25	-0.00224855	0.0627766	-0.0358182	0.981076	0.998772	DFFA	protein_coding	1676	DNA fragmentation factor subunit alpha
ENSG00000149084.12	2882.58	-0.00285737	0.0803225	-0.0355737	0.981205	0.998772	HSD17B12	protein_coding	51144	hydroxysteroid 17-beta dehydrogenase 12
ENSG00000163735.6	2509.5	0.00700945	0.198366	0.0353359	0.981331	0.998772	CXCL5	protein_coding	6374	C-X-C motif chemokine ligand 5
ENSG00000262766.1	76.3658	-0.00667346	0.190286	-0.0350707	0.981471	0.998772	AC135050.5	sense_intronic	NA
ENSG00000262814.7	75.9931	-0.00666341	0.190685	-0.0349447	0.981537	0.998772	MRPL12	protein_coding	6182	mitochondrial ribosomal protein L12
ENSG00000174851.15	1085.21	-0.00227623	0.0651424	-0.0349424	0.981538	0.998772	YIF1A	protein_coding	10897	Yip1 interacting factor homolog A, membrane trafficking protein
ENSG00000132589.15	1249.64	-0.0023742	0.0680081	-0.0349106	0.981555	0.998772	FLOT2	protein_coding	2319	flotillin 2
ENSG00000103174.12	508.427	0.00290512	0.0832563	0.0348937	0.981564	0.998772	NAGPA	protein_coding	51172	N-acetylglucosamine-1-phosphodiester alpha-N-acetylglucosaminidase
ENSG00000239789.5	93.2285	0.0056403	0.161786	0.0348627	0.981581	0.998772	MRPS17	protein_coding	51373	mitochondrial ribosomal protein S17
ENSG00000134508.12	723.435	-0.00251434	0.0722091	-0.0348203	0.981603	0.998772	CABLES1	protein_coding	91768	Cdk5 and Abl enzyme substrate 1
ENSG00000181817.5	235.459	-0.00378712	0.108883	-0.0347816	0.981623	0.998772	LSM10	protein_coding	84967	LSM10, U7 small nuclear RNA associated
ENSG00000149658.17	1799.94	-0.00190546	0.0548515	-0.0347385	0.981646	0.998772	YTHDF1	protein_coding	54915	YTH N6-methyladenosine RNA binding protein 1
ENSG00000243660.9	201.733	0.00391428	0.11342	0.0345115	0.981766	0.998772	ZNF487	protein_coding	642819	zinc finger protein 487
ENSG00000112984.11	143.098	0.00605606	0.175655	0.034477	0.981784	0.998772	KIF20A	protein_coding	10112	kinesin family member 20A
ENSG00000159714.11	170.478	-0.0044432	0.129105	-0.0344155	0.981817	0.998772	ZDHHC1	protein_coding	29800	zinc finger DHHC-type containing 1
ENSG00000114686.8	1211.89	-0.00239216	0.0695522	-0.0343937	0.981828	0.998772	MRPL3	protein_coding	11222	mitochondrial ribosomal protein L3
ENSG00000261879.6	69.0846	0.00694663	0.202042	0.0343822	0.981834	0.998772	AC087500.1	antisense	100130950	uncharacterized LOC100130950
ENSG00000134757.4	1986.76	0.00274347	0.0798147	0.034373	0.981839	0.998772	DSG3	protein_coding	1830	desmoglein 3
ENSG00000131115.15	431.429	0.00300711	0.0879945	0.0341739	0.981944	0.998772	ZNF227	protein_coding	7770	zinc finger protein 227
ENSG00000196418.12	364.802	0.00337888	0.0992682	0.0340379	0.982016	0.998772	ZNF124	protein_coding	7678	zinc finger protein 124
ENSG00000138073.13	1052.49	-0.00214971	0.0633787	-0.0339185	0.982079	0.998772	PREB	protein_coding	10113	prolactin regulatory element binding
ENSG00000103423.13	1498.83	0.0021592	0.0639341	0.0337724	0.982157	0.998772	DNAJA3	protein_coding	9093	DnaJ heat shock protein family (Hsp40) member A3
ENSG00000053770.11	1576.79	-0.00211249	0.0626476	-0.0337202	0.982184	0.998772	AP5M1	protein_coding	55745	adaptor related protein complex 5 subunit mu 1
ENSG00000186767.6	119.446	0.00520134	0.154427	0.0336816	0.982204	0.998772	SPIN4	protein_coding	139886	spindlin family member 4
ENSG00000198863.7	1171.97	-0.00201923	0.0600465	-0.0336278	0.982233	0.998772	RUNDC1	protein_coding	146923	RUN domain containing 1
ENSG00000106804.7	73.7598	-0.00636832	0.189878	-0.033539	0.98228	0.998772	C5	protein_coding	727	complement C5
ENSG00000169359.14	397.583	0.00310088	0.0926693	0.0334618	0.982321	0.998772	SLC33A1	protein_coding	9197	solute carrier family 33 member 1
ENSG00000010803.16	514.666	0.00269813	0.0809228	0.033342	0.982384	0.998772	SCMH1	protein_coding	22955	Scm polycomb group protein homolog 1
ENSG00000101347.9	262.305	-0.00389701	0.117286	-0.0332264	0.982445	0.998772	SAMHD1	protein_coding	25939	SAM and HD domain containing deoxynucleoside triphosphate triphosphohydrolase 1
ENSG00000016391.10	4361.65	-0.0018362	0.0554014	-0.0331435	0.982489	0.998772	CHDH	protein_coding	55349	choline dehydrogenase
ENSG00000159792.9	1205.58	0.00219814	0.0663595	0.0331247	0.982499	0.998772	PSKH1	protein_coding	5681	protein serine kinase H1
ENSG00000167799.9	124.984	-0.0047966	0.144826	-0.0331196	0.982501	0.998772	NUDT8	protein_coding	254552	nudix hydrolase 8
ENSG00000167595.15	704.546	0.00238662	0.0720884	0.0331069	0.982508	0.998772	PROSER3	protein_coding	148137	proline and serine rich 3
ENSG00000103249.17	1412.34	0.00211538	0.064152	0.0329745	0.982578	0.998772	CLCN7	protein_coding	1186	chloride voltage-gated channel 7
ENSG00000087842.10	104.842	-0.00539782	0.164285	-0.0328565	0.98264	0.998772	PIR	protein_coding	8544	pirin
ENSG00000009954.10	2980.5	-0.00173748	0.0529339	-0.0328235	0.982658	0.998772	BAZ1B	protein_coding	9031	bromodomain adjacent to zinc finger domain 1B
ENSG00000147475.15	3303.25	0.00166879	0.0510551	0.0326861	0.98273	0.998772	ERLIN2	protein_coding	11160	ER lipid raft associated 2
ENSG00000285399.2	189.518	-0.00389169	0.119139	-0.0326651	0.982741	0.998772	AC104162.2	bidirectional_promoter_lncRNA	NA	NA
ENSG00000166199.12	485.772	0.00273129	0.0852646	0.0320331	0.983075	0.99904	ALKBH3	protein_coding	221120	alkB homolog 3, alpha-ketoglutarate dependent dioxygenase
ENSG00000085465.12	174.821	0.0040892	0.128953	0.0317107	0.983246	0.999129	OVGP1	protein_coding	5016	oviductal glycoprotein 1
ENSG00000136158.11	952.363	0.002502	0.0791804	0.0315988	0.983305	0.999129	SPRY2	protein_coding	10253	sprouty RTK signaling antagonist 2
ENSG00000130700.6	461.685	-0.00268145	0.0855976	-0.0313262	0.983449	0.999147	GATA5	protein_coding	140628	GATA binding protein 5
ENSG00000162825.16	119.295	-0.00487501	0.157022	-0.0310467	0.983596	0.999147	NBPF20	protein_coding	100288142	NBPF member 20
ENSG00000115514.11	412.365	0.00261583	0.0844036	0.030992	0.983625	0.999147	TXNDC9	protein_coding	10190	thioredoxin domain containing 9
ENSG00000274297.1	53.5901	0.00685921	0.222007	0.0308964	0.983676	0.999147	AC009269.5	sense_intronic	NA
ENSG00000156256.14	1231.12	0.00194209	0.063086	0.0307849	0.983735	0.999147	USP16	protein_coding	10600	ubiquitin specific peptidase 16
ENSG00000184517.11	132.333	-0.00474848	0.154733	-0.0306882	0.983786	0.999147	ZFP1	protein_coding	162239	ZFP1 zinc finger protein
ENSG00000272086.1	57.4634	0.0065208	0.212889	0.03063	0.983817	0.999147	AC025181.2	lincRNA	NA
ENSG00000235245.1	118.154	-0.0054307	0.179341	-0.0302814	0.984001	0.999262	AL360181.2	antisense	NA
ENSG00000131507.10	3875.28	0.00183934	0.0617855	0.0297698	0.984271	0.999325	NDFIP1	protein_coding	80762	Nedd4 family interacting protein 1
ENSG00000233836.7	54.3833	-0.00864563	0.291718	-0.029637	0.984341	0.999325	AC139769.1	transcribed_unprocessed_pseudogene	NA
ENSG00000189306.10	1072.33	0.00184544	0.0627927	0.0293893	0.984472	0.999325	RRP7A	protein_coding	27341	ribosomal RNA processing 7 homolog A
ENSG00000187105.8	118.865	-0.0057365	0.195601	-0.0293275	0.984505	0.999325	HEATR4	protein_coding	399671	HEAT repeat containing 4
ENSG00000168067.11	267.4	-0.0030525	0.107156	-0.0284866	0.984949	0.999325	MAP4K2	protein_coding	5871	mitogen-activated protein kinase kinase kinase kinase 2
ENSG00000163867.16	426.179	0.00247808	0.087227	0.0284096	0.98499	0.999325	ZMYM6	protein_coding	9204	zinc finger MYM-type containing 6
ENSG00000165046.12	67.5581	-0.00554446	0.195679	-0.0283344	0.985029	0.999325	LETM2	protein_coding	137994	leucine zipper and EF-hand containing transmembrane protein 2
ENSG00000168283.13	169.819	0.00362314	0.128276	0.0282448	0.985077	0.999325	BMI1	protein_coding	648	BMI1 proto-oncogene, polycomb ring finger
ENSG00000164151.11	2041.91	-0.00154665	0.0550518	-0.0280944	0.985156	0.999325	ICE1	protein_coding	23379	interactor of little elongation complex ELL subunit 1
ENSG00000146670.9	147.019	-0.00475503	0.172773	-0.0275218	0.985459	0.999325	CDCA5	protein_coding	113130	cell division cycle associated 5
ENSG00000159905.14	148.977	0.00358901	0.131042	0.0273882	0.985529	0.999325	ZNF221	protein_coding	7638	zinc finger protein 221
ENSG00000181924.6	868.342	0.00207493	0.076082	0.0272723	0.98559	0.999325	COA4	protein_coding	51287	cytochrome c oxidase assembly factor 4 homolog
ENSG00000183808.11	1238.4	0.00189811	0.0697653	0.0272071	0.985625	0.999325	RBM12B	protein_coding	389677	RNA binding motif protein 12B
ENSG00000271425.7	69.2382	0.00496452	0.182761	0.0271639	0.985648	0.999325	NBPF10	protein_coding	100132406	NBPF member 10
ENSG00000228486.10	363.603	0.00330195	0.121706	0.0271306	0.985665	0.999325	C2orf92	protein_coding	728537	chromosome 2 open reading frame 92
ENSG00000204613.10	444.68	-0.00256115	0.0948207	-0.0270104	0.985729	0.999325	TRIM10	protein_coding	10107	tripartite motif containing 10
ENSG00000072849.10	851.715	-0.00210578	0.0793542	-0.0265365	0.985979	0.999325	DERL2	protein_coding	51009	derlin 2
ENSG00000089685.14	202.263	-0.00441421	0.16638	-0.0265309	0.985982	0.999325	BIRC5	protein_coding	332	baculoviral IAP repeat containing 5
ENSG00000231826.5	88.9656	0.00548	0.206763	0.0265038	0.985996	0.999325	LINC01819	lincRNA	102723854	long intergenic non-protein coding RNA 1819
ENSG00000116752.5	380.541	-0.00240522	0.0908721	-0.0264681	0.986015	0.999325	BCAS2	protein_coding	10286	BCAS2 pre-mRNA processing factor
ENSG00000254285.3	797.822	0.00209491	0.0801562	0.0261354	0.986191	0.999325	KRT8P3	processed_pseudogene	NA
ENSG00000136159.3	356.925	0.00238654	0.0925256	0.0257933	0.986372	0.999325	NUDT15	protein_coding	55270	nudix hydrolase 15
ENSG00000175193.13	156.21	-0.00332592	0.129369	-0.0257089	0.986416	0.999325	PARL	protein_coding	55486	presenilin associated rhomboid like
ENSG00000124813.21	117.605	0.00382275	0.153881	0.0248423	0.986874	0.999325	RUNX2	protein_coding	860	RUNX family transcription factor 2
ENSG00000166579.15	1781.76	0.00154177	0.0622733	0.0247581	0.986919	0.999325	NDEL1	protein_coding	81565	nudE neurodevelopment protein 1 like 1
ENSG00000282221.1	151.054	-0.00352632	0.142934	-0.024671	0.986965	0.999325	AC119427.1	antisense	NA
ENSG00000216937.13	259.375	0.00284769	0.115712	0.02461	0.986997	0.999325	CCDC7	protein_coding	79741	coiled-coil domain containing 7
ENSG00000134444.14	2930.54	0.00129285	0.0530078	0.0243898	0.987113	0.999325	RELCH	protein_coding	57614	RAB11 binding and LisH domain, coiled-coil and HEAT repeat containing
ENSG00000156709.13	947.521	-0.00193735	0.0795784	-0.0243451	0.987137	0.999325	AIFM1	protein_coding	9131	apoptosis inducing factor mitochondria associated 1
ENSG00000103126.14	1449.14	-0.0014574	0.060221	-0.0242009	0.987213	0.999325	AXIN1	protein_coding	8312	axin 1
ENSG00000113569.15	1316.89	0.00149372	0.061887	0.0241362	0.987247	0.999325	NUP155	protein_coding	9631	nucleoporin 155
ENSG00000163995.19	177.345	-0.00302353	0.12706	-0.023796	0.987427	0.999325	ABLIM2	protein_coding	84448	actin binding LIM protein family member 2
ENSG00000162594.15	65.9041	0.00471079	0.198636	0.0237158	0.987469	0.999325	IL23R	protein_coding	149233	interleukin 23 receptor
ENSG00000272046.1	53.5229	0.0713858	3.0337	0.0235309	0.987567	0.999325	AL445647.1	lincRNA	NA
ENSG00000274265.4	55.5951	0.00507137	0.216416	0.0234335	0.987618	0.999325	AC245297.3	lincRNA	NA
ENSG00000266651.1	75.5716	-0.00413399	0.177789	-0.0232522	0.987714	0.999325	AC093484.4	lincRNA	NA
ENSG00000255857.5	63.3755	0.00451308	0.194944	0.0231506	0.987768	0.999325	PXN-AS1	antisense	NA
ENSG00000145246.13	185.424	-0.00306059	0.133205	-0.0229765	0.98786	0.999325	ATP10D	protein_coding	57205	ATPase phospholipid transporting 10D (putative)
ENSG00000099822.2	74.9543	-0.00415071	0.182771	-0.0227099	0.988001	0.999325	HCN2	protein_coding	610	hyperpolarization activated cyclic nucleotide gated potassium and sodium channel 2
ENSG00000204305.13	141.286	0.00325048	0.143585	0.0226381	0.988039	0.999325	AGER	protein_coding	177	advanced glycosylation end-product specific receptor
ENSG00000143933.16	8364.46	-0.00135422	0.0615493	-0.0220022	0.988375	0.999325	CALM2	protein_coding	805	calmodulin 2
ENSG00000270019.1	57.3411	0.00458783	0.209089	0.021942	0.988407	0.999325	AC110769.2	lincRNA	NA
ENSG00000226137.5	660.703	0.00165567	0.0760401	0.0217736	0.988495	0.999325	BAIAP2-DT	lincRNA	440465	BAIAP2 divergent transcript
ENSG00000259172.1	54.9457	-0.00481806	0.222678	-0.0216369	0.988568	0.999325	AC023024.1	antisense	NA
ENSG00000080573.6	1195.17	-0.00354384	0.164953	-0.0214839	0.988649	0.999325	COL5A3	protein_coding	50509	collagen type V alpha 3 chain
ENSG00000105127.8	1196.18	-0.00149184	0.0695918	-0.0214371	0.988673	0.999325	AKAP8	protein_coding	10270	A-kinase anchoring protein 8
ENSG00000137040.9	538.356	-0.00195492	0.0913576	-0.0213986	0.988694	0.999325	RANBP6	protein_coding	26953	RAN binding protein 6
ENSG00000204366.3	65.9928	-0.00415628	0.194239	-0.0213977	0.988694	0.999325	ZBTB12	protein_coding	221527	zinc finger and BTB domain containing 12
ENSG00000134690.10	247.074	-0.00256872	0.120898	-0.0212469	0.988774	0.999325	CDCA8	protein_coding	55143	cell division cycle associated 8
ENSG00000113269.13	615.915	-0.00159576	0.0755441	-0.0211235	0.988839	0.999325	RNF130	protein_coding	55819	ring finger protein 130
ENSG00000116198.12	1477.54	0.00124867	0.0595017	0.0209855	0.988912	0.999325	CEP104	protein_coding	9731	centrosomal protein 104
ENSG00000083544.14	506.457	-0.00166676	0.0798104	-0.020884	0.988965	0.999325	TDRD3	protein_coding	81550	tudor domain containing 3
ENSG00000111602.11	447.968	-0.00191633	0.0923778	-0.0207445	0.989039	0.999325	TIMELESS	protein_coding	8914	timeless circadian regulator
ENSG00000137100.15	594.454	-0.00167316	0.081027	-0.0206494	0.989089	0.999325	DCTN3	protein_coding	11258	dynactin subunit 3
ENSG00000185176.12	201.506	0.0027489	0.133667	0.0205653	0.989134	0.999325	AQP12B	protein_coding	653437	aquaporin 12B
ENSG00000150753.11	2901.97	-0.00108538	0.0528711	-0.0205288	0.989153	0.999325	CCT5	protein_coding	22948	chaperonin containing TCP1 subunit 5
ENSG00000122574.10	1128.95	0.00207978	0.101384	0.0205138	0.989161	0.999325	WIPF3	protein_coding	644150	WAS/WASL interacting protein family member 3
ENSG00000057757.9	632.346	0.00163057	0.0795342	0.0205015	0.989168	0.999325	PITHD1	protein_coding	57095	PITH domain containing 1
ENSG00000186188.10	100.989	-0.00351947	0.171759	-0.0204908	0.989173	0.999325	FFAR4	protein_coding	338557	free fatty acid receptor 4
ENSG00000129028.8	85.2699	-0.00360988	0.176925	-0.0204034	0.989219	0.999325	THAP10	protein_coding	56906	THAP domain containing 10
ENSG00000229956.10	62.1084	-0.00416038	0.204159	-0.0203781	0.989233	0.999325	ZRANB2-AS2	processed_transcript	NA
ENSG00000013561.17	1301.31	-0.00124905	0.0613133	-0.0203715	0.989236	0.999325	RNF14	protein_coding	9604	ring finger protein 14
ENSG00000131746.12	1064.97	-0.00200402	0.0998733	-0.0200656	0.989398	0.999325	TNS4	protein_coding	84951	tensin 4
ENSG00000247728.2	70.2228	0.00416577	0.208252	0.0200035	0.989431	0.999325	AC091057.2	antisense	NA
ENSG00000110321.16	21558.8	0.000997303	0.0499103	0.0199819	0.989442	0.999325	EIF4G2	protein_coding	1982	eukaryotic translation initiation factor 4 gamma 2
ENSG00000196972.8	219.959	-0.00226256	0.115539	-0.0195826	0.989653	0.999325	SMIM10L2B	protein_coding	644596	small integral membrane protein 10 like 2B
ENSG00000162571.13	51.1165	-0.0045237	0.231329	-0.0195552	0.989668	0.999325	TTLL10	protein_coding	254173	tubulin tyrosine ligase like 10
ENSG00000206567.9	101.422	-0.00344875	0.17665	-0.019523	0.989685	0.999325	AC022007.1	lincRNA	NA
ENSG00000161179.13	300.995	-0.00197565	0.101796	-0.0194079	0.989745	0.999325	YDJC	protein_coding	150223	YdjC chitooligosaccharide deacetylase homolog
ENSG00000267169.1	79.983	-0.00366719	0.188994	-0.0194038	0.989748	0.999325	AC022098.1	antisense	100507373	uncharacterized LOC100507373
ENSG00000253669.3	135.35	0.00303388	0.157511	0.0192614	0.989823	0.999325	GASAL1	lincRNA	NA
ENSG00000272106.1	160.079	-0.00265333	0.138679	-0.0191329	0.989891	0.999325	AL691432.2	antisense	NA
ENSG00000188647.12	1427.6	-0.00140141	0.0740255	-0.0189314	0.989997	0.999325	PTAR1	protein_coding	375743	protein prenyltransferase alpha subunit repeat containing 1
ENSG00000126562.16	259.018	0.0020962	0.111432	0.0188116	0.99006	0.999325	WNK4	protein_coding	65266	WNK lysine deficient protein kinase 4
ENSG00000108344.14	2473.26	0.00108749	0.0580065	0.0187477	0.990094	0.999325	PSMD3	protein_coding	5709	proteasome 26S subunit, non-ATPase 3
ENSG00000225224.1	78.2997	0.00352564	0.188622	0.0186916	0.990124	0.999325	RPS27AP12	processed_pseudogene	NA
ENSG00000159131.16	1503.11	0.00106587	0.0570807	0.018673	0.990134	0.999325	GART	protein_coding	2618	phosphoribosylglycinamide formyltransferase, phosphoribosylglycinamide synthetase, phosphoribosylaminoimidazole synthetase
ENSG00000140968.10	811.457	0.00168131	0.0901094	0.0186586	0.990141	0.999325	IRF8	protein_coding	3394	interferon regulatory factor 8
ENSG00000076382.16	358.485	0.00192975	0.104817	0.0184106	0.990272	0.999325	SPAG5	protein_coding	10615	sperm associated antigen 5
ENSG00000104691.14	142.221	0.00243957	0.133437	0.0182825	0.99034	0.999325	UBXN8	protein_coding	7993	UBX domain protein 8
ENSG00000163581.13	257.235	0.00446313	0.244307	0.0182685	0.990347	0.999325	SLC2A2	protein_coding	6514	solute carrier family 2 member 2
ENSG00000137309.19	6434.12	-0.00110657	0.0625453	-0.0176923	0.990652	0.999325	HMGA1	protein_coding	3159	high mobility group AT-hook 1
ENSG00000127870.16	1711.22	-0.00100336	0.0571907	-0.0175442	0.99073	0.999325	RNF6	protein_coding	6049	ring finger protein 6
ENSG00000173611.17	269.156	-0.00195627	0.111996	-0.0174672	0.990771	0.999325	SCAI	protein_coding	286205	suppressor of cancer cell invasion
ENSG00000099365.10	72.242	-0.00386159	0.223864	-0.0172497	0.990886	0.999325	STX1B	protein_coding	112755	syntaxin 1B
ENSG00000196204.11	534.134	0.00134124	0.0782696	0.0171362	0.990946	0.999325	RNF216P1	transcribed_unprocessed_pseudogene	441191	ring finger protein 216 pseudogene 1
ENSG00000281100.1	66.6394	-0.00343806	0.202647	-0.0169658	0.991036	0.999325	AC105749.1	TEC	NA
ENSG00000197483.9	180.493	-0.00228371	0.134614	-0.0169648	0.991036	0.999325	ZNF628	protein_coding	89887	zinc finger protein 628
ENSG00000048342.15	258.994	-0.00184211	0.108732	-0.0169418	0.991048	0.999325	CC2D2A	protein_coding	57545	coiled-coil and C2 domain containing 2A
ENSG00000248019.2	104.596	0.00273764	0.163775	0.0167158	0.991168	0.999325	FAM13A-AS1	antisense	285512	FAM13A antisense RNA 1
ENSG00000134698.10	1275.36	0.00110625	0.0670604	0.0164963	0.991284	0.999325	AGO4	protein_coding	192670	argonaute RISC component 4
ENSG00000103264.17	1324.66	-0.00113937	0.0698144	-0.0163199	0.991377	0.999325	FBXO31	protein_coding	79791	F-box protein 31
ENSG00000151612.15	1978.35	0.000926657	0.0571673	0.0162096	0.991435	0.999325	ZNF827	protein_coding	152485	zinc finger protein 827
ENSG00000224388.1	98.6998	0.00272735	0.168281	0.016207	0.991437	0.999325	BACE2-IT1	antisense	NA
ENSG00000073969.18	1053.62	0.00108223	0.0669657	0.016161	0.991461	0.999325	NSF	protein_coding	4905	N-ethylmaleimide sensitive factor, vesicle fusing ATPase
ENSG00000182389.19	190.342	0.00217428	0.135168	0.0160858	0.991501	0.999325	CACNB4	protein_coding	785	calcium voltage-gated channel auxiliary subunit beta 4
ENSG00000171467.15	1615.09	0.000897458	0.056189	0.0159721	0.991561	0.999325	ZNF318	protein_coding	24149	zinc finger protein 318
ENSG00000136155.16	84.7977	-0.00278752	0.178378	-0.015627	0.991743	0.999325	SCEL	protein_coding	8796	sciellin
ENSG00000119280.16	1149.64	0.00100979	0.064797	0.0155839	0.991766	0.999325	C1orf198	protein_coding	84886	chromosome 1 open reading frame 198
ENSG00000100241.20	4876.49	0.000821019	0.0526926	0.0155813	0.991767	0.999325	SBF1	protein_coding	6305	SET binding factor 1
ENSG00000079999.13	1029	0.00101075	0.0649568	0.0155603	0.991778	0.999325	KEAP1	protein_coding	9817	kelch like ECH associated protein 1
ENSG00000204977.9	595.331	0.00121754	0.0782939	0.0155508	0.991783	0.999325	TRIM13	protein_coding	10206	tripartite motif containing 13
ENSG00000073008.14	1219.32	0.00109908	0.0720731	0.0152495	0.991942	0.999325	PVR	protein_coding	5817	PVR cell adhesion molecule
ENSG00000203880.11	1027.31	0.000960901	0.0634915	0.0151343	0.992003	0.999325	PCMTD2	protein_coding	55251	protein-L-isoaspartate (D-aspartate) O-methyltransferase domain containing 2
ENSG00000160789.19	6808.89	0.000796121	0.0538201	0.0147923	0.992184	0.999325	LMNA	protein_coding	4000	lamin A/C
ENSG00000268573.1	132.394	-0.00211615	0.14318	-0.0147796	0.992191	0.999325	AC011815.1	lincRNA	NA
ENSG00000172348.14	98.2755	0.00250037	0.169561	0.0147461	0.992208	0.999325	RCAN2	protein_coding	10231	regulator of calcineurin 2
ENSG00000224546.2	66.9756	0.0028263	0.199968	0.0141338	0.992532	0.999325	EIF4BP3	processed_pseudogene	NA
ENSG00000164011.17	195.715	0.00162313	0.115307	0.0140766	0.992562	0.999325	ZNF691	protein_coding	51058	zinc finger protein 691
ENSG00000164211.12	2648.94	0.00215328	0.153078	0.0140665	0.992568	0.999325	STARD4	protein_coding	134429	StAR related lipid transfer domain containing 4
ENSG00000070087.14	1273.98	0.000856995	0.0619758	0.0138279	0.992694	0.999325	PFN2	protein_coding	5217	profilin 2
ENSG00000135678.11	106.184	-0.00241605	0.178717	-0.0135189	0.992857	0.999325	CPM	protein_coding	1368	carboxypeptidase M
ENSG00000130818.11	664.199	0.00100297	0.0745904	0.0134463	0.992895	0.999325	ZNF426	protein_coding	79088	zinc finger protein 426
ENSG00000196502.11	1816.51	-0.000913014	0.0684408	-0.0133402	0.992951	0.999325	SULT1A1	protein_coding	6817	sulfotransferase family 1A member 1
ENSG00000213137.3	83.0534	0.00251819	0.194333	0.0129581	0.993153	0.999325	ARF1P2	processed_pseudogene	NA
ENSG00000119946.10	367.634	-0.00145143	0.113537	-0.0127838	0.993245	0.999325	CNNM1	protein_coding	26507	cyclin and CBS domain divalent metal cation transport mediator 1
ENSG00000096063.15	2270.42	0.000774763	0.0611012	0.01268	0.9933	0.999325	SRPK1	protein_coding	6732	SRSF protein kinase 1
ENSG00000122643.19	881.014	-0.000889919	0.0709268	-0.012547	0.99337	0.999325	NT5C3A	protein_coding	51251	5'-nucleotidase, cytosolic IIIA
ENSG00000245680.9	573.178	0.000994948	0.0806492	0.0123367	0.993481	0.999325	ZNF585B	protein_coding	92285	zinc finger protein 585B
ENSG00000091157.13	1071.64	0.000823504	0.0679953	0.0121112	0.993601	0.999325	WDR7	protein_coding	23335	WD repeat domain 7
ENSG00000101413.11	1135.07	0.000744708	0.0615279	0.0121036	0.993605	0.999325	RPRD1B	protein_coding	58490	regulation of nuclear pre-mRNA domain containing 1B
ENSG00000205629.11	574.476	-0.000928172	0.0770261	-0.0120501	0.993633	0.999325	LCMT1	protein_coding	51451	leucine carboxyl methyltransferase 1
ENSG00000175063.16	175.415	-0.00339987	0.287927	-0.0118081	0.993761	0.999325	UBE2C	protein_coding	11065	ubiquitin conjugating enzyme E2 C
ENSG00000160172.10	103.301	-0.00185357	0.157153	-0.0117947	0.993768	0.999325	FAM86C2P	transcribed_unprocessed_pseudogene	645332	family with sequence similarity 86, member A pseudogene
ENSG00000144744.16	1212.66	-0.000808167	0.0695198	-0.011625	0.993858	0.999325	UBA3	protein_coding	9039	ubiquitin like modifier activating enzyme 3
ENSG00000154473.17	1295.06	-0.000770705	0.0676803	-0.0113874	0.993983	0.999325	BUB3	protein_coding	9184	BUB3 mitotic checkpoint protein
ENSG00000127191.17	643.205	0.000852613	0.0749246	0.0113796	0.993987	0.999325	TRAF2	protein_coding	7186	TNF receptor associated factor 2
ENSG00000196547.14	1400.47	0.000741443	0.0664716	0.0111543	0.994106	0.999325	MAN2A2	protein_coding	4122	mannosidase alpha class 2A member 2
ENSG00000157617.16	831.612	0.00077159	0.0702932	0.0109767	0.9942	0.999325	C2CD2	protein_coding	25966	C2 calcium dependent domain containing 2
ENSG00000133226.16	4118.77	0.000636415	0.0583811	0.010901	0.99424	0.999325	SRRM1	protein_coding	10250	serine and arginine repetitive matrix 1
ENSG00000260878.1	74.3348	0.0022865	0.213016	0.0107339	0.994328	0.999325	AC104072.1	sense_overlapping	NA
ENSG00000259151.2	81.383	-0.00193623	0.183183	-0.0105699	0.994415	0.999325	CAP2P1	transcribed_processed_pseudogene	NA
ENSG00000080031.9	10246.6	-0.00069349	0.0656335	-0.0105661	0.994417	0.999325	PTPRH	protein_coding	5794	protein tyrosine phosphatase receptor type H
ENSG00000126787.12	166.645	0.00174975	0.166208	0.0105275	0.994437	0.999325	DLGAP5	protein_coding	9787	DLG associated protein 5
ENSG00000280287.1	361.66	0.00110231	0.105094	0.0104888	0.994458	0.999325	AC131212.3	TEC	NA
ENSG00000130684.13	758.003	-0.000770072	0.0737968	-0.010435	0.994486	0.999325	ZNF337	protein_coding	26152	zinc finger protein 337
ENSG00000154928.17	156.314	0.00167364	0.160848	0.0104051	0.994502	0.999325	EPHB1	protein_coding	2047	EPH receptor B1
ENSG00000166275.15	186.626	-0.00133021	0.128046	-0.0103886	0.994511	0.999325	BORCS7	protein_coding	119032	BLOC-1 related complex subunit 7
ENSG00000151376.16	353.686	0.00101755	0.100169	0.0101583	0.994632	0.999325	ME3	protein_coding	10873	malic enzyme 3
ENSG00000100714.15	1271.68	-0.000640502	0.0638383	-0.0100332	0.994699	0.999325	MTHFD1	protein_coding	4522	methylenetetrahydrofolate dehydrogenase, cyclohydrolase and formyltetrahydrofolate synthetase 1
ENSG00000270170.1	193.767	-0.0011744	0.120477	-0.00974786	0.994849	0.999325	NCBP2-AS2	protein_coding	152217	NCBP2 antisense 2 (head to head)
ENSG00000136848.17	6746.92	-0.000482873	0.0499969	-0.00965808	0.994897	0.999325	DAB2IP	protein_coding	153090	DAB2 interacting protein
ENSG00000075790.10	378.939	0.000993773	0.103104	0.00963857	0.994907	0.999325	BCAP29	protein_coding	55973	B cell receptor associated protein 29
ENSG00000224877.3	202.398	-0.00130456	0.13603	-0.00959028	0.994933	0.999325	NDUFAF8	protein_coding	284184	NADH:ubiquinone oxidoreductase complex assembly factor 8
ENSG00000151640.12	50.7879	-0.00245229	0.257919	-0.00950797	0.994976	0.999325	DPYSL4	protein_coding	10570	dihydropyrimidinase like 4
ENSG00000166704.11	725.701	-0.000715799	0.0769542	-0.00930162	0.995085	0.999325	ZNF606	protein_coding	80095	zinc finger protein 606
ENSG00000137200.12	1109.57	0.000584751	0.0633455	0.00923114	0.995122	0.999325	CMTR1	protein_coding	23070	cap methyltransferase 1
ENSG00000203688.5	62.3334	-0.00183764	0.203466	-0.00903172	0.995228	0.999325	LINC02487	lincRNA	441178	long intergenic non-protein coding RNA 2487
ENSG00000076201.14	2195.46	-0.000542293	0.060084	-0.00902558	0.995231	0.999325	PTPN23	protein_coding	25930	protein tyrosine phosphatase non-receptor type 23
ENSG00000162482.4	2069.67	-0.000606545	0.0673394	-0.00900727	0.995241	0.999325	AKR7A3	protein_coding	22977	aldo-keto reductase family 7 member A3
ENSG00000215712.10	534.201	0.000692804	0.0775308	0.00893586	0.995278	0.999325	TMEM242	protein_coding	729515	transmembrane protein 242
ENSG00000257218.5	775.614	0.000725696	0.0822247	0.00882576	0.995337	0.999325	GATC	protein_coding	283459	glutamyl-tRNA amidotransferase subunit C
ENSG00000112996.10	1082.63	0.000533062	0.0607464	0.00877521	0.995363	0.999325	MRPS30	protein_coding	10884	mitochondrial ribosomal protein S30
ENSG00000110911.15	44791.9	0.000454649	0.0518506	0.00876843	0.995367	0.999325	SLC11A2	protein_coding	4891	solute carrier family 11 member 2
ENSG00000205930.8	161.993	0.0011937	0.13771	0.0086682	0.99542	0.999325	C21orf62-AS1	antisense	NA
ENSG00000100445.17	574.177	-0.000655608	0.0763872	-0.00858269	0.995465	0.999325	SDR39U1	protein_coding	56948	short chain dehydrogenase/reductase family 39U member 1
ENSG00000006634.7	131.313	0.00133538	0.156513	0.00853204	0.995492	0.999325	DBF4	protein_coding	10926	DBF4 zinc finger
ENSG00000140406.3	689.394	0.000672585	0.0805949	0.00834526	0.99559	0.999325	TLNRD1	protein_coding	59274	talin rod domain containing 1
ENSG00000121989.14	1094.13	0.000535419	0.0646766	0.00827841	0.995626	0.999325	ACVR2A	protein_coding	92	activin A receptor type 2A
ENSG00000215271.7	837.541	-0.000618228	0.0751984	-0.00822129	0.995656	0.999325	HOMEZ	protein_coding	57594	homeobox and leucine zipper encoding
ENSG00000112183.14	101.207	0.00143643	0.178517	0.00804645	0.995748	0.999325	RBM24	protein_coding	221662	RNA binding motif protein 24
ENSG00000106028.10	880.433	-0.000525513	0.0661173	-0.0079482	0.9958	0.999325	SSBP1	protein_coding	6742	single stranded DNA binding protein 1
ENSG00000139625.12	169.467	-0.000976408	0.122899	-0.00794479	0.995802	0.999325	MAP3K12	protein_coding	7786	mitogen-activated protein kinase kinase kinase 12
ENSG00000074657.13	116.893	0.00120231	0.152267	0.00789605	0.995828	0.999325	ZNF532	protein_coding	55205	zinc finger protein 532
ENSG00000157778.8	292.36	-0.000814295	0.103781	-0.00784627	0.995854	0.999325	PSMG3	protein_coding	84262	proteasome assembly chaperone 3
ENSG00000237440.8	517.775	-0.000695717	0.0892427	-0.00779579	0.995881	0.999325	ZNF737	protein_coding	100129842	zinc finger protein 737
ENSG00000159079.18	141.956	-0.000998728	0.130116	-0.00767567	0.995944	0.999325	CFAP298	protein_coding	56683	cilia and flagella associated protein 298
ENSG00000174574.15	1750.08	-0.00047215	0.0621587	-0.00759588	0.995986	0.999325	AKIRIN1	protein_coding	79647	akirin 1
ENSG00000180867.11	292.279	-0.000791032	0.106353	-0.00743779	0.99607	0.999325	PDIA3P1	transcribed_processed_pseudogene	NA
ENSG00000172500.12	780.634	-0.000518125	0.0706702	-0.00733159	0.996126	0.999325	FIBP	protein_coding	9158	FGF1 intracellular binding protein
ENSG00000214176.9	2596.46	0.000428029	0.0593869	0.00720747	0.996192	0.999325	PLEKHM1P1	transcribed_unprocessed_pseudogene	NA
ENSG00000086758.15	15887.5	-0.000317697	0.0452608	-0.00701925	0.996291	0.999325	HUWE1	protein_coding	10075	HECT, UBA and WWE domain containing E3 ubiquitin protein ligase 1
ENSG00000197046.11	70.0194	0.00141012	0.215415	0.00654607	0.996541	0.999325	SIGLEC15	protein_coding	284266	sialic acid binding Ig like lectin 15
ENSG00000074660.15	334.616	0.000654426	0.104843	0.00624199	0.996702	0.999325	SCARF1	protein_coding	8578	scavenger receptor class F member 1
ENSG00000156381.8	3118.42	-0.000484126	0.0781598	-0.00619405	0.996727	0.999325	ANKRD9	protein_coding	122416	ankyrin repeat domain 9
ENSG00000115459.17	691.331	0.000460193	0.0748706	0.00614651	0.996752	0.999325	ELMOD3	protein_coding	84173	ELMO domain containing 3
ENSG00000148158.16	2110.08	0.000395672	0.0647123	0.00611433	0.996769	0.999325	SNX30	protein_coding	401548	sorting nexin family member 30
ENSG00000214765.8	265.667	0.000587212	0.09961	0.00589512	0.996885	0.999325	SEPT7P2	transcribed_unprocessed_pseudogene	NA
ENSG00000244045.12	312.076	-0.000550989	0.0937524	-0.00587707	0.996895	0.999325	TMEM199	protein_coding	147007	transmembrane protein 199
ENSG00000105939.12	2517.19	-0.000358709	0.0631921	-0.00567648	0.997001	0.999325	ZC3HAV1	protein_coding	56829	zinc finger CCCH-type containing, antiviral 1
ENSG00000112249.13	2999.08	-0.000305763	0.0538766	-0.00567525	0.997001	0.999325	ASCC3	protein_coding	10973	activating signal cointegrator 1 complex subunit 3
ENSG00000235257.8	152.078	-0.000714515	0.129483	-0.00551819	0.997084	0.999325	ITGA9-AS1	processed_transcript	101928153	ITGA9 antisense RNA 1
ENSG00000282508.1	103.391	0.000882232	0.165514	0.00533024	0.997184	0.999325	LINC01002	processed_transcript	NA
ENSG00000133256.12	56.0593	0.00118811	0.225058	0.00527912	0.997211	0.999325	PDE6B	protein_coding	5158	phosphodiesterase 6B
ENSG00000127955.16	736.338	-0.000404366	0.0778764	-0.00519241	0.997256	0.999325	GNAI1	protein_coding	2770	G protein subunit alpha i1
ENSG00000124549.14	214.611	0.000675598	0.134428	0.00502571	0.997344	0.999325	BTN2A3P	transcribed_unprocessed_pseudogene	54718	butyrophilin subfamily 2 member A3, pseudogene
ENSG00000141219.15	444.687	0.000421573	0.0849161	0.00496459	0.997377	0.999325	C17orf80	protein_coding	55028	chromosome 17 open reading frame 80
ENSG00000171206.14	2570.82	-0.000322005	0.0653732	-0.00492565	0.997397	0.999325	TRIM8	protein_coding	81603	tripartite motif containing 8
ENSG00000243566.6	85.7513	0.000884347	0.180937	0.0048876	0.997417	0.999325	UPK3B	protein_coding	105375355	uroplakin 3B
ENSG00000131584.18	2172.95	-0.000282229	0.060478	-0.00466664	0.997534	0.999371	ACAP3	protein_coding	116983	ArfGAP with coiled-coil, ankyrin repeat and PH domains 3
ENSG00000102780.16	1416.86	0.000272188	0.0608587	0.00447246	0.997637	0.999401	DGKH	protein_coding	160851	diacylglycerol kinase eta
ENSG00000160953.15	1619	0.000278042	0.0650725	0.0042728	0.997742	0.999401	MUM1	protein_coding	84939	PWWP domain containing 3A, DNA repair factor
ENSG00000236423.5	188.673	-0.00051325	0.124234	-0.00413131	0.997817	0.999401	LINC01134	lincRNA	100133612	long intergenic non-protein coding RNA 1134
ENSG00000173141.4	440.226	0.00037946	0.0954456	0.00397567	0.997899	0.999401	MRPL57	protein_coding	78988	mitochondrial ribosomal protein L57
ENSG00000170296.9	92.5649	0.000644823	0.163551	0.00394263	0.997917	0.999401	GABARAP	protein_coding	11337	GABA type A receptor-associated protein
ENSG00000058272.18	2513.93	-0.000192102	0.0552575	-0.00347648	0.998163	0.999498	PPP1R12A	protein_coding	4659	protein phosphatase 1 regulatory subunit 12A
ENSG00000146414.15	1604.44	-0.000206552	0.0610934	-0.00338093	0.998214	0.999498	SHPRH	protein_coding	257218	SNF2 histone linker PHD RING helicase
ENSG00000262265.2	85.8728	-0.000547181	0.163507	-0.00334653	0.998232	0.999498	AC002558.3	sense_intronic	NA
ENSG00000210195.2	346.87	0.000373492	0.121884	0.00306433	0.998381	0.999498	MT-TT	Mt_tRNA	NA
ENSG00000163684.11	573.215	0.000228433	0.0786715	0.00290363	0.998466	0.999498	RPP14	protein_coding	11102	ribonuclease P/MRP subunit p14
ENSG00000254343.2	63.4915	-0.00059912	0.220133	-0.00272163	0.998562	0.999498	AC091563.1	lincRNA	NA
ENSG00000118997.13	552.521	-0.00027716	0.106265	-0.00260821	0.998622	0.999498	DNAH7	protein_coding	56171	dynein axonemal heavy chain 7
ENSG00000171492.14	1620.32	0.000139957	0.0586734	0.00238536	0.99874	0.999498	LRRC8D	protein_coding	55144	leucine rich repeat containing 8 VRAC subunit D
ENSG00000266900.1	59.609	-0.000464731	0.195487	-0.00237729	0.998744	0.999498	AC027514.1	sense_intronic	NA
ENSG00000042286.14	751.191	-0.000175823	0.079763	-0.00220432	0.998835	0.999498	AIFM2	protein_coding	84883	apoptosis inducing factor mitochondria associated 2
ENSG00000135821.18	7157.09	-0.000118928	0.0548782	-0.00216713	0.998855	0.999498	GLUL	protein_coding	2752	glutamate-ammonia ligase
ENSG00000135837.15	5411.25	0.000135878	0.0631097	0.00215304	0.998862	0.999498	CEP350	protein_coding	9857	centrosomal protein 350
ENSG00000133134.11	158.536	0.000254322	0.140775	0.00180659	0.999045	0.999503	BEX2	protein_coding	84707	brain expressed X-linked 2
ENSG00000178425.13	2357.8	-8.88e-05	0.0514447	-0.00172603	0.999088	0.999503	NT5DC1	protein_coding	221294	5'-nucleotidase domain containing 1
ENSG00000259246.4	61.863	0.000439638	0.261504	0.00168119	0.999112	0.999503	HMGN2P47	processed_pseudogene	NA
ENSG00000172361.5	57.5861	0.000297764	0.216169	0.00137746	0.999272	0.999503	CFAP53	protein_coding	220136	cilia and flagella associated protein 53
ENSG00000164430.15	73.8849	-0.000252753	0.183754	-0.0013755	0.999273	0.999503	CGAS	protein_coding	115004	cyclic GMP-AMP synthase
ENSG00000122068.12	1216.08	-8.32e-05	0.0619803	-0.00134186	0.999291	0.999503	FYTTD1	protein_coding	84248	forty-two-three domain containing 1
ENSG00000103888.16	3592.65	-0.000103614	0.160195	-0.000646799	0.999658	0.999674	CEMIP	protein_coding	57214	cell migration inducing hyaluronidase 1
ENSG00000142252.10	277.65	7.13e-05	0.111317	0.000640752	0.999661	0.999674	GEMIN7	protein_coding	79760	gem nuclear organelle associated protein 7
ENSG00000169047.5	1599.46	4.2e-05	0.068095	0.000616131	0.999674	0.999674	IRS1	protein_coding	3667	insulin receptor substrate 1

### Sheet: CD ileum
Ensembl_ID_with_version	baseMean	log2FoldChange	lfcSE	stat	pvalue	padj	gene_name	gene_type	entrez_ID	Wikigene_description
ENSG00000138131.3	2302.79	0.643288	0.138939	4.63	1.95201e-08	0.000266273	LOXL4	protein_coding	84171	lysyl oxidase like 4
ENSG00000169715.14	539.248	-0.518338	0.118778	-4.36392	1.20031e-07	0.000818674	MT1E	protein_coding	4493	metallothionein 1E
ENSG00000210196.2	289.059	-0.566829	0.132825	-4.26749	2.26112e-07	0.00102813	MT-TP	Mt_tRNA	NA
ENSG00000169242.11	2863.61	0.601419	0.142579	4.21815	3.11044e-07	0.00106074	EFNA1	protein_coding	1942	ephrin A1
ENSG00000101335.9	970.964	0.342444	0.0947355	3.61474	1.16151e-05	0.0316884	MYL9	protein_coding	10398	myosin light chain 9
ENSG00000128422.16	653.397	0.559119	0.156846	3.56477	1.53176e-05	0.0348246	KRT17	protein_coding	3872	keratin 17
ENSG00000204531.17	1062.19	0.314978	0.0896865	3.51199	2.04377e-05	0.0353898	POU5F1	protein_coding	5460	POU class 5 homeobox 1
ENSG00000125144.13	595.288	-0.685538	0.195357	-3.50915	2.07549e-05	0.0353898	MT1G	protein_coding	4495	metallothionein 1G
ENSG00000135480.15	6171.01	0.493912	0.142165	3.47421	2.50643e-05	0.0355471	KRT7	protein_coding	3855	keratin 7
ENSG00000178828.6	2554.95	0.55139	0.159042	3.46696	2.6059e-05	0.0355471	RNF186	protein_coding	54546	ring finger protein 186
ENSG00000126705.14	2704.66	0.254955	0.0743184	3.43058	3.16445e-05	0.0371357	AHDC1	protein_coding	27245	AT-hook DNA binding motif containing 1
ENSG00000166165.12	14293.6	0.586142	0.171157	3.42458	3.26683e-05	0.0371357	CKB	protein_coding	1152	creatine kinase B
ENSG00000125148.6	747.7	-0.511756	0.151895	-3.36915	4.37387e-05	0.0458953	MT2A	protein_coding	4502	metallothionein 2A
ENSG00000167772.11	2636.54	0.292606	0.0876944	3.33666	5.17965e-05	0.0504683	ANGPTL4	protein_coding	51129	angiopoietin like 4
ENSG00000165125.19	972.888	0.324059	0.0975395	3.32233	5.57774e-05	0.050724	TRPV6	protein_coding	55503	transient receptor potential cation channel subfamily V member 6
ENSG00000107957.16	4302.74	0.243654	0.0744042	3.27474	7.11917e-05	0.0606954	SH3PXD2A	protein_coding	9644	SH3 and PX domains 2A
ENSG00000177469.12	2963.9	0.266057	0.0821058	3.24042	8.47236e-05	0.0679832	CAVIN1	protein_coding	284119	caveolae associated protein 1
ENSG00000214049.7	6345.72	0.332126	0.105258	3.15535	0.000129478	0.0981227	UCA1	lincRNA	NA
ENSG00000168453.14	537.907	0.348261	0.111967	3.11038	0.000161364	0.114384	HR	protein_coding	55806	HR lysine demethylase and nuclear receptor corepressor
ENSG00000179094.15	1496.83	0.356586	0.115261	3.09373	0.00017494	0.114384	PER1	protein_coding	5187	period circadian regulator 1
ENSG00000197632.8	350.105	0.405699	0.131885	3.07617	0.000190422	0.114384	SERPINB2	protein_coding	5055	serpin family B member 2
ENSG00000168918.13	594.194	0.397581	0.129501	3.0701	0.000196059	0.114384	INPP5D	protein_coding	3635	inositol polyphosphate-5-phosphatase D
ENSG00000167767.13	5422.51	0.322596	0.105096	3.06955	0.000196579	0.114384	KRT80	protein_coding	144501	keratin 80
ENSG00000134107.4	6535.56	0.432522	0.141132	3.06467	0.000201248	0.114384	BHLHE40	protein_coding	8553	basic helix-loop-helix family member e40
ENSG00000100234.11	838.623	0.362054	0.119104	3.03981	0.000226653	0.123671	TIMP3	protein_coding	7078	TIMP metallopeptidase inhibitor 3
ENSG00000144655.14	1025.21	0.396698	0.131466	3.01749	0.000251993	0.132209	CSRNP1	protein_coding	64651	cysteine and serine rich nuclear protein 1
ENSG00000029534.20	129.146	0.72785	0.246259	2.95562	0.00033685	0.165513	ANK1	protein_coding	286	ankyrin 1
ENSG00000164970.14	1094.77	0.272045	0.0921005	2.95379	0.000339739	0.165513	FAM219A	protein_coding	203259	family with sequence similarity 219 member A
ENSG00000112715.21	16717.4	0.232626	0.0806812	2.88327	0.000469793	0.220981	VEGFA	protein_coding	7422	vascular endothelial growth factor A
ENSG00000080573.6	1271.03	0.426001	0.148146	2.87554	0.00048658	0.221248	COL5A3	protein_coding	50509	collagen type V alpha 3 chain
ENSG00000171234.13	222.793	-0.558431	0.196584	-2.84067	0.000569491	0.250595	UGT2B7	protein_coding	7364	UDP glucuronosyltransferase family 2 member B7
ENSG00000198695.2	3262.52	-0.313347	0.111279	-2.81587	0.000636281	0.264028	MT-ND6	protein_coding	4541	NADH dehydrogenase, subunit 6 (complex I)
ENSG00000100311.16	588.926	0.347323	0.123481	2.81276	0.000645155	0.264028	PDGFB	protein_coding	5155	platelet derived growth factor subunit B
ENSG00000178597.6	173.026	-0.515492	0.183632	-2.8072	0.000661292	0.264028	PSAPL1	protein_coding	768239	prosaposin like 1
ENSG00000123384.13	35610.3	0.271568	0.0969274	2.80177	0.000677442	0.264028	LRP1	protein_coding	4035	LDL receptor related protein 1
ENSG00000117543.20	239.562	-0.44329	0.158805	-2.7914	0.000709253	0.268748	DPH5	protein_coding	51611	diphthamide biosynthesis 5
ENSG00000064933.17	267.809	-0.348463	0.125681	-2.7726	0.000770534	0.284077	PMS1	protein_coding	5378	PMS1 homolog 1, mismatch repair system component
ENSG00000196924.15	16250.4	0.309276	0.112164	2.75736	0.000823759	0.288277	FLNA	protein_coding	2316	filamin A
ENSG00000206075.13	2476.43	0.297955	0.108248	2.75252	0.000841377	0.288277	SERPINB5	protein_coding	5268	serpin family B member 5
ENSG00000115129.13	483.868	0.42212	0.153418	2.75145	0.000845325	0.288277	TP53I3	protein_coding	9540	tumor protein p53 inducible protein 3
ENSG00000231412.2	109.514	0.581575	0.213458	2.72454	0.000950178	0.314533	AC005392.2	lincRNA	NA
ENSG00000174469.21	80.4447	-0.773882	0.2845	-2.72014	0.000968431	0.314533	CNTNAP2	protein_coding	26047	contactin associated protein 2
ENSG00000174370.9	66.1854	-0.692404	0.255498	-2.71002	0.00101169	0.319695	C11orf45	protein_coding	219833	chromosome 11 open reading frame 45
ENSG00000074527.11	938.454	0.310866	0.115009	2.70298	0.0010428	0.319695	NTN4	protein_coding	59277	netrin 4
ENSG00000136383.6	614.852	0.37009	0.1371	2.69941	0.00105889	0.319695	ALPK3	protein_coding	57538	alpha kinase 3
ENSG00000134072.10	68.4371	0.667476	0.247672	2.695	0.00107912	0.319695	CAMK1	protein_coding	8536	calcium/calmodulin dependent protein kinase I
ENSG00000155760.2	624.031	0.30343	0.11279	2.69021	0.00110151	0.319695	FZD7	protein_coding	8324	frizzled class receptor 7
ENSG00000119938.8	256.66	0.669254	0.249446	2.68296	0.00113616	0.320323	PPP1R3C	protein_coding	5507	protein phosphatase 1 regulatory subunit 3C
ENSG00000087510.6	229.302	0.402214	0.15008	2.68	0.00115064	0.320323	TFAP2C	protein_coding	7022	transcription factor AP-2 gamma
ENSG00000215105.4	112.991	-0.525135	0.196583	-2.67132	0.00119399	0.325743	TTC3P1	processed_pseudogene	NA
ENSG00000164741.14	677.43	0.413977	0.15605	2.65284	0.00129133	0.345394	DLC1	protein_coding	10395	DLC1 Rho GTPase activating protein
ENSG00000141985.9	2573.36	0.247227	0.0938716	2.63367	0.00140001	0.36726	SH3GL1	protein_coding	6455	SH3 domain containing GRB2 like 1, endophilin A2
ENSG00000181126.13	1047.57	0.307185	0.117007	2.62536	0.00144971	0.368915	HLA-V	transcribed_unprocessed_pseudogene	352962	major histocompatibility complex, class I, V (pseudogene)
ENSG00000142798.19	46025.8	0.20274	0.0772753	2.62361	0.00146041	0.368915	HSPG2	protein_coding	3339	heparan sulfate proteoglycan 2
ENSG00000117525.13	6544.46	0.303889	0.116164	2.61604	0.00150735	0.373849	F3	protein_coding	2152	coagulation factor III, tissue factor
ENSG00000129521.13	10141.9	0.294739	0.114134	2.5824	0.00173353	0.38988	EGLN3	protein_coding	112399	egl-9 family hypoxia inducible factor 3
ENSG00000173548.8	3562.44	0.226509	0.0877949	2.57998	0.0017509	0.38988	SNX33	protein_coding	257364	sorting nexin 33
ENSG00000275216.2	648.901	0.278569	0.108018	2.57892	0.00175859	0.38988	AL161431.1	lincRNA	NA
ENSG00000138658.15	108.215	-0.464381	0.180151	-2.57773	0.00176724	0.38988	ZGRF1	protein_coding	55345	zinc finger GRF-type containing 1
ENSG00000137331.11	1170.85	0.407357	0.158039	2.57758	0.00176834	0.38988	IER3	protein_coding	8870	immediate early response 3
ENSG00000158373.8	1883.13	0.268859	0.104494	2.57296	0.00180232	0.38988	HIST1H2BD	protein_coding	3017	H2B clustered histone 5
ENSG00000127129.9	369.356	0.511313	0.198869	2.57111	0.00181615	0.38988	EDN2	protein_coding	1907	endothelin 2
ENSG00000131016.16	4328.59	0.325811	0.126735	2.5708	0.00181842	0.38988	AKAP12	protein_coding	9590	A-kinase anchoring protein 12
ENSG00000247095.2	830.787	0.272781	0.106167	2.56937	0.00182921	0.38988	MIR210HG	lincRNA	NA
ENSG00000206190.11	226.121	0.465462	0.183067	2.54257	0.00204138	0.428408	ATP10A	protein_coding	57194	ATPase phospholipid transporting 10A (putative)
ENSG00000188910.7	981.473	0.324592	0.128695	2.52218	0.00221773	0.458365	GJB3	protein_coding	2707	gap junction protein beta 3
ENSG00000254635.5	349.997	-0.359733	0.143082	-2.51417	0.00229076	0.465554	WAC-AS1	antisense	NA
ENSG00000088367.21	2243.75	0.206538	0.082255	2.51094	0.00232077	0.465554	EPB41L1	protein_coding	2036	erythrocyte membrane protein band 4.1 like 1
ENSG00000163430.11	910.251	0.371334	0.148351	2.50308	0.00239548	0.473576	FSTL1	protein_coding	11167	follistatin like 1
ENSG00000198203.9	510.625	-0.454719	0.182529	-2.49121	0.00251238	0.484556	SULT1C2	protein_coding	6819	sulfotransferase family 1C member 2
ENSG00000196730.12	4442.01	0.216232	0.0870485	2.48404	0.00258555	0.484556	DAPK1	protein_coding	1612	death associated protein kinase 1
ENSG00000120875.8	5526.4	0.194242	0.0782035	2.4838	0.00258805	0.484556	DUSP4	protein_coding	1846	dual specificity phosphatase 4
ENSG00000075461.5	452.423	0.419598	0.168967	2.48331	0.00259311	0.484556	CACNG4	protein_coding	27092	calcium voltage-gated channel auxiliary subunit gamma 4
ENSG00000116285.12	5006.73	0.40051	0.161621	2.47808	0.00264786	0.4881	ERRFI1	protein_coding	54206	ERBB receptor feedback inhibitor 1
ENSG00000156463.17	3638.91	0.177576	0.0718497	2.4715	0.00271819	0.488146	SH3RF2	protein_coding	153769	SH3 domain containing ring finger 2
ENSG00000186115.12	1102.88	-0.253297	0.102493	-2.47136	0.00271968	0.488146	CYP4F2	protein_coding	8529	cytochrome P450 family 4 subfamily F member 2
ENSG00000178726.6	84.5371	0.638894	0.260085	2.45649	0.00288511	0.507092	THBD	protein_coding	7056	thrombomodulin
ENSG00000124920.13	6148.58	0.20383	0.0830191	2.45522	0.00289958	0.507092	MYRF	protein_coding	745	myelin regulatory factor
ENSG00000176209.11	238.266	-0.328982	0.134299	-2.44962	0.00296457	0.511895	SMIM19	protein_coding	114926	small integral membrane protein 19
ENSG00000140274.13	2656.87	0.422767	0.173201	2.44091	0.00306813	0.523154	DUOXA2	protein_coding	405753	dual oxidase maturation factor 2
ENSG00000198788.8	491.274	0.357682	0.146792	2.43666	0.00311986	0.525408	MUC2	protein_coding	4583	mucin 2, oligomeric mucus/gel-forming
ENSG00000091622.15	1570.61	0.290778	0.119606	2.43113	0.00318839	0.5304	PITPNM3	protein_coding	83394	PITPNM family member 3
ENSG00000095383.19	801.35	0.236152	0.0975712	2.42031	0.00332648	0.542122	TBC1D2	protein_coding	55357	TBC1 domain family member 2
ENSG00000106665.15	4631.87	0.189261	0.0782266	2.4194	0.00333834	0.542122	CLIP2	protein_coding	7461	CAP-Gly domain containing linker protein 2
ENSG00000125968.8	3014.22	0.34301	0.14208	2.4142	0.00340679	0.544568	ID1	protein_coding	3397	inhibitor of DNA binding 1, HLH protein
ENSG00000099785.10	470.98	0.277297	0.115335	2.40428	0.00354107	0.544568	MARCH2	protein_coding	51257	membrane associated ring-CH-type finger 2
ENSG00000262468.6	136.268	-0.399941	0.166499	-2.40207	0.00357153	0.544568	LINC01569	lincRNA	NA
ENSG00000138772.12	5678.79	0.212751	0.088571	2.40204	0.00357196	0.544568	ANXA3	protein_coding	306	annexin A3
ENSG00000167191.11	289.308	0.328991	0.137137	2.39901	0.00361431	0.544568	GPRC5B	protein_coding	51704	G protein-coupled receptor class C group 5 member B
ENSG00000124181.14	2416.75	0.182825	0.0763304	2.39518	0.0036684	0.544568	PLCG1	protein_coding	5335	phospholipase C gamma 1
ENSG00000259820.1	254.957	-0.311595	0.130366	-2.39016	0.0037404	0.544568	AC083843.2	lincRNA	NA
ENSG00000110880.10	3182.09	0.183732	0.0769797	2.38676	0.00378989	0.544568	CORO1C	protein_coding	23603	coronin 1C
ENSG00000106462.10	298.885	-0.294664	0.123459	-2.38675	0.00379005	0.544568	EZH2	protein_coding	2146	enhancer of zeste 2 polycomb repressive complex 2 subunit
ENSG00000115423.18	130.417	-0.527224	0.22111	-2.38444	0.00382398	0.544568	DNAH6	protein_coding	1768	dynein axonemal heavy chain 6
ENSG00000090097.21	511.784	0.260106	0.109195	2.38202	0.0038598	0.544568	PCBP4	protein_coding	57060	poly(rC) binding protein 4
ENSG00000165023.6	273.628	0.338034	0.14202	2.38019	0.00388712	0.544568	DIRAS2	protein_coding	54769	DIRAS family GTPase 2
ENSG00000149925.18	748.253	0.280152	0.11775	2.37921	0.00390189	0.544568	ALDOA	protein_coding	226	aldolase, fructose-bisphosphate A
ENSG00000134258.16	462.341	0.299785	0.126175	2.37594	0.00395134	0.544568	VTCN1	protein_coding	79679	V-set domain containing T cell activation inhibitor 1
ENSG00000198719.8	220.258	0.428811	0.180563	2.37485	0.00396793	0.544568	DLL1	protein_coding	28514	delta like canonical Notch ligand 1
ENSG00000166886.12	446.696	0.317022	0.133622	2.37253	0.00400349	0.544568	NAB2	protein_coding	4665	NGFI-A binding protein 2
ENSG00000196968.10	1079.94	0.327771	0.13826	2.37068	0.00403206	0.544568	FUT11	protein_coding	170384	fucosyltransferase 11
ENSG00000166073.10	80.4879	0.638826	0.270291	2.36347	0.00414515	0.549998	GPR176	protein_coding	11245	G protein-coupled receptor 176
ENSG00000151131.10	556.19	-0.279447	0.11826	-2.36299	0.00415291	0.549998	C12orf45	protein_coding	121053	chromosome 12 open reading frame 45
ENSG00000126803.9	360.813	0.356722	0.151128	2.3604	0.0041943	0.550139	HSPA2	protein_coding	3306	heat shock protein family A (Hsp70) member 2
ENSG00000126822.16	5858.57	0.210551	0.0894331	2.35428	0.00429357	0.557796	PLEKHG3	protein_coding	26030	pleckstrin homology and RhoGEF domain containing G3
ENSG00000014138.8	64.94	-0.55962	0.23849	-2.34651	0.00442268	0.569149	POLA2	protein_coding	23649	DNA polymerase alpha 2, accessory subunit
ENSG00000122786.19	376.079	0.355791	0.151977	2.34108	0.00451509	0.572173	CALD1	protein_coding	800	caldesmon 1
ENSG00000100345.21	84519.8	0.192456	0.082293	2.33866	0.00455675	0.572173	MYH9	protein_coding	4627	myosin heavy chain 9
ENSG00000240694.8	274.176	0.37643	0.16102	2.33778	0.00457202	0.572173	PNMA2	protein_coding	10687	PNMA family member 2
ENSG00000138442.9	615.519	-0.232463	0.0999757	-2.3252	0.00479532	0.591646	WDR12	protein_coding	55759	WD repeat domain 12
ENSG00000105976.14	9516.79	0.185294	0.0797254	2.32415	0.00481436	0.591646	MET	protein_coding	4233	MET proto-oncogene, receptor tyrosine kinase
ENSG00000177427.12	801.513	0.254069	0.109494	2.32038	0.00488333	0.592682	MIEF2	protein_coding	125170	mitochondrial elongation factor 2
ENSG00000168772.10	58.8465	-0.660535	0.28536	-2.31475	0.00498827	0.592682	CXXC4	protein_coding	80319	CXXC finger protein 4
ENSG00000185800.11	776.253	0.211941	0.0917114	2.31095	0.00505998	0.592682	DMWD	protein_coding	1762	DM1 locus, WD repeat containing
ENSG00000267041.5	184.636	-0.367132	0.158882	-2.31072	0.00506447	0.592682	ZNF850	protein_coding	342892	zinc finger protein 850
ENSG00000254166.2	4790.04	0.193453	0.0838227	2.30788	0.00511881	0.592682	CASC19	processed_transcript	103164619	prostate cancer associated transcript 2
ENSG00000130827.6	4082.3	0.174631	0.0757216	2.30623	0.00515058	0.592682	PLXNA3	protein_coding	55558	plexin A3
ENSG00000084764.11	1222.69	0.233254	0.101196	2.30496	0.00517519	0.592682	MAPRE3	protein_coding	22924	microtubule associated protein RP/EB family member 3
ENSG00000140254.12	82.5972	0.722079	0.313468	2.30352	0.00520331	0.592682	DUOXA1	protein_coding	90527	dual oxidase maturation factor 1
ENSG00000144824.20	2011.22	0.407329	0.177035	2.30083	0.00525591	0.592682	PHLDB2	protein_coding	90102	pleckstrin homology like domain family B member 2
ENSG00000204361.8	185.538	-0.454833	0.197688	-2.30076	0.00525728	0.592682	NXPE2	protein_coding	120406	neurexophilin and PC-esterase domain family member 2
ENSG00000173281.4	1855.6	0.31648	0.13789	2.29516	0.00536867	0.597	PPP1R3B	protein_coding	79660	protein phosphatase 1 regulatory subunit 3B
ENSG00000118898.15	3612.61	0.177907	0.0775383	2.29445	0.00538311	0.597	PPL	protein_coding	5493	periplakin
ENSG00000145623.12	266.238	0.393298	0.172131	2.28487	0.0055789	0.613724	OSMR	protein_coding	9180	oncostatin M receptor
ENSG00000197044.10	166.239	-0.367266	0.16106	-2.28031	0.0056744	0.618767	ZNF441	protein_coding	126068	zinc finger protein 441
ENSG00000177169.9	2640.29	0.214598	0.0942386	2.27718	0.0057409	0.618767	ULK1	protein_coding	8408	unc-51 like autophagy activating kinase 1
ENSG00000138622.3	155.022	0.370548	0.163005	2.27324	0.00582557	0.618767	HCN4	protein_coding	10021	hyperpolarization activated cyclic nucleotide gated potassium channel 4
ENSG00000101224.17	669.659	0.2452	0.107886	2.27276	0.00583587	0.618767	CDC25B	protein_coding	994	cell division cycle 25B
ENSG00000109063.14	68.2052	-0.506014	0.222925	-2.26989	0.00589843	0.618767	MYH3	protein_coding	4621	myosin heavy chain 3
ENSG00000117394.21	7617.06	0.262698	0.115848	2.2676	0.00594852	0.618767	SLC2A1	protein_coding	6513	solute carrier family 2 member 1
ENSG00000213949.8	276.376	-0.360443	0.15916	-2.26465	0.00601381	0.618767	ITGA1	protein_coding	3672	integrin subunit alpha 1
ENSG00000057019.15	3869.8	0.195732	0.0864959	2.26291	0.00605278	0.618767	DCBLD2	protein_coding	131566	discoidin, CUB and LCCL domain containing 2
ENSG00000167637.16	254.91	-0.347712	0.15372	-2.26198	0.0060735	0.618767	ZNF283	protein_coding	284349	zinc finger protein 283
ENSG00000184730.10	293.805	0.363072	0.1606	2.26072	0.00610185	0.618767	APOBR	protein_coding	55911	apolipoprotein B receptor
ENSG00000137857.17	152.919	0.444326	0.196757	2.25825	0.00615769	0.618767	DUOX1	protein_coding	53905	dual oxidase 1
ENSG00000125089.16	526.97	0.2885	0.127782	2.25775	0.00616907	0.618767	SH3TC1	protein_coding	54436	SH3 domain and tetratricopeptide repeats 1
ENSG00000160862.12	886.639	-0.242869	0.107962	-2.24959	0.00635742	0.622748	AZGP1	protein_coding	563	alpha-2-glycoprotein 1, zinc-binding
ENSG00000065328.16	58.6748	-0.669343	0.297581	-2.24928	0.0063646	0.622748	MCM10	protein_coding	55388	minichromosome maintenance 10 replication initiation factor
ENSG00000025796.13	2079	-0.178033	0.0791747	-2.24861	0.00638036	0.622748	SEC63	protein_coding	11231	SEC63 homolog, protein translocation regulator
ENSG00000133985.2	1014.59	0.224417	0.0998233	2.24814	0.00639137	0.622748	TTC9	protein_coding	23508	tetratricopeptide repeat domain 9
ENSG00000165973.18	258.375	-0.374597	0.167121	-2.24147	0.00654987	0.62929	NELL1	protein_coding	4745	neural EGFL like 1
ENSG00000148677.6	651.815	0.444645	0.198454	2.24054	0.00657213	0.62929	ANKRD1	protein_coding	27063	ankyrin repeat domain 1
ENSG00000118804.8	125.121	0.414823	0.185381	2.23768	0.00664128	0.62929	STBD1	protein_coding	8987	starch binding domain 1
ENSG00000135336.14	368.116	-0.251504	0.112399	-2.23761	0.00664304	0.62929	ORC3	protein_coding	23595	origin recognition complex subunit 3
ENSG00000214029.4	253.879	-0.302933	0.135844	-2.23001	0.0068303	0.631584	ZNF891	protein_coding	101060200	zinc finger protein 891
ENSG00000241549.8	58.2519	-0.608702	0.27305	-2.22927	0.00684886	0.631584	GUSBP2	transcribed_unprocessed_pseudogene	387036	GUSB pseudogene 2
ENSG00000118523.5	3310.6	0.268074	0.120328	2.22786	0.00688401	0.631584	CTGF	protein_coding	1490	cellular communication network factor 2
ENSG00000198743.6	6585.43	0.241704	0.108501	2.22768	0.00688873	0.631584	SLC5A3	protein_coding	6526	solute carrier family 5 member 3
ENSG00000115738.9	872.921	0.244744	0.109885	2.22728	0.00689876	0.631584	ID2	protein_coding	3398	inhibitor of DNA binding 2
ENSG00000070404.9	1356.42	0.239728	0.107753	2.22479	0.0069617	0.633097	FSTL3	protein_coding	10272	follistatin like 3
ENSG00000213923.11	2411.3	0.201516	0.0906688	2.22255	0.00701876	0.634059	CSNK1E	protein_coding	1454	casein kinase 1 epsilon
ENSG00000273340.1	428.515	0.439222	0.198025	2.21801	0.00713559	0.636575	MICE	transcribed_unprocessed_pseudogene	NA
ENSG00000197256.10	433.305	0.241725	0.108991	2.21784	0.00713995	0.636575	KANK2	protein_coding	25959	KN motif and ankyrin repeat domains 2
ENSG00000112320.11	76.3957	0.542681	0.244985	2.21516	0.00720979	0.638628	SOBP	protein_coding	55084	sine oculis binding protein homolog
ENSG00000175782.9	228.831	-0.331725	0.149997	-2.21155	0.00730505	0.642892	SLC35E3	protein_coding	55508	solute carrier family 35 member E3
ENSG00000236088.9	92.9099	-0.412071	0.186872	-2.2051	0.00747765	0.64996	COX10-AS1	processed_transcript	100874058	COX10 antisense RNA 1
ENSG00000163807.5	500.173	-0.246127	0.111691	-2.20365	0.00751705	0.64996	KIAA1143	protein_coding	57456	KIAA1143
ENSG00000185745.9	142.272	-0.407547	0.184977	-2.20323	0.00752831	0.64996	IFIT1	protein_coding	3434	interferon induced protein with tetratricopeptide repeats 1
ENSG00000185915.5	70.0881	-0.591713	0.269213	-2.19793	0.00767374	0.655038	KLHL34	protein_coding	257240	kelch like family member 34
ENSG00000132141.13	78.3597	-0.515623	0.234683	-2.1971	0.00769672	0.655038	CCT6B	protein_coding	10693	chaperonin containing TCP1 subunit 6B
ENSG00000071054.16	2264.31	0.174997	0.0796937	2.19587	0.00773119	0.655038	MAP4K4	protein_coding	9448	mitogen-activated protein kinase kinase kinase kinase 4
ENSG00000146243.13	115.424	-0.441904	0.201974	-2.18792	0.00795555	0.669887	IRAK1BP1	protein_coding	134728	interleukin 1 receptor associated kinase 1 binding protein 1
ENSG00000100767.16	81.5058	0.500971	0.22926	2.18517	0.00803457	0.67239	PAPLN	protein_coding	89932	papilin, proteoglycan like sulfated glycoprotein
ENSG00000120693.13	51.6323	0.68877	0.315555	2.18273	0.00810525	0.674169	SMAD9	protein_coding	4093	SMAD family member 9
ENSG00000173467.8	699.713	-0.256579	0.117646	-2.18094	0.00815748	0.674401	AGR3	protein_coding	155465	anterior gradient 3, protein disulphide isomerase family member
ENSG00000198464.13	343.296	-0.301198	0.138284	-2.17811	0.00824056	0.674851	ZNF480	protein_coding	147657	zinc finger protein 480
ENSG00000175309.14	2812.34	0.220467	0.101384	2.17458	0.00834546	0.674851	PHYKPL	protein_coding	85007	5-phosphohydroxy-L-lysine phospho-lyase
ENSG00000187510.9	55.4602	-0.596275	0.274214	-2.17449	0.00834808	0.674851	PLEKHG7	protein_coding	440107	pleckstrin homology and RhoGEF domain containing G7
ENSG00000127311.9	146.605	-0.343915	0.15819	-2.17406	0.00836081	0.674851	HELB	protein_coding	92797	DNA helicase B
ENSG00000237330.2	147.563	0.368515	0.169852	2.16962	0.00849441	0.681602	RNF223	protein_coding	401934	ring finger protein 223
ENSG00000110237.4	603.868	0.268281	0.123809	2.1669	0.00857752	0.684245	ARHGEF17	protein_coding	9828	Rho guanine nucleotide exchange factor 17
ENSG00000186020.12	165.892	-0.357988	0.165368	-2.1648	0.00864192	0.685374	ZNF529	protein_coding	57711	zinc finger protein 529
ENSG00000146414.15	1220.39	-0.204655	0.0946633	-2.16193	0.00873075	0.688417	SHPRH	protein_coding	257218	SNF2 histone linker PHD RING helicase
ENSG00000198873.11	513.617	0.275803	0.12787	2.15691	0.00888799	0.69159	GRK5	protein_coding	2869	G protein-coupled receptor kinase 5
ENSG00000106868.16	797.49	0.194474	0.090199	2.15605	0.00891498	0.69159	SUSD1	protein_coding	64420	sushi domain containing 1
ENSG00000213380.15	602.288	-0.229044	0.106279	-2.15513	0.00894427	0.69159	COG8	protein_coding	84342	component of oligomeric golgi complex 8
ENSG00000185684.14	612.87	-0.223669	0.103871	-2.15333	0.00900158	0.69159	EP400P1	transcribed_unprocessed_pseudogene	NA
ENSG00000138385.15	1269.19	-0.225979	0.105006	-2.15205	0.00904249	0.69159	SSB	protein_coding	6741	small RNA binding exonuclease protection factor La
ENSG00000165030.3	706.022	0.326697	0.151937	2.15021	0.00910163	0.69159	NFIL3	protein_coding	4783	nuclear factor, interleukin 3 regulated
ENSG00000092853.13	89.6105	-0.478774	0.222881	-2.14812	0.00916952	0.69159	CLSPN	protein_coding	63967	claspin
ENSG00000243753.5	138.35	0.443437	0.206454	2.14787	0.00917756	0.69159	HLA-L	transcribed_unprocessed_pseudogene	3139	major histocompatibility complex, class I, L (pseudogene)
ENSG00000179583.19	1182.97	0.382082	0.178015	2.14634	0.00922729	0.69159	CIITA	protein_coding	4261	class II major histocompatibility complex transactivator
ENSG00000164403.14	1105.17	0.231276	0.10796	2.14224	0.00936215	0.697864	SHROOM1	protein_coding	134549	shroom family member 1
ENSG00000002933.8	532.313	0.273594	0.127807	2.14068	0.00941385	0.697904	TMEM176A	protein_coding	55365	transmembrane protein 176A
ENSG00000268621.5	201.217	0.481148	0.22499	2.13853	0.00948555	0.699418	IGFL2-AS1	lincRNA	645553	IGFL2 antisense RNA 1
ENSG00000105483.17	253.247	-0.296134	0.139051	-2.12968	0.00978594	0.714464	CARD8	protein_coding	22900	caspase recruitment domain family member 8
ENSG00000139292.12	239.91	-0.384555	0.18059	-2.12943	0.00979436	0.714464	LGR5	protein_coding	8549	leucine rich repeat containing G protein-coupled receptor 5
ENSG00000189433.5	395.128	0.38726	0.182323	2.12404	0.00998165	0.724254	GJB4	protein_coding	127534	gap junction protein beta 4
ENSG00000117010.16	59.6788	-0.48191	0.227057	-2.12242	0.0100384	0.724516	ZNF684	protein_coding	127396	zinc finger protein 684
ENSG00000269858.5	525.97	0.223778	0.105642	2.11828	0.0101853	0.73125	EGLN2	protein_coding	112398	egl-9 family hypoxia inducible factor 2
ENSG00000056277.15	173.795	-0.328447	0.155455	-2.11281	0.0103817	0.741452	ZNF280C	protein_coding	55609	zinc finger protein 280C
ENSG00000138685.15	276.516	0.384535	0.182616	2.1057	0.0106427	0.741943	FGF2	protein_coding	2247	fibroblast growth factor 2
ENSG00000197782.14	464.061	-0.233475	0.110954	-2.10425	0.0106965	0.741943	ZNF780A	protein_coding	284323	zinc finger protein 780A
ENSG00000103335.22	8257.58	0.231485	0.110056	2.10333	0.010731	0.741943	PIEZO1	protein_coding	9780	piezo type mechanosensitive ion channel component 1
ENSG00000133030.20	15664.8	0.163792	0.0778867	2.10295	0.0107452	0.741943	MPRIP	protein_coding	23164	myosin phosphatase Rho interacting protein
ENSG00000137673.8	4520.85	0.279348	0.133009	2.10022	0.0108477	0.741943	MMP7	protein_coding	4316	matrix metallopeptidase 7
ENSG00000182704.7	1609.19	0.237826	0.113318	2.09875	0.010903	0.741943	TSKU	protein_coding	25987	tsukushi, small leucine rich proteoglycan
ENSG00000270441.1	75.6662	-0.500316	0.238544	-2.09738	0.0109553	0.741943	AC135506.1	unprocessed_pseudogene	NA
ENSG00000152582.13	121.067	-0.390062	0.186046	-2.09659	0.0109854	0.741943	SPEF2	protein_coding	79925	sperm flagellar 2
ENSG00000111859.16	4954.07	0.307664	0.146941	2.09379	0.0110923	0.741943	NEDD9	protein_coding	4739	neural precursor cell expressed, developmentally down-regulated 9
ENSG00000099875.14	10286.7	0.152966	0.0730964	2.09266	0.0111361	0.741943	MKNK2	protein_coding	2872	MAPK interacting serine/threonine kinase 2
ENSG00000079805.16	19595.9	0.180497	0.0863498	2.0903	0.0112277	0.741943	DNM2	protein_coding	1785	dynamin 2
ENSG00000184898.6	191.561	-0.350761	0.168073	-2.08696	0.0113582	0.741943	RBM43	protein_coding	375287	RNA binding motif protein 43
ENSG00000135924.15	1648.9	0.180248	0.0863883	2.08649	0.0113766	0.741943	DNAJB2	protein_coding	3300	DnaJ heat shock protein family (Hsp40) member B2
ENSG00000176945.16	2235.77	0.224803	0.107757	2.08621	0.0113876	0.741943	MUC20	protein_coding	200958	mucin 20, cell surface associated
ENSG00000189042.13	220.405	-0.331904	0.159107	-2.08604	0.0113941	0.741943	ZNF567	protein_coding	163081	zinc finger protein 567
ENSG00000155974.12	102.067	0.4193	0.201041	2.08565	0.0114097	0.741943	GRIP1	protein_coding	23426	glutamate receptor interacting protein 1
ENSG00000154175.16	500.888	0.445738	0.213875	2.0841	0.0114709	0.741943	ABI3BP	protein_coding	25890	ABI family member 3 binding protein
ENSG00000111331.12	665.575	0.209506	0.100535	2.08391	0.0114786	0.741943	OAS3	protein_coding	4940	2'-5'-oligoadenylate synthetase 3
ENSG00000130513.6	6178.23	0.233589	0.112161	2.08261	0.0115299	0.741943	GDF15	protein_coding	9518	growth differentiation factor 15
ENSG00000204175.5	941.018	0.264728	0.127162	2.08182	0.0115614	0.741943	GPRIN2	protein_coding	9721	G protein regulated inducer of neurite outgrowth 2
ENSG00000132000.12	55.5879	0.612058	0.294264	2.07996	0.0116359	0.741943	PODNL1	protein_coding	79883	podocan like 1
ENSG00000165392.9	562.518	-0.213256	0.102688	-2.07674	0.011766	0.741943	WRN	protein_coding	7486	WRN RecQ like helicase
ENSG00000129250.11	10350.1	0.193443	0.0932506	2.07444	0.0118594	0.741943	KIF1C	protein_coding	10749	kinesin family member 1C
ENSG00000135636.13	196.574	0.505872	0.24399	2.07333	0.0119048	0.741943	DYSF	protein_coding	8291	dysferlin
ENSG00000137076.20	7910.48	0.15008	0.0724537	2.07139	0.0119847	0.741943	TLN1	protein_coding	7094	talin 1
ENSG00000095932.6	3732.69	-0.181076	0.0874634	-2.0703	0.0120293	0.741943	SMIM24	protein_coding	284422	small integral membrane protein 24
ENSG00000157216.15	1837.72	0.243322	0.117578	2.06944	0.0120651	0.741943	SSBP3	protein_coding	23648	single stranded DNA binding protein 3
ENSG00000049759.17	6009.97	0.218208	0.105614	2.06608	0.0122049	0.741943	NEDD4L	protein_coding	23327	NEDD4 like E3 ubiquitin protein ligase
ENSG00000235609.7	112.168	0.36155	0.175129	2.06448	0.0122724	0.741943	AF127577.4	lincRNA	NA
ENSG00000148426.12	471.167	0.253746	0.123227	2.05918	0.012497	0.741943	PROSER2	protein_coding	254427	proline and serine rich 2
ENSG00000213626.12	434.852	0.350855	0.170679	2.05564	0.0126494	0.741943	LBH	protein_coding	81606	LBH regulator of WNT signaling pathway
ENSG00000146950.12	1027.87	0.184413	0.0897225	2.05537	0.0126609	0.741943	SHROOM2	protein_coding	357	shroom family member 2
ENSG00000171992.12	6214.79	0.239857	0.116775	2.05402	0.0127194	0.741943	SYNPO	protein_coding	11346	synaptopodin
ENSG00000274979.1	219.067	-0.481056	0.234442	-2.05191	0.0128112	0.741943	AC020656.2	lincRNA	NA
ENSG00000159842.15	8179.36	0.148859	0.0725634	2.05143	0.0128324	0.741943	ABR	protein_coding	29	ABR activator of RhoGEF and GTPase
ENSG00000196961.12	3078.35	0.161433	0.0787509	2.04992	0.0128985	0.741943	AP2A1	protein_coding	160	adaptor related protein complex 2 subunit alpha 1
ENSG00000090238.11	1365.05	0.248264	0.121119	2.04976	0.0129056	0.741943	YPEL3	protein_coding	83719	yippee like 3
ENSG00000131831.17	501.135	0.352496	0.172016	2.0492	0.0129303	0.741943	RAI2	protein_coding	10742	retinoic acid induced 2
ENSG00000121060.17	4671.23	0.155042	0.0756904	2.04838	0.0129666	0.741943	TRIM25	protein_coding	7706	tripartite motif containing 25
ENSG00000107140.15	950.614	0.220407	0.107613	2.04815	0.0129768	0.741943	TESK1	protein_coding	7016	testis associated actin remodelling kinase 1
ENSG00000163006.11	102.648	-0.434324	0.212244	-2.04634	0.0130567	0.741943	CCDC138	protein_coding	165055	coiled-coil domain containing 138
ENSG00000101187.15	2113.3	0.19433	0.0950137	2.04528	0.0131041	0.741943	SLCO4A1	protein_coding	28231	solute carrier organic anion transporter family member 4A1
ENSG00000141526.16	6271.25	0.179132	0.0876167	2.0445	0.013139	0.741943	SLC16A3	protein_coding	9123	solute carrier family 16 member 3
ENSG00000163565.18	238.504	-0.397506	0.19455	-2.04321	0.0131967	0.741943	IFI16	protein_coding	3428	interferon gamma inducible protein 16
ENSG00000099860.8	688.485	0.335888	0.164476	2.04217	0.0132435	0.741943	GADD45B	protein_coding	4616	growth arrest and DNA damage inducible beta
ENSG00000245958.6	438.201	-0.225842	0.110626	-2.04149	0.0132741	0.741943	AC093752.1	transcribed_unprocessed_pseudogene	645513	septin 7 pseudogene
ENSG00000162139.9	302.861	-0.317415	0.155496	-2.0413	0.0132824	0.741943	NEU3	protein_coding	10825	neuraminidase 3
ENSG00000185477.4	384.635	-0.363654	0.17818	-2.04094	0.0132988	0.741943	GPRIN3	protein_coding	285513	GPRIN family member 3
ENSG00000171658.8	99.1121	0.454234	0.222657	2.04006	0.0133386	0.741943	NMRAL2P	transcribed_unprocessed_pseudogene	344887	NmrA like redox sensor 2, pseudogene
ENSG00000225697.12	2890.13	0.172584	0.0845993	2.04002	0.0133404	0.741943	SLC26A6	protein_coding	65010	solute carrier family 26 member 6
ENSG00000260401.1	798.177	0.279158	0.137106	2.03607	0.0135204	0.741943	AP002761.4	sense_overlapping	NA
ENSG00000156860.15	3086.58	0.176913	0.0869628	2.03435	0.0135994	0.741943	FBRS	protein_coding	64319	fibrosin
ENSG00000142327.12	2886.72	0.190285	0.0935475	2.0341	0.013611	0.741943	RNPEPL1	protein_coding	57140	arginyl aminopeptidase like 1
ENSG00000196663.15	1157.13	0.189413	0.0931782	2.03281	0.0136709	0.741943	TECPR2	protein_coding	9895	tectonin beta-propeller repeat containing 2
ENSG00000226520.1	55.4297	0.494242	0.243515	2.02962	0.0138191	0.741943	KIRREL1-IT1	sense_intronic	NA
ENSG00000167005.13	1163.96	-0.174963	0.0862255	-2.02914	0.0138416	0.741943	NUDT21	protein_coding	11051	nudix hydrolase 21
ENSG00000138119.16	27216.1	0.18717	0.092269	2.02852	0.0138703	0.741943	MYOF	protein_coding	26509	myoferlin
ENSG00000198089.15	1392.62	0.192537	0.0949528	2.02771	0.0139085	0.741943	SFI1	protein_coding	9814	SFI1 centrin binding protein
ENSG00000171368.11	2588.37	0.160298	0.0790676	2.02736	0.0139252	0.741943	TPPP	protein_coding	11076	tubulin polymerization promoting protein
ENSG00000234678.2	919.547	0.285646	0.141009	2.02573	0.0140021	0.741943	ELF3-AS1	antisense	NA
ENSG00000238164.6	1432.51	0.186822	0.0922643	2.02485	0.0140434	0.741943	TNFRSF14-AS1	antisense	NA
ENSG00000049167.14	156.609	-0.329743	0.16292	-2.02396	0.0140859	0.741943	ERCC8	protein_coding	1161	ERCC excision repair 8, CSA ubiquitin ligase complex subunit
ENSG00000200795.1	64.3878	0.562155	0.277797	2.02362	0.014102	0.741943	RNU4-1	snRNA	26835	RNA, U4 small nuclear 1
ENSG00000177606.6	5450.07	0.257327	0.127183	2.02328	0.0141181	0.741943	JUN	protein_coding	3725	Jun proto-oncogene, AP-1 transcription factor subunit
ENSG00000007255.10	239.946	-0.316	0.156207	-2.02295	0.0141339	0.741943	TRAPPC6A	protein_coding	79090	trafficking protein particle complex 6A
ENSG00000175591.11	1011.58	0.235421	0.116435	2.02191	0.0141834	0.741943	P2RY2	protein_coding	5029	purinergic receptor P2Y2
ENSG00000083520.14	1663.24	-0.167438	0.082938	-2.01883	0.0143316	0.741943	DIS3	protein_coding	22894	DIS3 homolog, exosome endoribonuclease and 3'-5' exoribonuclease
ENSG00000196998.17	798.9	0.187975	0.0931259	2.0185	0.0143475	0.741943	WDR45	protein_coding	11152	WD repeat domain 45
ENSG00000142186.16	1631.85	0.163523	0.0810774	2.01688	0.0144259	0.741943	SCYL1	protein_coding	57410	SCY1 like pseudokinase 1
ENSG00000130702.15	10690.4	0.177316	0.0879176	2.01685	0.0144275	0.741943	LAMA5	protein_coding	3911	laminin subunit alpha 5
ENSG00000136367.13	488.493	0.224654	0.111391	2.01681	0.0144294	0.741943	ZFHX2	protein_coding	85446	zinc finger homeobox 2
ENSG00000210151.2	61.725	-0.731337	0.362794	-2.01585	0.0144761	0.741943	MT-TS1	Mt_tRNA	113219467	microRNA 12136
ENSG00000140474.13	961.059	0.200528	0.0994933	2.01549	0.0144935	0.741943	ULK3	protein_coding	25989	unc-51 like kinase 3
ENSG00000136830.11	9043.08	0.155329	0.0770699	2.01543	0.0144966	0.741943	FAM129B	protein_coding	64855	niban apoptosis regulator 2
ENSG00000139168.7	476.179	-0.230916	0.114708	-2.01307	0.0146121	0.741943	ZCRB1	protein_coding	85437	zinc finger CCHC-type and RNA binding motif containing 1
ENSG00000273151.1	382.417	-0.231724	0.115139	-2.01256	0.0146371	0.741943	AC073957.3	antisense	NA
ENSG00000181467.4	2864.08	0.252847	0.125731	2.01102	0.0147128	0.741943	RAP2B	protein_coding	5912	RAP2B, member of RAS oncogene family
ENSG00000228544.1	110.672	0.373358	0.18566	2.01098	0.014715	0.741943	CCDC183-AS1	antisense	100131193	CCDC183 antisense RNA 1
ENSG00000044446.11	2466.73	0.183726	0.0914707	2.00858	0.0148337	0.741943	PHKA2	protein_coding	5256	phosphorylase kinase regulatory subunit alpha 2
ENSG00000123600.19	291.636	-0.282781	0.14081	-2.00825	0.0148503	0.741943	METTL8	protein_coding	79828	methyltransferase like 8
ENSG00000107443.15	269.291	-0.251042	0.125123	-2.00636	0.0149447	0.741943	CCNJ	protein_coding	54619	cyclin J
ENSG00000224051.6	1003.58	0.203698	0.101535	2.00619	0.0149531	0.741943	CPTP	protein_coding	80772	ceramide-1-phosphate transfer protein
ENSG00000089356.18	863.376	0.250061	0.124684	2.00556	0.0149846	0.741943	FXYD3	protein_coding	5349	FXYD domain containing ion transport regulator 3
ENSG00000169499.14	1263.52	0.180398	0.0900724	2.00281	0.0151235	0.741943	PLEKHA2	protein_coding	59339	pleckstrin homology domain containing A2
ENSG00000241990.5	78.1544	-0.451581	0.225792	-1.99999	0.0152668	0.741943	PRR34-AS1	antisense	NA
ENSG00000280832.1	237.054	0.352887	0.176449	1.99993	0.0152696	0.741943	GSEC	antisense	NA
ENSG00000143850.14	5099.05	0.143941	0.0719797	1.99975	0.015279	0.741943	PLEKHA6	protein_coding	22874	pleckstrin homology domain containing A6
ENSG00000259735.1	112.234	0.376286	0.18853	1.9959	0.0154766	0.741943	AC092868.2	sense_intronic	NA
ENSG00000106366.8	92.2456	0.64462	0.323239	1.99425	0.0155619	0.741943	SERPINE1	protein_coding	5054	serpin family E member 1
ENSG00000131127.13	501.547	-0.198349	0.0994842	-1.99377	0.0155868	0.741943	ZNF141	protein_coding	7700	zinc finger protein 141
ENSG00000109079.9	2216.34	0.172831	0.0867043	1.99334	0.0156093	0.741943	TNFAIP1	protein_coding	7126	TNF alpha induced protein 1
ENSG00000100599.15	469.857	0.224631	0.112759	1.99214	0.015672	0.741943	RIN3	protein_coding	79890	Ras and Rab interactor 3
ENSG00000136169.16	204.883	-0.290085	0.145622	-1.99204	0.015677	0.741943	SETDB2	protein_coding	83852	SET domain bifurcated histone lysine methyltransferase 2
ENSG00000128016.5	4161.91	0.285909	0.143537	1.99189	0.0156852	0.741943	ZFP36	protein_coding	7538	ZFP36 ring finger protein
ENSG00000170345.9	2311.64	0.376767	0.18918	1.99158	0.0157013	0.741943	FOS	protein_coding	2353	Fos proto-oncogene, AP-1 transcription factor subunit
ENSG00000183337.16	1587.36	0.175442	0.0881267	1.99079	0.0157425	0.741943	BCOR	protein_coding	54880	BCL6 corepressor
ENSG00000185946.15	700.118	-0.192652	0.0968254	-1.98969	0.0158004	0.741943	RNPC3	protein_coding	55599	RNA binding region (RNP1, RRM) containing 3
ENSG00000116871.15	1765.35	0.206076	0.103648	1.98824	0.0158769	0.741943	MAP7D1	protein_coding	55700	MAP7 domain containing 1
ENSG00000124602.9	145.741	-0.324969	0.163493	-1.98766	0.0159074	0.741943	UNC5CL	protein_coding	222643	unc-5 family C-terminal like
ENSG00000135631.16	1845.3	0.174964	0.088082	1.98638	0.0159754	0.741943	RAB11FIP5	protein_coding	26056	RAB11 family interacting protein 5
ENSG00000165861.13	1188.46	0.196607	0.0990087	1.98575	0.0160085	0.741943	ZFYVE1	protein_coding	53349	zinc finger FYVE-type containing 1
ENSG00000167693.16	859.405	0.232588	0.117167	1.9851	0.0160433	0.741943	NXN	protein_coding	64359	nucleoredoxin
ENSG00000162889.10	3519.24	0.170924	0.0861145	1.98485	0.0160565	0.741943	MAPKAPK2	protein_coding	9261	MAPK activated protein kinase 2
ENSG00000211445.11	1688.32	0.383428	0.19318	1.98482	0.016058	0.741943	GPX3	protein_coding	2878	glutathione peroxidase 3
ENSG00000047621.11	276.574	-0.282357	0.142352	-1.98351	0.0161282	0.741943	C12orf4	protein_coding	57102	chromosome 12 open reading frame 4
ENSG00000214290.8	105.462	-0.376217	0.1898	-1.98218	0.0161996	0.741943	COLCA2	protein_coding	120376	colorectal cancer associated 2
ENSG00000143797.11	1357.16	0.210159	0.106226	1.97841	0.0164033	0.741943	MBOAT2	protein_coding	129642	membrane bound O-acyltransferase domain containing 2
ENSG00000167107.12	2089.92	0.232725	0.117753	1.97639	0.0165137	0.741943	ACSF2	protein_coding	80221	acyl-CoA synthetase family member 2
ENSG00000143476.17	70.6193	-0.65494	0.331616	-1.975	0.0165898	0.741943	DTL	protein_coding	51514	denticleless E3 ubiquitin protein ligase homolog
ENSG00000169991.10	779.801	0.220796	0.111825	1.97449	0.0166179	0.741943	IFFO2	protein_coding	126917	intermediate filament family orphan 2
ENSG00000125885.13	242.112	-0.267641	0.135571	-1.97417	0.016635	0.741943	MCM8	protein_coding	84515	minichromosome maintenance 8 homologous recombination repair factor
ENSG00000247828.7	475.185	-0.24527	0.124305	-1.97313	0.0166928	0.741943	TMEM161B-AS1	antisense	100505894	TMEM161B antisense RNA 1
ENSG00000204540.10	1581.63	0.171204	0.0867783	1.97289	0.0167058	0.741943	PSORS1C1	protein_coding	170679	psoriasis susceptibility 1 candidate 1
ENSG00000187068.2	111.746	-0.353784	0.179349	-1.9726	0.0167219	0.741943	C3orf70	protein_coding	285382	chromosome 3 open reading frame 70
ENSG00000088451.10	259.463	-0.267219	0.135506	-1.97202	0.0167542	0.741943	TGDS	protein_coding	23483	TDP-glucose 4,6-dehydratase
ENSG00000127663.14	3479.18	0.164866	0.0836429	1.97107	0.0168069	0.741943	KDM4B	protein_coding	23030	lysine demethylase 4B
ENSG00000123154.11	137.081	0.3153	0.159986	1.9708	0.0168217	0.741943	WDR83	protein_coding	84292	WD repeat domain 83
ENSG00000117151.12	602.595	-0.207179	0.105158	-1.97017	0.0168565	0.741943	CTBS	protein_coding	1486	chitobiase
ENSG00000138759.18	3835.96	0.218243	0.110778	1.97009	0.0168611	0.741943	FRAS1	protein_coding	80144	Fraser extracellular matrix complex subunit 1
ENSG00000151208.16	3151.56	0.142108	0.0721931	1.96844	0.0169531	0.743592	DLG5	protein_coding	9231	discs large MAGUK scaffold protein 5
ENSG00000121966.6	716.845	0.319404	0.162439	1.96631	0.0170729	0.74576	CXCR4	protein_coding	7852	C-X-C motif chemokine receptor 4
ENSG00000139318.7	3827.94	0.23883	0.121603	1.96402	0.0172022	0.74576	DUSP6	protein_coding	1848	dual specificity phosphatase 6
ENSG00000197948.10	924.785	0.215338	0.109657	1.96375	0.0172172	0.74576	FCHSD1	protein_coding	89848	FCH and double SH3 domains 1
ENSG00000154217.14	837.082	0.223962	0.114073	1.96333	0.0172411	0.74576	PITPNC1	protein_coding	26207	phosphatidylinositol transfer protein cytoplasmic 1
ENSG00000117280.12	564.905	0.234552	0.119504	1.96272	0.0172759	0.74576	RAB29	protein_coding	8934	RAB29, member RAS oncogene family
ENSG00000196743.8	2042.34	0.257168	0.131248	1.9594	0.0174654	0.751564	GM2A	protein_coding	2760	GM2 ganglioside activator
ENSG00000196498.13	9455.52	0.164089	0.0838631	1.95663	0.0176252	0.75359	NCOR2	protein_coding	9612	nuclear receptor corepressor 2
ENSG00000225190.10	3228.34	0.149707	0.0766177	1.95395	0.0177813	0.75359	PLEKHM1	protein_coding	9842	pleckstrin homology and RUN domain containing M1
ENSG00000283265.1	50.9603	0.624086	0.319601	1.95271	0.0178538	0.75359	AL356234.3	lincRNA	NA
ENSG00000172765.17	1717.99	0.194051	0.0993869	1.95248	0.0178672	0.75359	TMCC1	protein_coding	23023	transmembrane and coiled-coil domain family 1
ENSG00000188549.12	4450.9	0.222166	0.113794	1.95235	0.0178744	0.75359	CCDC9B	protein_coding	388115	coiled-coil domain containing 9B
ENSG00000172037.13	6335.91	0.179533	0.0919646	1.9522	0.0178836	0.75359	LAMB2	protein_coding	3913	laminin subunit beta 2
ENSG00000204528.3	700.411	0.21901	0.112202	1.95193	0.0178992	0.75359	PSORS1C3	sense_intronic	NA
ENSG00000163435.15	10363.1	0.205252	0.105321	1.94882	0.0180828	0.758979	ELF3	protein_coding	1999	E74 like ETS transcription factor 3
ENSG00000089123.15	347.103	-0.230118	0.118331	-1.94469	0.0183283	0.7641	TASP1	protein_coding	55617	taspase 1
ENSG00000171401.14	149.113	0.538046	0.277123	1.94154	0.0185181	0.7641	KRT13	protein_coding	3860	keratin 13
ENSG00000203697.11	3896.84	0.159735	0.0822834	1.94128	0.0185337	0.7641	CAPN8	protein_coding	388743	calpain 8
ENSG00000151806.13	811.835	-0.188732	0.0972451	-1.94079	0.0185638	0.7641	GUF1	protein_coding	60558	GUF1 homolog, GTPase
ENSG00000087253.12	1059.73	0.212412	0.10947	1.94038	0.0185885	0.7641	LPCAT2	protein_coding	54947	lysophosphatidylcholine acyltransferase 2
ENSG00000162734.12	1334.06	0.16374	0.0844341	1.93926	0.0186562	0.7641	PEA15	protein_coding	8682	proliferation and apoptosis adaptor protein 15
ENSG00000133302.12	174.348	-0.331857	0.171218	-1.93821	0.0187201	0.7641	SLF1	protein_coding	84250	SMC5-SMC6 complex localization factor 1
ENSG00000151304.5	290.215	-0.269412	0.139017	-1.93798	0.0187347	0.7641	SRFBP1	protein_coding	153443	serum response factor binding protein 1
ENSG00000238045.9	1122.66	0.22794	0.11767	1.93712	0.0187873	0.7641	AC009133.1	antisense	NA
ENSG00000269343.6	449.805	-0.237361	0.122552	-1.93681	0.0188058	0.7641	ZNF587B	protein_coding	100293516	zinc finger protein 587B
ENSG00000227036.7	4528.3	0.186474	0.0962913	1.93657	0.018821	0.7641	LINC00511	processed_transcript	400619	long intergenic non-protein coding RNA 511
ENSG00000104218.14	416.472	-0.259594	0.134252	-1.93363	0.019002	0.767171	CSPP1	protein_coding	79848	centrosome and spindle pole associated protein 1
ENSG00000163577.7	80.6762	-0.428148	0.221436	-1.93351	0.0190091	0.767171	EIF5A2	protein_coding	56648	eukaryotic translation initiation factor 5A2
ENSG00000022840.15	4465.64	0.151694	0.0785082	1.9322	0.0190901	0.768163	RNF10	protein_coding	9921	ring finger protein 10
ENSG00000161714.11	9034.51	0.194851	0.100973	1.92973	0.0192443	0.772094	PLCD3	protein_coding	113026	phospholipase C delta 3
ENSG00000137261.13	154.106	0.456084	0.236549	1.92807	0.0193483	0.772855	KIAA0319	protein_coding	9856	KIAA0319
ENSG00000132005.8	671.933	0.193629	0.10045	1.92762	0.0193766	0.772855	RFX1	protein_coding	5989	regulatory factor X1
ENSG00000173588.14	200.303	-0.288041	0.149574	-1.92574	0.0194953	0.775179	CEP83	protein_coding	51134	centrosomal protein 83
ENSG00000088340.15	2277.37	0.274349	0.142661	1.92308	0.0196636	0.775179	FER1L4	transcribed_unitary_pseudogene	NA
ENSG00000116604.17	3386.09	0.238268	0.123935	1.92253	0.0196993	0.775179	MEF2D	protein_coding	4209	myocyte enhancer factor 2D
ENSG00000174233.11	5888.77	0.155186	0.0807669	1.9214	0.019771	0.775179	ADCY6	protein_coding	112	adenylate cyclase 6
ENSG00000101871.14	1542.15	0.158219	0.0824379	1.91926	0.0199088	0.775179	MID1	protein_coding	4281	midline 1
ENSG00000055044.10	787.989	-0.23265	0.121241	-1.91891	0.0199314	0.775179	NOP58	protein_coding	51602	NOP58 ribonucleoprotein
ENSG00000147394.18	499.869	0.282771	0.147428	1.91803	0.0199881	0.775179	ZNF185	protein_coding	7739	zinc finger protein 185 with LIM domain
ENSG00000196268.11	480.434	-0.205204	0.106994	-1.9179	0.0199962	0.775179	ZNF493	protein_coding	284443	zinc finger protein 493
ENSG00000179832.17	3136.03	0.154579	0.0805991	1.91787	0.0199982	0.775179	MROH1	protein_coding	727957	maestro heat like repeat family member 1
ENSG00000160588.9	1821.9	0.192833	0.100549	1.91779	0.0200032	0.775179	MPZL3	protein_coding	196264	myelin protein zero like 3
ENSG00000179988.14	125.469	0.363237	0.18951	1.91672	0.0200728	0.775676	PSTK	protein_coding	118672	phosphoseryl-tRNA kinase
ENSG00000167741.10	2603.32	0.228857	0.119493	1.91524	0.0201692	0.777198	GGT6	protein_coding	124975	gamma-glutamyltransferase 6
ENSG00000071894.16	1950.2	0.16262	0.0851012	1.9109	0.0204534	0.77723	CPSF1	protein_coding	29894	cleavage and polyadenylation specific factor 1
ENSG00000126903.15	408.516	0.231433	0.121141	1.91044	0.020484	0.77723	SLC10A3	protein_coding	8273	solute carrier family 10 member 3
ENSG00000064666.14	4000.1	0.143586	0.0752198	1.90889	0.0205862	0.77723	CNN2	protein_coding	1265	calponin 2
ENSG00000158856.18	684.331	0.210213	0.110127	1.90882	0.0205907	0.77723	DMTN	protein_coding	2039	dematin actin binding protein
ENSG00000172469.15	372.184	-0.223241	0.116973	-1.90849	0.0206128	0.77723	MANEA	protein_coding	79694	mannosidase endo-alpha
ENSG00000145388.14	830.978	-0.180676	0.0947158	-1.90756	0.0206744	0.77723	METTL14	protein_coding	57721	methyltransferase like 14
ENSG00000164684.13	768.154	0.225401	0.118319	1.90503	0.0208438	0.77723	ZNF704	protein_coding	619279	zinc finger protein 704
ENSG00000129657.15	1931.34	0.22902	0.120269	1.90423	0.020897	0.77723	SEC14L1	protein_coding	6397	SEC14 like lipid binding 1
ENSG00000100241.20	5021.52	0.135724	0.0712823	1.90404	0.0209101	0.77723	SBF1	protein_coding	6305	SET binding factor 1
ENSG00000142871.16	854.075	0.303436	0.159369	1.90398	0.0209141	0.77723	CYR61	protein_coding	3491	cellular communication network factor 1
ENSG00000089902.9	2737.62	0.161177	0.0846799	1.90337	0.0209554	0.77723	RCOR1	protein_coding	23186	REST corepressor 1
ENSG00000179833.4	2644.21	0.244298	0.128371	1.90306	0.0209764	0.77723	SERTAD2	protein_coding	9792	SERTA domain containing 2
ENSG00000042493.15	1355.38	0.193669	0.101823	1.90202	0.0210463	0.77723	CAPG	protein_coding	822	capping actin protein, gelsolin like
ENSG00000203859.9	110.967	-0.799987	0.420648	-1.9018	0.0210614	0.77723	HSD3B2	protein_coding	3284	hydroxy-delta-5-steroid dehydrogenase, 3 beta- and steroid delta-isomerase 2
ENSG00000160796.16	6087.31	0.17728	0.09323	1.90153	0.0210793	0.77723	NBEAL2	protein_coding	23218	neurobeachin like 2
ENSG00000236567.2	51.4911	0.509056	0.267713	1.9015	0.0210817	0.77723	TCF3P1	processed_pseudogene	NA
ENSG00000163714.17	2002.27	-0.151802	0.0798708	-1.9006	0.0211426	0.777375	U2SURP	protein_coding	23350	U2 snRNP associated SURP domain containing
ENSG00000101940.17	1757.2	0.146021	0.0768992	1.89886	0.0212605	0.778062	WDR13	protein_coding	64743	WD repeat domain 13
ENSG00000163728.10	1172.66	-0.173249	0.0912488	-1.89865	0.0212754	0.778062	TTC14	protein_coding	151613	tetratricopeptide repeat domain 14
ENSG00000270069.1	606.45	0.332968	0.175707	1.89502	0.0215241	0.779223	MIR222HG	lincRNA	NA
ENSG00000160310.17	2077.97	0.14546	0.0767741	1.89465	0.0215493	0.779223	PRMT2	protein_coding	3275	protein arginine methyltransferase 2
ENSG00000221886.3	87.366	-0.38875	0.205236	-1.89416	0.0215836	0.779223	ZBED8	protein_coding	63920	zinc finger BED-type containing 8
ENSG00000103067.13	1815.11	0.166057	0.0878332	1.89059	0.0218311	0.779223	ESRP2	protein_coding	80004	epithelial splicing regulatory protein 2
ENSG00000260604.2	126.298	0.405403	0.214462	1.89033	0.0218498	0.779223	AL590004.3	lincRNA	NA
ENSG00000275342.4	6026.29	0.159408	0.084349	1.88986	0.0218824	0.779223	PRAG1	protein_coding	157285	PEAK1 related, kinase-activating pseudokinase 1
ENSG00000099204.19	5302.79	0.189397	0.100236	1.88951	0.0219071	0.779223	ABLIM1	protein_coding	3983	actin binding LIM protein 1
ENSG00000070444.14	1782.48	0.198761	0.105222	1.88898	0.0219443	0.779223	MNT	protein_coding	4335	MAX network transcriptional repressor
ENSG00000198431.15	6059.37	0.242684	0.128592	1.88724	0.0220664	0.779223	TXNRD1	protein_coding	7296	thioredoxin reductase 1
ENSG00000164690.7	926.224	0.241265	0.127882	1.88662	0.0221098	0.779223	SHH	protein_coding	6469	sonic hedgehog signaling molecule
ENSG00000007216.14	112.048	-0.54029	0.286573	-1.88535	0.0221997	0.779223	SLC13A2	protein_coding	9058	solute carrier family 13 member 2
ENSG00000185332.7	80.6423	0.54203	0.287685	1.88411	0.0222876	0.779223	TMEM105	protein_coding	284186	TMEM105 long non-coding RNA
ENSG00000163235.15	3610.38	0.196907	0.104537	1.88362	0.0223225	0.779223	TGFA	protein_coding	7039	transforming growth factor alpha
ENSG00000170525.20	4294.91	0.258666	0.137328	1.88356	0.022327	0.779223	PFKFB3	protein_coding	5209	6-phosphofructo-2-kinase/fructose-2,6-biphosphatase 3
ENSG00000131037.14	2611.55	0.218276	0.115922	1.88295	0.0223705	0.779223	EPS8L1	protein_coding	54869	EPS8 like 1
ENSG00000124570.19	12097.4	0.15491	0.0822971	1.88232	0.0224149	0.779223	SERPINB6	protein_coding	5269	serpin family B member 6
ENSG00000188112.8	6049.05	0.155056	0.0823762	1.8823	0.0224168	0.779223	C6orf132	protein_coding	647024	chromosome 6 open reading frame 132
ENSG00000120262.9	241.67	-0.380471	0.202194	-1.88171	0.0224589	0.779223	CCDC170	protein_coding	80129	coiled-coil domain containing 170
ENSG00000113460.12	241.556	-0.294582	0.156597	-1.88115	0.022499	0.779223	BRIX1	protein_coding	55299	biogenesis of ribosomes BRX1
ENSG00000025039.14	782.295	-0.290903	0.15465	-1.88104	0.0225065	0.779223	RRAGD	protein_coding	58528	Ras related GTP binding D
ENSG00000054277.13	740.436	0.322531	0.171464	1.88104	0.0225067	0.779223	OPN3	protein_coding	23596	opsin 3
ENSG00000167165.18	1449.18	0.203165	0.108103	1.87936	0.0226278	0.781092	UGT1A6	protein_coding	54578	UDP glucuronosyltransferase family 1 member A6
ENSG00000230825.1	62.6154	-0.49091	0.261304	-1.8787	0.0226752	0.781092	AC005532.1	processed_transcript	101927354	uncharacterized LOC101927354
ENSG00000163171.7	451.376	0.223094	0.118832	1.87739	0.0227697	0.78237	CDC42EP3	protein_coding	10602	CDC42 effector protein 3
ENSG00000205978.5	661.062	0.317917	0.169499	1.87563	0.0228975	0.784786	NYNRIN	protein_coding	57523	NYN domain and retroviral integrase containing
ENSG00000128694.11	87.7068	-0.426715	0.227642	-1.8745	0.0229799	0.785635	OSGEPL1	protein_coding	64172	O-sialoglycoprotein endopeptidase like 1
ENSG00000077514.8	474.267	-0.207595	0.110973	-1.87067	0.0232604	0.792001	POLD3	protein_coding	10714	DNA polymerase delta 3, accessory subunit
ENSG00000138109.10	181.236	0.471934	0.25232	1.87038	0.0232822	0.792001	CYP2C9	protein_coding	1559	cytochrome P450 family 2 subfamily C member 9
ENSG00000127081.13	269.322	-0.235032	0.125784	-1.86854	0.023418	0.79464	ZNF484	protein_coding	83744	zinc finger protein 484
ENSG00000170145.4	1704.25	0.161571	0.0866056	1.8656	0.0236371	0.794998	SIK2	protein_coding	23235	salt inducible kinase 2
ENSG00000010318.20	116.943	-0.40859	0.219028	-1.86547	0.0236471	0.794998	PHF7	protein_coding	51533	PHD finger protein 7
ENSG00000163501.6	1687.33	0.215336	0.115507	1.86427	0.0237369	0.794998	IHH	protein_coding	3549	Indian hedgehog signaling molecule
ENSG00000162594.15	57.0639	-0.519184	0.2785	-1.86422	0.0237408	0.794998	IL23R	protein_coding	149233	interleukin 23 receptor
ENSG00000261553.5	790.324	0.259504	0.139263	1.8634	0.0238018	0.794998	AL137782.1	processed_transcript	NA
ENSG00000157445.14	404.023	0.238727	0.128142	1.86298	0.0238337	0.794998	CACNA2D3	protein_coding	55799	calcium voltage-gated channel auxiliary subunit alpha2delta 3
ENSG00000227507.2	146.587	0.36568	0.196354	1.86235	0.0238809	0.794998	LTB	protein_coding	4050	lymphotoxin beta
ENSG00000089335.20	506.478	-0.183998	0.0988086	-1.86217	0.0238948	0.794998	ZNF302	protein_coding	55900	zinc finger protein 302
ENSG00000033327.12	915.407	0.176932	0.0951085	1.86032	0.0240352	0.797689	GAB2	protein_coding	9846	GRB2 associated binding protein 2
ENSG00000138193.15	3589.29	0.230268	0.12383	1.85956	0.0240927	0.797689	PLCE1	protein_coding	51196	phospholipase C epsilon 1
ENSG00000143036.16	2503.75	0.159046	0.085627	1.85743	0.0242552	0.798036	SLC44A3	protein_coding	126969	solute carrier family 44 member 3
ENSG00000128708.12	449.376	-0.20152	0.108602	-1.85558	0.0243968	0.798036	HAT1	protein_coding	8520	histone acetyltransferase 1
ENSG00000229358.3	93.3734	-0.351805	0.189606	-1.85545	0.0244068	0.798036	DPY19L1P1	unprocessed_pseudogene	NA
ENSG00000104691.14	104.089	-0.391134	0.210822	-1.85528	0.0244197	0.798036	UBXN8	protein_coding	7993	UBX domain protein 8
ENSG00000159640.15	820.636	-0.266202	0.143491	-1.85518	0.0244274	0.798036	ACE	protein_coding	1636	angiotensin I converting enzyme
ENSG00000149257.14	1096.51	0.228334	0.12313	1.85441	0.0244868	0.798036	SERPINH1	protein_coding	871	serpin family H member 1
ENSG00000151835.15	637.374	-0.267272	0.144168	-1.85389	0.0245271	0.798036	SACS	protein_coding	26278	sacsin molecular chaperone
ENSG00000203727.3	491.894	0.275239	0.148512	1.85332	0.0245712	0.798036	SAMD5	protein_coding	389432	sterile alpha motif domain containing 5
ENSG00000007237.18	372.857	0.266066	0.143686	1.85172	0.0246951	0.798285	GAS7	protein_coding	8522	growth arrest specific 7
ENSG00000254154.8	68.86	-0.411661	0.222362	-1.85131	0.0247268	0.798285	CRYZL2P-SEC16B	processed_transcript	NA
ENSG00000144659.12	705.621	0.180135	0.0973837	1.84975	0.0248484	0.798285	SLC25A38	protein_coding	54977	solute carrier family 25 member 38
ENSG00000166484.19	714.617	0.221751	0.11989	1.84962	0.0248585	0.798285	MAPK7	protein_coding	5598	mitogen-activated protein kinase 7
ENSG00000259924.1	91.4824	-0.398376	0.215434	-1.84917	0.0248934	0.798285	AC011939.1	processed_pseudogene	NA
ENSG00000141441.15	1154.53	0.155922	0.0843413	1.84871	0.0249299	0.798285	GAREM1	protein_coding	64762	GRB2 associated regulator of MAPK1 subtype 1
ENSG00000137168.7	210.161	-0.320856	0.173655	-1.84767	0.0250117	0.799027	PPIL1	protein_coding	51645	peptidylprolyl isomerase like 1
ENSG00000175611.11	121.106	-0.331899	0.179745	-1.8465	0.0251033	0.800024	LINC00476	lincRNA	100128782	long intergenic non-protein coding RNA 476
ENSG00000156030.13	4952.78	0.202461	0.109688	1.84578	0.0251602	0.800024	ELMSAN1	protein_coding	91748	mitotic deacetylase associated SANT domain protein
ENSG00000117016.9	431.337	0.233419	0.126628	1.84335	0.0253527	0.800343	RIMS3	protein_coding	9783	regulating synaptic membrane exocytosis 3
ENSG00000137760.14	103.208	-0.341473	0.185311	-1.8427	0.0254043	0.800343	ALKBH8	protein_coding	91801	alkB homolog 8, tRNA methyltransferase
ENSG00000231615.2	54.6549	0.564484	0.306386	1.8424	0.0254285	0.800343	AL645568.2	processed_pseudogene	NA
ENSG00000136717.14	2402.03	0.189031	0.102603	1.84236	0.0254314	0.800343	BIN1	protein_coding	274	bridging integrator 1
ENSG00000237289.9	369.854	0.237582	0.128983	1.84196	0.0254636	0.800343	CKMT1B	protein_coding	1159	creatine kinase, mitochondrial 1B
ENSG00000169258.6	211.336	0.262442	0.142749	1.83849	0.0257411	0.805807	GPRIN1	protein_coding	114787	G protein regulated inducer of neurite outgrowth 1
ENSG00000033100.16	2156.91	0.146534	0.079736	1.83774	0.025802	0.805807	CHPF2	protein_coding	54480	chondroitin polymerizing factor 2
ENSG00000035403.17	9280.43	0.147131	0.0800882	1.83711	0.0258525	0.805807	VCL	protein_coding	7414	vinculin
ENSG00000124688.13	602.887	0.201043	0.109463	1.83664	0.025891	0.805807	MAD2L1BP	protein_coding	9587	MAD2L1 binding protein
ENSG00000188338.14	62.8954	-0.594163	0.323597	-1.83612	0.0259328	0.805807	SLC38A3	protein_coding	10991	solute carrier family 38 member 3
ENSG00000149100.12	1756.1	-0.189382	0.103209	-1.83494	0.0260282	0.80616	EIF3M	protein_coding	10480	eukaryotic translation initiation factor 3 subunit M
ENSG00000064932.15	2852.76	0.200002	0.109041	1.83419	0.0260895	0.80616	SBNO2	protein_coding	22904	strawberry notch homolog 2
ENSG00000198752.10	8457.02	0.138356	0.0754733	1.83318	0.0261722	0.80616	CDC42BPB	protein_coding	9578	CDC42 binding protein kinase beta
ENSG00000038382.19	8005.15	0.139675	0.076221	1.8325	0.0262275	0.80616	TRIO	protein_coding	7204	trio Rho guanine nucleotide exchange factor
ENSG00000219607.3	258.661	0.301883	0.164752	1.83235	0.0262396	0.80616	PPP1R3G	protein_coding	648791	protein phosphatase 1 regulatory subunit 3G
ENSG00000186716.20	3277.45	0.138273	0.0755676	1.82979	0.02645	0.810796	BCR	protein_coding	613	BCR activator of RhoGEF and GTPase
ENSG00000145386.9	149.703	-0.304699	0.166661	-1.82826	0.0265766	0.811517	CCNA2	protein_coding	890	cyclin A2
ENSG00000167183.2	5942.21	0.187106	0.102417	1.8269	0.0266889	0.811517	PRR15L	protein_coding	79170	proline rich 15 like
ENSG00000254986.7	1520.59	0.195706	0.10715	1.82647	0.0267248	0.811517	DPP3	protein_coding	10072	dipeptidyl peptidase 3
ENSG00000189319.13	1611.51	0.155068	0.0849228	1.82598	0.0267655	0.811517	FAM53B	protein_coding	9679	family with sequence similarity 53 member B
ENSG00000115392.11	280.285	-0.23363	0.128	-1.82523	0.0268281	0.811517	FANCL	protein_coding	55120	FA complementation group L
ENSG00000196588.15	1185.15	0.155345	0.0851936	1.82343	0.0269789	0.811517	MRTFA	protein_coding	57591	myocardin related transcription factor A
ENSG00000185262.8	926.612	0.195267	0.107107	1.82311	0.0270056	0.811517	UBALD2	protein_coding	283991	UBA like domain containing 2
ENSG00000166888.11	6346.42	0.159028	0.0872399	1.82288	0.0270248	0.811517	STAT6	protein_coding	6778	signal transducer and activator of transcription 6
ENSG00000235706.7	140.946	-0.330935	0.181568	-1.82265	0.0270442	0.811517	DICER1-AS1	antisense	400242	DICER1 antisense RNA 1
ENSG00000132793.11	3276.45	0.188203	0.103311	1.82172	0.0271223	0.811517	LPIN3	protein_coding	64900	lipin 3
ENSG00000155363.18	2368.17	0.186507	0.102398	1.8214	0.0271495	0.811517	MOV10	protein_coding	4343	Mov10 RISC complex RNA helicase
ENSG00000020577.13	3238.66	0.214175	0.117617	1.82095	0.0271874	0.811517	SAMD4A	protein_coding	23034	sterile alpha motif domain containing 4A
ENSG00000156381.8	2858.1	0.243177	0.133614	1.82	0.0272677	0.812136	ANKRD9	protein_coding	122416	ankyrin repeat domain 9
ENSG00000154814.13	463.998	-0.193591	0.106412	-1.81926	0.0273307	0.81224	OXNAD1	protein_coding	92106	oxidoreductase NAD binding domain containing 1
ENSG00000126368.5	1528.85	0.29938	0.16489	1.81563	0.0276394	0.815186	NR1D1	protein_coding	9572	nuclear receptor subfamily 1 group D member 1
ENSG00000059728.10	12623.1	0.334085	0.184049	1.8152	0.027677	0.815186	MXD1	protein_coding	4084	MAX dimerization protein 1
ENSG00000160606.10	129.663	-0.36084	0.198815	-1.81495	0.0276977	0.815186	TLCD1	protein_coding	116238	TLC domain containing 1
ENSG00000183323.12	795.586	-0.171759	0.0946603	-1.81448	0.0277383	0.815186	CCDC125	protein_coding	202243	coiled-coil domain containing 125
ENSG00000168209.4	2444.41	0.273715	0.150957	1.81319	0.0278489	0.815186	DDIT4	protein_coding	54541	DNA damage inducible transcript 4
ENSG00000198929.12	552.699	0.199656	0.110114	1.81318	0.0278503	0.815186	NOS1AP	protein_coding	9722	nitric oxide synthase 1 adaptor protein
ENSG00000142856.16	110.081	-0.329244	0.181608	-1.81294	0.0278709	0.815186	ITGB3BP	protein_coding	23421	integrin subunit beta 3 binding protein
ENSG00000174903.15	4653.07	0.165414	0.0912637	1.81248	0.0279105	0.815186	RAB1B	protein_coding	81876	RAB1B, member RAS oncogene family
ENSG00000035664.11	1115.36	0.300164	0.16567	1.81182	0.0279677	0.815186	DAPK2	protein_coding	23604	death associated protein kinase 2
ENSG00000137393.9	197.595	-0.348843	0.192662	-1.81065	0.0280689	0.816393	RNF144B	protein_coding	255488	ring finger protein 144B
ENSG00000077152.10	114.265	-0.368577	0.203708	-1.80934	0.0281828	0.816439	UBE2T	protein_coding	29089	ubiquitin conjugating enzyme E2 T
ENSG00000156869.13	219.398	0.319734	0.176721	1.80925	0.0281902	0.816439	FRRS1	protein_coding	391059	ferric chelate reductase 1
ENSG00000119950.20	3869.54	0.270523	0.149669	1.80748	0.0283454	0.818767	MXI1	protein_coding	4601	MAX interactor 1, dimerization protein
ENSG00000274272.1	59.8777	0.519992	0.287982	1.80564	0.0285061	0.818767	AC069281.2	processed_transcript	NA
ENSG00000279696.1	86.0901	-0.378022	0.209523	-1.80421	0.0286328	0.818767	AP001273.1	TEC	NA
ENSG00000280205.1	84.7006	0.399495	0.221486	1.8037	0.0286773	0.818767	AC009716.2	TEC	NA
ENSG00000168487.18	1409.9	0.243894	0.135224	1.80363	0.0286833	0.818767	BMP1	protein_coding	649	bone morphogenetic protein 1
ENSG00000197498.12	408.708	-0.204332	0.113296	-1.80352	0.0286935	0.818767	RPF2	protein_coding	84154	ribosome production factor 2 homolog
ENSG00000167588.12	136.533	-0.34763	0.193035	-1.80086	0.0289292	0.818767	GPD1	protein_coding	2819	glycerol-3-phosphate dehydrogenase 1
ENSG00000108064.10	578.724	-0.194805	0.108179	-1.80076	0.0289388	0.818767	TFAM	protein_coding	7019	transcription factor A, mitochondrial
ENSG00000186205.12	163.584	-0.278782	0.15482	-1.80068	0.0289454	0.818767	MARC1	protein_coding	64757	mitochondrial amidoxime reducing component 1
ENSG00000185565.11	68.0534	-0.662396	0.368042	-1.79979	0.0290252	0.818767	LSAMP	protein_coding	4045	limbic system associated membrane protein
ENSG00000178127.12	165.726	-0.279193	0.155337	-1.79734	0.0292446	0.818767	NDUFV2	protein_coding	4729	NADH:ubiquinone oxidoreductase core subunit V2
ENSG00000101986.11	582.425	0.200327	0.111494	1.79674	0.029298	0.818767	ABCD1	protein_coding	215	ATP binding cassette subfamily D member 1
ENSG00000204650.14	1087.44	0.20345	0.113275	1.79607	0.0293589	0.818767	LINC02210	transcribed_unitary_pseudogene	147081	long intergenic non-protein coding RNA 2210
ENSG00000173376.13	706.571	0.273301	0.152314	1.79433	0.0295162	0.818767	NDNF	protein_coding	79625	neuron derived neurotrophic factor
ENSG00000008513.15	2602.94	0.172278	0.0960549	1.79354	0.0295879	0.818767	ST3GAL1	protein_coding	6482	ST3 beta-galactoside alpha-2,3-sialyltransferase 1
ENSG00000135596.17	1781.32	0.158167	0.0882274	1.79272	0.0296619	0.818767	MICAL1	protein_coding	64780	microtubule associated monooxygenase, calponin and LIM domain containing 1
ENSG00000265727.2	181.257	-0.266435	0.148637	-1.79252	0.02968	0.818767	RN7SL648P	misc_RNA	NA
ENSG00000129465.15	558.939	0.243568	0.1359	1.79226	0.0297042	0.818767	RIPK3	protein_coding	11035	receptor interacting serine/threonine kinase 3
ENSG00000243927.5	884.94	0.209393	0.116939	1.79062	0.0298537	0.818767	MRPS6	protein_coding	64968	mitochondrial ribosomal protein S6
ENSG00000278266.1	277.838	0.28902	0.16151	1.78949	0.0299572	0.818767	AC079949.2	lincRNA	NA
ENSG00000148737.16	7568.03	0.208648	0.116628	1.789	0.0300025	0.818767	TCF7L2	protein_coding	6934	transcription factor 7 like 2
ENSG00000110719.9	3072.31	0.153183	0.08567	1.78806	0.0300891	0.818767	TCIRG1	protein_coding	10312	T cell immune regulator 1, ATPase H+ transporting V0 subunit a3
ENSG00000184220.11	102.191	-0.349543	0.195572	-1.78728	0.0301605	0.818767	CMSS1	protein_coding	84319	cms1 ribosomal small subunit homolog
ENSG00000186188.10	402.916	0.274502	0.153616	1.78694	0.030192	0.818767	FFAR4	protein_coding	338557	free fatty acid receptor 4
ENSG00000157111.12	735.768	0.249559	0.139767	1.78554	0.0303217	0.818767	TMEM171	protein_coding	134285	transmembrane protein 171
ENSG00000139746.15	1441.21	-0.143352	0.0803293	-1.78455	0.0304132	0.818767	RBM26	protein_coding	64062	RNA binding motif protein 26
ENSG00000279502.1	58.3973	-0.452317	0.253558	-1.78388	0.0304757	0.818767	AC016542.2	TEC	NA
ENSG00000196526.10	2501	0.142788	0.0800615	1.78348	0.0305128	0.818767	AFAP1	protein_coding	60312	actin filament associated protein 1
ENSG00000147852.15	757.377	0.194139	0.108944	1.782	0.0306513	0.818767	VLDLR	protein_coding	7436	very low density lipoprotein receptor
ENSG00000189067.12	3400.6	0.232289	0.130377	1.78167	0.030682	0.818767	LITAF	protein_coding	9516	lipopolysaccharide induced TNF factor
ENSG00000099364.16	925.966	0.15588	0.0875316	1.78085	0.0307595	0.818767	FBXL19	protein_coding	54620	F-box and leucine rich repeat protein 19
ENSG00000080345.17	1678.86	-0.149131	0.0837563	-1.78053	0.0307892	0.818767	RIF1	protein_coding	55183	replication timing regulatory factor 1
ENSG00000186635.14	3937.12	0.141518	0.0794894	1.78034	0.0308071	0.818767	ARAP1	protein_coding	116985	ArfGAP with RhoGAP domain, ankyrin repeat and PH domain 1
ENSG00000006025.11	1506.66	0.161133	0.0905124	1.78023	0.0308175	0.818767	OSBPL7	protein_coding	114881	oxysterol binding protein like 7
ENSG00000167105.7	1379.79	0.191198	0.10744	1.77957	0.0308795	0.818767	TMEM92	protein_coding	162461	transmembrane protein 92
ENSG00000013588.8	67759.4	0.187571	0.105404	1.77955	0.0308816	0.818767	GPRC5A	protein_coding	9052	G protein-coupled receptor class C group 5 member A
ENSG00000118600.11	198.83	-0.265381	0.149177	-1.77897	0.030936	0.818767	RXYLT1	protein_coding	10329	ribitol xylosyltransferase 1
ENSG00000174206.12	205.911	-0.331313	0.186387	-1.77756	0.0310693	0.818767	C12orf66	protein_coding	144577	chromosome 12 open reading frame 66
ENSG00000153485.5	58.5665	-0.437146	0.245997	-1.77704	0.0311189	0.818767	TMEM251	protein_coding	26175	transmembrane protein 251
ENSG00000078269.14	2407.53	0.142045	0.0800142	1.77525	0.0312887	0.818767	SYNJ2	protein_coding	8871	synaptojanin 2
ENSG00000154743.17	639.309	0.214133	0.120637	1.77502	0.0313109	0.818767	TSEN2	protein_coding	80746	tRNA splicing endonuclease subunit 2
ENSG00000068383.18	751.825	0.236988	0.133603	1.77383	0.0314245	0.818767	INPP5A	protein_coding	3632	inositol polyphosphate-5-phosphatase A
ENSG00000166451.13	128.717	-0.309755	0.174642	-1.77366	0.0314409	0.818767	CENPN	protein_coding	55839	centromere protein N
ENSG00000188266.13	233.055	-0.253856	0.143135	-1.77354	0.0314515	0.818767	HYKK	protein_coding	123688	hydroxylysine kinase
ENSG00000138623.10	790.28	0.223744	0.126245	1.77229	0.0315717	0.818767	SEMA7A	protein_coding	8482	semaphorin 7A (John Milton Hagen blood group)
ENSG00000175203.15	2281.69	0.158157	0.0892477	1.77212	0.0315885	0.818767	DCTN2	protein_coding	10540	dynactin subunit 2
ENSG00000128242.12	1605.85	0.295296	0.166676	1.77168	0.0316308	0.818767	GAL3ST1	protein_coding	9514	galactose-3-O-sulfotransferase 1
ENSG00000164850.14	154.305	0.338991	0.191346	1.77161	0.0316372	0.818767	GPER1	protein_coding	2852	G protein-coupled estrogen receptor 1
ENSG00000099331.13	2787.43	0.148652	0.0839365	1.77101	0.031695	0.818767	MYO9B	protein_coding	4650	myosin IXB
ENSG00000113240.12	535.333	-0.22539	0.127283	-1.77078	0.031717	0.818767	CLK4	protein_coding	57396	CDC like kinase 4
ENSG00000177303.9	1347.05	0.176558	0.0998608	1.76804	0.0319819	0.818767	CASKIN2	protein_coding	57513	CASK interacting protein 2
ENSG00000147144.12	1539.81	0.150146	0.0849297	1.76789	0.0319969	0.818767	CCDC120	protein_coding	90060	coiled-coil domain containing 120
ENSG00000096696.13	39626.1	0.142073	0.0803666	1.76781	0.032004	0.818767	DSP	protein_coding	1832	desmoplakin
ENSG00000108509.20	2156.03	0.13304	0.0752578	1.76779	0.0320061	0.818767	CAMTA2	protein_coding	23125	calmodulin binding transcription activator 2
ENSG00000154620.5	54.4947	0.542279	0.306956	1.76663	0.0321188	0.818767	TMSB4Y	protein_coding	9087	thymosin beta 4 Y-linked
ENSG00000102312.21	109.943	-0.318198	0.180134	-1.76646	0.032136	0.818767	PORCN	protein_coding	64840	porcupine O-acyltransferase
ENSG00000075426.11	10610.1	0.245718	0.13912	1.76623	0.0321576	0.818767	FOSL2	protein_coding	2355	FOS like 2, AP-1 transcription factor subunit
ENSG00000198286.9	1371.54	0.207652	0.117573	1.76616	0.0321652	0.818767	CARD11	protein_coding	84433	caspase recruitment domain family member 11
ENSG00000167842.15	344.801	-0.212947	0.120576	-1.76608	0.0321727	0.818767	MIS12	protein_coding	79003	MIS12 kinetochore complex component
ENSG00000100003.17	1150.77	0.158209	0.0896009	1.76571	0.0322091	0.818767	SEC14L2	protein_coding	23541	SEC14 like lipid binding 2
ENSG00000241058.3	370.863	-0.203608	0.115374	-1.76476	0.0323018	0.818767	NSUN6	protein_coding	221078	NOP2/Sun RNA methyltransferase 6
ENSG00000100441.9	5223.37	0.133244	0.0755101	1.76458	0.0323192	0.818767	KHNYN	protein_coding	23351	KH and NYN domain containing
ENSG00000155066.15	2335.4	0.246474	0.139679	1.76458	0.0323196	0.818767	PROM2	protein_coding	150696	prominin 2
ENSG00000160181.8	11458.6	-0.233448	0.132297	-1.76457	0.03232	0.818767	TFF2	protein_coding	7032	trefoil factor 2
ENSG00000129473.9	872.604	0.169554	0.096099	1.76437	0.0323398	0.818767	BCL2L2	protein_coding	599	BCL2 like 2
ENSG00000159840.15	3660.9	0.14612	0.0828171	1.76436	0.0323405	0.818767	ZYX	protein_coding	7791	zyxin
ENSG00000164236.11	111.699	0.376981	0.213699	1.76407	0.0323689	0.818767	ANKRD33B	protein_coding	651746	ankyrin repeat domain 33B
ENSG00000168273.7	123.657	-0.309994	0.17582	-1.76314	0.0324609	0.818767	SMIM4	protein_coding	440957	small integral membrane protein 4
ENSG00000270049.2	68.7222	-0.471129	0.267267	-1.76277	0.0324974	0.818767	AC009061.2	antisense	101927837	uncharacterized LOC101927837
ENSG00000149084.12	2433.08	-0.161818	0.0918473	-1.76182	0.0325909	0.818767	HSD17B12	protein_coding	51144	hydroxysteroid 17-beta dehydrogenase 12
ENSG00000165548.10	275.83	-0.262249	0.148866	-1.76165	0.0326076	0.818767	TMEM63C	protein_coding	57156	transmembrane protein 63C
ENSG00000139722.6	3470.17	0.15604	0.0886121	1.76093	0.0326786	0.818767	VPS37B	protein_coding	79720	VPS37B subunit of ESCRT-I
ENSG00000108984.14	1542.99	-0.176656	0.10036	-1.76022	0.0327491	0.818767	MAP2K6	protein_coding	5608	mitogen-activated protein kinase kinase 6
ENSG00000153815.16	5195.89	0.144545	0.0822256	1.75791	0.0329787	0.818767	CMIP	protein_coding	80790	c-Maf inducing protein
ENSG00000277462.1	52.3675	-0.43871	0.249604	-1.75762	0.0330069	0.818767	ZNF670	protein_coding	93474	zinc finger protein 670
ENSG00000197070.13	1312.21	0.15464	0.0880038	1.7572	0.0330495	0.818767	ARRDC1	protein_coding	92714	arrestin domain containing 1
ENSG00000121897.14	253.498	-0.252138	0.143522	-1.75679	0.0330898	0.818767	LIAS	protein_coding	11019	lipoic acid synthetase
ENSG00000159131.16	1369.28	-0.163063	0.0928399	-1.75639	0.0331295	0.818767	GART	protein_coding	2618	phosphoribosylglycinamide formyltransferase, phosphoribosylglycinamide synthetase, phosphoribosylaminoimidazole synthetase
ENSG00000134827.7	1154.57	-0.345728	0.196841	-1.75638	0.0331308	0.818767	TCN1	protein_coding	6947	transcobalamin 1
ENSG00000189057.10	86.4565	-0.440261	0.250701	-1.75612	0.0331571	0.818767	FAM111B	protein_coding	374393	family with sequence similarity 111 member B
ENSG00000135046.13	3718.8	0.187711	0.106948	1.75516	0.0332535	0.818767	ANXA1	protein_coding	301	annexin A1
ENSG00000143195.12	148.417	-0.460209	0.262353	-1.75416	0.0333541	0.818767	ILDR2	protein_coding	387597	immunoglobulin like domain containing receptor 2
ENSG00000184445.11	485.317	-0.23924	0.136387	-1.75412	0.0333575	0.818767	KNTC1	protein_coding	9735	kinetochore associated 1
ENSG00000177731.15	6670.37	0.16417	0.093639	1.75323	0.0334478	0.818767	FLII	protein_coding	2314	FLII actin remodeling protein
ENSG00000274070.1	488.077	0.213201	0.121621	1.753	0.0334711	0.818767	CASTOR2	protein_coding	729438	cytosolic arginine sensor for mTORC1 subunit 2
ENSG00000143575.14	820.975	0.170272	0.0971564	1.75255	0.0335158	0.818767	HAX1	protein_coding	10456	HCLS1 associated protein X-1
ENSG00000014216.15	8067.08	0.181768	0.103801	1.75112	0.0336605	0.818767	CAPN1	protein_coding	823	calpain 1
ENSG00000169564.6	5280.71	0.169647	0.0968808	1.75109	0.0336634	0.818767	PCBP1	protein_coding	5093	poly(rC) binding protein 1
ENSG00000166592.11	144.391	0.45502	0.25987	1.75095	0.0336777	0.818767	RRAD	protein_coding	6236	RRAD, Ras related glycolysis inhibitor and calcium channel regulator
ENSG00000121931.15	682.875	-0.18162	0.103758	-1.75041	0.0337324	0.818767	LRIF1	protein_coding	55791	ligand dependent nuclear receptor interacting factor 1
ENSG00000130707.17	11350.1	0.133884	0.0765111	1.74986	0.033789	0.818767	ASS1	protein_coding	445	argininosuccinate synthase 1
ENSG00000163214.20	471.099	-0.209932	0.120026	-1.74905	0.033871	0.818767	DHX57	protein_coding	90957	DExH-box helicase 57
ENSG00000169964.7	192.888	-0.258471	0.147786	-1.74895	0.0338815	0.818767	TMEM42	protein_coding	131616	transmembrane protein 42
ENSG00000178882.14	1274.7	0.281968	0.161514	1.74578	0.0342065	0.818767	RFLNA	protein_coding	144347	refilin A
ENSG00000188647.12	1403.93	-0.156181	0.0894879	-1.74528	0.034258	0.818767	PTAR1	protein_coding	375743	protein prenyltransferase alpha subunit repeat containing 1
ENSG00000160714.9	1204.91	0.148757	0.0852563	1.74482	0.0343048	0.818767	UBE2Q1	protein_coding	55585	ubiquitin conjugating enzyme E2 Q1
ENSG00000059804.15	361.435	1.16985	0.670496	1.74476	0.0343115	0.818767	SLC2A3	protein_coding	6515	solute carrier family 2 member 3
ENSG00000196821.9	4046.83	0.166136	0.0952597	1.74403	0.034386	0.818767	C6orf106	protein_coding	64771	inflammation and lipid regulator with UBA-like and NBR1-like domains
ENSG00000152926.14	223.914	-0.245421	0.140754	-1.74362	0.0344286	0.818767	ZNF117	protein_coding	51351	zinc finger protein 117
ENSG00000134146.11	147.925	-0.320842	0.184127	-1.7425	0.0345444	0.818767	DPH6	protein_coding	89978	diphthamine biosynthesis 6
ENSG00000142599.17	4367.41	0.142589	0.0818409	1.74227	0.0345681	0.818767	RERE	protein_coding	473	arginine-glutamic acid dipeptide repeats
ENSG00000231298.6	82.1692	0.440039	0.252606	1.742	0.034597	0.818767	MANCR	lincRNA	100216001	mitotically associated long non coding RNA
ENSG00000138092.10	355.411	0.232659	0.133574	1.7418	0.0346176	0.818767	CENPO	protein_coding	79172	centromere protein O
ENSG00000183486.12	379.873	-0.295686	0.169776	-1.74163	0.0346351	0.818767	MX2	protein_coding	4600	MX dynamin like GTPase 2
ENSG00000161888.11	69.9461	-0.431011	0.247581	-1.74089	0.034712	0.818767	SPC24	protein_coding	147841	SPC24 component of NDC80 kinetochore complex
ENSG00000169851.15	1530.09	0.173946	0.0999261	1.74075	0.0347268	0.818767	PCDH7	protein_coding	5099	protocadherin 7
ENSG00000154370.15	1360.62	0.148014	0.0850938	1.73943	0.0348647	0.818767	TRIM11	protein_coding	81559	tripartite motif containing 11
ENSG00000168916.15	2385.23	0.145211	0.083492	1.73922	0.0348867	0.818767	ZNF608	protein_coding	57507	zinc finger protein 608
ENSG00000164050.12	6787.04	0.136004	0.0782049	1.73907	0.0349022	0.818767	PLXNB1	protein_coding	5364	plexin B1
ENSG00000278291.1	70.7183	-0.447125	0.257143	-1.73882	0.0349279	0.818767	AL161772.1	antisense	NA
ENSG00000197375.12	2452.57	0.187428	0.107832	1.73814	0.0349993	0.818767	SLC22A5	protein_coding	6584	solute carrier family 22 member 5
ENSG00000138382.14	373.532	-0.241365	0.138902	-1.73767	0.0350488	0.818767	METTL5	protein_coding	29081	methyltransferase like 5
ENSG00000166949.15	8388.62	0.210076	0.120921	1.7373	0.0350872	0.818767	SMAD3	protein_coding	4088	SMAD family member 3
ENSG00000107130.9	226.788	0.267319	0.154027	1.73553	0.0352742	0.818767	NCS1	protein_coding	23413	neuronal calcium sensor 1
ENSG00000096060.14	182.031	-0.279374	0.161031	-1.73491	0.0353393	0.818767	FKBP5	protein_coding	2289	FKBP prolyl isomerase 5
ENSG00000275832.4	347.489	0.263608	0.151959	1.73473	0.0353585	0.818767	ARHGAP23	protein_coding	57636	Rho GTPase activating protein 23
ENSG00000108557.18	2622.9	0.159647	0.0920473	1.7344	0.0353933	0.818767	RAI1	protein_coding	10743	retinoic acid induced 1
ENSG00000167995.15	339.05	0.389271	0.224473	1.73416	0.0354187	0.818767	BEST1	protein_coding	7439	bestrophin 1
ENSG00000255367.3	81.541	-0.43958	0.253488	-1.73412	0.0354224	0.818767	AC127526.2	processed_transcript	101927708	uncharacterized LOC101927708
ENSG00000111676.14	3885.61	0.154728	0.0892761	1.73314	0.0355271	0.818767	ATN1	protein_coding	1822	atrophin 1
ENSG00000120278.16	2480.98	0.15409	0.0889123	1.73306	0.0355355	0.818767	PLEKHG1	protein_coding	57480	pleckstrin homology and RhoGEF domain containing G1
ENSG00000198517.9	1711.87	0.172905	0.0998151	1.73225	0.0356212	0.818767	MAFK	protein_coding	7975	MAF bZIP transcription factor K
ENSG00000125772.12	1222.2	-0.164913	0.0953305	-1.7299	0.035872	0.818767	GPCPD1	protein_coding	56261	glycerophosphocholine phosphodiesterase 1
ENSG00000204568.11	749.067	-0.17016	0.0984058	-1.72916	0.0359513	0.818767	MRPS18B	protein_coding	28973	mitochondrial ribosomal protein S18B
ENSG00000167460.15	15428.2	0.169014	0.0977701	1.72869	0.0360018	0.818767	TPM4	protein_coding	7171	tropomyosin 4
ENSG00000197008.9	192.247	-0.26061	0.150954	-1.72642	0.036246	0.818767	ZNF138	protein_coding	7697	zinc finger protein 138
ENSG00000137693.13	2844.55	0.130307	0.0754834	1.7263	0.0362592	0.818767	YAP1	protein_coding	10413	Yes1 associated transcriptional regulator
ENSG00000146373.16	959.66	0.168953	0.0979086	1.72562	0.0363336	0.818767	RNF217	protein_coding	154214	ring finger protein 217
ENSG00000214357.8	4480.64	0.299489	0.173586	1.7253	0.0363675	0.818767	NEURL1B	protein_coding	54492	neuralized E3 ubiquitin protein ligase 1B
ENSG00000184988.8	157.4	-0.268342	0.155569	-1.72491	0.0364102	0.818767	TMEM106A	protein_coding	113277	transmembrane protein 106A
ENSG00000124942.13	157493	0.151714	0.087969	1.72463	0.0364409	0.818767	AHNAK	protein_coding	79026	AHNAK nucleoprotein
ENSG00000159063.12	436.931	-0.218353	0.126654	-1.72402	0.0365068	0.818767	ALG8	protein_coding	79053	ALG8 alpha-1,3-glucosyltransferase
ENSG00000117318.8	836.051	0.242234	0.140537	1.72363	0.0365487	0.818767	ID3	protein_coding	3399	inhibitor of DNA binding 3, HLH protein
ENSG00000142945.12	121.882	-0.35152	0.204132	-1.72203	0.0367237	0.818767	KIF2C	protein_coding	11004	kinesin family member 2C
ENSG00000181634.7	4158.55	0.163673	0.0950689	1.72162	0.0367682	0.818767	TNFSF15	protein_coding	9966	TNF superfamily member 15
ENSG00000087266.15	3929.9	0.138161	0.0802617	1.72138	0.0367945	0.818767	SH3BP2	protein_coding	6452	SH3 domain binding protein 2
ENSG00000235257.8	147.63	-0.319682	0.185717	-1.72134	0.0367991	0.818767	ITGA9-AS1	processed_transcript	101928153	ITGA9 antisense RNA 1
ENSG00000170088.13	423.387	-0.20736	0.120528	-1.72042	0.0368996	0.818767	TMEM192	protein_coding	201931	transmembrane protein 192
ENSG00000153767.9	270.241	-0.218902	0.127277	-1.71988	0.0369587	0.818767	GTF2E1	protein_coding	2960	general transcription factor IIE subunit 1
ENSG00000080845.17	3352.57	0.132893	0.0772937	1.71933	0.0370195	0.818767	DLGAP4	protein_coding	22839	DLG associated protein 4
ENSG00000163104.17	788.16	-0.155935	0.0906986	-1.71926	0.0370266	0.818767	SMARCAD1	protein_coding	56916	SWI/SNF-related, matrix-associated actin-dependent regulator of chromatin, subfamily a, containing DEAD/H box 1
ENSG00000119772.16	1076.98	0.150083	0.0872967	1.71923	0.0370305	0.818767	DNMT3A	protein_coding	1788	DNA methyltransferase 3 alpha
ENSG00000101210.11	742.991	0.307717	0.178986	1.71922	0.037031	0.818767	EEF1A2	protein_coding	1917	eukaryotic translation elongation factor 1 alpha 2
ENSG00000110218.8	365.957	0.193783	0.112793	1.71804	0.0371613	0.818767	PANX1	protein_coding	24145	pannexin 1
ENSG00000278963.1	102.166	-0.307302	0.178886	-1.71787	0.0371806	0.818767	AC005921.3	TEC	NA
ENSG00000117461.14	817.43	-0.175446	0.102139	-1.71771	0.0371975	0.818767	PIK3R3	protein_coding	8503	phosphoinositide-3-kinase regulatory subunit 3
ENSG00000204542.2	182.985	0.298354	0.17371	1.71754	0.0372168	0.818767	C6orf15	protein_coding	29113	chromosome 6 open reading frame 15
ENSG00000142669.14	5893.74	0.163039	0.0949431	1.71723	0.0372507	0.818767	SH3BGRL3	protein_coding	83442	SH3 domain binding glutamate rich protein like 3
ENSG00000115641.18	5317.78	0.132085	0.0769252	1.71706	0.0372699	0.818767	FHL2	protein_coding	2274	four and a half LIM domains 2
ENSG00000165609.12	808.332	-0.159286	0.0927804	-1.71681	0.0372974	0.818767	NUDT5	protein_coding	11164	nudix hydrolase 5
ENSG00000171703.16	233.693	-0.266296	0.155141	-1.71648	0.037334	0.818767	TCEA2	protein_coding	6919	transcription elongation factor A2
ENSG00000090530.9	344.867	0.375773	0.219145	1.71472	0.0375289	0.819296	P3H2	protein_coding	55214	prolyl 3-hydroxylase 2
ENSG00000130508.10	684.958	0.324607	0.189358	1.71425	0.0375812	0.819296	PXDN	protein_coding	7837	peroxidasin
ENSG00000140279.12	23456.2	0.234072	0.136547	1.71423	0.0375838	0.819296	DUOX2	protein_coding	50506	dual oxidase 2
ENSG00000158710.14	11666.4	0.137037	0.0799538	1.71396	0.037614	0.819296	TAGLN2	protein_coding	8407	transgelin 2
ENSG00000202058.1	259.543	0.297837	0.173812	1.71356	0.0376584	0.819296	RN7SKP80	misc_RNA	NA
ENSG00000214367.7	306.111	-0.234691	0.137248	-1.70998	0.0380596	0.823603	HAUS3	protein_coding	79441	HAUS augmin like complex subunit 3
ENSG00000171219.8	3700.73	0.230104	0.13457	1.70992	0.0380664	0.823603	CDC42BPG	protein_coding	55561	CDC42 binding protein kinase gamma
ENSG00000165060.12	126.301	-0.301189	0.176147	-1.70987	0.0380724	0.823603	FXN	protein_coding	2395	frataxin
ENSG00000131620.17	627.551	0.203682	0.119137	1.70964	0.0380979	0.823603	ANO1	protein_coding	55107	anoctamin 1
ENSG00000184860.9	1565.84	0.195002	0.114198	1.70758	0.0383308	0.826134	SDR42E1	protein_coding	93517	short chain dehydrogenase/reductase family 42E, member 1
ENSG00000162522.10	13618.5	0.134139	0.0785569	1.70753	0.0383361	0.826134	KIAA1522	protein_coding	57648	KIAA1522
ENSG00000172432.18	4176.61	0.224135	0.131329	1.70667	0.0384337	0.826931	GTPBP2	protein_coding	54676	GTP binding protein 2
ENSG00000151576.10	389.141	-0.226239	0.132647	-1.70557	0.0385591	0.828322	QTRT2	protein_coding	79691	queuine tRNA-ribosyltransferase accessory subunit 2
ENSG00000175793.11	2617.24	0.21292	0.124895	1.70479	0.0386483	0.828442	SFN	protein_coding	2810	stratifin
ENSG00000163932.13	2794.84	0.182367	0.106994	1.70446	0.0386861	0.828442	PRKCD	protein_coding	5580	protein kinase C delta
ENSG00000115365.11	693.932	-0.16319	0.0958147	-1.70318	0.0388318	0.829302	LANCL1	protein_coding	10314	LanC like 1
ENSG00000255135.3	51.8816	-0.544475	0.319707	-1.70304	0.0388479	0.829302	AP002360.1	lincRNA	NA
ENSG00000180479.13	142.184	-0.285871	0.168057	-1.70103	0.0390793	0.830252	ZNF571	protein_coding	51276	zinc finger protein 571
ENSG00000167657.13	1060.75	0.160385	0.0943031	1.70073	0.0391131	0.830252	DAPK3	protein_coding	1613	death associated protein kinase 3
ENSG00000137312.14	3083.68	0.149582	0.0879582	1.7006	0.0391283	0.830252	FLOT1	protein_coding	10211	flotillin 1
ENSG00000092841.18	8394.89	0.166771	0.0980864	1.70024	0.0391697	0.830252	MYL6	protein_coding	4637	myosin light chain 6
ENSG00000100350.14	364.723	-0.251948	0.148281	-1.69912	0.0392991	0.830252	FOXRED2	protein_coding	80020	FAD dependent oxidoreductase domain containing 2
ENSG00000119523.9	776.6	-0.168284	0.0990475	-1.69902	0.0393115	0.830252	ALG2	protein_coding	85365	ALG2 alpha-1,3/1,6-mannosyltransferase
ENSG00000107738.19	1441.8	0.200165	0.117816	1.69896	0.0393184	0.830252	VSIR	protein_coding	64115	V-set immunoregulatory receptor
ENSG00000267519.6	1468.92	0.234951	0.138378	1.69789	0.0394425	0.831584	AC020916.1	antisense	NA
ENSG00000111252.10	1074.27	0.174488	0.102841	1.69667	0.0395837	0.832245	SH2B3	protein_coding	10019	SH2B adaptor protein 3
ENSG00000085063.15	12480.8	0.183745	0.108398	1.69509	0.0397681	0.832245	CD59	protein_coding	966	CD59 molecule (CD59 blood group)
ENSG00000109445.10	573.106	-0.198769	0.117264	-1.69506	0.0397721	0.832245	ZNF330	protein_coding	27309	zinc finger protein 330
ENSG00000168610.14	6510.97	0.153516	0.0905953	1.69452	0.0398346	0.832245	STAT3	protein_coding	6774	signal transducer and activator of transcription 3
ENSG00000175662.17	6318.71	0.192538	0.113631	1.69441	0.0398475	0.832245	TOM1L2	protein_coding	146691	target of myb1 like 2 membrane trafficking protein
ENSG00000103489.11	1807.9	0.133157	0.0785915	1.69429	0.0398621	0.832245	XYLT1	protein_coding	64131	xylosyltransferase 1
ENSG00000196642.18	3490.21	0.142184	0.0839362	1.69396	0.0399009	0.832245	RABL6	protein_coding	55684	RAB, member RAS oncogene family like 6
ENSG00000138640.14	7320.21	0.20023	0.118269	1.693	0.0400129	0.832855	FAM13A	protein_coding	10144	family with sequence similarity 13 member A
ENSG00000082805.19	1410.13	0.137826	0.0814358	1.69245	0.0400779	0.832855	ERC1	protein_coding	23085	ELKS/RAB6-interacting/CAST family member 1
ENSG00000171681.12	2097.12	-0.141422	0.0835755	-1.69215	0.0401133	0.832855	ATF7IP	protein_coding	55729	activating transcription factor 7 interacting protein
ENSG00000124067.16	1595.69	0.135874	0.0803966	1.69005	0.0403613	0.833951	SLC12A4	protein_coding	6560	solute carrier family 12 member 4
ENSG00000137267.5	624.831	0.254114	0.150429	1.68926	0.0404549	0.833951	TUBB2A	protein_coding	7280	tubulin beta 2A class IIa
ENSG00000086544.2	1475.31	0.241076	0.142711	1.68925	0.0404554	0.833951	ITPKC	protein_coding	80271	inositol-trisphosphate 3-kinase C
ENSG00000162851.7	237.236	-0.229368	0.135808	-1.68891	0.0404961	0.833951	TFB2M	protein_coding	64216	transcription factor B2, mitochondrial
ENSG00000168646.12	787.765	0.195246	0.115634	1.68847	0.0405479	0.833951	AXIN2	protein_coding	8313	axin 2
ENSG00000155275.18	405.88	-0.191532	0.113444	-1.68834	0.0405639	0.833951	TRMT44	protein_coding	152992	tRNA methyltransferase 44 homolog
ENSG00000104936.17	643.116	0.167931	0.0995003	1.68775	0.0406345	0.833951	DMPK	protein_coding	1760	DM1 protein kinase
ENSG00000091542.8	3076.54	0.122441	0.0725657	1.68731	0.0406865	0.833951	ALKBH5	protein_coding	54890	alkB homolog 5, RNA demethylase
ENSG00000141519.14	163.356	-0.328213	0.194581	-1.68677	0.0407515	0.833951	CCDC40	protein_coding	55036	coiled-coil domain containing 40
ENSG00000204618.8	478.719	0.265012	0.157146	1.68641	0.0407941	0.833951	RNF39	protein_coding	80352	ring finger protein 39
ENSG00000198554.11	154.038	-0.309615	0.183784	-1.68467	0.0410021	0.833951	WDHD1	protein_coding	11169	WD repeat and HMG-box DNA binding protein 1
ENSG00000075391.16	1135.22	0.145927	0.0866231	1.68461	0.0410089	0.833951	RASAL2	protein_coding	9462	RAS protein activator like 2
ENSG00000172348.14	165.194	0.278836	0.165568	1.68412	0.0410684	0.833951	RCAN2	protein_coding	10231	regulator of calcineurin 2
ENSG00000136463.7	338.725	-0.19479	0.1157	-1.68357	0.0411338	0.833951	TACO1	protein_coding	51204	translational activator of cytochrome c oxidase I
ENSG00000106305.9	437.581	-0.203301	0.12076	-1.68351	0.0411411	0.833951	AIMP2	protein_coding	7965	aminoacyl tRNA synthetase complex interacting multifunctional protein 2
ENSG00000088002.11	202.627	0.289105	0.171776	1.68304	0.0411985	0.833951	SULT2B1	protein_coding	6820	sulfotransferase family 2B member 1
ENSG00000168765.16	3321.98	0.164955	0.0980134	1.68298	0.0412054	0.833951	GSTM4	protein_coding	2948	glutathione S-transferase mu 4
ENSG00000166619.13	4324.55	0.152951	0.0909179	1.68229	0.041288	0.834384	BLCAP	protein_coding	10904	BLCAP apoptosis inducing factor
ENSG00000225663.7	255.485	0.218945	0.130233	1.68119	0.0414216	0.835081	MCRIP1	protein_coding	348262	MAPK regulated corepressor interacting protein 1
ENSG00000106211.8	4373.01	0.25888	0.154107	1.67987	0.0415811	0.835081	HSPB1	protein_coding	3315	heat shock protein family B (small) member 1
ENSG00000196693.14	569.367	-0.193686	0.115303	-1.67981	0.041589	0.835081	ZNF33B	protein_coding	7582	zinc finger protein 33B
ENSG00000177191.2	745.234	0.30712	0.182872	1.67943	0.0416348	0.835081	B3GNT8	protein_coding	374907	UDP-GlcNAc:betaGal beta-1,3-N-acetylglucosaminyltransferase 8
ENSG00000136943.10	439.163	-0.216584	0.128986	-1.67913	0.0416713	0.835081	CTSV	protein_coding	1515	cathepsin V
ENSG00000185842.15	203.18	-0.272279	0.162267	-1.67797	0.0418127	0.835081	DNAH14	protein_coding	127602	dynein axonemal heavy chain 14
ENSG00000114841.17	3200.28	0.127379	0.0759674	1.67676	0.0419602	0.835081	DNAH1	protein_coding	25981	dynein axonemal heavy chain 1
ENSG00000105849.5	307.041	-0.201593	0.120275	-1.6761	0.0420418	0.835081	TWISTNB	protein_coding	221830	RNA polymerase I subunit F
ENSG00000174442.11	209.019	-0.252985	0.150986	-1.67555	0.0421086	0.835081	ZWILCH	protein_coding	55055	zwilch kinetochore protein
ENSG00000108175.16	4781.87	0.19135	0.114301	1.67409	0.0422885	0.835081	ZMIZ1	protein_coding	57178	zinc finger MIZ-type containing 1
ENSG00000247400.3	98.7626	-0.329563	0.196913	-1.67365	0.0423421	0.835081	DNAJC3-DT	lincRNA	100289274	DNAJC3 divergent transcript
ENSG00000104881.15	1665.83	0.148601	0.0887923	1.67357	0.0423516	0.835081	PPP1R13L	protein_coding	10848	protein phosphatase 1 regulatory subunit 13 like
ENSG00000120256.10	60.7433	-0.395447	0.236376	-1.67296	0.0424274	0.835081	LRP11	protein_coding	84918	LDL receptor related protein 11
ENSG00000159423.16	129.971	0.313885	0.187679	1.67246	0.0424896	0.835081	ALDH4A1	protein_coding	8659	aldehyde dehydrogenase 4 family member A1
ENSG00000146592.16	990.271	0.168479	0.100792	1.67155	0.0426013	0.835081	CREB5	protein_coding	9586	cAMP responsive element binding protein 5
ENSG00000197903.7	929.124	0.187513	0.112191	1.67137	0.0426237	0.835081	HIST1H2BK	protein_coding	85236	H2B clustered histone 12
ENSG00000198053.11	264.254	-0.285322	0.170896	-1.66957	0.0428482	0.835081	SIRPA	protein_coding	140885	signal regulatory protein alpha
ENSG00000253293.4	316.057	0.223997	0.134233	1.66872	0.042954	0.835081	HOXA10	protein_coding	3206	homeobox A10
ENSG00000100266.18	3841.61	0.136276	0.0816694	1.66863	0.042965	0.835081	PACSIN2	protein_coding	11252	protein kinase C and casein kinase substrate in neurons 2
ENSG00000197093.10	157.068	0.287151	0.172103	1.66849	0.0429824	0.835081	GAL3ST4	protein_coding	79690	galactose-3-O-sulfotransferase 4
ENSG00000131482.9	84.3757	-0.485156	0.290878	-1.6679	0.0430555	0.835081	G6PC	protein_coding	2538	glucose-6-phosphatase catalytic subunit
ENSG00000267073.1	51.563	-0.511839	0.30689	-1.66782	0.0430656	0.835081	AC005256.1	lincRNA	NA
ENSG00000101665.9	1410.12	0.281205	0.168624	1.66765	0.0430874	0.835081	SMAD7	protein_coding	4092	SMAD family member 7
ENSG00000215030.5	324.554	-0.317021	0.190184	-1.66692	0.0431789	0.835081	RPL13P12	processed_pseudogene	NA
ENSG00000184584.12	477.306	0.198829	0.119295	1.6667	0.0432061	0.835081	TMEM173	protein_coding	340061	stimulator of interferon response cGAMP interactor 1
ENSG00000139629.15	5997.62	0.155007	0.0930301	1.6662	0.0432688	0.835081	GALNT6	protein_coding	11226	polypeptide N-acetylgalactosaminyltransferase 6
ENSG00000148158.16	1815.62	0.17815	0.10697	1.66541	0.0433677	0.835081	SNX30	protein_coding	401548	sorting nexin family member 30
ENSG00000144161.12	187.935	-0.274108	0.164681	-1.66448	0.0434851	0.835081	ZC3H8	protein_coding	84524	zinc finger CCCH-type containing 8
ENSG00000159363.17	3437.56	0.12221	0.073422	1.66448	0.0434852	0.835081	ATP13A2	protein_coding	23400	ATPase cation transporting 13A2
ENSG00000157426.13	488.282	-0.173944	0.104526	-1.66413	0.0435296	0.835081	AASDH	protein_coding	132949	aminoadipate-semialdehyde dehydrogenase
ENSG00000083535.15	589.901	-0.212171	0.127568	-1.6632	0.043647	0.835081	PIBF1	protein_coding	10464	progesterone immunomodulatory binding factor 1
ENSG00000063169.10	869.522	0.177177	0.106535	1.66308	0.043662	0.835081	BICRA	protein_coding	29998	BRD4 interacting chromatin remodeling complex associated protein
ENSG00000111788.10	113.039	-0.35953	0.216283	-1.66232	0.0437588	0.835081	AC009533.1	unprocessed_pseudogene	NA
ENSG00000130544.11	532.241	-0.171168	0.102977	-1.6622	0.0437735	0.835081	ZNF557	protein_coding	79230	zinc finger protein 557
ENSG00000224081.8	1235.37	0.173676	0.104542	1.6613	0.0438873	0.835081	SLC44A3-AS1	transcribed_processed_pseudogene	101928079	SLC44A3 antisense RNA 1
ENSG00000260966.1	86.6737	-0.367813	0.221457	-1.66087	0.043942	0.835081	AP001486.2	sense_overlapping	NA
ENSG00000224959.1	54.2181	0.406569	0.24487	1.66034	0.0440094	0.835081	AC017002.1	lincRNA	NA	NA
ENSG00000068615.18	100.45	0.443362	0.267045	1.66025	0.0440213	0.835081	REEP1	protein_coding	65055	receptor accessory protein 1
ENSG00000134590.13	1071.92	0.146693	0.088357	1.66023	0.0440234	0.835081	RTL8C	protein_coding	8933	retrotransposon Gag like 8C
ENSG00000163032.11	1674.56	0.22209	0.133846	1.6593	0.0441432	0.835081	VSNL1	protein_coding	7447	visinin like 1
ENSG00000138035.14	507.289	-0.176292	0.10625	-1.65921	0.0441536	0.835081	PNPT1	protein_coding	87178	polyribonucleotide nucleotidyltransferase 1
ENSG00000149179.13	1517.84	0.157215	0.0948252	1.65794	0.0443163	0.835081	C11orf49	protein_coding	79096	chromosome 11 open reading frame 49
ENSG00000072274.12	15158.2	-0.123511	0.0744983	-1.6579	0.0443214	0.835081	TFRC	protein_coding	7037	transferrin receptor
ENSG00000140025.15	74.0603	-0.411106	0.24799	-1.65775	0.0443403	0.835081	EFCAB11	protein_coding	90141	EF-hand calcium binding domain 11
ENSG00000113732.8	1966.81	0.138441	0.0835403	1.65718	0.0444144	0.835081	ATP6V0E1	protein_coding	8992	ATPase H+ transporting V0 subunit e1
ENSG00000125447.17	1819.86	0.145873	0.0880352	1.65699	0.0444384	0.835081	GGA3	protein_coding	23163	golgi associated, gamma adaptin ear containing, ARF binding protein 3
ENSG00000172354.9	3735.24	0.135177	0.0815841	1.6569	0.04445	0.835081	GNB2	protein_coding	2783	G protein subunit beta 2
ENSG00000181004.9	175.787	0.251806	0.152016	1.65645	0.0445079	0.835081	BBS12	protein_coding	166379	Bardet-Biedl syndrome 12
ENSG00000136280.16	713.423	0.165985	0.100213	1.65632	0.0445239	0.835081	CCM2	protein_coding	83605	CCM2 scaffold protein
ENSG00000072864.14	583.806	0.186084	0.112354	1.65624	0.0445351	0.835081	NDE1	protein_coding	54820	nudE neurodevelopment protein 1
ENSG00000084072.16	631.824	-0.178195	0.107618	-1.65581	0.0445895	0.835081	PPIE	protein_coding	10450	peptidylprolyl isomerase E
ENSG00000148175.12	1119.54	0.325836	0.1968	1.65567	0.0446076	0.835081	STOM	protein_coding	2040	stomatin
ENSG00000111554.14	130.092	-0.300495	0.181498	-1.65564	0.044612	0.835081	MDM1	protein_coding	56890	Mdm1 nuclear protein
ENSG00000111231.8	123.503	-0.300742	0.18182	-1.65406	0.0448155	0.835081	GPN3	protein_coding	51184	GPN-loop GTPase 3
ENSG00000006432.15	1746.33	0.147828	0.0893784	1.65396	0.044829	0.835081	MAP3K9	protein_coding	4293	mitogen-activated protein kinase kinase kinase 9
ENSG00000115756.12	2100.79	0.14551	0.0879945	1.65363	0.0448717	0.835081	HPCAL1	protein_coding	3241	hippocalcin like 1
ENSG00000165458.13	3112.08	0.130186	0.0787375	1.65342	0.0448994	0.835081	INPPL1	protein_coding	3636	inositol polyphosphate phosphatase like 1
ENSG00000102317.17	1694.04	-0.157165	0.0950733	-1.6531	0.0449407	0.835081	RBM3	protein_coding	5935	RNA binding motif protein 3
ENSG00000272106.1	120.01	0.289454	0.175099	1.65309	0.0449417	0.835081	AL691432.2	antisense	NA
ENSG00000227536.1	74.9376	-0.37888	0.229257	-1.65264	0.045	0.835081	SOCS5P4	processed_pseudogene	NA
ENSG00000272398.5	13515.4	0.131373	0.0795138	1.6522	0.0450568	0.835081	CD24	protein_coding	100133941	CD24 molecule
ENSG00000263004.1	61.079	-0.389662	0.235954	-1.65143	0.0451571	0.835305	AC007114.1	lincRNA	NA
ENSG00000164142.15	1534.18	0.161767	0.0979864	1.65091	0.0452242	0.835305	FAM160A1	protein_coding	729830	family with sequence similarity 160 member A1
ENSG00000140545.14	1968.6	0.159987	0.096921	1.6507	0.0452526	0.835305	MFGE8	protein_coding	4240	milk fat globule EGF and factor V/VIII domain containing
ENSG00000178764.7	987.256	0.1509	0.0915429	1.64841	0.0455523	0.836864	ZHX2	protein_coding	22882	zinc fingers and homeoboxes 2
ENSG00000134049.5	202.265	-0.240793	0.146091	-1.64823	0.0455747	0.836864	IER3IP1	protein_coding	51124	immediate early response 3 interacting protein 1
ENSG00000076067.12	4445.82	0.152586	0.0926025	1.64775	0.0456378	0.836864	RBMS2	protein_coding	5939	RNA binding motif single stranded interacting protein 2
ENSG00000124813.21	191.587	0.293203	0.178015	1.64707	0.0457279	0.836864	RUNX2	protein_coding	860	RUNX family transcription factor 2
ENSG00000226200.6	151.012	-0.278825	0.169304	-1.64689	0.0457513	0.836864	SGMS1-AS1	antisense	NA
ENSG00000092929.11	759.177	0.296613	0.180142	1.64655	0.0457955	0.836864	UNC13D	protein_coding	201294	unc-13 homolog D
ENSG00000148357.16	644.549	0.269912	0.163949	1.64632	0.0458261	0.836864	HMCN2	protein_coding	256158	hemicentin 2
ENSG00000130940.14	3407.89	0.174838	0.1062	1.64631	0.0458278	0.836864	CASZ1	protein_coding	54897	castor zinc finger 1
ENSG00000132478.9	689.992	0.151933	0.0923734	1.64477	0.046031	0.839451	UNK	protein_coding	85451	unk zinc finger
ENSG00000135111.15	2079.51	0.281476	0.171334	1.64285	0.0462857	0.839622	TBX3	protein_coding	6926	T-box transcription factor 3
ENSG00000170296.9	76.4053	0.44054	0.268208	1.64253	0.046328	0.839622	GABARAP	protein_coding	11337	GABA type A receptor-associated protein
ENSG00000111671.9	250.474	0.208864	0.127186	1.64218	0.046374	0.839622	SPSB2	protein_coding	84727	splA/ryanodine receptor domain and SOCS box containing 2
ENSG00000165959.11	8698.95	0.131775	0.0802442	1.64218	0.0463747	0.839622	CLMN	protein_coding	79789	calmin
ENSG00000198742.9	2838.45	0.135012	0.0822277	1.64193	0.0464081	0.839622	SMURF1	protein_coding	57154	SMAD specific E3 ubiquitin protein ligase 1
ENSG00000174953.13	1441.16	-0.140415	0.085519	-1.64192	0.0464097	0.839622	DHX36	protein_coding	170506	DEAH-box helicase 36
ENSG00000197989.14	408.13	-0.192598	0.117378	-1.64084	0.0465533	0.839802	SNHG12	antisense	85028	small nucleolar RNA host gene 12
ENSG00000169926.10	4112.57	0.140028	0.0853796	1.64007	0.0466566	0.839802	KLF13	protein_coding	51621	Kruppel like factor 13
ENSG00000205707.10	151.575	-0.257275	0.156886	-1.63989	0.0466807	0.839802	ETFRF1	protein_coding	144363	electron transfer flavoprotein regulatory factor 1
ENSG00000122861.15	1142.56	0.217307	0.132535	1.63963	0.0467154	0.839802	PLAU	protein_coding	5328	plasminogen activator, urokinase
ENSG00000186448.14	582.34	-0.173867	0.106046	-1.63954	0.0467275	0.839802	ZNF197	protein_coding	10168	zinc finger protein 197
ENSG00000116750.13	776.909	-0.167069	0.102035	-1.63737	0.0470189	0.840724	UCHL5	protein_coding	51377	ubiquitin C-terminal hydrolase L5
ENSG00000140406.3	917.742	0.16726	0.102166	1.63715	0.0470486	0.840724	TLNRD1	protein_coding	59274	talin rod domain containing 1
ENSG00000223572.9	293.346	0.199297	0.121751	1.63693	0.0470784	0.840724	CKMT1A	protein_coding	548596	creatine kinase, mitochondrial 1A
ENSG00000188811.13	539.27	-0.178322	0.108943	-1.63685	0.0470892	0.840724	NHLRC3	protein_coding	387921	NHL repeat containing 3
ENSG00000101144.12	2164.93	0.198636	0.121399	1.63622	0.0471736	0.840724	BMP7	protein_coding	655	bone morphogenetic protein 7
ENSG00000198646.13	3404.07	0.162935	0.0996098	1.63573	0.0472395	0.840724	NCOA6	protein_coding	23054	nuclear receptor coactivator 6
ENSG00000117592.8	6350	0.272188	0.166449	1.63526	0.0473036	0.840724	PRDX6	protein_coding	9588	peroxiredoxin 6
ENSG00000087087.19	2066.51	0.134929	0.0825359	1.63479	0.0473667	0.840724	SRRT	protein_coding	51593	serrate, RNA effector molecule
ENSG00000125966.9	644.496	0.224254	0.137187	1.63466	0.0473845	0.840724	MMP24	protein_coding	10893	matrix metallopeptidase 24
ENSG00000136840.18	638.708	0.163795	0.100254	1.6338	0.0475014	0.840724	ST6GALNAC4	protein_coding	27090	ST6 N-acetylgalactosaminide alpha-2,6-sialyltransferase 4
ENSG00000114738.10	992.779	0.144187	0.0882536	1.63378	0.0475046	0.840724	MAPKAPK3	protein_coding	7867	MAPK activated protein kinase 3
ENSG00000118412.12	704.918	-0.152264	0.0932036	-1.63367	0.0475184	0.840724	CASP8AP2	protein_coding	9994	caspase 8 associated protein 2
ENSG00000110321.16	23474.6	0.146735	0.0898555	1.63301	0.0476082	0.841093	EIF4G2	protein_coding	1982	eukaryotic translation initiation factor 4 gamma 2
ENSG00000149313.10	441.144	-0.182313	0.111726	-1.63178	0.047776	0.841093	AASDHPPT	protein_coding	60496	aminoadipate-semialdehyde dehydrogenase-phosphopantetheinyl transferase
ENSG00000143353.11	278.068	-0.230997	0.141579	-1.63157	0.0478045	0.841093	LYPLAL1	protein_coding	127018	lysophospholipase like 1
ENSG00000230177.1	147.042	-0.288797	0.177032	-1.63133	0.0478384	0.841093	AL080317.1	antisense	NA	NA
ENSG00000172531.14	2533.98	0.176806	0.108395	1.63113	0.0478655	0.841093	PPP1CA	protein_coding	5499	protein phosphatase 1 catalytic subunit alpha
ENSG00000085231.13	123.524	-0.281795	0.172864	-1.63015	0.0479993	0.841093	AK6	protein_coding	102157402	adenylate kinase 6
ENSG00000230551.4	1245.84	-0.139829	0.0857889	-1.62992	0.0480305	0.841093	AC021078.1	processed_transcript	NA
ENSG00000124664.10	158.079	0.410021	0.251573	1.62983	0.048043	0.841093	SPDEF	protein_coding	25803	SAM pointed domain containing ETS transcription factor
ENSG00000118620.12	340.767	-0.181587	0.11144	-1.62946	0.0480942	0.841093	ZNF430	protein_coding	80264	zinc finger protein 430
ENSG00000132911.4	84.7738	0.439906	0.270233	1.62787	0.0483119	0.843116	NMUR2	protein_coding	56923	neuromedin U receptor 2
ENSG00000179335.18	2442.31	0.137705	0.0846003	1.62772	0.0483334	0.843116	CLK3	protein_coding	1198	CDC like kinase 3
ENSG00000148180.19	20006.1	0.179395	0.11029	1.62658	0.0484908	0.844781	GSN	protein_coding	2934	gelsolin
ENSG00000163814.7	8285.26	0.155121	0.0954636	1.62492	0.0487202	0.847693	CDCP1	protein_coding	64866	CUB domain containing protein 1
ENSG00000130023.15	401.041	-0.177346	0.109192	-1.62416	0.0488258	0.847698	ERMARD	protein_coding	55780	ER membrane associated RNA degradation
ENSG00000204673.10	1453.39	0.137039	0.0844639	1.62245	0.0490638	0.847698	AKT1S1	protein_coding	84335	AKT1 substrate 1
ENSG00000158292.6	1106.54	0.156306	0.096351	1.62225	0.0490917	0.847698	GPR153	protein_coding	387509	G protein-coupled receptor 153
ENSG00000183840.6	721.567	0.152416	0.0939984	1.62147	0.0492004	0.847698	GPR39	protein_coding	2863	G protein-coupled receptor 39
ENSG00000278771.1	13702.7	0.259713	0.160226	1.62092	0.0492778	0.847698	RN7SL3	misc_RNA	378707	RNA component of signal recognition particle 7SL3
ENSG00000163618.17	3492.59	0.168721	0.104126	1.62035	0.0493575	0.847698	CADPS	protein_coding	8618	calcium dependent secretion activator
ENSG00000185163.9	320.742	-0.213992	0.132097	-1.61995	0.0494133	0.847698	DDX51	protein_coding	317781	DEAD-box helicase 51
ENSG00000152404.15	399.824	-0.188182	0.116178	-1.61978	0.049438	0.847698	CWF19L2	protein_coding	143884	CWF19 like cell cycle control factor 2
ENSG00000133858.15	3244.72	-0.127265	0.0786066	-1.61902	0.0495451	0.847698	ZFC3H1	protein_coding	196441	zinc finger C3H1-type containing
ENSG00000143633.12	521.214	-0.19708	0.121731	-1.61898	0.0495498	0.847698	C1orf131	protein_coding	128061	chromosome 1 open reading frame 131
ENSG00000047849.21	8537.12	0.131752	0.0814051	1.61847	0.0496215	0.847698	MAP4	protein_coding	4134	microtubule associated protein 4
ENSG00000185022.11	959.892	0.262688	0.162331	1.61823	0.0496563	0.847698	MAFF	protein_coding	23764	MAF bZIP transcription factor F
ENSG00000112902.11	1057.71	0.315645	0.195108	1.6178	0.0497172	0.847698	SEMA5A	protein_coding	9037	semaphorin 5A
ENSG00000110514.19	2763.59	0.125017	0.0772902	1.6175	0.0497594	0.847698	MADD	protein_coding	8567	MAP kinase activating death domain
ENSG00000156639.11	3103.45	0.150047	0.0927793	1.61725	0.0497944	0.847698	ZFAND3	protein_coding	60685	zinc finger AN1-type containing 3
ENSG00000105926.15	321.358	-0.22981	0.142133	-1.61687	0.0498476	0.847698	MPP6	protein_coding	51678	membrane palmitoylated protein 6
ENSG00000184956.15	2458.78	0.640654	0.396274	1.61669	0.049873	0.847698	MUC6	protein_coding	4588	mucin 6, oligomeric mucus/gel-forming
ENSG00000178974.9	2250.49	0.187619	0.116083	1.61625	0.0499354	0.847698	FBXO34	protein_coding	55030	F-box protein 34
ENSG00000094631.19	1355.61	0.136454	0.0844729	1.61536	0.0500614	0.847698	HDAC6	protein_coding	10013	histone deacetylase 6
ENSG00000173821.19	17014.2	0.108194	0.0669967	1.61491	0.0501257	0.847698	RNF213	protein_coding	57674	ring finger protein 213
ENSG00000168661.14	79.738	-0.38758	0.240156	-1.61387	0.0502739	0.847698	ZNF30	protein_coding	90075	zinc finger protein 30
ENSG00000253982.1	100.866	0.328765	0.203758	1.61351	0.0503255	0.847698	AC100810.1	antisense	NA
ENSG00000198894.7	1027.65	0.192737	0.119464	1.61335	0.0503476	0.847698	CIPC	protein_coding	85457	CLOCK interacting pacemaker
ENSG00000158406.4	831.098	0.262862	0.163029	1.61237	0.0504883	0.847698	HIST1H4H	protein_coding	8365	H4 clustered histone 8
ENSG00000177700.5	761.951	0.183729	0.113982	1.61191	0.0505532	0.847698	POLR2L	protein_coding	5441	RNA polymerase II, I and III subunit L
ENSG00000234814.8	50.1701	0.420837	0.261094	1.61182	0.0505663	0.847698	SVIL2P	transcribed_unprocessed_pseudogene	NA
ENSG00000125170.10	3604.89	0.169508	0.105237	1.61072	0.050724	0.847698	DOK4	protein_coding	55715	docking protein 4
ENSG00000125843.10	355.527	0.19038	0.118219	1.6104	0.0507704	0.847698	AP5S1	protein_coding	55317	adaptor related protein complex 5 subunit sigma 1
ENSG00000196935.8	2653.02	0.146547	0.0910736	1.60911	0.0509556	0.847698	SRGAP1	protein_coding	57522	SLIT-ROBO Rho GTPase activating protein 1
ENSG00000261072.2	64.0193	-0.415908	0.258478	-1.60906	0.0509623	0.847698	AC084783.1	processed_pseudogene	NA
ENSG00000006125.17	6977.16	0.118504	0.0736603	1.60879	0.0510012	0.847698	AP2B1	protein_coding	163	adaptor related protein complex 2 subunit beta 1
ENSG00000009413.15	1142.61	-0.142415	0.088562	-1.60808	0.0511046	0.847698	REV3L	protein_coding	5980	REV3 like, DNA directed polymerase zeta catalytic subunit
ENSG00000141449.14	1136.94	0.179205	0.111471	1.60764	0.0511676	0.847698	GREB1L	protein_coding	80000	GREB1 like retinoic acid receptor coactivator
ENSG00000186847.5	80.8775	0.511239	0.318108	1.60712	0.0512424	0.847698	KRT14	protein_coding	3861	keratin 14
ENSG00000240224.1	249.859	0.225613	0.140395	1.60699	0.051262	0.847698	UGT1A5	protein_coding	54579	UDP glucuronosyltransferase family 1 member A5
ENSG00000177076.5	1457.8	0.275815	0.171649	1.60685	0.0512815	0.847698	ACER2	protein_coding	340485	alkaline ceramidase 2
ENSG00000167601.11	858.514	-0.207447	0.129179	-1.60589	0.0514212	0.847698	AXL	protein_coding	558	AXL receptor tyrosine kinase
ENSG00000115216.13	2344	0.12768	0.0795099	1.60584	0.0514281	0.847698	NRBP1	protein_coding	29959	nuclear receptor binding protein 1
ENSG00000168026.18	146.741	0.258914	0.161246	1.60571	0.0514477	0.847698	TTC21A	protein_coding	199223	tetratricopeptide repeat domain 21A
ENSG00000088899.15	1718.1	0.152622	0.0950604	1.60553	0.0514739	0.847698	LZTS3	protein_coding	9762	leucine zipper tumor suppressor family member 3
ENSG00000138231.12	272.571	-0.197409	0.122964	-1.60542	0.0514902	0.847698	DBR1	protein_coding	51163	debranching RNA lariats 1
ENSG00000250959.2	54.8804	-0.397326	0.247493	-1.6054	0.0514917	0.847698	GLUD1P3	transcribed_unprocessed_pseudogene	2749	glutamate dehydrogenase 1 pseudogene 3
ENSG00000133739.15	129.16	-0.306777	0.191151	-1.60489	0.0515663	0.847698	LRRCC1	protein_coding	85444	leucine rich repeat and coiled-coil centrosomal protein 1
ENSG00000124444.15	162.263	-0.251684	0.156882	-1.60429	0.0516535	0.847698	ZNF576	protein_coding	79177	zinc finger protein 576
ENSG00000111364.15	461.075	-0.223248	0.139165	-1.6042	0.0516673	0.847698	DDX55	protein_coding	57696	DEAD-box helicase 55
ENSG00000143156.13	179.229	-0.308248	0.192165	-1.60408	0.051685	0.847698	NME7	protein_coding	29922	NME/NM23 family member 7
ENSG00000253372.5	82.125	0.325616	0.203022	1.60385	0.0517187	0.847698	AC016405.1	sense_intronic	NA
ENSG00000160211.17	711.135	0.166564	0.103883	1.60337	0.0517879	0.847698	G6PD	protein_coding	2539	glucose-6-phosphate dehydrogenase
ENSG00000160256.12	255.781	-0.231559	0.144509	-1.60238	0.0519327	0.847698	FAM207A	protein_coding	85395	family with sequence similarity 207 member A
ENSG00000100053.9	77.9173	0.374615	0.233979	1.60107	0.0521255	0.847698	CRYBB3	protein_coding	1417	crystallin beta B3
ENSG00000151748.14	3989.85	0.202224	0.126381	1.60012	0.0522649	0.847698	SAV1	protein_coding	60485	salvador family WW domain containing protein 1
ENSG00000240344.8	318.218	-0.186086	0.116358	-1.59926	0.0523917	0.847698	PPIL3	protein_coding	53938	peptidylprolyl isomerase like 3
ENSG00000099385.11	275.331	-0.230595	0.144203	-1.5991	0.0524153	0.847698	BCL7C	protein_coding	9274	BAF chromatin remodeling complex subunit BCL7C
ENSG00000172478.17	253.169	0.335843	0.210029	1.59903	0.0524247	0.847698	MAB21L4	protein_coding	79919	mab-21 like 4
ENSG00000111142.13	753.74	-0.160559	0.100458	-1.59828	0.0525362	0.847698	METAP2	protein_coding	10988	methionyl aminopeptidase 2
ENSG00000158321.16	2362.96	0.158915	0.0994333	1.59821	0.0525463	0.847698	AUTS2	protein_coding	26053	activator of transcription and developmental regulator AUTS2
ENSG00000176092.15	4957.25	0.22487	0.140708	1.59813	0.0525575	0.847698	CRYBG2	protein_coding	55057	crystallin beta-gamma domain containing 2
ENSG00000132470.13	32875.9	0.116371	0.0728208	1.59805	0.0525697	0.847698	ITGB4	protein_coding	3691	integrin subunit beta 4
ENSG00000113790.10	553.412	0.176208	0.110291	1.59766	0.0526275	0.847698	EHHADH	protein_coding	1962	enoyl-CoA hydratase and 3-hydroxyacyl CoA dehydrogenase
ENSG00000114248.9	447.594	0.203831	0.127582	1.59765	0.0526287	0.847698	LRRC31	protein_coding	79782	leucine rich repeat containing 31
ENSG00000111845.4	141.064	-0.313632	0.196326	-1.59751	0.0526499	0.847698	PAK1IP1	protein_coding	55003	PAK1 interacting protein 1
ENSG00000103404.14	517.803	0.184687	0.115618	1.59739	0.0526668	0.847698	USP31	protein_coding	57478	ubiquitin specific peptidase 31
ENSG00000172927.7	1748.29	0.142234	0.0890424	1.59738	0.0526696	0.847698	MYEOV	protein_coding	26579	myeloma overexpressed
ENSG00000095002.14	481.435	-0.178867	0.112067	-1.59607	0.0528638	0.847698	MSH2	protein_coding	4436	mutS homolog 2
ENSG00000171817.16	68.4285	-0.369274	0.231405	-1.59579	0.052905	0.847698	ZNF540	protein_coding	163255	zinc finger protein 540
ENSG00000110042.7	3786.7	0.130936	0.0820641	1.59553	0.0529435	0.847698	DTX4	protein_coding	23220	deltex E3 ubiquitin ligase 4
ENSG00000172465.13	103.633	-0.330547	0.207179	-1.59547	0.0529529	0.847698	TCEAL1	protein_coding	9338	transcription elongation factor A like 1
ENSG00000074416.14	12415.9	0.216846	0.135917	1.59543	0.0529592	0.847698	MGLL	protein_coding	11343	monoglyceride lipase
ENSG00000125850.10	137.618	0.260944	0.163591	1.5951	0.0530083	0.847698	OVOL2	protein_coding	58495	ovo like zinc finger 2
ENSG00000213563.6	467.436	0.202339	0.126918	1.59425	0.0531346	0.848722	C8orf82	protein_coding	414919	chromosome 8 open reading frame 82
ENSG00000119242.8	595.662	0.163179	0.102395	1.59362	0.0532279	0.849219	CCDC92	protein_coding	80212	coiled-coil domain containing 92
ENSG00000126790.11	155.856	-0.280824	0.176412	-1.59187	0.0534909	0.851187	L3HYPDH	protein_coding	112849	trans-L-3-hydroxyproline dehydratase
ENSG00000273899.4	123.486	-0.268087	0.168428	-1.5917	0.0535163	0.851187	NOL12	protein_coding	79159	nucleolar protein 12
ENSG00000171223.5	3596.93	0.256899	0.161414	1.59155	0.0535385	0.851187	JUNB	protein_coding	3726	JunB proto-oncogene, AP-1 transcription factor subunit
ENSG00000110090.12	6574.67	0.144768	0.0910405	1.59015	0.0537494	0.853545	CPT1A	protein_coding	1374	carnitine palmitoyltransferase 1A
ENSG00000170899.10	310.965	-0.219194	0.137998	-1.58838	0.054016	0.856782	GSTA4	protein_coding	2941	glutathione S-transferase alpha 4
ENSG00000099326.8	1347.03	0.166749	0.105048	1.58736	0.0541706	0.858151	MZF1	protein_coding	7593	myeloid zinc finger 1
ENSG00000169957.9	722.581	0.156934	0.0988887	1.58698	0.0542281	0.858151	ZNF768	protein_coding	79724	zinc finger protein 768
ENSG00000164543.6	862.968	0.145417	0.0916804	1.58613	0.0543566	0.859182	STK17A	protein_coding	9263	serine/threonine kinase 17a
ENSG00000197063.10	1122.03	0.173011	0.109207	1.58425	0.0546436	0.859182	MAFG	protein_coding	4097	MAF bZIP transcription factor G
ENSG00000050327.14	1741.13	0.198266	0.125149	1.58423	0.0546462	0.859182	ARHGEF5	protein_coding	7984	Rho guanine nucleotide exchange factor 5
ENSG00000133816.15	19080.8	0.179767	0.113522	1.58354	0.0547517	0.859182	MICAL2	protein_coding	9645	microtubule associated monooxygenase, calponin and LIM domain containing 2
ENSG00000072682.18	6791.66	0.144509	0.091267	1.58337	0.0547785	0.859182	P4HA2	protein_coding	8974	prolyl 4-hydroxylase subunit alpha 2
ENSG00000162896.5	207438	0.159532	0.100759	1.5833	0.0547883	0.859182	PIGR	protein_coding	5284	polymeric immunoglobulin receptor
ENSG00000137878.17	1013.4	0.186418	0.117753	1.58314	0.0548142	0.859182	GCOM1	protein_coding	145781	GRINL1A complex locus 1
ENSG00000132485.13	1623.15	-0.12469	0.0787701	-1.58296	0.0548414	0.859182	ZRANB2	protein_coding	9406	zinc finger RANBP2-type containing 2
ENSG00000203872.6	100.179	-0.356119	0.225028	-1.58255	0.0549033	0.859182	C6orf163	protein_coding	206412	chromosome 6 open reading frame 163
ENSG00000229692.3	53.3838	-0.430125	0.271818	-1.5824	0.0549271	0.859182	SOS1-IT1	sense_intronic	NA
ENSG00000282988.2	108.545	0.413777	0.261591	1.58177	0.0550235	0.859182	AL031777.3	protein_coding	NA
ENSG00000129824.15	1890.93	-0.20547	0.129913	-1.5816	0.0550491	0.859182	RPS4Y1	protein_coding	6192	ribosomal protein S4 Y-linked 1
ENSG00000079308.18	435.809	0.332816	0.210646	1.57998	0.0552996	0.86098	TNS1	protein_coding	7145	tensin 1
ENSG00000271335.5	78.8917	-0.333724	0.211232	-1.57989	0.0553127	0.86098	AL117336.3	antisense	NA
ENSG00000108219.14	3943.73	0.122285	0.0774138	1.57963	0.0553537	0.86098	TSPAN14	protein_coding	81619	tetraspanin 14
ENSG00000263740.2	1036.56	0.256626	0.162504	1.5792	0.0554197	0.861026	RN7SL4P	misc_RNA	NA
ENSG00000118689.14	4981.31	0.235711	0.149339	1.57837	0.0555487	0.862047	FOXO3	protein_coding	2309	forkhead box O3
ENSG00000115368.9	745.155	-0.166919	0.105903	-1.57615	0.0558923	0.864265	WDR75	protein_coding	84128	WD repeat domain 75
ENSG00000104964.14	6374.17	0.155029	0.0983895	1.57567	0.0559674	0.864265	AES	protein_coding	166	TLE family member 5, transcriptional modulator
ENSG00000161638.10	556.158	0.235834	0.149685	1.57553	0.0559883	0.864265	ITGA5	protein_coding	3678	integrin subunit alpha 5
ENSG00000197102.11	26793.8	0.120275	0.0763575	1.57515	0.0560481	0.864265	DYNC1H1	protein_coding	1778	dynein cytoplasmic 1 heavy chain 1
ENSG00000173801.16	20258.6	0.158392	0.10058	1.57479	0.056105	0.864265	JUP	protein_coding	3728	junction plakoglobin
ENSG00000181722.16	2717.53	0.131143	0.0833037	1.57428	0.0561843	0.864265	ZBTB20	protein_coding	26137	zinc finger and BTB domain containing 20
ENSG00000198000.11	648.926	-0.190531	0.121043	-1.57407	0.0562168	0.864265	NOL8	protein_coding	55035	nucleolar protein 8
ENSG00000232098.3	320.543	-0.189956	0.120699	-1.57379	0.0562601	0.864265	AC012313.1	lincRNA	NA
ENSG00000067057.16	6333.68	0.132541	0.0842181	1.57378	0.0562618	0.864265	PFKP	protein_coding	5214	phosphofructokinase, platelet
ENSG00000180817.11	4305.83	0.156835	0.0997001	1.57306	0.0563746	0.864932	PPA1	protein_coding	5464	inorganic pyrophosphatase 1
ENSG00000131435.12	1383.68	0.255435	0.162437	1.57252	0.0564606	0.864932	PDLIM4	protein_coding	8572	PDZ and LIM domain 4
ENSG00000277117.4	219.699	-0.221735	0.141046	-1.57208	0.0565297	0.864932	FP565260.3	protein_coding	102723996	ICOS ligand
ENSG00000232593.7	148.037	-0.257894	0.164067	-1.57189	0.0565588	0.864932	KANTR	protein_coding	NA
ENSG00000108691.9	199.21	0.269589	0.171698	1.57014	0.0568348	0.865453	CCL2	protein_coding	6347	C-C motif chemokine ligand 2
ENSG00000114854.7	347.936	0.258482	0.164641	1.56997	0.0568604	0.865453	TNNC1	protein_coding	7134	troponin C1, slow skeletal and cardiac type
ENSG00000187735.13	1166.47	-0.13945	0.0888443	-1.5696	0.0569197	0.865453	TCEA1	protein_coding	6917	transcription elongation factor A1
ENSG00000240849.10	1378.15	0.144961	0.0923723	1.56931	0.0569657	0.865453	TMEM189	protein_coding	387521	plasmanylethanolamine desaturase 1
ENSG00000274322.1	289.008	0.280779	0.178959	1.56896	0.0570202	0.865453	AL136531.2	protein_coding	NA
ENSG00000143179.15	1021.97	-0.189352	0.1207	-1.56879	0.0570483	0.865453	UCK2	protein_coding	7371	uridine-cytidine kinase 2
ENSG00000160271.15	357.439	0.225675	0.143969	1.56753	0.0572477	0.865453	RALGDS	protein_coding	5900	ral guanine nucleotide dissociation stimulator
ENSG00000007866.20	1223.33	0.141556	0.0903271	1.56715	0.0573081	0.865453	TEAD3	protein_coding	7005	TEA domain transcription factor 3
ENSG00000100170.9	7697.39	-0.171606	0.109619	-1.56547	0.0575755	0.865453	SLC5A1	protein_coding	6523	solute carrier family 5 member 1
ENSG00000166333.13	1919.8	0.13996	0.0894155	1.56528	0.0576061	0.865453	ILK	protein_coding	3611	integrin linked kinase
ENSG00000117155.16	454.664	-0.182301	0.116513	-1.56464	0.0577083	0.865453	SSX2IP	protein_coding	117178	SSX family member 2 interacting protein
ENSG00000103528.16	434.583	0.168576	0.10777	1.56423	0.0577734	0.865453	SYT17	protein_coding	51760	synaptotagmin 17
ENSG00000178718.6	289.22	-0.222937	0.142554	-1.56388	0.0578293	0.865453	RPP25	protein_coding	54913	ribonuclease P and MRP subunit p25
ENSG00000280173.1	54.7082	-0.477275	0.305202	-1.5638	0.0578426	0.865453	AC104447.1	TEC	NA
ENSG00000225921.6	814.44	-0.162034	0.103626	-1.56364	0.057867	0.865453	NOL7	protein_coding	51406	nucleolar protein 7
ENSG00000006712.14	892.643	0.16677	0.106678	1.5633	0.0579219	0.865453	PAF1	protein_coding	54623	PAF1 homolog, Paf1/RNA polymerase II complex component
ENSG00000182185.18	322.095	-0.308663	0.19754	-1.56253	0.0580452	0.865453	RAD51B	protein_coding	5890	RAD51 paralog B
ENSG00000104738.17	444.185	-0.20252	0.129648	-1.56207	0.0581199	0.865453	MCM4	protein_coding	4173	minichromosome maintenance complex component 4
ENSG00000175040.5	547.658	0.178072	0.11401	1.5619	0.0581476	0.865453	CHST2	protein_coding	9435	carbohydrate sulfotransferase 2
ENSG00000280604.1	65.9278	0.342258	0.219159	1.56169	0.058181	0.865453	AJ239328.1	sense_overlapping	NA
ENSG00000060237.16	7083.06	0.116875	0.0748499	1.56146	0.0582176	0.865453	WNK1	protein_coding	65125	WNK lysine deficient protein kinase 1
ENSG00000114166.7	567.989	0.229658	0.147126	1.56096	0.0582986	0.865453	KAT2B	protein_coding	8850	lysine acetyltransferase 2B
ENSG00000167306.19	9640.58	0.127492	0.0817092	1.56031	0.0584028	0.865453	MYO5B	protein_coding	4645	myosin VB
ENSG00000129084.17	143.842	-0.252161	0.161627	-1.56014	0.0584305	0.865453	PSMA1	protein_coding	5682	proteasome 20S subunit alpha 1
ENSG00000181143.15	118.595	0.4097	0.262628	1.56	0.0584537	0.865453	MUC16	protein_coding	94025	mucin 16, cell surface associated
ENSG00000149115.13	6611.86	0.129938	0.0833192	1.55952	0.0585301	0.865453	TNKS1BP1	protein_coding	85456	tankyrase 1 binding protein 1
ENSG00000146409.11	340.148	-0.222661	0.142794	-1.55932	0.0585635	0.865453	SLC18B1	protein_coding	116843	solute carrier family 18 member B1
ENSG00000132967.9	71.1343	-0.354182	0.227147	-1.55926	0.0585722	0.865453	HMGB1P5	transcribed_processed_pseudogene	NA
ENSG00000154059.10	783.792	-0.141905	0.0910181	-1.55909	0.0586004	0.865453	IMPACT	protein_coding	55364	impact RWD domain protein
ENSG00000011260.13	457.082	-0.21881	0.140405	-1.55841	0.0587098	0.865453	UTP18	protein_coding	51096	UTP18 small subunit processome component
ENSG00000157064.10	649.62	0.194371	0.124738	1.55823	0.0587395	0.865453	NMNAT2	protein_coding	23057	nicotinamide nucleotide adenylyltransferase 2
ENSG00000163295.4	934.657	-0.2709	0.173883	-1.55795	0.0587852	0.865453	ALPI	protein_coding	248	alkaline phosphatase, intestinal
ENSG00000168994.13	624.217	0.221372	0.142119	1.55765	0.0588345	0.865453	PXDC1	protein_coding	221749	PX domain containing 1
ENSG00000094914.12	638.917	-0.152426	0.0978578	-1.55762	0.0588382	0.865453	AAAS	protein_coding	8086	aladin WD repeat nucleoporin
ENSG00000153721.18	3155.53	0.293155	0.188398	1.55604	0.0590957	0.865453	CNKSR3	protein_coding	154043	CNKSR family member 3
ENSG00000197635.9	3717.47	-0.215948	0.138803	-1.55579	0.0591371	0.865453	DPP4	protein_coding	1803	dipeptidyl peptidase 4
ENSG00000117262.18	154.728	-0.256696	0.165054	-1.55522	0.0592295	0.865453	GPR89A	protein_coding	653519	G protein-coupled receptor 89A
ENSG00000187164.19	766.57	-0.187022	0.120264	-1.55509	0.0592506	0.865453	SHTN1	protein_coding	57698	shootin 1
ENSG00000162460.6	165.722	-0.401213	0.258099	-1.55449	0.0593482	0.865453	TMEM82	protein_coding	388595	transmembrane protein 82
ENSG00000115816.14	1042.89	-0.151925	0.0977359	-1.55444	0.0593573	0.865453	CEBPZ	protein_coding	10153	CCAAT enhancer binding protein zeta
ENSG00000133056.13	5848.05	0.109644	0.0705387	1.55437	0.0593679	0.865453	PIK3C2B	protein_coding	5287	phosphatidylinositol-4-phosphate 3-kinase catalytic subunit type 2 beta
ENSG00000116711.9	197.159	-0.369023	0.237495	-1.55382	0.0594588	0.865453	PLA2G4A	protein_coding	5321	phospholipase A2 group IVA
ENSG00000157191.19	1610.86	0.158207	0.101836	1.55355	0.0595033	0.865453	NECAP2	protein_coding	55707	NECAP endocytosis associated 2
ENSG00000139832.4	838.869	0.153572	0.0989025	1.55276	0.0596318	0.865453	RAB20	protein_coding	55647	RAB20, member RAS oncogene family
ENSG00000146112.11	232.166	0.228315	0.147108	1.55202	0.0597537	0.865453	PPP1R18	protein_coding	170954	protein phosphatase 1 regulatory subunit 18
ENSG00000279294.1	68.3533	0.357361	0.230272	1.55191	0.0597726	0.865453	AC092135.1	TEC	NA
ENSG00000144034.14	163.757	-0.250286	0.161299	-1.55169	0.059808	0.865453	TPRKB	protein_coding	51002	TP53RK binding protein
ENSG00000205220.11	175.492	0.24458	0.157635	1.55156	0.0598305	0.865453	PSMB10	protein_coding	5699	proteasome 20S subunit beta 10
ENSG00000104907.12	316.831	-0.218977	0.141175	-1.55111	0.0599046	0.865453	TRMT1	protein_coding	55621	tRNA methyltransferase 1
ENSG00000108262.15	1316.62	0.127039	0.0819228	1.55072	0.0599686	0.865453	GIT1	protein_coding	28964	GIT ArfGAP 1
ENSG00000239887.4	621.441	0.161204	0.103983	1.55029	0.0600388	0.865453	C1orf226	protein_coding	400793	chromosome 1 open reading frame 226
ENSG00000065000.17	6002.42	0.129782	0.0837143	1.55029	0.0600391	0.865453	AP3D1	protein_coding	8943	adaptor related protein complex 3 subunit delta 1
ENSG00000136261.14	625.832	-0.193789	0.12504	-1.54982	0.0601174	0.865453	BZW2	protein_coding	28969	basic leucine zipper and W2 domains 2
ENSG00000071539.13	86.4725	-0.347892	0.224548	-1.54929	0.060204	0.865453	TRIP13	protein_coding	9319	thyroid hormone receptor interactor 13
ENSG00000085978.21	2881.37	0.219698	0.141838	1.54893	0.0602637	0.865453	ATG16L1	protein_coding	55054	autophagy related 16 like 1
ENSG00000083097.14	1480.68	-0.131964	0.0852104	-1.54869	0.0603047	0.865453	DOP1A	protein_coding	23033	DOP1 leucine zipper like protein A
ENSG00000166398.12	880.597	0.139471	0.0900669	1.54853	0.0603305	0.865453	KIAA0355	protein_coding	9710	granule associated Rac and RHOG effector 1
ENSG00000172965.15	362.45	0.200114	0.129271	1.54802	0.060416	0.865453	MIR4435-2HG	lincRNA	541471	MIR4435-2 host gene
ENSG00000120802.13	1364.56	-0.133996	0.086582	-1.54762	0.0604819	0.865453	TMPO	protein_coding	7112	thymopoietin
ENSG00000076003.4	375.937	-0.280322	0.18114	-1.54755	0.060494	0.865453	MCM6	protein_coding	4175	minichromosome maintenance complex component 6
ENSG00000066697.14	247.09	0.210853	0.136278	1.54723	0.0605472	0.865453	MSANTD3	protein_coding	91283	Myb/SANT DNA binding domain containing 3
ENSG00000175137.10	1460.03	0.14997	0.0969793	1.54641	0.0606824	0.865453	SH3BP5L	protein_coding	80851	SH3 binding domain protein 5 like
ENSG00000140416.20	12202.3	0.181114	0.117241	1.5448	0.0609525	0.865453	TPM1	protein_coding	7168	tropomyosin 1
ENSG00000157212.18	473.006	-0.165881	0.107382	-1.54477	0.0609563	0.865453	PAXIP1	protein_coding	22976	PAX interacting protein 1
ENSG00000277053.4	151.633	0.270121	0.174864	1.54475	0.0609598	0.865453	GTF2IP1	transcribed_unprocessed_pseudogene	2970	general transcription factor IIi pseudogene 1
ENSG00000121690.10	156.057	-0.27373	0.177218	-1.5446	0.0609856	0.865453	DEPDC7	protein_coding	91614	DEP domain containing 7
ENSG00000274180.1	581.696	0.151369	0.0980185	1.54428	0.0610379	0.865453	NATD1	protein_coding	256302	N-acetyltransferase domain containing 1
ENSG00000076826.9	2612.68	0.154009	0.0997329	1.54421	0.0610503	0.865453	CAMSAP3	protein_coding	57662	calmodulin regulated spectrin associated protein family member 3
ENSG00000089159.16	6774.73	0.144157	0.0933716	1.5439	0.061102	0.865453	PXN	protein_coding	5829	paxillin
ENSG00000104866.10	1005.9	0.131284	0.0850558	1.5435	0.0611692	0.865453	PPP1R37	protein_coding	284352	protein phosphatase 1 regulatory subunit 37
ENSG00000049249.8	172.963	0.294462	0.190822	1.54312	0.0612325	0.865453	TNFRSF9	protein_coding	3604	TNF receptor superfamily member 9
ENSG00000160868.14	12426.2	-0.259928	0.168531	-1.54231	0.0613688	0.865453	CYP3A4	protein_coding	1576	cytochrome P450 family 3 subfamily A member 4
ENSG00000117586.10	113.272	0.327183	0.212149	1.54223	0.0613824	0.865453	TNFSF4	protein_coding	7292	TNF superfamily member 4
ENSG00000163281.11	215.639	-0.219608	0.14243	-1.54187	0.0614435	0.865453	GNPDA2	protein_coding	132789	glucosamine-6-phosphate deaminase 2
ENSG00000156222.11	547.02	-0.273139	0.177182	-1.54158	0.0614926	0.865453	SLC28A1	protein_coding	9154	solute carrier family 28 member 1
ENSG00000131711.14	3009.51	0.221206	0.143508	1.54142	0.0615186	0.865453	MAP1B	protein_coding	4131	microtubule associated protein 1B
ENSG00000135778.11	867.099	-0.133675	0.0867259	-1.54135	0.0615303	0.865453	NTPCR	protein_coding	84284	nucleoside-triphosphatase, cancer-related
ENSG00000163697.16	2529.72	0.131336	0.0852286	1.54099	0.061592	0.865453	APBB2	protein_coding	323	amyloid beta precursor protein binding family B member 2
ENSG00000274290.2	473.057	0.258616	0.167848	1.54077	0.0616281	0.865453	HIST1H2BE	protein_coding	8344	H2B clustered histone 6
ENSG00000110047.17	4330.14	0.132779	0.0862058	1.54026	0.0617154	0.865453	EHD1	protein_coding	10938	EH domain containing 1
ENSG00000136848.17	7650.21	0.121382	0.0788168	1.54005	0.06175	0.865453	DAB2IP	protein_coding	153090	DAB2 interacting protein
ENSG00000157613.10	4328.71	0.148989	0.0967596	1.53978	0.0617954	0.865453	CREB3L1	protein_coding	90993	cAMP responsive element binding protein 3 like 1
ENSG00000076356.6	4066.83	0.207503	0.134821	1.5391	0.0619108	0.866179	PLXNA2	protein_coding	5362	plexin A2
ENSG00000132170.20	4532.77	0.198072	0.128761	1.53829	0.0620477	0.866237	PPARG	protein_coding	5468	peroxisome proliferator activated receptor gamma
ENSG00000279747.1	110.969	-0.295403	0.192066	-1.53803	0.0620935	0.866237	AC130456.6	TEC	NA
ENSG00000172493.20	4927.57	0.138908	0.0903569	1.53732	0.062213	0.866237	AFF1	protein_coding	4299	AF4/FMR2 family member 1
ENSG00000137877.9	74.1322	0.324673	0.211199	1.53729	0.0622191	0.866237	SPTBN5	protein_coding	51332	spectrin beta, non-erythrocytic 5
ENSG00000198168.8	643.826	-0.157003	0.102135	-1.53721	0.0622324	0.866237	SVIP	protein_coding	258010	small VCP interacting protein
ENSG00000184371.13	131.099	0.296404	0.19289	1.53665	0.0623276	0.866678	CSF1	protein_coding	1435	colony stimulating factor 1
ENSG00000049283.17	429.176	0.184676	0.120385	1.53404	0.0627726	0.871025	EPN3	protein_coding	55040	epsin 3
ENSG00000196549.10	1226.41	-0.331616	0.216178	-1.534	0.0627804	0.871025	MME	protein_coding	4311	membrane metalloendopeptidase
ENSG00000175792.11	533.685	-0.18392	0.119991	-1.53279	0.0629884	0.871025	RUVBL1	protein_coding	8607	RuvB like AAA ATPase 1
ENSG00000087074.7	2512.48	0.186643	0.121787	1.53254	0.0630312	0.871025	PPP1R15A	protein_coding	23645	protein phosphatase 1 regulatory subunit 15A
ENSG00000132199.19	2080.43	-0.143578	0.0936954	-1.53239	0.0630569	0.871025	ENOSF1	protein_coding	55556	enolase superfamily member 1
ENSG00000128833.12	2555.37	0.116713	0.0761719	1.53223	0.0630836	0.871025	MYO5C	protein_coding	55930	myosin VC
ENSG00000160326.13	385.167	0.204022	0.133186	1.53185	0.0631496	0.871025	SLC2A6	protein_coding	11182	solute carrier family 2 member 6
ENSG00000108423.14	116.287	-0.309941	0.202345	-1.53174	0.0631679	0.871025	TUBD1	protein_coding	51174	tubulin delta 1
ENSG00000120800.4	803.17	-0.173275	0.113175	-1.53103	0.0632909	0.871025	UTP20	protein_coding	27340	UTP20 small subunit processome component
ENSG00000257923.10	3611.16	0.141814	0.0926267	1.53103	0.0632916	0.871025	CUX1	protein_coding	1523	cut like homeobox 1
ENSG00000103222.18	2711.47	0.134838	0.0880879	1.53072	0.0633437	0.871025	ABCC1	protein_coding	4363	ATP binding cassette subfamily C member 1
ENSG00000248905.8	710.505	0.167328	0.109364	1.53001	0.0634666	0.871025	FMN1	protein_coding	342184	formin 1
ENSG00000152465.17	895.742	0.152877	0.099921	1.52998	0.0634724	0.871025	NMT2	protein_coding	9397	N-myristoyltransferase 2
ENSG00000241484.9	971.417	0.192006	0.125538	1.52947	0.0635601	0.871025	ARHGAP8	protein_coding	23779	Rho GTPase activating protein 8
ENSG00000176623.11	534.609	-0.164336	0.107487	-1.52889	0.0636606	0.871025	RMDN1	protein_coding	51115	regulator of microtubule dynamics 1
ENSG00000235750.9	1359.5	0.159547	0.104384	1.52846	0.0637359	0.871025	KIAA0040	protein_coding	9674	KIAA0040
ENSG00000010278.13	11480.1	0.131806	0.0863027	1.52726	0.0639448	0.871025	CD9	protein_coding	928	CD9 molecule
ENSG00000058729.10	395.942	-0.171296	0.112166	-1.52716	0.0639611	0.871025	RIOK2	protein_coding	55781	RIO kinase 2
ENSG00000207008.1	77.4624	0.445447	0.291783	1.52664	0.0640523	0.871025	SNORA54	snoRNA	677833	small nucleolar RNA, H/ACA box 54
ENSG00000090339.8	1149.84	0.207135	0.135726	1.52613	0.0641407	0.871025	ICAM1	protein_coding	3383	intercellular adhesion molecule 1
ENSG00000167088.10	474.547	-0.163547	0.107183	-1.52587	0.0641858	0.871025	SNRPD1	protein_coding	6632	small nuclear ribonucleoprotein D1 polypeptide
ENSG00000122756.14	93.7426	0.477464	0.312953	1.52567	0.0642207	0.871025	CNTFR	protein_coding	1271	ciliary neurotrophic factor receptor
ENSG00000169925.16	1742.06	0.136118	0.0892344	1.5254	0.0642677	0.871025	BRD3	protein_coding	8019	bromodomain containing 3
ENSG00000107438.8	8128.47	0.135507	0.0889213	1.52389	0.0645321	0.871025	PDLIM1	protein_coding	9124	PDZ and LIM domain 1
ENSG00000264717.5	122.189	0.424779	0.278836	1.5234	0.0646185	0.871025	NPY4R2	protein_coding	100996758	neuropeptide Y receptor Y4-2
ENSG00000160229.11	69.2559	-0.359067	0.235707	-1.52336	0.0646254	0.871025	ZNF66	protein_coding	7617	zinc finger protein 66
ENSG00000099251.14	125.992	-0.283721	0.186354	-1.52248	0.0647796	0.871025	HSD17B7P2	transcribed_unprocessed_pseudogene	158160	hydroxysteroid 17-beta dehydrogenase 7 pseudogene 2
ENSG00000113070.7	928.598	0.222123	0.145915	1.52228	0.0648162	0.871025	HBEGF	protein_coding	1839	heparin binding EGF like growth factor
ENSG00000189077.10	1340.98	0.168619	0.110793	1.52193	0.0648774	0.871025	TMEM120A	protein_coding	83862	transmembrane protein 120A
ENSG00000196517.11	357.237	0.371297	0.244084	1.52118	0.065009	0.871025	SLC6A9	protein_coding	6536	solute carrier family 6 member 9
ENSG00000204623.9	441.5	-0.258296	0.169857	-1.52066	0.0651009	0.871025	ZNRD1ASP	transcribed_unitary_pseudogene	80862	zinc ribbon domain containing 1 antisense, pseudogene
ENSG00000106992.18	246.213	0.335175	0.220617	1.51926	0.0653489	0.871025	AK1	protein_coding	203	adenylate kinase 1
ENSG00000164088.17	115.393	0.274659	0.18081	1.51904	0.0653873	0.871025	PPM1M	protein_coding	132160	protein phosphatase, Mg2+/Mn2+ dependent 1M
ENSG00000204410.14	179.151	-0.256934	0.169187	-1.51864	0.0654594	0.871025	MSH5	protein_coding	4439	mutS homolog 5
ENSG00000214106.8	184.86	-0.223869	0.147445	-1.51832	0.0655148	0.871025	PAXIP1-AS2	antisense	NA
ENSG00000110171.19	797.534	0.168455	0.110991	1.51773	0.0656202	0.871025	TRIM3	protein_coding	10612	tripartite motif containing 3
ENSG00000151929.9	1255.56	0.136177	0.0897419	1.51743	0.0656743	0.871025	BAG3	protein_coding	9531	BAG cochaperone 3
ENSG00000254708.1	137.337	0.301598	0.198833	1.51684	0.065779	0.871025	AL139174.1	processed_pseudogene	NA
ENSG00000107863.17	4509.96	0.137782	0.0909053	1.51566	0.0659889	0.871025	ARHGAP21	protein_coding	57584	Rho GTPase activating protein 21
ENSG00000158055.15	134.023	0.317076	0.209219	1.51552	0.0660132	0.871025	GRHL3	protein_coding	57822	grainyhead like transcription factor 3
ENSG00000153317.14	1562.29	0.182087	0.120233	1.51445	0.066206	0.871025	ASAP1	protein_coding	50807	ArfGAP with SH3 domain, ankyrin repeat and PH domain 1
ENSG00000104723.20	314.563	0.305938	0.202019	1.5144	0.0662146	0.871025	TUSC3	protein_coding	7991	tumor suppressor candidate 3
ENSG00000132694.18	3058.01	0.16745	0.110617	1.51379	0.066324	0.871025	ARHGEF11	protein_coding	9826	Rho guanine nucleotide exchange factor 11
ENSG00000214922.9	750.642	0.220329	0.145551	1.51376	0.0663288	0.871025	HLA-F-AS1	processed_transcript	285830	HLA-F antisense RNA 1
ENSG00000078369.17	10322.3	0.129517	0.0855771	1.51346	0.0663835	0.871025	GNB1	protein_coding	2782	G protein subunit beta 1
ENSG00000105865.10	133.895	-0.273694	0.180854	-1.51334	0.0664035	0.871025	DUS4L	protein_coding	11062	dihydrouridine synthase 4 like
ENSG00000115183.14	3288.61	0.114499	0.0756791	1.51295	0.0664748	0.871025	TANC1	protein_coding	85461	tetratricopeptide repeat, ankyrin repeat and coiled-coil containing 1
ENSG00000173212.4	221.983	0.391491	0.258926	1.51198	0.0666487	0.871025	MAB21L3	protein_coding	126868	mab-21 like 3
ENSG00000105821.14	442.481	-0.183268	0.121235	-1.51168	0.0667022	0.871025	DNAJC2	protein_coding	27000	DnaJ heat shock protein family (Hsp40) member C2
ENSG00000116016.13	5639.01	0.213658	0.141356	1.51149	0.0667369	0.871025	EPAS1	protein_coding	2034	endothelial PAS domain protein 1
ENSG00000100439.10	1427.11	0.187527	0.124187	1.51004	0.0669994	0.871025	ABHD4	protein_coding	63874	abhydrolase domain containing 4, N-acyl phospholipase B
ENSG00000060138.12	2385.95	0.145929	0.0966556	1.50979	0.0670445	0.871025	YBX3	protein_coding	8531	Y-box binding protein 3
ENSG00000105429.12	2285.3	0.136841	0.090676	1.50912	0.0671651	0.871025	MEGF8	protein_coding	1954	multiple EGF like domains 8
ENSG00000224537.1	87.2893	-0.447005	0.296211	-1.50908	0.0671732	0.871025	MEP1AP4	unprocessed_pseudogene	NA
ENSG00000185101.12	3050.33	0.151557	0.100433	1.50903	0.0671811	0.871025	ANO9	protein_coding	338440	anoctamin 9
ENSG00000171148.13	1600.26	0.146161	0.0968789	1.5087	0.0672424	0.871025	TADA3	protein_coding	10474	transcriptional adaptor 3
ENSG00000261326.3	238.888	-0.289959	0.192213	-1.50853	0.0672716	0.871025	LINC01355	lincRNA	NA
ENSG00000147679.11	256.277	-0.214066	0.141981	-1.50771	0.0674211	0.871025	UTP23	protein_coding	84294	UTP23 small subunit processome component
ENSG00000140876.11	107.646	-0.284236	0.188529	-1.50765	0.0674328	0.871025	NUDT7	protein_coding	283927	nudix hydrolase 7
ENSG00000197405.7	94.4884	-0.324704	0.215404	-1.50742	0.0674738	0.871025	C5AR1	protein_coding	728	complement C5a receptor 1
ENSG00000204536.13	448.457	0.171468	0.113751	1.5074	0.0674784	0.871025	CCHCR1	protein_coding	54535	coiled-coil alpha-helical rod protein 1
ENSG00000178700.7	225.939	-0.237374	0.157528	-1.50686	0.0675754	0.871025	DHFR2	protein_coding	200895	dihydrofolate reductase 2
ENSG00000139631.18	659.519	-0.147524	0.0979054	-1.5068	0.0675868	0.871025	CSAD	protein_coding	51380	cysteine sulfinic acid decarboxylase
ENSG00000054793.13	4692.2	0.17936	0.119069	1.50636	0.0676676	0.871025	ATP9A	protein_coding	10079	ATPase phospholipid transporting 9A (putative)
ENSG00000151445.15	661.862	-0.139233	0.0924366	-1.50625	0.0676866	0.871025	VIPAS39	protein_coding	63894	VPS33B interacting protein, apical-basolateral polarity regulator, spe-39 homolog
ENSG00000285219.1	89.7456	-0.298537	0.198282	-1.50561	0.0678033	0.871025	AL591485.1	bidirectional_promoter_lncRNA	100506207	uncharacterized LOC100506207
ENSG00000117322.17	60.5063	-0.430543	0.286017	-1.5053	0.0678596	0.871025	CR2	protein_coding	1380	complement C3d receptor 2
ENSG00000196465.10	238.287	0.243399	0.161716	1.5051	0.0678966	0.871025	MYL6B	protein_coding	140465	myosin light chain 6B
ENSG00000113494.16	280.452	-0.291424	0.193679	-1.50468	0.0679745	0.871025	PRLR	protein_coding	5618	prolactin receptor
ENSG00000188321.13	131.225	-0.256712	0.170688	-1.50398	0.0681015	0.871025	ZNF559	protein_coding	84527	zinc finger protein 559
ENSG00000111196.9	140.562	-0.269703	0.179329	-1.50395	0.0681072	0.871025	MAGOHB	protein_coding	55110	mago homolog B, exon junction complex subunit
ENSG00000123374.10	445.232	0.154089	0.102472	1.50372	0.0681492	0.871025	CDK2	protein_coding	1017	cyclin dependent kinase 2
ENSG00000163082.9	3015.17	0.137017	0.0912047	1.5023	0.0684103	0.871025	SGPP2	protein_coding	130367	sphingosine-1-phosphate phosphatase 2
ENSG00000281026.1	435.158	-0.168772	0.112355	-1.50213	0.0684414	0.871025	N4BP2L2-IT2	sense_intronic	116828	N4BPL2 intronic transcript 2
ENSG00000279476.1	297.13	0.193657	0.128984	1.5014	0.0685769	0.871025	AC092139.3	TEC	NA
ENSG00000139899.10	88.7061	0.325492	0.216822	1.50119	0.0686144	0.871025	CBLN3	protein_coding	643866	cerebellin 3 precursor
ENSG00000166987.14	2129.85	0.161525	0.107656	1.50038	0.0687637	0.871025	MBD6	protein_coding	114785	methyl-CpG binding domain protein 6
ENSG00000053254.15	2008.42	0.152848	0.101905	1.4999	0.0688537	0.871025	FOXN3	protein_coding	1112	forkhead box N3
ENSG00000165898.13	335.805	0.19191	0.127963	1.49973	0.0688853	0.871025	ISCA2	protein_coding	122961	iron-sulfur cluster assembly 2
ENSG00000197408.9	172.191	0.374567	0.249781	1.49958	0.0689117	0.871025	CYP2B6	protein_coding	1555	cytochrome P450 family 2 subfamily B member 6
ENSG00000198015.12	1439.39	-0.139981	0.0933648	-1.49929	0.0689653	0.871025	MRPL42	protein_coding	28977	mitochondrial ribosomal protein L42
ENSG00000107185.9	3097.51	0.130148	0.0868079	1.49927	0.0689706	0.871025	RGP1	protein_coding	9827	RGP1 homolog, RAB6A GEF complex partner 1
ENSG00000075089.9	295.404	-0.213384	0.142327	-1.49925	0.0689737	0.871025	ACTR6	protein_coding	64431	actin related protein 6
ENSG00000152454.3	115.971	-0.31693	0.211407	-1.49915	0.068993	0.871025	ZNF256	protein_coding	10172	zinc finger protein 256
ENSG00000255186.1	123.585	0.324087	0.216219	1.49889	0.0690409	0.871025	AC087277.2	sense_intronic	NA
ENSG00000105856.13	1859.17	0.173881	0.116058	1.49822	0.0691639	0.871025	HBP1	protein_coding	26959	HMG-box transcription factor 1
ENSG00000260912.1	716.982	0.303005	0.202315	1.49769	0.0692623	0.871025	AL158206.1	sense_overlapping	NA
ENSG00000234420.7	362.941	-0.180672	0.120645	-1.49755	0.0692881	0.871025	ZNF37BP	transcribed_processed_pseudogene	100129482	zinc finger protein 37B, pseudogene
ENSG00000151692.14	657.406	0.248619	0.166023	1.4975	0.0692983	0.871025	RNF144A	protein_coding	9781	ring finger protein 144A
ENSG00000178252.17	3869.36	0.132193	0.088288	1.49729	0.0693378	0.871025	WDR6	protein_coding	11180	WD repeat domain 6
ENSG00000114805.17	546.291	-0.191856	0.128211	-1.49641	0.0695004	0.871025	PLCH1	protein_coding	23007	phospholipase C eta 1
ENSG00000124635.8	274.896	0.205402	0.137336	1.49561	0.0696497	0.871025	HIST1H2BJ	protein_coding	8970	H2B clustered histone 11
ENSG00000127329.15	2747.6	0.26229	0.175374	1.49561	0.0696509	0.871025	PTPRB	protein_coding	5787	protein tyrosine phosphatase receptor type B
ENSG00000174282.11	3260.46	0.113964	0.0762077	1.49544	0.0696815	0.871025	ZBTB4	protein_coding	57659	zinc finger and BTB domain containing 4
ENSG00000198551.9	384.866	-0.178836	0.119618	-1.49507	0.069752	0.871025	ZNF627	protein_coding	199692	zinc finger protein 627
ENSG00000129317.14	487.809	-0.171741	0.114889	-1.49484	0.0697945	0.871025	PUS7L	protein_coding	83448	pseudouridine synthase 7 like
ENSG00000280245.1	50.2099	0.386841	0.258811	1.49469	0.0698224	0.871025	AC079336.7	TEC	NA
ENSG00000183111.11	2120.54	0.121246	0.0811213	1.49462	0.0698349	0.871025	ARHGEF37	protein_coding	389337	Rho guanine nucleotide exchange factor 37
ENSG00000136068.14	91835.7	0.166881	0.111676	1.49433	0.0698893	0.871025	FLNB	protein_coding	2317	filamin B
ENSG00000125848.9	665.733	-0.199463	0.133522	-1.49386	0.0699773	0.871025	FLRT3	protein_coding	23767	fibronectin leucine rich transmembrane protein 3
ENSG00000275004.3	120.787	-0.332488	0.222617	-1.49354	0.0700368	0.871025	ZNF280B	protein_coding	140883	zinc finger protein 280B
ENSG00000107951.14	591.483	-0.154195	0.103243	-1.49351	0.0700424	0.871025	MTPAP	protein_coding	55149	mitochondrial poly(A) polymerase
ENSG00000111860.13	53.9553	-0.39453	0.264537	-1.4914	0.0704397	0.871025	CEP85L	protein_coding	387119	centrosomal protein 85 like
ENSG00000185133.13	635.554	0.212343	0.142385	1.49134	0.070452	0.871025	INPP5J	protein_coding	27124	inositol polyphosphate-5-phosphatase J
ENSG00000106355.9	316.423	-0.206554	0.138506	-1.4913	0.0704592	0.871025	LSM5	protein_coding	23658	LSM5 homolog, U6 small nuclear RNA and mRNA degradation associated
ENSG00000175592.8	465.401	0.268029	0.179773	1.49093	0.0705285	0.871025	FOSL1	protein_coding	8061	FOS like 1, AP-1 transcription factor subunit
ENSG00000242028.6	194.903	-0.231386	0.155208	-1.49081	0.0705512	0.871025	HYPK	protein_coding	25764	huntingtin interacting protein K
ENSG00000184545.10	1777.7	0.165898	0.111306	1.49047	0.0706159	0.871025	DUSP8	protein_coding	1850	dual specificity phosphatase 8
ENSG00000152137.6	125.282	0.31434	0.210954	1.49009	0.0706875	0.871025	HSPB8	protein_coding	26353	heat shock protein family B (small) member 8
ENSG00000240972.1	276.454	0.248555	0.166813	1.49002	0.0707002	0.871025	MIF	protein_coding	4282	macrophage migration inhibitory factor
ENSG00000179862.6	184.993	0.22336	0.149915	1.48991	0.0707212	0.871025	CITED4	protein_coding	163732	Cbp/p300 interacting transactivator with Glu/Asp rich carboxy-terminal domain 4
ENSG00000188042.7	655.689	0.225101	0.151107	1.48968	0.0707649	0.871025	ARL4C	protein_coding	10123	ADP ribosylation factor like GTPase 4C
ENSG00000228065.10	135.055	-0.305036	0.204793	-1.48949	0.0708014	0.871025	LINC01515	lincRNA	NA
ENSG00000134313.15	4083.61	0.131639	0.0883833	1.48941	0.070816	0.871025	KIDINS220	protein_coding	57498	kinase D interacting substrate 220
ENSG00000184916.8	1283.63	0.14026	0.0941918	1.48909	0.0708758	0.871025	JAG2	protein_coding	3714	jagged canonical Notch ligand 2
ENSG00000141503.15	7998.73	0.105471	0.0708396	1.48887	0.0709188	0.871025	MINK1	protein_coding	50488	misshapen like kinase 1
ENSG00000104081.13	795.557	0.282257	0.189654	1.48828	0.0710307	0.871025	BMF	protein_coding	90427	Bcl2 modifying factor
ENSG00000170035.15	846.281	0.188827	0.126877	1.48827	0.0710325	0.871025	UBE2E3	protein_coding	10477	ubiquitin conjugating enzyme E2 E3
ENSG00000133111.3	50.1905	-0.385653	0.259138	-1.48821	0.0710425	0.871025	RFXAP	protein_coding	5994	regulatory factor X associated protein
ENSG00000157227.12	3795.44	0.172862	0.116173	1.48797	0.0710893	0.871025	MMP14	protein_coding	4323	matrix metallopeptidase 14
ENSG00000260495.1	105.869	-0.33625	0.226027	-1.48766	0.0711485	0.871025	AC009148.1	antisense	NA
ENSG00000171033.12	150.53	0.307566	0.206749	1.48763	0.0711535	0.871025	PKIA	protein_coding	5569	cAMP-dependent protein kinase inhibitor alpha
ENSG00000110060.8	202.42	-0.203674	0.136948	-1.48724	0.0712283	0.871025	PUS3	protein_coding	83480	pseudouridine synthase 3
ENSG00000134294.13	4349.01	0.124428	0.0836972	1.48664	0.0713414	0.871025	SLC38A2	protein_coding	54407	solute carrier family 38 member 2
ENSG00000102804.14	6723.44	0.122385	0.0823242	1.48662	0.0713446	0.871025	TSC22D1	protein_coding	8848	TSC22 domain family member 1
ENSG00000039523.19	1222.75	0.162636	0.109405	1.48655	0.0713593	0.871025	RIPOR1	protein_coding	79567	RHO family interacting cell polarization regulator 1
ENSG00000160789.19	7613.89	0.119615	0.0804752	1.48636	0.0713943	0.871025	LMNA	protein_coding	4000	lamin A/C
ENSG00000177706.8	633.646	0.228123	0.153496	1.48619	0.0714279	0.871025	FAM20C	protein_coding	56975	FAM20C golgi associated secretory pathway kinase
ENSG00000189007.15	215.007	-0.259007	0.174318	-1.48583	0.0714959	0.871025	ADAT2	protein_coding	134637	adenosine deaminase tRNA specific 2
ENSG00000179299.16	284.326	-0.1897	0.1277	-1.48551	0.0715567	0.871025	NSUN7	protein_coding	79730	NOP2/Sun RNA methyltransferase family member 7
ENSG00000176225.13	636.996	-0.160994	0.108389	-1.48533	0.0715912	0.871025	RTTN	protein_coding	25914	rotatin
ENSG00000205746.9	131.354	0.307014	0.206733	1.48507	0.0716403	0.871025	AC126755.1	transcribed_unprocessed_pseudogene	NA
ENSG00000285188.1	79.2903	0.335413	0.226013	1.48404	0.0718372	0.871025	AC008397.2	protein_coding	NA
ENSG00000033867.16	547.527	-0.212593	0.143261	-1.48395	0.0718549	0.871025	SLC4A7	protein_coding	9497	solute carrier family 4 member 7
ENSG00000008323.15	4896.09	0.139811	0.0942761	1.483	0.0720382	0.871025	PLEKHG6	protein_coding	55200	pleckstrin homology and RhoGEF domain containing G6
ENSG00000159208.15	69.6722	0.353835	0.23871	1.48228	0.0721756	0.871025	CIART	protein_coding	148523	circadian associated repressor of transcription
ENSG00000169914.5	1202.28	0.151439	0.102195	1.48186	0.0722563	0.871025	OTUD3	protein_coding	23252	OTU deubiquitinase 3
ENSG00000186862.18	188.758	-0.255479	0.172451	-1.48146	0.0723333	0.871025	PDZD7	protein_coding	79955	PDZ domain containing 7
ENSG00000139211.6	246.003	0.25988	0.17551	1.48071	0.0724782	0.871025	AMIGO2	protein_coding	347902	adhesion molecule with Ig like domain 2
ENSG00000166012.16	1429.82	-0.130286	0.0879949	-1.48061	0.0724972	0.871025	TAF1D	protein_coding	79101	TATA-box binding protein associated factor, RNA polymerase I subunit D
ENSG00000149573.8	2059.29	0.1861	0.125711	1.48038	0.0725421	0.871025	MPZL2	protein_coding	10205	myelin protein zero like 2
ENSG00000172687.13	124.097	0.278264	0.188072	1.47956	0.0726993	0.871025	ZNF738	protein_coding	148203	zinc finger protein 738
ENSG00000130402.11	36192.3	0.12613	0.085257	1.47941	0.0727287	0.871025	ACTN4	protein_coding	81	actinin alpha 4
ENSG00000169122.11	97.0483	-0.348053	0.235271	-1.47937	0.0727361	0.871025	FAM110B	protein_coding	90362	family with sequence similarity 110 member B
ENSG00000157181.15	680.74	-0.143512	0.0971318	-1.4775	0.0730993	0.871025	ODR4	protein_coding	54953	odr-4 GPCR localization factor homolog
ENSG00000185900.9	530.187	0.166906	0.112973	1.4774	0.0731178	0.871025	POMK	protein_coding	84197	protein O-mannose kinase
ENSG00000249510.1	141.099	0.292187	0.197804	1.47715	0.0731663	0.871025	AP003478.1	processed_pseudogene	NA
ENSG00000112561.17	498.889	0.170178	0.115213	1.47707	0.0731834	0.871025	TFEB	protein_coding	7942	transcription factor EB
ENSG00000136518.16	617.89	-0.150411	0.101852	-1.47677	0.073242	0.871025	ACTL6A	protein_coding	86	actin like 6A
ENSG00000282826.1	241.697	-0.237304	0.160751	-1.47622	0.0733484	0.871025	FRG1CP	unprocessed_pseudogene	100289097	FSHD region gene 1 family member C, pseudogene
ENSG00000112033.13	3970.67	0.22685	0.153691	1.47601	0.0733888	0.871025	PPARD	protein_coding	5467	peroxisome proliferator activated receptor delta
ENSG00000100403.11	2416.84	0.113482	0.0768852	1.47599	0.0733924	0.871025	ZC3H7B	protein_coding	23264	zinc finger CCCH-type containing 7B
ENSG00000158828.7	3218.94	0.177248	0.120095	1.4759	0.0734106	0.871025	PINK1	protein_coding	65018	PTEN induced kinase 1
ENSG00000065357.19	5652.57	0.168404	0.114145	1.47536	0.073516	0.871025	DGKA	protein_coding	1606	diacylglycerol kinase alpha
ENSG00000214654.8	83.4997	-0.346068	0.234591	-1.4752	0.0735477	0.871025	B3GNT10	protein_coding	NA
ENSG00000205089.7	58.0247	0.338308	0.229374	1.47492	0.0736015	0.871025	CCNI2	protein_coding	645121	cyclin I family member 2
ENSG00000198925.11	1204.53	0.149025	0.101055	1.47469	0.0736477	0.871025	ATG9A	protein_coding	79065	autophagy related 9A
ENSG00000116977.18	1688.94	0.118216	0.0801687	1.47459	0.0736671	0.871025	LGALS8	protein_coding	3964	galectin 8
ENSG00000166349.9	181.461	-0.258128	0.175077	-1.47437	0.0737096	0.871025	RAG1	protein_coding	5896	recombination activating 1
ENSG00000011422.11	1982.05	0.247718	0.168067	1.47392	0.0737975	0.871025	PLAUR	protein_coding	5329	plasminogen activator, urokinase receptor
ENSG00000107404.19	2314.17	0.131691	0.0893597	1.47372	0.0738367	0.871025	DVL1	protein_coding	1855	dishevelled segment polarity protein 1
ENSG00000135220.10	1392.24	-0.267762	0.181699	-1.47366	0.0738481	0.871025	UGT2A3	protein_coding	79799	UDP glucuronosyltransferase family 2 member A3
ENSG00000177311.11	3353.42	0.153669	0.104319	1.47306	0.0739651	0.871025	ZBTB38	protein_coding	253461	zinc finger and BTB domain containing 38
ENSG00000253159.2	59.6383	-0.416357	0.282659	-1.473	0.0739775	0.871025	PCDHGA12	protein_coding	26025	protocadherin gamma subfamily A, 12
ENSG00000241288.7	313.107	0.207454	0.140856	1.4728	0.0740159	0.871025	AC092902.2	processed_transcript	101927056	long intergenic non-protein coding RNA 2614
ENSG00000106100.10	173.765	-0.213922	0.145259	-1.4727	0.0740368	0.871025	NOD1	protein_coding	10392	nucleotide binding oligomerization domain containing 1
ENSG00000112559.13	235.264	0.257015	0.174577	1.47222	0.074131	0.871025	MDFI	protein_coding	4188	MyoD family inhibitor
ENSG00000197927.12	75.6935	-0.487306	0.331085	-1.47185	0.0742043	0.871025	C2orf27A	transcribed_unprocessed_pseudogene	NA
ENSG00000154065.16	613.019	0.220352	0.149736	1.4716	0.0742521	0.871025	ANKRD29	protein_coding	147463	ankyrin repeat domain 29
ENSG00000127337.6	138.178	-0.242477	0.16479	-1.47143	0.0742859	0.871025	YEATS4	protein_coding	8089	YEATS domain containing 4
ENSG00000187778.13	1023.76	0.131041	0.0890644	1.47131	0.0743104	0.871025	MCRS1	protein_coding	10445	microspherule protein 1
ENSG00000005471.17	56.638	0.408249	0.277826	1.46944	0.0746785	0.871025	ABCB4	protein_coding	5244	ATP binding cassette subfamily B member 4
ENSG00000134744.13	1045.39	-0.142432	0.0969305	-1.46943	0.0746812	0.871025	TUT4	protein_coding	23318	terminal uridylyl transferase 4
ENSG00000173065.13	1560.97	0.127572	0.0868315	1.46919	0.0747279	0.871025	FAM222B	protein_coding	55731	family with sequence similarity 222 member B
ENSG00000243477.5	187.613	-0.239037	0.162709	-1.46911	0.0747441	0.871025	NAA80	protein_coding	24142	N-alpha-acetyltransferase 80, NatH catalytic subunit
ENSG00000141469.17	178.584	-0.350592	0.238649	-1.46907	0.0747518	0.871025	SLC14A1	protein_coding	6563	solute carrier family 14 member 1 (Kidd blood group)
ENSG00000110169.10	53.937	0.393162	0.26765	1.46894	0.0747768	0.871025	HPX	protein_coding	3263	hemopexin
ENSG00000256591.5	171.369	0.227001	0.154544	1.46884	0.0747964	0.871025	AP003108.2	protein_coding	NA
ENSG00000170634.12	296.316	0.18631	0.126865	1.46856	0.074852	0.871025	ACYP2	protein_coding	98	acylphosphatase 2
ENSG00000184009.11	52508.7	0.165823	0.112964	1.46793	0.0749784	0.871025	ACTG1	protein_coding	71	actin gamma 1
ENSG00000135452.9	1026.24	0.136535	0.0930541	1.46726	0.0751098	0.871025	TSPAN31	protein_coding	6302	tetraspanin 31
ENSG00000136826.14	6185.39	0.23013	0.156863	1.46708	0.0751467	0.871025	KLF4	protein_coding	9314	Kruppel like factor 4
ENSG00000229320.3	56.6743	-0.354802	0.241858	-1.46698	0.0751653	0.871025	KRT8P12	transcribed_processed_pseudogene	NA
ENSG00000107338.9	441.842	0.162436	0.110749	1.46671	0.0752194	0.871025	SHB	protein_coding	6461	SH2 domain containing adaptor protein B
ENSG00000108443.13	701.258	-0.135713	0.0925339	-1.46662	0.0752367	0.871025	RPS6KB1	protein_coding	6198	ribosomal protein S6 kinase B1
ENSG00000125827.8	638.012	-0.203192	0.138548	-1.46659	0.0752444	0.871025	TMX4	protein_coding	56255	thioredoxin related transmembrane protein 4
ENSG00000269609.5	269.034	-0.205375	0.140052	-1.46642	0.075278	0.871025	RPARP-AS1	processed_transcript	100505761	RPARP antisense RNA 1
ENSG00000080561.13	135.727	0.294661	0.200942	1.4664	0.0752809	0.871025	MID2	protein_coding	11043	midline 2
ENSG00000204366.3	58.1346	0.374999	0.255738	1.46634	0.075293	0.871025	ZBTB12	protein_coding	221527	zinc finger and BTB domain containing 12
ENSG00000128917.7	58.284	0.546865	0.372951	1.46632	0.0752978	0.871025	DLL4	protein_coding	54567	delta like canonical Notch ligand 4
ENSG00000100364.18	2555.17	0.117143	0.0798912	1.46629	0.0753041	0.871025	KIAA0930	protein_coding	23313	KIAA0930
ENSG00000091129.19	673.866	0.207048	0.141227	1.46607	0.0753481	0.871025	NRCAM	protein_coding	4897	neuronal cell adhesion molecule
ENSG00000131732.11	419.632	-0.172293	0.117557	-1.46561	0.0754391	0.871025	ZCCHC9	protein_coding	84240	zinc finger CCHC-type containing 9
ENSG00000174796.12	453.846	-0.16969	0.115859	-1.46463	0.0756351	0.871025	THAP6	protein_coding	152815	THAP domain containing 6
ENSG00000148225.15	198.379	-0.216238	0.147641	-1.46462	0.075637	0.871025	WDR31	protein_coding	114987	WD repeat domain 31
ENSG00000235499.1	60.2165	0.349674	0.238769	1.46449	0.0756628	0.871025	AC073046.1	lincRNA	NA
ENSG00000151612.15	1452.86	0.133086	0.0909504	1.46328	0.0759038	0.871025	ZNF827	protein_coding	152485	zinc finger protein 827
ENSG00000104267.9	1036.54	0.31338	0.21418	1.46316	0.0759278	0.871025	CA2	protein_coding	760	carbonic anhydrase 2
ENSG00000279873.2	62.9359	-0.357428	0.24433	-1.46289	0.0759828	0.871025	LINC01126	lincRNA	100129726	long intergenic non-protein coding RNA 1126
ENSG00000176399.3	70.0437	-0.340545	0.232828	-1.46265	0.0760311	0.871025	DMRTA1	protein_coding	63951	DMRT like family A1
ENSG00000103495.13	1109.93	0.121386	0.0830154	1.46221	0.0761195	0.871025	MAZ	protein_coding	4150	MYC associated zinc finger protein
ENSG00000186106.11	466.135	-0.154532	0.105693	-1.46209	0.0761434	0.871025	ANKRD46	protein_coding	157567	ankyrin repeat domain 46
ENSG00000165006.13	1726.65	0.12869	0.0880191	1.46207	0.0761472	0.871025	UBAP1	protein_coding	51271	ubiquitin associated protein 1
ENSG00000145241.10	829.01	-0.140558	0.0961641	-1.46164	0.0762326	0.871025	CENPC	protein_coding	1060	centromere protein C
ENSG00000150756.13	214.095	-0.21072	0.144167	-1.46164	0.0762342	0.871025	FAM173B	protein_coding	134145	ATP synthase c subunit lysine N-methyltransferase
ENSG00000124145.6	7542.17	0.158961	0.10876	1.46158	0.0762451	0.871025	SDC4	protein_coding	6385	syndecan 4
ENSG00000132952.11	348.178	-0.200661	0.137317	-1.4613	0.0763013	0.871025	USPL1	protein_coding	10208	ubiquitin specific peptidase like 1
ENSG00000253320.6	98.6914	-0.322884	0.220974	-1.46118	0.0763254	0.871025	AZIN1-AS1	antisense	NA
ENSG00000110811.19	196.043	-0.324252	0.221941	-1.46098	0.0763659	0.871025	P3H3	protein_coding	10536	prolyl 3-hydroxylase 3
ENSG00000133028.11	1149.44	-0.153894	0.105349	-1.4608	0.0764024	0.871025	SCO1	protein_coding	6341	synthesis of cytochrome C oxidase 1
ENSG00000131115.15	348.208	-0.16598	0.113665	-1.46026	0.0765118	0.871025	ZNF227	protein_coding	7770	zinc finger protein 227
ENSG00000204160.11	715.251	0.146669	0.100449	1.46012	0.0765386	0.871025	ZDHHC18	protein_coding	84243	zinc finger DHHC-type palmitoyltransferase 18
ENSG00000138002.14	490.029	-0.165871	0.113612	-1.45998	0.0765679	0.871025	IFT172	protein_coding	26160	intraflagellar transport 172
ENSG00000029153.14	586.325	0.153148	0.104901	1.45993	0.0765771	0.871025	ARNTL2	protein_coding	56938	aryl hydrocarbon receptor nuclear translocator like 2
ENSG00000136936.10	261.904	-0.204188	0.139879	-1.45974	0.0766159	0.871025	XPA	protein_coding	7507	XPA, DNA damage recognition and repair factor
ENSG00000138182.14	303.788	-0.193603	0.132632	-1.4597	0.076624	0.871025	KIF20B	protein_coding	9585	kinesin family member 20B
ENSG00000137699.16	2464.03	0.184539	0.126443	1.45946	0.0766732	0.871025	TRIM29	protein_coding	23650	tripartite motif containing 29
ENSG00000064393.15	5083.23	0.110939	0.0760146	1.45944	0.0766761	0.871025	HIPK2	protein_coding	28996	homeodomain interacting protein kinase 2
ENSG00000182318.5	247.938	-0.197349	0.135231	-1.45934	0.0766962	0.871025	ZSCAN22	protein_coding	342945	zinc finger and SCAN domain containing 22
ENSG00000165669.13	697.966	-0.137629	0.094337	-1.45891	0.0767839	0.871025	FAM204A	protein_coding	63877	family with sequence similarity 204 member A
ENSG00000138175.8	203.539	-0.220771	0.151336	-1.45881	0.0768029	0.871025	ARL3	protein_coding	403	ADP ribosylation factor like GTPase 3
ENSG00000214193.10	3613.28	0.16641	0.114077	1.45875	0.0768157	0.871025	SH3D21	protein_coding	79729	SH3 domain containing 21
ENSG00000099725.14	413.12	0.225145	0.154469	1.45754	0.0770605	0.873075	PRKY	transcribed_unprocessed_pseudogene	5616	protein kinase Y-linked (pseudogene)
ENSG00000180448.10	2923.84	0.210251	0.144332	1.45672	0.0772276	0.874242	ARHGAP45	protein_coding	23526	Rho GTPase activating protein 45
ENSG00000163507.13	76.5019	-0.337535	0.231794	-1.45618	0.0773368	0.874715	CIP2A	protein_coding	57650	cellular inhibitor of PP2A
ENSG00000170955.9	74.4071	-0.337495	0.231997	-1.45474	0.0776311	0.874715	CAVIN3	protein_coding	112464	caveolae associated protein 3
ENSG00000103254.9	227.13	-0.224364	0.154233	-1.45471	0.0776371	0.874715	FAM173A	protein_coding	65990	adenine nucleotide translocase lysine methyltransferase
ENSG00000136141.14	2303.83	0.12467	0.0857012	1.45471	0.0776374	0.874715	LRCH1	protein_coding	23143	leucine rich repeats and calponin homology domain containing 1
ENSG00000197050.10	128.992	-0.243683	0.167524	-1.45462	0.077655	0.874715	ZNF420	protein_coding	147923	zinc finger protein 420
ENSG00000088298.12	1214.62	0.144271	0.0991907	1.45448	0.0776835	0.874715	EDEM2	protein_coding	55741	ER degradation enhancing alpha-mannosidase like protein 2
ENSG00000048544.5	667.377	-0.159622	0.109815	-1.45355	0.0778727	0.874715	MRPS10	protein_coding	55173	mitochondrial ribosomal protein S10
ENSG00000085760.14	787.274	-0.130503	0.089871	-1.45212	0.0781671	0.874715	MTIF2	protein_coding	4528	mitochondrial translational initiation factor 2
ENSG00000114745.13	1692.27	0.11951	0.0823076	1.45199	0.078194	0.874715	GORASP1	protein_coding	64689	golgi reassembly stacking protein 1
ENSG00000119559.15	736.271	0.141354	0.0973736	1.45167	0.0782591	0.874715	C19orf25	protein_coding	148223	chromosome 19 open reading frame 25
ENSG00000080854.14	106.078	-0.33099	0.228032	-1.45151	0.0782926	0.874715	IGSF9B	protein_coding	22997	immunoglobulin superfamily member 9B
ENSG00000162105.18	923.64	0.170757	0.117676	1.45108	0.07838	0.874715	SHANK2	protein_coding	22941	SH3 and multiple ankyrin repeat domains 2
ENSG00000063244.12	3696	0.105693	0.0728553	1.45072	0.0784545	0.874715	U2AF2	protein_coding	11338	U2 small nuclear RNA auxiliary factor 2
ENSG00000122482.20	1325.74	-0.124448	0.0857881	-1.45064	0.078471	0.874715	ZNF644	protein_coding	84146	zinc finger protein 644
ENSG00000252690.3	54.9227	-0.36124	0.249167	-1.44979	0.0786448	0.874715	AC105339.2	processed_transcript	NA
