## Supplementary tables for "Reduced SARS-CoV-2 infection and altered antiviral transcriptional response in IBD intestinal organoids": Supplementary file 1, Differential gene expression upon infection.xlsx (part 3 of 3)

### Sheet: CD ileum (continued)
Ensembl_ID_with_version	baseMean	log2FoldChange	lfcSE	stat	pvalue	padj	gene_name	gene_type	entrez_ID	Wikigene_description
ENSG00000179886.5	264.004	0.201182	0.138775	1.44969	0.0786655	0.874715	TIGD5	protein_coding	84948	tigger transposable element derived 5
ENSG00000105398.3	369.338	-1.0327	0.712739	-1.44892	0.0788248	0.874715	SULT2A1	protein_coding	6822	sulfotransferase family 2A member 1
ENSG00000156398.12	140.519	-0.265804	0.18353	-1.44828	0.0789576	0.874715	SFXN2	protein_coding	118980	sideroflexin 2
ENSG00000100575.13	151.188	-0.288811	0.199448	-1.44805	0.0790045	0.874715	TIMM9	protein_coding	26520	translocase of inner mitochondrial membrane 9
ENSG00000047644.18	1507.38	0.184687	0.127569	1.44774	0.0790695	0.874715	WWC3	protein_coding	55841	WWC family member 3
ENSG00000114270.17	346.157	0.217582	0.150366	1.44702	0.0792189	0.874715	COL7A1	protein_coding	1294	collagen type VII alpha 1 chain
ENSG00000130985.16	7541.97	0.124558	0.0860809	1.44699	0.0792244	0.874715	UBA1	protein_coding	7317	ubiquitin like modifier activating enzyme 1
ENSG00000112874.9	601.028	-0.146059	0.100959	-1.44671	0.0792826	0.874715	NUDT12	protein_coding	83594	nudix hydrolase 12
ENSG00000092140.15	481.352	-0.154595	0.106888	-1.44634	0.0793605	0.874715	G2E3	protein_coding	55632	G2/M-phase specific E3 ubiquitin protein ligase
ENSG00000197712.11	2570.66	0.139378	0.0963708	1.44627	0.079375	0.874715	FAM114A1	protein_coding	92689	family with sequence similarity 114 member A1
ENSG00000259891.1	60.5527	-0.3436	0.237612	-1.44605	0.0794191	0.874715	AC107375.1	antisense	NA
ENSG00000172932.14	650.655	0.165099	0.114194	1.44577	0.0794786	0.874715	ANKRD13D	protein_coding	338692	ankyrin repeat domain 13D
ENSG00000198520.11	200.404	-0.331101	0.229025	-1.4457	0.0794935	0.874715	ARMH1	protein_coding	339541	armadillo like helical domain containing 1
ENSG00000233937.6	255.999	-0.188813	0.130632	-1.44539	0.079558	0.874715	CTC-338M12.4	processed_transcript	101928649	uncharacterized LOC101928649
ENSG00000178409.13	276.343	-0.20335	0.140693	-1.44534	0.0795669	0.874715	BEND3	protein_coding	57673	BEN domain containing 3
ENSG00000274750.2	410.024	0.195605	0.135351	1.44516	0.0796041	0.874715	HIST1H3E	protein_coding	8353	H3 clustered histone 6
ENSG00000142949.16	34911.3	0.125406	0.0867812	1.44509	0.0796207	0.874715	PTPRF	protein_coding	5792	protein tyrosine phosphatase receptor type F
ENSG00000197122.11	3315.3	0.135107	0.0935029	1.44495	0.0796494	0.874715	SRC	protein_coding	6714	SRC proto-oncogene, non-receptor tyrosine kinase
ENSG00000142002.17	2793.61	0.134808	0.093318	1.44461	0.0797198	0.874715	DPP9	protein_coding	91039	dipeptidyl peptidase 9
ENSG00000106789.12	4218.86	0.151064	0.104594	1.4443	0.0797853	0.874715	CORO2A	protein_coding	7464	coronin 2A
ENSG00000185917.13	700.329	-0.148066	0.102554	-1.44378	0.0798937	0.874715	SETD4	protein_coding	54093	SET domain containing 4
ENSG00000239900.12	101.047	-0.287818	0.199449	-1.44306	0.0800429	0.874715	ADSL	protein_coding	158	adenylosuccinate lyase
ENSG00000136104.20	334.488	-0.182487	0.126525	-1.4423	0.0802032	0.874715	RNASEH2B	protein_coding	79621	ribonuclease H2 subunit B
ENSG00000136026.13	1725.17	0.156723	0.108672	1.44217	0.0802307	0.874715	CKAP4	protein_coding	10970	cytoskeleton associated protein 4
ENSG00000143614.9	2476.73	0.10995	0.0762481	1.44201	0.0802638	0.874715	GATAD2B	protein_coding	57459	GATA zinc finger domain containing 2B
ENSG00000134184.12	101.689	0.386911	0.268401	1.44154	0.0803615	0.874715	GSTM1	protein_coding	2944	glutathione S-transferase mu 1
ENSG00000156170.12	226.839	-0.204513	0.141895	-1.4413	0.0804126	0.874715	NDUFAF6	protein_coding	137682	NADH:ubiquinone oxidoreductase complex assembly factor 6
ENSG00000169992.9	752.851	0.181155	0.12571	1.44105	0.0804638	0.874715	NLGN2	protein_coding	57555	neuroligin 2
ENSG00000187240.14	372.389	-0.218155	0.151416	-1.44077	0.0805243	0.874715	DYNC2H1	protein_coding	79659	dynein cytoplasmic 2 heavy chain 1
ENSG00000124762.13	12905.1	0.20699	0.143765	1.43978	0.0807317	0.874715	CDKN1A	protein_coding	1026	cyclin dependent kinase inhibitor 1A
ENSG00000111224.13	251.564	-0.222841	0.15479	-1.43963	0.080763	0.874715	PARP11	protein_coding	57097	poly(ADP-ribose) polymerase family member 11
ENSG00000141404.15	189.201	-0.248963	0.172941	-1.43959	0.0807728	0.874715	GNAL	protein_coding	2774	G protein subunit alpha L
ENSG00000162390.17	2503.32	0.152509	0.10594	1.43957	0.0807756	0.874715	ACOT11	protein_coding	26027	acyl-CoA thioesterase 11
ENSG00000137767.13	756.62	0.186402	0.129553	1.43881	0.0809358	0.874715	SQOR	protein_coding	58472	sulfide quinone oxidoreductase
ENSG00000148337.20	1424.13	0.127	0.0882749	1.43869	0.0809624	0.874715	CIZ1	protein_coding	25792	CDKN1A interacting zinc finger protein 1
ENSG00000205155.7	179.182	0.253388	0.176132	1.43863	0.080975	0.874715	PSENEN	protein_coding	55851	presenilin enhancer, gamma-secretase subunit
ENSG00000214279.13	111.813	-0.277084	0.192655	-1.43824	0.0810571	0.874715	SCART1	protein_coding	NA
ENSG00000053747.16	12027.5	0.220937	0.153733	1.43715	0.0812877	0.874715	LAMA3	protein_coding	3909	laminin subunit alpha 3
ENSG00000140403.12	1513.16	0.138783	0.0966285	1.43625	0.0814772	0.874715	DNAJA4	protein_coding	55466	DnaJ heat shock protein family (Hsp40) member A4
ENSG00000119328.11	453.964	-0.170144	0.11847	-1.43617	0.0814952	0.874715	FAM206A	protein_coding	54942	actin binding transcription modulator
ENSG00000129538.13	3602.6	0.179602	0.125116	1.43549	0.0816397	0.874715	RNASE1	protein_coding	6035	ribonuclease A family member 1, pancreatic
ENSG00000182606.14	6907.88	0.116376	0.0810725	1.43546	0.0816458	0.874715	TRAK1	protein_coding	22906	trafficking kinesin protein 1
ENSG00000164949.7	408.735	0.282394	0.196751	1.43529	0.0816821	0.874715	GEM	protein_coding	2669	GTP binding protein overexpressed in skeletal muscle
ENSG00000257315.2	186.427	0.235682	0.164229	1.43509	0.0817252	0.874715	ZBED6	protein_coding	100381270	zinc finger BED-type containing 6
ENSG00000088356.5	306.92	-0.170051	0.118498	-1.43506	0.0817318	0.874715	PDRG1	protein_coding	81572	p53 and DNA damage regulated 1
ENSG00000182117.5	872.174	0.147274	0.10264	1.43486	0.0817739	0.874715	NOP10	protein_coding	55505	NOP10 ribonucleoprotein
ENSG00000210107.1	129.924	-0.271544	0.189249	-1.43485	0.0817746	0.874715	MT-TQ	Mt_tRNA	NA
ENSG00000197321.14	6277.31	0.124898	0.0870713	1.43443	0.0818648	0.874715	SVIL	protein_coding	6840	supervillin
ENSG00000197183.14	4305.46	0.129828	0.0905143	1.43433	0.0818855	0.874715	NOL4L	protein_coding	140688	nucleolar protein 4 like
ENSG00000197056.10	362.243	-0.158893	0.110789	-1.43419	0.0819158	0.874715	ZMYM1	protein_coding	79830	zinc finger MYM-type containing 1
ENSG00000188211.8	702.14	-0.154014	0.107392	-1.43413	0.0819291	0.874715	NCR3LG1	protein_coding	374383	natural killer cell cytotoxicity receptor 3 ligand 1
ENSG00000143315.7	408.747	-0.158307	0.110453	-1.43325	0.0821167	0.874715	PIGM	protein_coding	93183	phosphatidylinositol glycan anchor biosynthesis class M
ENSG00000142784.15	2413.99	0.123881	0.0864577	1.43285	0.0822017	0.874715	WDTC1	protein_coding	23038	WD and tetratricopeptide repeats 1
ENSG00000180357.9	3472.29	0.104772	0.0731219	1.43284	0.0822043	0.874715	ZNF609	protein_coding	23060	zinc finger protein 609
ENSG00000123737.12	214.596	-0.21758	0.151894	-1.43245	0.0822886	0.874715	EXOSC9	protein_coding	5393	exosome component 9
ENSG00000243970.3	244.422	-0.276483	0.19305	-1.43218	0.0823446	0.874715	PPIEL	transcribed_unprocessed_pseudogene	728448	peptidylprolyl isomerase E like pseudogene
ENSG00000196504.16	3029.92	-0.117829	0.082286	-1.43195	0.0823947	0.874715	PRPF40A	protein_coding	55660	pre-mRNA processing factor 40 homolog A
ENSG00000138162.18	3289.36	0.122912	0.0858562	1.4316	0.0824688	0.874715	TACC2	protein_coding	10579	transforming acidic coiled-coil containing protein 2
ENSG00000185236.11	2369.67	0.132494	0.0925642	1.43137	0.0825187	0.874715	RAB11B	protein_coding	9230	RAB11B, member RAS oncogene family
ENSG00000164169.12	290.368	-0.181002	0.126473	-1.43115	0.0825656	0.874715	PRMT9	protein_coding	90826	protein arginine methyltransferase 9
ENSG00000166959.7	1030.16	-0.280759	0.196235	-1.43073	0.0826561	0.874715	MS4A8	protein_coding	83661	membrane spanning 4-domains A8
ENSG00000198039.11	84.3922	-0.291142	0.203499	-1.43068	0.0826679	0.874715	ZNF273	protein_coding	10793	zinc finger protein 273
ENSG00000136457.9	156.316	0.416477	0.291112	1.43064	0.0826749	0.874715	CHAD	protein_coding	1101	chondroadherin
ENSG00000157933.9	1862.54	0.124787	0.0872287	1.43057	0.0826903	0.874715	SKI	protein_coding	6497	SKI proto-oncogene
ENSG00000134864.10	102.994	-0.281629	0.196886	-1.43042	0.0827234	0.874715	GGACT	protein_coding	87769	gamma-glutamylamine cyclotransferase
ENSG00000145220.13	129.032	-0.289558	0.202429	-1.43042	0.0827235	0.874715	LYAR	protein_coding	55646	Ly1 antibody reactive
ENSG00000181588.16	849.537	0.17131	0.119774	1.43028	0.0827522	0.874715	MEX3D	protein_coding	399664	mex-3 RNA binding family member D
ENSG00000134987.11	779.219	-0.160077	0.111999	-1.42926	0.0829713	0.874715	WDR36	protein_coding	134430	WD repeat domain 36
ENSG00000105438.8	5453.2	0.132731	0.0928717	1.42919	0.0829869	0.874715	KDELR1	protein_coding	10945	KDEL endoplasmic reticulum protein retention receptor 1
ENSG00000171490.12	1534.69	-0.176271	0.123366	-1.42884	0.083062	0.874715	RSL1D1	protein_coding	26156	ribosomal L1 domain containing 1
ENSG00000256235.2	505.06	0.175968	0.123163	1.42873	0.0830858	0.874715	SMIM3	protein_coding	85027	small integral membrane protein 3
ENSG00000087088.19	1968.12	0.12619	0.0883455	1.42837	0.0831645	0.874715	BAX	protein_coding	581	BCL2 associated X, apoptosis regulator
ENSG00000281398.4	381.363	-0.214149	0.150083	-1.42687	0.0834881	0.874715	SNHG4	lincRNA	NA
ENSG00000186350.10	2146.23	0.16443	0.115247	1.42676	0.0835126	0.874715	RXRA	protein_coding	6256	retinoid X receptor alpha
ENSG00000118322.13	9266.4	0.102943	0.0721562	1.42666	0.083533	0.874715	ATP10B	protein_coding	23120	ATPase phospholipid transporting 10B (putative)
ENSG00000124562.9	489.154	-0.159939	0.112111	-1.42661	0.0835442	0.874715	SNRPC	protein_coding	6631	small nuclear ribonucleoprotein polypeptide C
ENSG00000167535.7	811.343	0.176025	0.123388	1.4266	0.0835466	0.874715	CACNB3	protein_coding	784	calcium voltage-gated channel auxiliary subunit beta 3
ENSG00000162616.8	291.437	0.192602	0.135034	1.42632	0.0836068	0.874715	DNAJB4	protein_coding	11080	DnaJ heat shock protein family (Hsp40) member B4
ENSG00000198919.12	378.273	-0.173574	0.121712	-1.4261	0.0836548	0.874715	DZIP3	protein_coding	9666	DAZ interacting zinc finger protein 3
ENSG00000135541.20	471.376	-0.154383	0.108258	-1.42608	0.0836603	0.874715	AHI1	protein_coding	54806	Abelson helper integration site 1
ENSG00000122176.11	361.251	0.249795	0.175259	1.42529	0.0838307	0.874715	FMOD	protein_coding	2331	fibromodulin
ENSG00000089847.12	198.402	-0.241037	0.169128	-1.42518	0.0838556	0.874715	ANKRD24	protein_coding	170961	ankyrin repeat domain 24
ENSG00000100739.10	100.947	0.349719	0.245427	1.42494	0.0839067	0.874715	BDKRB1	protein_coding	623	bradykinin receptor B1
ENSG00000115902.10	332.336	0.208496	0.146381	1.42434	0.0840373	0.874715	SLC1A4	protein_coding	6509	solute carrier family 1 member 4
ENSG00000104419.14	64944.3	0.169365	0.118934	1.42403	0.0841054	0.874715	NDRG1	protein_coding	10397	N-myc downstream regulated 1
ENSG00000070159.13	3662.12	0.119649	0.084023	1.42401	0.0841099	0.874715	PTPN3	protein_coding	5774	protein tyrosine phosphatase non-receptor type 3
ENSG00000156299.13	137.549	0.30186	0.211985	1.42397	0.0841185	0.874715	TIAM1	protein_coding	7074	TIAM Rac1 associated GEF 1
ENSG00000136250.11	991.288	0.19795	0.139014	1.42396	0.0841204	0.874715	AOAH	protein_coding	313	acyloxyacyl hydrolase
ENSG00000128165.8	370.472	0.205087	0.144124	1.42298	0.0843325	0.874715	ADM2	protein_coding	79924	adrenomedullin 2
ENSG00000118508.4	340.65	0.185178	0.13019	1.42237	0.0844677	0.874715	RAB32	protein_coding	10981	RAB32, member RAS oncogene family
ENSG00000112029.9	70.8177	-0.319108	0.224369	-1.42225	0.0844938	0.874715	FBXO5	protein_coding	26271	F-box protein 5
ENSG00000167173.18	1898.67	0.124996	0.0878973	1.42207	0.0845316	0.874715	C15orf39	protein_coding	56905	chromosome 15 open reading frame 39
ENSG00000189046.10	104.986	-0.275342	0.193681	-1.42163	0.0846291	0.874715	ALKBH2	protein_coding	121642	alkB homolog 2, alpha-ketoglutarate dependent dioxygenase
ENSG00000105516.10	408.547	0.195814	0.137809	1.42091	0.0847859	0.874715	DBP	protein_coding	1628	D-box binding PAR bZIP transcription factor
ENSG00000142453.11	2041.34	0.108891	0.0766567	1.4205	0.0848759	0.874715	CARM1	protein_coding	10498	coactivator associated arginine methyltransferase 1
ENSG00000270277.1	71.552	-0.311126	0.219047	-1.42036	0.0849066	0.874715	AC009948.3	antisense	NA
ENSG00000104960.15	1846.2	0.117288	0.0826551	1.41901	0.0852035	0.874715	PTOV1	protein_coding	53635	PTOV1 extended AT-hook containing adaptor protein
ENSG00000197879.16	8839.59	0.110752	0.0780529	1.41894	0.0852191	0.874715	MYO1C	protein_coding	4641	myosin IC
ENSG00000105048.16	111.384	0.416599	0.293657	1.41866	0.0852805	0.874715	TNNT1	protein_coding	7138	troponin T1, slow skeletal type
ENSG00000104524.13	163.559	-0.242603	0.17103	-1.41848	0.0853196	0.874715	PYCR3	protein_coding	65263	pyrroline-5-carboxylate reductase 3
ENSG00000164022.16	724.479	-0.143846	0.101443	-1.418	0.0854258	0.874715	AIMP1	protein_coding	9255	aminoacyl tRNA synthetase complex interacting multifunctional protein 1
ENSG00000224003.1	62.5385	0.3852	0.27169	1.41779	0.0854714	0.874715	YES1P1	processed_pseudogene	NA
ENSG00000237172.3	112.196	0.290015	0.204555	1.41778	0.0854739	0.874715	B3GNT9	protein_coding	84752	UDP-GlcNAc:betaGal beta-1,3-N-acetylglucosaminyltransferase 9
ENSG00000167740.9	532.264	-0.152281	0.107436	-1.4174	0.0855577	0.874715	CYB5D2	protein_coding	124936	cytochrome b5 domain containing 2
ENSG00000145675.14	3178.38	-0.147065	0.103759	-1.41738	0.0855632	0.874715	PIK3R1	protein_coding	5295	phosphoinositide-3-kinase regulatory subunit 1
ENSG00000146859.6	460.686	0.248898	0.175646	1.41704	0.0856366	0.874715	TMEM140	protein_coding	55281	transmembrane protein 140
ENSG00000115107.19	485.653	0.18596	0.131247	1.41686	0.0856765	0.874715	STEAP3	protein_coding	55240	STEAP3 metalloreductase
ENSG00000177106.15	10443.8	0.153119	0.108072	1.41683	0.0856849	0.874715	EPS8L2	protein_coding	64787	EPS8 like 2
ENSG00000177173.5	161.85	0.221872	0.156633	1.4165	0.0857564	0.874715	NAP1L4P1	processed_pseudogene	NA
ENSG00000140575.12	13903.1	0.129638	0.0915391	1.4162	0.0858227	0.874715	IQGAP1	protein_coding	8826	IQ motif containing GTPase activating protein 1
ENSG00000258472.8	137.738	-0.249455	0.176143	-1.4162	0.0858228	0.874715	AC005726.1	protein_coding	NA
ENSG00000273344.1	190.942	-0.216549	0.152927	-1.41603	0.0858615	0.874715	PAXIP1-AS1	lincRNA	202781	PAXIP1 antisense RNA 1 (head to head)
ENSG00000136891.13	470.706	-0.180822	0.127757	-1.41536	0.0860089	0.874715	TEX10	protein_coding	54881	testis expressed 10
ENSG00000197483.9	213.166	0.207554	0.146724	1.41459	0.08618	0.874715	ZNF628	protein_coding	89887	zinc finger protein 628
ENSG00000185122.10	1770.72	0.117101	0.0827826	1.41456	0.086187	0.874715	HSF1	protein_coding	3297	heat shock transcription factor 1
ENSG00000118257.16	683.065	-0.205269	0.145173	-1.41396	0.0863193	0.874715	NRP2	protein_coding	8828	neuropilin 2
ENSG00000196247.11	305.231	-0.189126	0.133764	-1.41388	0.0863378	0.874715	ZNF107	protein_coding	51427	zinc finger protein 107
ENSG00000123353.9	750.236	0.151994	0.107509	1.41378	0.0863609	0.874715	ORMDL2	protein_coding	29095	ORMDL sphingolipid biosynthesis regulator 2
ENSG00000176994.10	2383.53	0.114796	0.0812418	1.41301	0.0865314	0.874715	SMCR8	protein_coding	140775	SMCR8-C9orf72 complex subunit
ENSG00000080007.7	119.579	0.354702	0.251029	1.41299	0.0865356	0.874715	DDX43	protein_coding	55510	DEAD-box helicase 43
ENSG00000136867.10	164.575	0.253391	0.179368	1.41269	0.0866038	0.874715	SLC31A2	protein_coding	1318	solute carrier family 31 member 2
ENSG00000106078.18	3849.94	0.153534	0.108717	1.41224	0.0867038	0.874715	COBL	protein_coding	23242	cordon-bleu WH2 repeat protein
ENSG00000261888.1	91.8615	0.36448	0.258127	1.41202	0.0867531	0.874715	AC144831.1	lincRNA	NA
ENSG00000160191.17	1670.19	0.273692	0.193858	1.41181	0.0867985	0.874715	PDE9A	protein_coding	5152	phosphodiesterase 9A
ENSG00000156675.15	19537.4	0.119896	0.084927	1.41176	0.0868113	0.874715	RAB11FIP1	protein_coding	80223	RAB11 family interacting protein 1
ENSG00000170037.13	702.574	0.162652	0.115224	1.41161	0.086844	0.874715	CNTROB	protein_coding	116840	centrobin, centriole duplication and spindle assembly protein
ENSG00000261468.1	103.193	-0.303271	0.214852	-1.41153	0.0868615	0.874715	AC096921.2	sense_overlapping	NA
ENSG00000183044.11	1430.39	0.159939	0.113315	1.41146	0.0868782	0.874715	ABAT	protein_coding	18	4-aminobutyrate aminotransferase
ENSG00000120697.8	466.9	-0.149955	0.106255	-1.41127	0.0869203	0.874715	ALG5	protein_coding	29880	ALG5 dolichyl-phosphate beta-glucosyltransferase
ENSG00000115486.11	1121.92	0.118813	0.084192	1.41122	0.0869313	0.874715	GGCX	protein_coding	2677	gamma-glutamyl carboxylase
ENSG00000167964.12	199.06	-0.289027	0.20488	-1.41071	0.0870454	0.874715	RAB26	protein_coding	25837	RAB26, member RAS oncogene family
ENSG00000182362.13	203.312	-0.230745	0.163587	-1.41053	0.087085	0.874715	YBEY	protein_coding	54059	ybeY metalloendoribonuclease
ENSG00000203943.8	96.6694	-0.324574	0.230119	-1.41046	0.0871006	0.874715	SAMD13	protein_coding	148418	sterile alpha motif domain containing 13
ENSG00000125657.4	577.234	0.161286	0.114373	1.41017	0.087166	0.874715	TNFSF9	protein_coding	8744	TNF superfamily member 9
ENSG00000106591.3	441.318	-0.154635	0.109659	-1.41015	0.0871716	0.874715	MRPL32	protein_coding	64983	mitochondrial ribosomal protein L32
ENSG00000176658.16	14480.1	0.142858	0.101369	1.40928	0.0873654	0.874715	MYO1D	protein_coding	4642	myosin ID
ENSG00000180938.5	73.1895	-0.310145	0.220092	-1.40916	0.0873933	0.874715	ZNF572	protein_coding	137209	zinc finger protein 572
ENSG00000088808.17	1593.1	0.133771	0.0949384	1.40903	0.0874227	0.874715	PPP1R13B	protein_coding	23368	protein phosphatase 1 regulatory subunit 13B
ENSG00000280587.1	122.529	0.257946	0.183113	1.40867	0.0875027	0.874715	LINC01348	lincRNA	NA
ENSG00000166323.12	56.6595	-0.400436	0.284352	-1.40824	0.087599	0.874715	C11orf65	protein_coding	160140	chromosome 11 open reading frame 65
ENSG00000205485.13	325.131	0.170095	0.120906	1.40684	0.0879151	0.874715	AC004980.1	transcribed_unprocessed_pseudogene	100133091	uncharacterized LOC100133091
ENSG00000176387.6	774.255	0.313146	0.222591	1.40682	0.0879193	0.874715	HSD11B2	protein_coding	3291	hydroxysteroid 11-beta dehydrogenase 2
ENSG00000224032.6	372.621	-0.207841	0.147753	-1.40668	0.0879514	0.874715	EPB41L4A-AS1	lincRNA	NA
ENSG00000140564.11	3605.47	0.152443	0.108391	1.40641	0.0880117	0.874715	FURIN	protein_coding	5045	furin, paired basic amino acid cleaving enzyme
ENSG00000213859.5	742.46	0.195243	0.138829	1.40635	0.0880246	0.874715	KCTD11	protein_coding	147040	potassium channel tetramerization domain containing 11
ENSG00000179041.3	173.023	-0.268359	0.190875	-1.40594	0.0881184	0.874715	RRS1	protein_coding	23212	ribosome biogenesis regulator 1 homolog
ENSG00000135083.15	745.99	0.145785	0.103693	1.40593	0.0881206	0.874715	CCNJL	protein_coding	79616	cyclin J like
ENSG00000049323.15	3455.8	0.222386	0.158192	1.4058	0.088151	0.874715	LTBP1	protein_coding	4052	latent transforming growth factor beta binding protein 1
ENSG00000198976.1	117.504	-0.295384	0.210121	-1.40578	0.0881548	0.874715	MIR429	miRNA	554210	microRNA 429
ENSG00000164631.18	975.785	-0.124614	0.0886446	-1.40577	0.0881563	0.874715	ZNF12	protein_coding	7559	zinc finger protein 12
ENSG00000258667.1	74.3483	0.387848	0.275909	1.40571	0.0881705	0.874715	HIF1A-AS2	lincRNA	105370526	HIF1A antisense RNA 3
ENSG00000101236.16	789.989	0.164143	0.116789	1.40547	0.0882258	0.874715	RNF24	protein_coding	11237	ring finger protein 24
ENSG00000189223.14	3695.37	0.113547	0.0808148	1.40503	0.0883242	0.874715	PAX8-AS1	processed_transcript	654433	PAX8 antisense RNA 1
ENSG00000164379.6	746.046	0.254812	0.181358	1.40502	0.0883272	0.874715	FOXQ1	protein_coding	94234	forkhead box Q1
ENSG00000271503.5	62.6215	-0.47699	0.3395	-1.40498	0.0883359	0.874715	CCL5	protein_coding	6352	C-C motif chemokine ligand 5
ENSG00000110925.6	1513.66	0.14672	0.104448	1.40472	0.0883941	0.874715	CSRNP2	protein_coding	81566	cysteine and serine rich nuclear protein 2
ENSG00000188021.8	1183.72	0.117763	0.0838379	1.40465	0.0884104	0.874715	UBQLN2	protein_coding	29978	ubiquilin 2
ENSG00000090975.12	1033.56	0.144418	0.102824	1.40452	0.0884407	0.874715	PITPNM2	protein_coding	57605	phosphatidylinositol transfer protein membrane associated 2
ENSG00000120029.12	1052.72	0.133346	0.0949436	1.40447	0.0884503	0.874715	ARMH3	protein_coding	79591	armadillo like helical domain containing 3
ENSG00000103168.16	794.973	0.133337	0.0949644	1.40407	0.0885416	0.874715	TAF1C	protein_coding	9013	TATA-box binding protein associated factor, RNA polymerase I subunit C
ENSG00000100918.12	239.889	0.180503	0.128562	1.40401	0.0885551	0.874715	REC8	protein_coding	9985	REC8 meiotic recombination protein
ENSG00000144597.13	1758.42	0.128943	0.09194	1.40247	0.088906	0.877062	EAF1	protein_coding	85403	ELL associated factor 1
ENSG00000148053.15	1952.26	0.139234	0.0992824	1.4024	0.0889214	0.877062	NTRK2	protein_coding	4915	neurotrophic receptor tyrosine kinase 2
ENSG00000171914.16	2529.94	0.124723	0.0890408	1.40075	0.089299	0.879692	TLN2	protein_coding	83660	talin 2
ENSG00000186951.16	4339.91	0.131533	0.0939373	1.40022	0.0894194	0.879692	PPARA	protein_coding	5465	peroxisome proliferator activated receptor alpha
ENSG00000068323.16	1288.67	0.132093	0.0943516	1.40001	0.0894668	0.879692	TFE3	protein_coding	7030	transcription factor binding to IGHM enhancer 3
ENSG00000164182.10	103.513	-0.313543	0.223984	-1.39985	0.0895044	0.879692	NDUFAF2	protein_coding	91942	NADH:ubiquinone oxidoreductase complex assembly factor 2
ENSG00000196123.12	631.519	0.144599	0.103317	1.39956	0.0895699	0.879692	KIAA0895L	protein_coding	653319	KIAA0895 like
ENSG00000237276.8	100.424	-0.293863	0.209971	-1.39954	0.089575	0.879692	ANO7L1	transcribed_unprocessed_pseudogene	NA
ENSG00000197530.12	1339.57	0.115109	0.0822987	1.39867	0.0897738	0.88101	MIB2	protein_coding	142678	mindbomb E3 ubiquitin protein ligase 2
ENSG00000172830.12	1849.55	0.116497	0.083322	1.39815	0.0898927	0.881125	SSH3	protein_coding	54961	slingshot protein phosphatase 3
ENSG00000164976.8	3798.74	0.155907	0.111519	1.39803	0.0899212	0.881125	MYORG	protein_coding	57462	myogenesis regulating glycosidase (putative)
ENSG00000184292.6	2022.35	0.153754	0.109999	1.39778	0.0899793	0.881125	TACSTD2	protein_coding	4070	tumor associated calcium signal transducer 2
ENSG00000112972.14	4023.87	-0.134742	0.0964233	-1.3974	0.0900663	0.881345	HMGCS1	protein_coding	3157	3-hydroxy-3-methylglutaryl-CoA synthase 1
ENSG00000277363.4	154.375	-0.278219	0.199158	-1.39698	0.0901632	0.881556	SRCIN1	protein_coding	80725	SRC kinase signaling inhibitor 1
ENSG00000039123.15	1520.85	-0.112265	0.0803759	-1.39674	0.0902171	0.881556	MTREX	protein_coding	23517	Mtr4 exosome RNA helicase
ENSG00000178404.9	470.453	0.156864	0.112342	1.39631	0.0903182	0.881911	CEP295NL	protein_coding	100653515	CEP295 N-terminal like
ENSG00000240024.5	70.5235	0.39661	0.2844	1.39455	0.0907242	0.88403	LINC00888	transcribed_unprocessed_pseudogene	100505687	long intergenic non-protein coding RNA 888
ENSG00000260260.1	71.6582	-0.299621	0.214859	-1.3945	0.0907349	0.88403	SNHG19	lincRNA	100507303	small nucleolar RNA host gene 19
ENSG00000086189.9	176.947	-0.223951	0.160596	-1.39449	0.0907366	0.88403	DIMT1	protein_coding	27292	DIMT1 rRNA methyltransferase and ribosome maturation factor
ENSG00000283050.1	270.006	-0.17815	0.127796	-1.39402	0.0908458	0.88403	GTF2IP12	transcribed_unprocessed_pseudogene	101926918	general transcription factor IIi pseudogene 12
ENSG00000105254.11	730.293	0.147002	0.105503	1.39335	0.0910018	0.88403	TBCB	protein_coding	1155	tubulin folding cofactor B
ENSG00000067082.14	8823.38	0.234859	0.168636	1.3927	0.0911535	0.88403	KLF6	protein_coding	1316	Kruppel like factor 6
ENSG00000108774.14	711.961	0.148194	0.106442	1.39225	0.0912573	0.88403	RAB5C	protein_coding	5878	RAB5C, member RAS oncogene family
ENSG00000064115.10	2310.22	0.129128	0.0927537	1.39216	0.0912772	0.88403	TM7SF3	protein_coding	51768	transmembrane 7 superfamily member 3
ENSG00000170500.12	432.39	-0.280711	0.20166	-1.392	0.0913158	0.88403	LONRF2	protein_coding	164832	LON peptidase N-terminal domain and ring finger 2
ENSG00000138750.14	600.528	-0.141211	0.101451	-1.39192	0.0913349	0.88403	NUP54	protein_coding	53371	nucleoporin 54
ENSG00000147459.17	8997.24	0.137524	0.0988172	1.3917	0.0913862	0.88403	DOCK5	protein_coding	80005	dedicator of cytokinesis 5
ENSG00000141522.11	6066.76	0.124529	0.089504	1.39132	0.0914732	0.88403	ARHGDIA	protein_coding	396	Rho GDP dissociation inhibitor alpha
ENSG00000181378.13	72.1118	-0.390405	0.280706	-1.3908	0.0915954	0.88403	CFAP65	protein_coding	255101	cilia and flagella associated protein 65
ENSG00000008086.11	851.716	0.151889	0.109214	1.39074	0.0916086	0.88403	CDKL5	protein_coding	6792	cyclin dependent kinase like 5
ENSG00000090565.15	1708.01	0.118914	0.0855107	1.39063	0.0916336	0.88403	RAB11FIP3	protein_coding	9727	RAB11 family interacting protein 3
ENSG00000203392.3	76.2536	0.443335	0.318804	1.39062	0.0916377	0.88403	AC105020.1	antisense	NA
ENSG00000134508.12	714.688	0.215165	0.154816	1.38981	0.0918258	0.88403	CABLES1	protein_coding	91768	Cdk5 and Abl enzyme substrate 1
ENSG00000169918.9	60.7719	0.347241	0.249874	1.38966	0.0918601	0.88403	OTUD7A	protein_coding	161725	OTU deubiquitinase 7A
ENSG00000169403.11	194.274	0.209238	0.150601	1.38935	0.0919331	0.88403	PTAFR	protein_coding	5724	platelet activating factor receptor
ENSG00000164291.16	79.9034	-0.291827	0.210062	-1.38924	0.0919593	0.88403	ARSK	protein_coding	153642	arylsulfatase family member K
ENSG00000176407.17	2051.66	0.133101	0.0958127	1.38918	0.0919743	0.88403	KCMF1	protein_coding	56888	potassium channel modulatory factor 1
ENSG00000012822.15	4185.95	0.119004	0.0856746	1.38902	0.092011	0.88403	CALCOCO1	protein_coding	57658	calcium binding and coiled-coil domain 1
ENSG00000124839.12	1859.29	0.127169	0.0915572	1.38896	0.0920259	0.88403	RAB17	protein_coding	64284	RAB17, member RAS oncogene family
ENSG00000103044.10	1353.45	0.239522	0.17251	1.38845	0.092144	0.88403	HAS3	protein_coding	3038	hyaluronan synthase 3
ENSG00000108846.15	17992.2	0.126178	0.0908891	1.38827	0.092187	0.88403	ABCC3	protein_coding	8714	ATP binding cassette subfamily C member 3
ENSG00000181038.13	199.484	-0.194442	0.140099	-1.38789	0.0922747	0.88403	METTL23	protein_coding	124512	methyltransferase like 23
ENSG00000161513.11	451.053	0.158437	0.11416	1.38785	0.0922849	0.88403	FDXR	protein_coding	2232	ferredoxin reductase
ENSG00000133119.12	86.3263	-0.356525	0.257074	-1.38686	0.0925187	0.88518	RFC3	protein_coding	5983	replication factor C subunit 3
ENSG00000118939.17	53.5858	-0.38135	0.275023	-1.38661	0.0925759	0.88518	UCHL3	protein_coding	7347	ubiquitin C-terminal hydrolase L3
ENSG00000152154.10	80.5843	-0.371341	0.267824	-1.38651	0.0925996	0.88518	TMEM178A	protein_coding	130733	transmembrane protein 178A
ENSG00000072134.15	1228.4	0.12513	0.0902827	1.38598	0.0927239	0.885507	EPN2	protein_coding	22905	epsin 2
ENSG00000143416.20	1564.94	0.201155	0.145169	1.38566	0.0928013	0.885507	SELENBP1	protein_coding	8991	selenium binding protein 1
ENSG00000124532.14	747.802	-0.13322	0.096161	-1.38538	0.0928662	0.885507	MRS2	protein_coding	57380	magnesium transporter MRS2
ENSG00000106692.14	620.294	-0.146902	0.106046	-1.38526	0.0928936	0.885507	FKTN	protein_coding	2218	fukutin
ENSG00000204351.11	1957.07	0.117102	0.0846088	1.38403	0.0931838	0.885754	SKIV2L	protein_coding	6499	Ski2 like RNA helicase
ENSG00000131375.9	1291.99	-0.119664	0.0864685	-1.38391	0.093214	0.885754	CAPN7	protein_coding	23473	calpain 7
ENSG00000136450.12	296.541	-0.182191	0.131694	-1.38345	0.0933226	0.885754	SRSF1	protein_coding	6426	serine and arginine rich splicing factor 1
ENSG00000137871.20	288.441	-0.189157	0.136745	-1.38328	0.0933625	0.885754	ZNF280D	protein_coding	54816	zinc finger protein 280D
ENSG00000158156.7	258.615	-0.17635	0.127495	-1.38319	0.0933836	0.885754	XKR8	protein_coding	55113	XK related 8
ENSG00000187098.15	137.173	-0.29729	0.214981	-1.38286	0.0934615	0.885754	MITF	protein_coding	4286	melanocyte inducing transcription factor
ENSG00000185386.14	89.6997	0.376468	0.272238	1.38286	0.093462	0.885754	MAPK11	protein_coding	5600	mitogen-activated protein kinase 11
ENSG00000065618.19	38572.7	0.176015	0.127292	1.38277	0.0934843	0.885754	COL17A1	protein_coding	1308	collagen type XVII alpha 1 chain
ENSG00000130204.12	643.981	-0.160665	0.116198	-1.38268	0.0935038	0.885754	TOMM40	protein_coding	10452	translocase of outer mitochondrial membrane 40
ENSG00000215126.10	170.451	-0.216044	0.156302	-1.38222	0.0936128	0.885779	CBWD6	protein_coding	644019	COBW domain containing 6
ENSG00000281207.1	89.9443	-0.314613	0.22769	-1.38176	0.0937232	0.885779	SLFNL1-AS1	antisense	100507178	SLFNL1 antisense RNA 1
ENSG00000159403.16	52.7145	-0.34449	0.249409	-1.38122	0.0938503	0.885779	C1R	protein_coding	715	complement C1r
ENSG00000131584.18	1973.02	0.126864	0.0918583	1.38108	0.0938846	0.885779	ACAP3	protein_coding	116983	ArfGAP with coiled-coil, ankyrin repeat and PH domains 3
ENSG00000166689.15	4192.48	0.186245	0.134886	1.38076	0.0939599	0.885779	PLEKHA7	protein_coding	144100	pleckstrin homology domain containing A7
ENSG00000257621.7	986.041	-0.139543	0.101063	-1.38075	0.0939631	0.885779	PSMA3-AS1	antisense	379025	PSMA3 antisense RNA 1
ENSG00000213197.3	57.5755	-0.387357	0.280559	-1.38066	0.093984	0.885779	AC012066.1	processed_pseudogene	NA
ENSG00000185753.12	945.087	-0.152165	0.110231	-1.38042	0.0940427	0.885779	CXorf38	protein_coding	159013	chromosome X open reading frame 38
ENSG00000170542.5	984.17	0.136928	0.099216	1.3801	0.0941179	0.885779	SERPINB9	protein_coding	5272	serpin family B member 9
ENSG00000165140.10	4068.59	0.154799	0.112188	1.37982	0.094184	0.885779	FBP1	protein_coding	2203	fructose-bisphosphatase 1
ENSG00000118420.16	149.903	-0.230232	0.166915	-1.37934	0.0942995	0.885779	UBE3D	protein_coding	90025	ubiquitin protein ligase E3D
ENSG00000170854.17	408.75	-0.18667	0.135335	-1.37931	0.0943061	0.885779	RIOX2	protein_coding	84864	ribosomal oxygenase 2
ENSG00000204713.10	1402.33	-0.157114	0.113949	-1.3788	0.0944272	0.885779	TRIM27	protein_coding	5987	tripartite motif containing 27
ENSG00000079435.9	192.055	0.216699	0.157188	1.3786	0.0944768	0.885779	LIPE	protein_coding	3991	lipase E, hormone sensitive type
ENSG00000146802.12	836.477	-0.12637	0.0916775	-1.37842	0.0945186	0.885779	TMEM168	protein_coding	64418	transmembrane protein 168
ENSG00000249345.6	67.1789	0.372061	0.26994	1.37831	0.0945454	0.885779	LINC02405	lincRNA	101927592	long intergenic non-protein coding RNA 2405
ENSG00000164402.13	1796.71	0.121024	0.087838	1.37781	0.0946641	0.886282	SEPT8	protein_coding	23176	septin 8
ENSG00000140548.9	805.688	0.127476	0.0925622	1.37719	0.0948139	0.886498	ZNF710	protein_coding	374655	zinc finger protein 710
ENSG00000160124.9	229.45	-0.201753	0.146498	-1.37718	0.0948172	0.886498	CCDC58	protein_coding	131076	coiled-coil domain containing 58
ENSG00000156510.12	3182.08	0.200959	0.146088	1.3756	0.0951949	0.888584	HKDC1	protein_coding	80201	hexokinase domain containing 1
ENSG00000197019.4	475.482	0.170139	0.123697	1.37545	0.0952315	0.888584	SERTAD1	protein_coding	29950	SERTA domain containing 1
ENSG00000178999.12	90.4596	-0.378676	0.275361	-1.37519	0.0952931	0.888584	AURKB	protein_coding	9212	aurora kinase B
ENSG00000108733.9	123.041	-0.231528	0.168364	-1.37516	0.0953008	0.888584	PEX12	protein_coding	5193	peroxisomal biogenesis factor 12
ENSG00000157014.10	398.441	0.154952	0.112714	1.37473	0.095404	0.888652	TATDN2	protein_coding	9797	TatD DNase domain containing 2
ENSG00000074201.8	1352.35	-0.147211	0.107094	-1.37459	0.0954384	0.888652	CLNS1A	protein_coding	1207	chloride nucleotide-sensitive channel 1A
ENSG00000160299.16	1845.29	0.116732	0.0849587	1.37398	0.0955858	0.889382	PCNT	protein_coding	5116	pericentrin
ENSG00000120093.11	1638.89	0.137186	0.0998644	1.37373	0.0956472	0.889382	HOXB3	protein_coding	3213	homeobox B3
ENSG00000138398.15	1922.47	-0.137918	0.100455	-1.37294	0.095838	0.889514	PPIG	protein_coding	9360	peptidylprolyl isomerase G
ENSG00000135338.13	163.644	-0.258893	0.188595	-1.37275	0.0958843	0.889514	LCA5	protein_coding	167691	lebercilin LCA5
ENSG00000156515.23	1468.21	0.17522	0.127654	1.37261	0.0959163	0.889514	HK1	protein_coding	3098	hexokinase 1
ENSG00000111540.15	6594.5	0.129106	0.0940606	1.37259	0.0959223	0.889514	RAB5B	protein_coding	5869	RAB5B, member RAS oncogene family
ENSG00000166004.14	968.085	-0.136256	0.0992984	-1.37219	0.096019	0.889806	CEP295	protein_coding	85459	centrosomal protein 295
ENSG00000183808.11	992.135	-0.138017	0.100609	-1.37182	0.096108	0.890027	RBM12B	protein_coding	389677	RNA binding motif protein 12B
ENSG00000261150.2	10401.3	0.129336	0.0943904	1.37022	0.096497	0.890948	EPPK1	protein_coding	83481	epiplakin 1
ENSG00000135773.12	102.189	0.324484	0.236853	1.36998	0.0965554	0.890948	CAPN9	protein_coding	10753	calpain 9
ENSG00000145901.15	7409.95	0.122809	0.089644	1.36996	0.0965595	0.890948	TNIP1	protein_coding	10318	TNFAIP3 interacting protein 1
ENSG00000144136.10	6980.86	0.197106	0.143905	1.36969	0.0966247	0.890948	SLC20A1	protein_coding	6574	solute carrier family 20 member 1
ENSG00000066827.15	437.748	0.158924	0.116082	1.36907	0.0967778	0.890948	ZFAT	protein_coding	57623	zinc finger and AT-hook domain containing
ENSG00000170917.13	105.053	-0.243982	0.178267	-1.36863	0.0968835	0.890948	NUDT6	protein_coding	11162	nudix hydrolase 6
ENSG00000078804.12	3504.09	0.214613	0.156816	1.36857	0.0968988	0.890948	TP53INP2	protein_coding	58476	tumor protein p53 inducible nuclear protein 2
ENSG00000268220.1	65.7395	-0.357407	0.261155	-1.36856	0.0969006	0.890948	AC008040.5	antisense	NA	NA
ENSG00000082212.12	1187.13	-0.129711	0.0948364	-1.36773	0.0971027	0.890948	ME2	protein_coding	4200	malic enzyme 2
ENSG00000133315.10	104.213	-0.344508	0.251977	-1.36722	0.0972279	0.890948	MACROD1	protein_coding	28992	mono-ADP ribosylhydrolase 1
ENSG00000060339.13	1973.08	-0.119388	0.0873226	-1.36721	0.097231	0.890948	CCAR1	protein_coding	55749	cell division cycle and apoptosis regulator 1
ENSG00000115548.16	4166.21	0.120223	0.0879338	1.3672	0.0972337	0.890948	KDM3A	protein_coding	55818	lysine demethylase 3A
ENSG00000132763.14	156.986	0.275491	0.201525	1.36703	0.0972745	0.890948	MMACHC	protein_coding	25974	metabolism of cobalamin associated C
ENSG00000171603.17	14335	0.134291	0.0982586	1.36671	0.0973524	0.890948	CLSTN1	protein_coding	22883	calsyntenin 1
ENSG00000089876.11	1659.75	0.127894	0.0936538	1.3656	0.0976256	0.890948	DHX32	protein_coding	55760	DEAH-box helicase 32 (putative)
ENSG00000103494.13	185.766	-0.216426	0.158488	-1.36557	0.0976327	0.890948	RPGRIP1L	protein_coding	23322	RPGRIP1 like
ENSG00000198298.12	69.883	-0.35806	0.262243	-1.36537	0.0976811	0.890948	ZNF485	protein_coding	220992	zinc finger protein 485
ENSG00000240869.3	90.5135	0.340756	0.249577	1.36533	0.0976908	0.890948	RN7SL128P	misc_RNA	NA
ENSG00000176986.15	4540.47	0.107658	0.0788986	1.36451	0.0978932	0.890948	SEC24C	protein_coding	9632	SEC24 homolog C, COPII coat complex component
ENSG00000120533.12	614.518	-0.143715	0.105346	-1.36422	0.0979641	0.890948	ENY2	protein_coding	56943	ENY2 transcription and export complex 2 subunit
ENSG00000119707.13	3311.25	-0.105978	0.0776885	-1.36413	0.0979858	0.890948	RBM25	protein_coding	58517	RNA binding motif protein 25
ENSG00000124107.5	1451.16	-0.186371	0.136652	-1.36384	0.0980587	0.890948	SLPI	protein_coding	6590	secretory leukocyte peptidase inhibitor
ENSG00000111266.8	3556.5	0.165194	0.121132	1.36375	0.0980808	0.890948	DUSP16	protein_coding	80824	dual specificity phosphatase 16
ENSG00000095203.14	3757.7	0.21216	0.155628	1.36325	0.0982039	0.890948	EPB41L4B	protein_coding	54566	erythrocyte membrane protein band 4.1 like 4B
ENSG00000100601.9	278.443	-0.189131	0.138742	-1.36318	0.0982201	0.890948	ALKBH1	protein_coding	8846	alkB homolog 1, histone H2A dioxygenase
ENSG00000104613.11	1144.26	-0.137591	0.100985	-1.36249	0.0983925	0.890948	INTS10	protein_coding	55174	integrator complex subunit 10
ENSG00000137752.23	92.0333	0.300804	0.220801	1.36233	0.0984308	0.890948	CASP1	protein_coding	834	caspase 1
ENSG00000144645.13	1431.57	0.132088	0.0969579	1.36232	0.0984325	0.890948	OSBPL10	protein_coding	114884	oxysterol binding protein like 10
ENSG00000224822.1	156.867	-0.265586	0.195008	-1.36193	0.0985301	0.890948	THRB-IT1	sense_intronic	NA
ENSG00000146674.14	34757.5	0.169105	0.124173	1.36185	0.0985501	0.890948	IGFBP3	protein_coding	3486	insulin like growth factor binding protein 3
ENSG00000132017.10	676.093	0.137259	0.100799	1.36172	0.0985815	0.890948	DCAF15	protein_coding	90379	DDB1 and CUL4 associated factor 15
ENSG00000136295.14	6788.75	0.106305	0.0780668	1.36171	0.0985831	0.890948	TTYH3	protein_coding	80727	tweety family member 3
ENSG00000158516.11	109.562	0.345014	0.253378	1.36166	0.0985969	0.890948	CPA2	protein_coding	1358	carboxypeptidase A2
ENSG00000198205.6	122.207	-0.283296	0.208059	-1.36162	0.0986076	0.890948	ZXDA	protein_coding	7789	zinc finger X-linked duplicated A
ENSG00000101367.8	2428.08	0.113815	0.0835894	1.36159	0.0986136	0.890948	MAPRE1	protein_coding	22919	microtubule associated protein RP/EB family member 1
ENSG00000102606.18	2521.57	0.104426	0.0767139	1.36124	0.0986996	0.890948	ARHGEF7	protein_coding	8874	Rho guanine nucleotide exchange factor 7
ENSG00000214530.9	1513.07	0.160306	0.117807	1.36075	0.0988209	0.890948	STARD10	protein_coding	10809	StAR related lipid transfer domain containing 10
ENSG00000204469.12	7976.57	0.116572	0.0856795	1.36056	0.0988682	0.890948	PRRC2A	protein_coding	7916	proline rich coiled-coil 2A
ENSG00000198826.10	173.958	-0.280235	0.20601	-1.3603	0.098934	0.890948	ARHGAP11A	protein_coding	9824	Rho GTPase activating protein 11A
ENSG00000230470.1	50.9275	-0.436056	0.320571	-1.36025	0.0989461	0.890948	AL078645.1	sense_intronic	NA
ENSG00000182473.21	3499.27	0.106452	0.078267	1.36012	0.0989785	0.890948	EXOC7	protein_coding	23265	exocyst complex component 7
ENSG00000196878.14	13704.9	0.152144	0.111902	1.35962	0.0991011	0.890948	LAMB3	protein_coding	3914	laminin subunit beta 3
ENSG00000116478.11	4399.09	0.111442	0.0819973	1.35909	0.099234	0.890948	HDAC1	protein_coding	3065	histone deacetylase 1
ENSG00000049089.14	96.115	0.314529	0.231448	1.35896	0.0992653	0.890948	COL9A2	protein_coding	1298	collagen type IX alpha 2 chain
ENSG00000126247.10	5755.94	0.134872	0.0992542	1.35885	0.0992925	0.890948	CAPNS1	protein_coding	826	calpain small subunit 1
ENSG00000105357.16	46508.4	0.133645	0.0983616	1.35872	0.0993272	0.890948	MYH14	protein_coding	79784	myosin heavy chain 14
ENSG00000173599.13	784.761	0.221959	0.163372	1.35861	0.0993532	0.890948	PC	protein_coding	5091	pyruvate carboxylase
ENSG00000105443.14	3241.35	0.100204	0.0737564	1.35857	0.0993623	0.890948	CYTH2	protein_coding	9266	cytohesin 2
ENSG00000105404.10	125.888	0.255675	0.188229	1.35832	0.0994263	0.890948	RABAC1	protein_coding	10567	Rab acceptor 1
ENSG00000176920.11	2540.77	0.121117	0.089205	1.35774	0.0995711	0.890948	FUT2	protein_coding	2524	fucosyltransferase 2
ENSG00000205922.4	2380.55	0.202468	0.149142	1.35756	0.0996162	0.890948	ONECUT3	protein_coding	390874	one cut homeobox 3
ENSG00000091428.17	79.9368	0.359053	0.264502	1.35747	0.099638	0.890948	RAPGEF4	protein_coding	11069	Rap guanine nucleotide exchange factor 4
ENSG00000111490.13	167.238	-0.250915	0.184881	-1.35717	0.099712	0.890948	TBC1D30	protein_coding	23329	TBC1 domain family member 30
ENSG00000167595.15	730.143	0.149318	0.110041	1.35693	0.0997722	0.890948	PROSER3	protein_coding	148137	proline and serine rich 3
ENSG00000234444.9	333.75	-0.209783	0.154614	-1.35682	0.0997997	0.890948	ZNF736	protein_coding	728927	zinc finger protein 736
ENSG00000262655.3	2138.27	0.195872	0.144442	1.35606	0.0999889	0.891994	SPON1	protein_coding	10418	spondin 1
ENSG00000119705.9	446.12	-0.150101	0.11071	-1.35581	0.100053	0.891994	SLIRP	protein_coding	81892	SRA stem-loop interacting RNA binding protein
ENSG00000184634.15	2289.28	0.114928	0.0847822	1.35557	0.100113	0.891994	MED12	protein_coding	9968	mediator complex subunit 12
ENSG00000197114.11	125.482	0.232131	0.171293	1.35517	0.100213	0.892272	ZGPAT	protein_coding	84619	zinc finger CCCH-type and G-patch domain containing
ENSG00000175826.11	1013.35	0.128128	0.0945682	1.35487	0.100288	0.892272	CTDNEP1	protein_coding	23399	CTD nuclear envelope phosphatase 1
ENSG00000276023.4	393.661	0.175374	0.12946	1.35466	0.100341	0.892272	DUSP14	protein_coding	11072	dual specificity phosphatase 14
ENSG00000131746.12	1560.27	0.191241	0.141344	1.35302	0.100753	0.893245	TNS4	protein_coding	84951	tensin 4
ENSG00000148341.17	2771.44	0.118519	0.0875981	1.35298	0.100762	0.893245	SH3GLB2	protein_coding	56904	SH3 domain containing GRB2 like, endophilin B2
ENSG00000279342.2	214.758	-0.184914	0.136672	-1.35298	0.100763	0.893245	AP000866.6	sense_intronic	NA
ENSG00000173237.4	296.783	0.333367	0.246402	1.35294	0.100773	0.893245	C11orf86	protein_coding	254439	chromosome 11 open reading frame 86
ENSG00000177666.16	6737.34	0.172254	0.127359	1.3525	0.100883	0.893245	PNPLA2	protein_coding	57104	patatin like phospholipase domain containing 2
ENSG00000226450.2	80.773	0.300736	0.222402	1.35222	0.100954	0.893245	CYP2D8P	unprocessed_pseudogene	NA
ENSG00000108829.9	2508.69	0.117729	0.0871003	1.35165	0.101097	0.893245	LRRC59	protein_coding	55379	leucine rich repeat containing 59
ENSG00000256029.6	56.6562	-0.447588	0.331146	-1.35163	0.101103	0.893245	SNHG28	protein_coding	NA
ENSG00000117174.10	335.463	-0.179921	0.133131	-1.35146	0.101146	0.893245	ZNHIT6	protein_coding	54680	zinc finger HIT-type containing 6
ENSG00000157184.6	1113.92	0.120235	0.0889729	1.35137	0.101168	0.893245	CPT2	protein_coding	1376	carnitine palmitoyltransferase 2
ENSG00000142765.17	635.506	0.16534	0.12237	1.35115	0.101223	0.893245	SYTL1	protein_coding	84958	synaptotagmin like 1
ENSG00000137876.9	1035.35	-0.136035	0.100684	-1.3511	0.101236	0.893245	RSL24D1	protein_coding	51187	ribosomal L24 domain containing 1
ENSG00000196724.12	59.9927	0.406515	0.300937	1.35083	0.101304	0.893273	ZNF418	protein_coding	147686	zinc finger protein 418
ENSG00000196611.4	1874.18	-0.231337	0.171293	-1.35053	0.101381	0.893299	MMP1	protein_coding	4312	matrix metallopeptidase 1
ENSG00000124787.13	59.162	-0.329184	0.243866	-1.34986	0.101551	0.893299	RPP40	protein_coding	10799	ribonuclease P/MRP subunit p40
ENSG00000125246.15	304.942	-0.199593	0.147881	-1.34969	0.101594	0.893299	CLYBL	protein_coding	171425	citramalyl-CoA lyase
ENSG00000272941.1	67.4612	0.390387	0.289255	1.34963	0.101609	0.893299	AC083862.2	antisense	NA
ENSG00000204149.10	345.659	-0.163151	0.120895	-1.34953	0.101635	0.893299	AGAP6	protein_coding	414189	ArfGAP with GTPase domain, ankyrin repeat and PH domain 6
ENSG00000259781.1	68.4071	-0.29524	0.218816	-1.34926	0.101702	0.893313	HMGB1P6	processed_pseudogene	NA
ENSG00000088888.17	6317.13	0.11352	0.0841511	1.349	0.101768	0.893318	MAVS	protein_coding	57506	mitochondrial antiviral signaling protein
ENSG00000174307.6	1371.31	0.136204	0.10102	1.34828	0.101952	0.894023	PHLDA3	protein_coding	23612	pleckstrin homology like domain family A member 3
ENSG00000108828.15	4259.5	0.124508	0.0923534	1.34817	0.101979	0.894023	VAT1	protein_coding	10493	vesicle amine transport 1
ENSG00000151876.12	66.1673	-0.294013	0.218151	-1.34775	0.102086	0.894385	FBXO4	protein_coding	26272	F-box protein 4
ENSG00000142910.15	11561.4	0.119371	0.0885964	1.34735	0.102187	0.894696	TINAGL1	protein_coding	64129	tubulointerstitial nephritis antigen like 1
ENSG00000130311.10	1889.87	0.113965	0.0846507	1.34629	0.102457	0.895223	DDA1	protein_coding	79016	DET1 and DDB1 associated 1
ENSG00000090402.7	3879.17	-0.418592	0.310965	-1.34611	0.102505	0.895223	SI	protein_coding	6476	sucrase-isomaltase
ENSG00000151233.10	495.178	-0.167779	0.124697	-1.34549	0.102661	0.895223	GXYLT1	protein_coding	283464	glucoside xylosyltransferase 1
ENSG00000204304.11	996.094	0.12818	0.0952847	1.34524	0.102727	0.895223	PBX2	protein_coding	5089	PBX homeobox 2
ENSG00000254837.2	90.9231	-0.254187	0.189043	-1.3446	0.10289	0.895223	AP001372.2	bidirectional_promoter_lncRNA	100287896	uncharacterized LOC100287896
ENSG00000084207.16	9847.67	0.112559	0.0837152	1.34455	0.102903	0.895223	GSTP1	protein_coding	2950	glutathione S-transferase pi 1
ENSG00000173275.12	194.211	-0.21587	0.16059	-1.34423	0.102985	0.895223	ZNF449	protein_coding	203523	zinc finger protein 449
ENSG00000188522.14	2532.99	0.146584	0.109056	1.34412	0.103012	0.895223	FAM83G	protein_coding	644815	family with sequence similarity 83 member G
ENSG00000100139.13	1482.56	0.129721	0.0965148	1.34405	0.10303	0.895223	MICALL1	protein_coding	85377	MICAL like 1
ENSG00000205683.11	118.696	0.278773	0.207448	1.34382	0.10309	0.895223	DPF3	protein_coding	8110	double PHD fingers 3
ENSG00000197951.9	287.616	0.185664	0.138171	1.34373	0.103112	0.895223	ZNF71	protein_coding	58491	zinc finger protein 71
ENSG00000104131.12	716.995	-0.139109	0.103527	-1.3437	0.103119	0.895223	EIF3J	protein_coding	8669	eukaryotic translation initiation factor 3 subunit J
ENSG00000035115.21	2055.24	-0.118428	0.0881378	-1.34367	0.103127	0.895223	SH3YL1	protein_coding	26751	SH3 and SYLF domain containing 1
ENSG00000127666.9	1647.23	0.17568	0.13077	1.34342	0.103191	0.895223	TICAM1	protein_coding	148022	toll like receptor adaptor molecule 1
ENSG00000136205.16	4855.8	0.152536	0.11357	1.3431	0.103275	0.895223	TNS3	protein_coding	64759	tensin 3
ENSG00000167747.14	457.236	-0.271842	0.202416	-1.34298	0.103304	0.895223	C19orf48	protein_coding	84798	chromosome 19 open reading frame 48
ENSG00000173334.3	4033.5	0.15905	0.118478	1.34244	0.103445	0.895223	TRIB1	protein_coding	10221	tribbles pseudokinase 1
ENSG00000149761.8	696.469	0.135893	0.101262	1.34199	0.10356	0.895223	NUDT22	protein_coding	84304	nudix hydrolase 22
ENSG00000198912.10	407.899	-0.166594	0.124146	-1.34192	0.103579	0.895223	C1orf174	protein_coding	339448	chromosome 1 open reading frame 174
ENSG00000177614.10	379.897	0.194037	0.144603	1.34185	0.103594	0.895223	PGBD5	protein_coding	79605	piggyBac transposable element derived 5
ENSG00000165416.14	1452.82	-0.130646	0.0973779	-1.34164	0.103649	0.895223	SUGT1	protein_coding	10910	SGT1 homolog, MIS12 kinetochore complex assembly cochaperone
ENSG00000231074.8	1245.65	-0.137623	0.102591	-1.34148	0.103691	0.895223	HCG18	antisense	414777	HLA complex group 18
ENSG00000130203.9	86.6324	0.310655	0.231658	1.341	0.103814	0.895466	APOE	protein_coding	348	apolipoprotein E
ENSG00000170425.3	1110.48	0.143729	0.107214	1.34057	0.103925	0.895466	ADORA2B	protein_coding	136	adenosine A2b receptor
ENSG00000169507.9	260.164	-0.331068	0.247003	-1.34034	0.103985	0.895466	SLC38A11	protein_coding	151258	solute carrier family 38 member 11
ENSG00000184384.13	1831.44	0.116098	0.0866393	1.34001	0.104069	0.895466	MAML2	protein_coding	84441	mastermind like transcriptional coactivator 2
ENSG00000163655.15	1049.51	-0.135603	0.101195	-1.34001	0.104069	0.895466	GMPS	protein_coding	8833	guanine monophosphate synthase
ENSG00000197043.13	847.529	0.20311	0.15162	1.3396	0.104177	0.895466	ANXA6	protein_coding	309	annexin A6
ENSG00000151718.15	979.543	0.130593	0.097508	1.33931	0.104251	0.895466	WWC2	protein_coding	80014	WW and C2 domain containing 2
ENSG00000116786.12	1692.22	0.157486	0.117618	1.33897	0.10434	0.895466	PLEKHM2	protein_coding	23207	pleckstrin homology and RUN domain containing M2
ENSG00000143498.17	89.7342	-0.279528	0.208803	-1.33872	0.104405	0.895466	TAF1A	protein_coding	9015	TATA-box binding protein associated factor, RNA polymerase I subunit A
ENSG00000116396.14	1393.83	0.154496	0.115412	1.33865	0.104422	0.895466	KCNC4	protein_coding	3749	potassium voltage-gated channel subfamily C member 4
ENSG00000140853.15	477.384	0.147524	0.110223	1.3384	0.104485	0.895466	NLRC5	protein_coding	84166	NLR family CARD domain containing 5
ENSG00000101076.16	14428.6	0.14453	0.108009	1.33814	0.104555	0.895466	HNF4A	protein_coding	3172	hepatocyte nuclear factor 4 alpha
ENSG00000214110.3	109.988	0.291258	0.217701	1.33788	0.10462	0.895466	LDHAP4	processed_pseudogene	NA
ENSG00000250312.7	331.439	-0.171796	0.128435	-1.33761	0.104692	0.895466	ZNF718	protein_coding	255403	zinc finger protein 718
ENSG00000177105.9	928.339	0.154335	0.115408	1.33729	0.104773	0.895466	RHOG	protein_coding	391	ras homolog family member G
ENSG00000149269.9	3010.12	0.131289	0.0981993	1.33697	0.104858	0.895466	PAK1	protein_coding	5058	p21 (RAC1) activated kinase 1
ENSG00000175416.12	2354.38	0.192804	0.14422	1.33687	0.104883	0.895466	CLTB	protein_coding	1212	clathrin light chain B
ENSG00000076706.16	180.313	0.326964	0.244613	1.33666	0.104939	0.895466	MCAM	protein_coding	4162	melanoma cell adhesion molecule
ENSG00000117228.9	419.299	0.20487	0.153283	1.33655	0.104967	0.895466	GBP1	protein_coding	2633	guanylate binding protein 1
ENSG00000156162.16	497.35	-0.136995	0.102531	-1.33613	0.105076	0.895564	DPY19L4	protein_coding	286148	dpy-19 like 4
ENSG00000140993.10	70.5165	-0.303118	0.227131	-1.33456	0.105486	0.895564	TIGD7	protein_coding	91151	tigger transposable element derived 7
ENSG00000144580.13	984.358	-0.124969	0.0936616	-1.33426	0.105564	0.895564	CNOT9	protein_coding	9125	CCR4-NOT transcription complex subunit 9
ENSG00000171307.18	1026.49	0.13209	0.099022	1.33395	0.105645	0.895564	ZDHHC16	protein_coding	84287	zinc finger DHHC-type palmitoyltransferase 16
ENSG00000204152.10	245.371	-0.180492	0.13535	-1.33352	0.105758	0.895564	TIMM23B	protein_coding	100652748	translocase of inner mitochondrial membrane 23 homolog B
ENSG00000282164.3	133.787	-0.240211	0.180143	-1.33344	0.105777	0.895564	PEG13	sense_intronic	359809	paternally expressed 13
ENSG00000175215.10	7235.65	0.183177	0.137376	1.33341	0.105787	0.895564	CTDSP2	protein_coding	10106	CTD small phosphatase 2
ENSG00000105176.17	1189.01	-0.123411	0.0925541	-1.3334	0.105789	0.895564	URI1	protein_coding	8725	URI1 prefoldin like chaperone
ENSG00000131747.14	699.875	-0.209325	0.157006	-1.33323	0.105834	0.895564	TOP2A	protein_coding	7153	DNA topoisomerase II alpha
ENSG00000254901.7	306.66	0.161831	0.121403	1.33301	0.10589	0.895564	BORCS8	protein_coding	729991	BLOC-1 related complex subunit 8
ENSG00000120709.10	1459.27	0.128973	0.0967843	1.33258	0.106003	0.895564	FAM53C	protein_coding	51307	family with sequence similarity 53 member C
ENSG00000243175.1	72.8851	0.294183	0.220762	1.33258	0.106004	0.895564	RPSAP36	transcribed_processed_pseudogene	NA
ENSG00000001630.16	244.05	0.184838	0.138718	1.33247	0.106031	0.895564	CYP51A1	protein_coding	1595	cytochrome P450 family 51 subfamily A member 1
ENSG00000233930.3	216.522	0.199779	0.149935	1.33244	0.10604	0.895564	KRTAP5-AS1	antisense	338651	KRTAP5-1/KRTAP5-2 antisense RNA 1
ENSG00000112167.9	367.711	0.153211	0.114996	1.33231	0.106073	0.895564	SAYSD1	protein_coding	55776	SAYSVFN motif domain containing 1
ENSG00000173207.12	346.591	-0.167213	0.125514	-1.33223	0.106095	0.895564	CKS1B	protein_coding	1163	CDC28 protein kinase regulatory subunit 1B
ENSG00000197763.15	224.284	-0.192785	0.144714	-1.33218	0.106108	0.895564	TXNRD3	protein_coding	114112	thioredoxin reductase 3
ENSG00000180914.10	52.7854	0.388152	0.291547	1.33135	0.106326	0.895564	OXTR	protein_coding	5021	oxytocin receptor
ENSG00000178381.11	463.354	0.240142	0.180416	1.33104	0.106406	0.895564	ZFAND2A	protein_coding	90637	zinc finger AN1-type containing 2A
ENSG00000101181.17	625.174	-0.133754	0.100498	-1.3309	0.106443	0.895564	MTG2	protein_coding	26164	mitochondrial ribosome associated GTPase 2
ENSG00000129757.13	129.116	0.283424	0.212988	1.33071	0.106495	0.895564	CDKN1C	protein_coding	1028	cyclin dependent kinase inhibitor 1C
ENSG00000162623.15	244.867	-0.205607	0.154537	-1.33047	0.106558	0.895564	TYW3	protein_coding	127253	tRNA-yW synthesizing protein 3 homolog
ENSG00000102854.15	2316.91	0.174036	0.130829	1.33026	0.106613	0.895564	MSLN	protein_coding	10232	mesothelin
ENSG00000204070.9	665.246	0.139725	0.105037	1.33025	0.106616	0.895564	SYS1	protein_coding	90196	SYS1 golgi trafficking protein
ENSG00000123091.4	1780.94	0.144233	0.108436	1.33012	0.106648	0.895564	RNF11	protein_coding	26994	ring finger protein 11
ENSG00000136011.14	162.12	-0.347583	0.261344	-1.32998	0.106685	0.895564	STAB2	protein_coding	55576	stabilin 2
ENSG00000234155.1	241.012	-0.235537	0.177238	-1.32893	0.106962	0.897036	LINC02535	lincRNA	101928820	long intergenic non-protein coding RNA 2535
ENSG00000164338.9	289.42	-0.18513	0.139353	-1.3285	0.107077	0.897036	UTP15	protein_coding	84135	UTP15 small subunit processome component
ENSG00000163159.12	638.843	0.143283	0.107881	1.32816	0.107165	0.897036	VPS72	protein_coding	6944	vacuolar protein sorting 72 homolog
ENSG00000095485.17	369.557	-0.168134	0.126592	-1.32816	0.107168	0.897036	CWF19L1	protein_coding	55280	CWF19 like cell cycle control factor 1
ENSG00000111412.5	2191.71	0.112869	0.0849868	1.32807	0.107189	0.897036	C12orf49	protein_coding	79794	SREBF pathway regulator in golgi 1
ENSG00000204584.1	60.7874	-0.327109	0.246451	-1.32727	0.107401	0.897404	FLJ45513	antisense	NA
ENSG00000006118.14	1150.97	0.170492	0.12846	1.3272	0.107421	0.897404	TMEM132A	protein_coding	54972	transmembrane protein 132A
ENSG00000196150.13	375.804	-0.170989	0.128838	-1.32716	0.107431	0.897404	ZNF250	protein_coding	58500	zinc finger protein 250
ENSG00000167671.11	2249.06	0.113132	0.0852953	1.32635	0.107645	0.898642	UBXN6	protein_coding	80700	UBX domain protein 6
ENSG00000115993.12	2119.82	0.122287	0.0922225	1.32601	0.107737	0.898865	TRAK2	protein_coding	66008	trafficking kinesin protein 2
ENSG00000035862.12	8825.14	0.200073	0.150974	1.32521	0.107948	0.900069	TIMP2	protein_coding	7077	TIMP metallopeptidase inhibitor 2
ENSG00000107890.16	671.517	-0.122596	0.0925577	-1.32453	0.108129	0.901012	ANKRD26	protein_coding	22852	ankyrin repeat domain 26
ENSG00000128908.16	1149.8	-0.122151	0.0922754	-1.32376	0.108334	0.901012	INO80	protein_coding	54617	INO80 complex ATPase subunit
ENSG00000103089.8	3110.12	0.14642	0.110615	1.32369	0.108354	0.901012	FA2H	protein_coding	79152	fatty acid 2-hydroxylase
ENSG00000006453.13	5579.13	0.103089	0.0778819	1.32366	0.108361	0.901012	BAIAP2L1	protein_coding	55971	BAR/IMD domain containing adaptor protein 2 like 1
ENSG00000126787.12	118.36	-0.291087	0.219936	-1.3235	0.108403	0.901012	DLGAP5	protein_coding	9787	DLG associated protein 5
ENSG00000110697.12	3783.12	0.168685	0.127473	1.3233	0.108457	0.901012	PITPNM1	protein_coding	9600	phosphatidylinositol transfer protein membrane associated 1
ENSG00000197580.11	60.9453	0.313937	0.237389	1.32246	0.108682	0.901296	BCO2	protein_coding	83875	beta-carotene oxygenase 2
ENSG00000114686.8	1178.55	-0.123435	0.0933431	-1.32238	0.108703	0.901296	MRPL3	protein_coding	11222	mitochondrial ribosomal protein L3
ENSG00000160445.10	2724.94	0.149785	0.113306	1.32195	0.108818	0.901296	ZER1	protein_coding	10444	zyg-11 related cell cycle regulator
ENSG00000197619.13	225.477	0.205992	0.155885	1.32143	0.108956	0.901296	ZNF615	protein_coding	284370	zinc finger protein 615
ENSG00000167323.11	2295.6	0.11408	0.0863721	1.3208	0.109127	0.901296	STIM1	protein_coding	6786	stromal interaction molecule 1
ENSG00000101868.10	278.275	-0.222166	0.168247	-1.32048	0.109213	0.901296	POLA1	protein_coding	5422	DNA polymerase alpha 1, catalytic subunit
ENSG00000109790.16	581.197	0.146708	0.111108	1.32041	0.109231	0.901296	KLHL5	protein_coding	51088	kelch like family member 5
ENSG00000076944.15	1343.83	0.134816	0.102125	1.32011	0.109312	0.901296	STXBP2	protein_coding	6813	syntaxin binding protein 2
ENSG00000185495.10	316.934	-0.184727	0.139937	-1.32007	0.109323	0.901296	AC138393.1	transcribed_unprocessed_pseudogene	NA
ENSG00000181350.11	2565.36	0.138896	0.105225	1.32	0.109342	0.901296	LRRC75A	protein_coding	388341	leucine rich repeat containing 75A
ENSG00000187446.11	10372.6	0.138567	0.104976	1.31998	0.109346	0.901296	CHP1	protein_coding	11261	calcineurin like EF-hand protein 1
ENSG00000266074.8	761.168	0.124532	0.0943462	1.31994	0.109356	0.901296	BAHCC1	protein_coding	57597	BAH domain and coiled-coil containing 1
ENSG00000099810.19	1101.23	-0.160157	0.12135	-1.3198	0.109394	0.901296	MTAP	protein_coding	4507	methylthioadenosine phosphorylase
ENSG00000164877.18	4296.51	0.10658	0.0807841	1.31932	0.109524	0.901296	MICALL2	protein_coding	79778	MICAL like 2
ENSG00000187605.15	1673.89	0.121109	0.0917977	1.31931	0.109528	0.901296	TET3	protein_coding	200424	tet methylcytosine dioxygenase 3
ENSG00000141642.8	141.197	-0.209764	0.159015	-1.31914	0.109571	0.901296	ELAC1	protein_coding	55520	elaC ribonuclease Z 1
ENSG00000162542.13	812.703	0.129336	0.0980808	1.31866	0.109701	0.901296	TMCO4	protein_coding	255104	transmembrane and coiled-coil domains 4
ENSG00000196923.13	1050.18	0.150429	0.114082	1.31861	0.109715	0.901296	PDLIM7	protein_coding	9260	PDZ and LIM domain 7
ENSG00000157150.4	108.283	0.249744	0.189416	1.31849	0.109747	0.901296	TIMP4	protein_coding	7079	TIMP metallopeptidase inhibitor 4
ENSG00000178852.15	136.811	-0.234124	0.177649	-1.3179	0.109906	0.902062	EFCAB13	protein_coding	124989	EF-hand calcium binding domain 13
ENSG00000011114.14	2104.18	0.125154	0.0949892	1.31756	0.109998	0.902204	BTBD7	protein_coding	55727	BTB domain containing 7
ENSG00000005238.19	1725.44	0.144184	0.10945	1.31735	0.110056	0.902204	FAM214B	protein_coding	80256	family with sequence similarity 214 member B
ENSG00000105617.3	168.775	0.208579	0.15844	1.31646	0.110296	0.90331	LENG1	protein_coding	79165	leukocyte receptor cluster member 1
ENSG00000221926.12	1178.7	0.121122	0.0920127	1.31636	0.110323	0.90331	TRIM16	protein_coding	10626	tripartite motif containing 16
ENSG00000247626.4	267.826	-0.195951	0.148976	-1.31532	0.110604	0.903747	MARS2	protein_coding	92935	methionyl-tRNA synthetase 2, mitochondrial
ENSG00000271789.1	125.158	-0.243889	0.185444	-1.31517	0.110645	0.903747	AL080317.2	lincRNA	NA
ENSG00000163808.16	84.8328	-0.355177	0.27009	-1.31503	0.110683	0.903747	KIF15	protein_coding	56992	kinesin family member 15
ENSG00000196781.14	1759.26	0.108284	0.0823546	1.31486	0.110729	0.903747	TLE1	protein_coding	7088	TLE family member 1, transcriptional corepressor
ENSG00000150991.14	22663.1	0.136364	0.103721	1.31472	0.110765	0.903747	UBC	protein_coding	7316	ubiquitin C
ENSG00000137575.11	3215.89	0.127526	0.0970103	1.31456	0.11081	0.903747	SDCBP	protein_coding	6386	syndecan binding protein
ENSG00000111581.9	481.005	-0.135111	0.102832	-1.3139	0.110989	0.903747	NUP107	protein_coding	57122	nucleoporin 107
ENSG00000158158.11	3757.11	0.178788	0.136082	1.31382	0.11101	0.903747	CNNM4	protein_coding	26504	cyclin and CBS domain divalent metal cation transport mediator 4
ENSG00000235314.1	109.44	-0.254686	0.193863	-1.31374	0.111032	0.903747	LINC00957	lincRNA	NA
ENSG00000135976.18	699.634	-0.180565	0.137446	-1.31372	0.111039	0.903747	ANKRD36	protein_coding	375248	ankyrin repeat domain 36
ENSG00000106038.12	58.6746	0.579004	0.440915	1.31319	0.111183	0.90438	EVX1	protein_coding	2128	even-skipped homeobox 1
ENSG00000197728.11	1964.59	-0.121476	0.0925363	-1.31274	0.111306	0.904841	RPS26	protein_coding	6231	ribosomal protein S26
ENSG00000253305.2	94.8734	-0.257656	0.196314	-1.31247	0.111378	0.904887	PCDHGB6	protein_coding	56100	protocadherin gamma subfamily B, 6
ENSG00000137574.10	659.215	-0.130579	0.0995283	-1.31198	0.111512	0.905436	TGS1	protein_coding	96764	trimethylguanosine synthase 1
ENSG00000124831.18	6188.32	0.109262	0.0833167	1.31141	0.111667	0.906156	LRRFIP1	protein_coding	9208	LRR binding FLII interacting protein 1
ENSG00000134480.14	726.387	-0.134599	0.102679	-1.31087	0.111815	0.90638	CCNH	protein_coding	902	cyclin H
ENSG00000008283.15	1317.89	0.129312	0.0986558	1.31074	0.111851	0.90638	CYB561	protein_coding	1534	cytochrome b561
ENSG00000179277.9	232.342	0.188985	0.144235	1.31026	0.111982	0.90638	MEIS3P1	processed_pseudogene	NA
ENSG00000181788.3	582	0.157517	0.120264	1.30976	0.11212	0.90638	SIAH2	protein_coding	6478	siah E3 ubiquitin protein ligase 2
ENSG00000146083.11	2459.88	0.10301	0.0786532	1.30967	0.112144	0.90638	RNF44	protein_coding	22838	ring finger protein 44
ENSG00000167981.6	147.681	-0.243908	0.18632	-1.30908	0.112306	0.90638	ZNF597	protein_coding	146434	zinc finger protein 597
ENSG00000137834.14	819.093	0.179688	0.137281	1.30891	0.112353	0.90638	SMAD6	protein_coding	4091	SMAD family member 6
ENSG00000174775.16	312.836	0.171444	0.131012	1.30861	0.112434	0.90638	HRAS	protein_coding	3265	HRas proto-oncogene, GTPase
ENSG00000143847.15	809.009	0.217949	0.166609	1.30815	0.112561	0.90638	PPFIA4	protein_coding	8497	PTPRF interacting protein alpha 4
ENSG00000169379.15	111.747	-0.276458	0.211372	-1.30793	0.112622	0.90638	ARL13B	protein_coding	200894	ADP ribosylation factor like GTPase 13B
ENSG00000149054.15	170.121	-0.200424	0.15327	-1.30765	0.112698	0.90638	ZNF215	protein_coding	7762	zinc finger protein 215
ENSG00000123096.11	134.557	-0.280612	0.214622	-1.30747	0.112747	0.90638	SSPN	protein_coding	8082	sarcospan
ENSG00000176014.12	803.853	0.172526	0.132009	1.30693	0.112897	0.90638	TUBB6	protein_coding	84617	tubulin beta 6 class V
ENSG00000008853.16	346.564	0.164671	0.126025	1.30665	0.112972	0.90638	RHOBTB2	protein_coding	23221	Rho related BTB domain containing 2
ENSG00000132780.16	1226.77	-0.13056	0.0999239	-1.30659	0.112989	0.90638	NASP	protein_coding	4678	nuclear autoantigenic sperm protein
ENSG00000115694.14	1993.09	0.100447	0.0768818	1.30651	0.113012	0.90638	STK25	protein_coding	10494	serine/threonine kinase 25
ENSG00000249087.6	94.0473	-0.289059	0.22127	-1.30636	0.113053	0.90638	ZNF436-AS1	antisense	NA
ENSG00000143641.9	3319.66	0.0968999	0.0742019	1.30589	0.113182	0.90638	GALNT2	protein_coding	2590	polypeptide N-acetylgalactosaminyltransferase 2
ENSG00000112640.14	1564.84	0.126101	0.0965784	1.30569	0.113238	0.90638	PPP2R5D	protein_coding	5528	protein phosphatase 2 regulatory subunit B'delta
ENSG00000113719.15	9155.06	0.10928	0.0836964	1.30567	0.113245	0.90638	ERGIC1	protein_coding	57222	endoplasmic reticulum-golgi intermediate compartment 1
ENSG00000139044.11	2396.6	0.174504	0.133685	1.30534	0.113335	0.90638	B4GALNT3	protein_coding	283358	beta-1,4-N-acetyl-galactosaminyltransferase 3
ENSG00000130717.12	395.872	0.142414	0.109147	1.30479	0.113486	0.90638	UCK1	protein_coding	83549	uridine-cytidine kinase 1
ENSG00000164366.3	657.524	0.12521	0.0959683	1.3047	0.113512	0.90638	CCDC127	protein_coding	133957	coiled-coil domain containing 127
ENSG00000254827.5	357.962	0.205188	0.157302	1.30442	0.113589	0.90638	SLC22A18AS	protein_coding	5003	solute carrier family 22 member 18 antisense
ENSG00000278949.1	143.267	0.206634	0.158431	1.30426	0.113635	0.90638	AC127070.4	TEC	NA
ENSG00000132423.11	69.5439	-0.332354	0.254888	-1.30392	0.113728	0.90638	COQ3	protein_coding	51805	coenzyme Q3, methyltransferase
ENSG00000085274.15	462.83	-0.154381	0.118404	-1.30385	0.113747	0.90638	MYNN	protein_coding	55892	myoneurin
ENSG00000088387.18	2770.96	0.098009	0.0751913	1.30346	0.113855	0.90638	DOCK9	protein_coding	23348	dedicator of cytokinesis 9
ENSG00000147439.12	995.313	0.114775	0.08807	1.30322	0.113921	0.90638	BIN3	protein_coding	55909	bridging integrator 3
ENSG00000135297.15	698.878	-0.142629	0.109454	-1.3031	0.113956	0.90638	MTO1	protein_coding	25821	mitochondrial tRNA translation optimization 1
ENSG00000261824.6	187.535	-0.1917	0.147119	-1.30303	0.113974	0.90638	LINC00662	lincRNA	148189	long intergenic non-protein coding RNA 662
ENSG00000139641.12	3439.33	0.119705	0.0918873	1.30274	0.114055	0.90638	ESYT1	protein_coding	23344	extended synaptotagmin 1
ENSG00000069812.11	221.925	0.238392	0.182998	1.30271	0.114065	0.90638	HES2	protein_coding	54626	hes family bHLH transcription factor 2
ENSG00000171105.13	7223.51	0.106414	0.0817288	1.30204	0.114249	0.90638	INSR	protein_coding	3643	insulin receptor
ENSG00000259583.2	78.7317	-0.301113	0.231326	-1.30168	0.114349	0.90638	AC015712.2	antisense	101927751	uncharacterized LOC101927751
ENSG00000204954.9	108.803	-0.258233	0.1984	-1.30157	0.11438	0.90638	C12orf73	protein_coding	728568	chromosome 12 open reading frame 73
ENSG00000156052.10	2801.26	0.125251	0.0962681	1.30106	0.114521	0.90638	GNAQ	protein_coding	2776	G protein subunit alpha q
ENSG00000197837.3	930.933	0.126955	0.0975841	1.30098	0.114544	0.90638	HIST4H4	protein_coding	121504	H4 histone 16
ENSG00000172725.13	2342.49	0.160172	0.123151	1.30061	0.114647	0.90638	CORO1B	protein_coding	57175	coronin 1B
ENSG00000167232.13	2838.19	-0.141837	0.109068	-1.30045	0.114693	0.90638	ZNF91	protein_coding	7644	zinc finger protein 91
ENSG00000138095.18	3563.93	-0.119826	0.0921481	-1.30036	0.114718	0.90638	LRPPRC	protein_coding	10128	leucine rich pentatricopeptide repeat containing
ENSG00000100814.17	556.822	-0.201335	0.154837	-1.3003	0.114733	0.90638	CCNB1IP1	protein_coding	57820	cyclin B1 interacting protein 1
ENSG00000154309.8	314.386	0.177263	0.136341	1.30014	0.114778	0.90638	DISP1	protein_coding	84976	dispatched RND transporter family member 1
ENSG00000007384.15	1821.13	0.146	0.112308	1.3	0.114818	0.90638	RHBDF1	protein_coding	64285	rhomboid 5 homolog 1
ENSG00000116017.10	352.836	0.192384	0.147992	1.29997	0.114828	0.90638	ARID3A	protein_coding	1820	AT-rich interaction domain 3A
ENSG00000177885.14	3345.99	0.105923	0.0814824	1.29995	0.114831	0.90638	GRB2	protein_coding	2885	growth factor receptor bound protein 2
ENSG00000205726.14	2625.79	0.16463	0.126671	1.29966	0.114912	0.90638	ITSN1	protein_coding	6453	intersectin 1
ENSG00000114019.14	2349.09	0.137124	0.105508	1.29966	0.114912	0.90638	AMOTL2	protein_coding	51421	angiomotin like 2
ENSG00000109016.17	446.841	-0.14372	0.110607	-1.29937	0.114993	0.90638	DHRS7B	protein_coding	25979	dehydrogenase/reductase 7B
ENSG00000204381.11	230.681	0.25022	0.192582	1.29929	0.115017	0.90638	LAYN	protein_coding	143903	layilin
ENSG00000149260.16	7751.32	0.127922	0.0984749	1.29903	0.115089	0.906423	CAPN5	protein_coding	726	calpain 5
ENSG00000089048.14	371.76	-0.143969	0.110896	-1.29824	0.11531	0.906601	ESF1	protein_coding	51575	ESF1 nucleolar pre-rRNA processing protein homolog
ENSG00000204580.13	9961.52	0.10376	0.07996	1.29765	0.115477	0.906601	DDR1	protein_coding	780	discoidin domain receptor tyrosine kinase 1
ENSG00000101079.20	827.661	0.142528	0.109837	1.29763	0.115482	0.906601	NDRG3	protein_coding	57446	NDRG family member 3
ENSG00000130703.16	3193.57	0.122258	0.0942292	1.29745	0.115532	0.906601	OSBPL2	protein_coding	9885	oxysterol binding protein like 2
ENSG00000115306.15	64214	0.119077	0.0917846	1.29736	0.115557	0.906601	SPTBN1	protein_coding	6711	spectrin beta, non-erythrocytic 1
ENSG00000143727.15	1457.37	-0.112774	0.0869454	-1.29707	0.115639	0.906601	ACP1	protein_coding	52	acid phosphatase 1
ENSG00000277443.2	3762.09	0.13711	0.105714	1.29699	0.11566	0.906601	MARCKS	protein_coding	4082	myristoylated alanine rich protein kinase C substrate
ENSG00000039650.11	932.788	0.124317	0.0958544	1.29694	0.115675	0.906601	PNKP	protein_coding	11284	polynucleotide kinase 3'-phosphatase
ENSG00000226380.9	310.963	0.164434	0.126838	1.29641	0.115823	0.906601	LINC-PINT	lincRNA	NA
ENSG00000129646.14	130.956	0.243231	0.187675	1.29602	0.115933	0.906601	QRICH2	protein_coding	84074	glutamine rich 2
ENSG00000072778.19	14194.6	0.114029	0.0879887	1.29595	0.115952	0.906601	ACADVL	protein_coding	37	acyl-CoA dehydrogenase very long chain
ENSG00000146842.16	426.947	-0.174953	0.13502	-1.29576	0.116008	0.906601	TMEM209	protein_coding	84928	transmembrane protein 209
ENSG00000135775.13	1276.7	-0.115169	0.0888828	-1.29574	0.116011	0.906601	COG2	protein_coding	22796	component of oligomeric golgi complex 2
ENSG00000134001.12	1056.23	-0.131431	0.101449	-1.29554	0.116067	0.906601	EIF2S1	protein_coding	1965	eukaryotic translation initiation factor 2 subunit alpha
ENSG00000089486.16	1387.68	0.117709	0.0908668	1.2954	0.116108	0.906601	CDIP1	protein_coding	29965	cell death inducing p53 target 1
ENSG00000107902.13	520.633	-0.1341	0.10355	-1.29502	0.116214	0.906621	LHPP	protein_coding	64077	phospholysine phosphohistidine inorganic pyrophosphate phosphatase
ENSG00000078399.17	367.554	-0.162138	0.125211	-1.29492	0.116244	0.906621	HOXA9	protein_coding	3205	homeobox A9
ENSG00000188611.14	473.358	-0.245832	0.189968	-1.29407	0.116482	0.906865	ASAH2	protein_coding	56624	N-acylsphingosine amidohydrolase 2
ENSG00000141867.17	4735.07	0.0943441	0.0729331	1.29357	0.116624	0.906865	BRD4	protein_coding	23476	bromodomain containing 4
ENSG00000179361.17	540.616	0.184061	0.142291	1.29356	0.116628	0.906865	ARID3B	protein_coding	10620	AT-rich interaction domain 3B
ENSG00000132383.11	1403.52	-0.122042	0.0943563	-1.29341	0.116668	0.906865	RPA1	protein_coding	6117	replication protein A1
ENSG00000163682.16	5405.45	-0.128152	0.0991058	-1.29308	0.116763	0.906865	RPL9	protein_coding	6133	ribosomal protein L9
ENSG00000167524.14	309.575	-0.183758	0.142123	-1.29295	0.116799	0.906865	SGK494	protein_coding	124923	ribosomal protein S6 kinase related
ENSG00000161203.13	3513.13	0.117759	0.0911402	1.29207	0.117049	0.906865	AP2M1	protein_coding	1173	adaptor related protein complex 2 subunit mu 1
ENSG00000207923.1	51.8224	-0.380782	0.294816	-1.29159	0.117184	0.906865	MIR559	miRNA	693144	microRNA 559
ENSG00000154305.16	2147.03	-0.104004	0.0805274	-1.29153	0.117201	0.906865	MIA3	protein_coding	375056	MIA SH3 domain ER export factor 3
ENSG00000205356.9	1512.63	0.117819	0.0912276	1.29149	0.117214	0.906865	TECPR1	protein_coding	25851	tectonin beta-propeller repeat containing 1
ENSG00000155636.14	196.141	-0.216575	0.16771	-1.29136	0.117249	0.906865	RBM45	protein_coding	129831	RNA binding motif protein 45
ENSG00000176845.12	1430.56	0.128407	0.099478	1.29081	0.117405	0.906865	METRNL	protein_coding	284207	meteorin like, glial cell differentiation regulator
ENSG00000136158.11	1543.53	0.162277	0.12572	1.29077	0.117416	0.906865	SPRY2	protein_coding	10253	sprouty RTK signaling antagonist 2
ENSG00000100991.11	3184.74	0.102196	0.0791834	1.29063	0.117458	0.906865	TRPC4AP	protein_coding	26133	transient receptor potential cation channel subfamily C member 4 associated protein
ENSG00000176714.9	52.4305	-0.332961	0.258001	-1.29054	0.117483	0.906865	CCDC121	protein_coding	79635	coiled-coil domain containing 121
ENSG00000122085.16	645.809	-0.135714	0.105178	-1.29033	0.117543	0.906865	MTERF4	protein_coding	130916	mitochondrial transcription termination factor 4
ENSG00000132122.11	348.053	-0.184806	0.143253	-1.29007	0.117618	0.906865	SPATA6	protein_coding	54558	spermatogenesis associated 6
ENSG00000125651.13	1346.89	0.119563	0.09272	1.2895	0.117778	0.906865	GTF2F1	protein_coding	2962	general transcription factor IIF subunit 1
ENSG00000169231.13	834.922	0.144012	0.111721	1.28903	0.117913	0.906865	THBS3	protein_coding	7059	thrombospondin 3
ENSG00000198707.14	714.857	-0.157905	0.122508	-1.28893	0.11794	0.906865	CEP290	protein_coding	80184	centrosomal protein 290
ENSG00000099942.12	3178.23	0.106751	0.0828352	1.28871	0.118004	0.906865	CRKL	protein_coding	1399	CRK like proto-oncogene, adaptor protein
ENSG00000014914.20	3666.35	0.157039	0.121883	1.28844	0.11808	0.906865	MTMR11	protein_coding	10903	myotubularin related protein 11
ENSG00000111906.17	304.449	-0.162622	0.126224	-1.28836	0.118104	0.906865	HDDC2	protein_coding	51020	HD domain containing 2
ENSG00000093183.13	516.674	0.179927	0.139667	1.28826	0.118132	0.906865	SEC22C	protein_coding	9117	SEC22 homolog C, vesicle trafficking protein
ENSG00000272631.1	88.1759	-0.25587	0.198625	-1.2882	0.118148	0.906865	AC067750.1	antisense	NA
ENSG00000011451.19	1279.83	0.10843	0.0841893	1.28793	0.118227	0.906865	WIZ	protein_coding	58525	WIZ zinc finger
ENSG00000183020.13	2293.52	0.10733	0.0833446	1.28778	0.118268	0.906865	AP2A2	protein_coding	161	adaptor related protein complex 2 subunit alpha 2
ENSG00000015475.18	644.1	0.169283	0.131456	1.28776	0.118276	0.906865	BID	protein_coding	637	BH3 interacting domain death agonist
ENSG00000273015.2	462.519	-0.138804	0.107806	-1.28753	0.118339	0.906865	AC008124.1	lincRNA	NA
ENSG00000245910.8	225.695	-0.227658	0.176848	-1.28731	0.118404	0.906865	SNHG6	processed_transcript	641638	small nucleolar RNA host gene 6
ENSG00000270170.1	169.364	-0.205008	0.159273	-1.28715	0.11845	0.906865	NCBP2-AS2	protein_coding	152217	NCBP2 antisense 2 (head to head)
ENSG00000225092.2	159.609	0.194081	0.150838	1.28668	0.118582	0.906865	AL355336.1	sense_intronic	NA
ENSG00000166313.18	140.429	0.257437	0.200125	1.28638	0.118669	0.906865	APBB1	protein_coding	322	amyloid beta precursor protein binding family B member 1
ENSG00000172172.7	524.169	-0.143411	0.111501	-1.28619	0.118724	0.906865	MRPL13	protein_coding	28998	mitochondrial ribosomal protein L13
ENSG00000181284.2	391.804	0.165236	0.128521	1.28568	0.118872	0.906865	TMEM102	protein_coding	284114	transmembrane protein 102
ENSG00000091009.7	384.034	-0.173792	0.1352	-1.28544	0.118938	0.906865	RBM27	protein_coding	54439	RNA binding motif protein 27
ENSG00000166925.8	1614.32	0.113954	0.0886619	1.28526	0.118991	0.906865	TSC22D4	protein_coding	81628	TSC22 domain family member 4
ENSG00000189058.8	63.1108	-0.39665	0.308664	-1.28506	0.119049	0.906865	APOD	protein_coding	347	apolipoprotein D
ENSG00000279520.1	132.815	0.208827	0.162539	1.28478	0.119129	0.906865	AC093525.8	TEC	NA
ENSG00000147996.16	393.404	-0.143895	0.112019	-1.28456	0.119192	0.906865	CBWD5	protein_coding	220869	COBW domain containing 5
ENSG00000099994.10	827.118	-0.222819	0.173482	-1.28439	0.11924	0.906865	SUSD2	protein_coding	56241	sushi domain containing 2
ENSG00000189120.4	489.803	0.189159	0.14729	1.28427	0.119276	0.906865	SP6	protein_coding	80320	Sp6 transcription factor
ENSG00000177697.18	6061.64	0.118968	0.0926408	1.28419	0.119298	0.906865	CD151	protein_coding	977	CD151 molecule (Raph blood group)
ENSG00000160179.18	2826.87	0.219677	0.171063	1.28419	0.1193	0.906865	ABCG1	protein_coding	9619	ATP binding cassette subfamily G member 1
ENSG00000116120.9	781.066	-0.162801	0.126782	-1.2841	0.119325	0.906865	FARSB	protein_coding	10056	phenylalanyl-tRNA synthetase subunit beta
ENSG00000275718.1	65.546	0.292774	0.22806	1.28376	0.119423	0.906865	CCL15	protein_coding	6359	C-C motif chemokine ligand 15
ENSG00000188895.11	2628.37	0.100941	0.0786533	1.28337	0.119535	0.906865	MSL1	protein_coding	339287	MSL complex subunit 1
ENSG00000204264.9	1067.99	-0.109855	0.0856087	-1.28323	0.119576	0.906865	PSMB8	protein_coding	5696	proteasome 20S subunit beta 8
ENSG00000139174.11	78.5221	0.40074	0.312443	1.2826	0.119756	0.906865	PRICKLE1	protein_coding	144165	prickle planar cell polarity protein 1
ENSG00000166669.13	427.368	-0.144781	0.112881	-1.2826	0.119757	0.906865	ATF7IP2	protein_coding	80063	activating transcription factor 7 interacting protein 2
ENSG00000077684.15	420.303	-0.192588	0.150183	-1.28236	0.119827	0.906865	JADE1	protein_coding	79960	jade family PHD finger 1
ENSG00000006756.15	2187.51	0.117344	0.0915129	1.28226	0.119854	0.906865	ARSD	protein_coding	414	arylsulfatase D
ENSG00000142102.15	4072.17	0.201675	0.157374	1.2815	0.120075	0.906865	PGGHG	protein_coding	80162	protein-glucosylgalactosylhydroxylysine glucosidase
ENSG00000121653.11	315.5	0.173195	0.135183	1.28119	0.120164	0.906865	MAPK8IP1	protein_coding	9479	mitogen-activated protein kinase 8 interacting protein 1
ENSG00000164985.14	351.451	-0.158395	0.123656	-1.28094	0.120237	0.906865	PSIP1	protein_coding	11168	PC4 and SFRS1 interacting protein 1
ENSG00000109458.8	1495.66	0.141165	0.110209	1.28088	0.120252	0.906865	GAB1	protein_coding	2549	GRB2 associated binding protein 1
ENSG00000153827.13	8224.7	0.101434	0.0791931	1.28085	0.120264	0.906865	TRIP12	protein_coding	9320	thyroid hormone receptor interactor 12
ENSG00000156531.16	753.695	-0.124191	0.0969681	-1.28074	0.120294	0.906865	PHF6	protein_coding	84295	PHD finger protein 6
ENSG00000134698.10	1128.59	0.106158	0.0828932	1.28066	0.120317	0.906865	AGO4	protein_coding	192670	argonaute RISC component 4
ENSG00000136444.9	577.962	-0.145433	0.113563	-1.28063	0.120325	0.906865	RSAD1	protein_coding	55316	radical S-adenosyl methionine domain containing 1
ENSG00000173295.7	405.238	0.211878	0.165524	1.28004	0.120496	0.906865	FAM86B3P	transcribed_unprocessed_pseudogene	286042	family with sequence similarity 86, member A pseudogene
ENSG00000103257.8	1960.04	0.150912	0.117907	1.27993	0.12053	0.906865	SLC7A5	protein_coding	8140	solute carrier family 7 member 5
ENSG00000128699.13	694.091	-0.129782	0.101431	-1.27951	0.120651	0.906865	ORMDL1	protein_coding	94101	ORMDL sphingolipid biosynthesis regulator 1
ENSG00000213983.11	4123.73	0.0992447	0.0775852	1.27917	0.120749	0.906865	AP1G2	protein_coding	8906	adaptor related protein complex 1 subunit gamma 2
ENSG00000101546.12	116.399	-0.27599	0.215772	-1.27908	0.120775	0.906865	RBFA	protein_coding	79863	ribosome binding factor A
ENSG00000152558.14	6309.12	-0.138258	0.108095	-1.27904	0.120788	0.906865	TMEM123	protein_coding	114908	transmembrane protein 123
ENSG00000067829.18	1034.46	0.108829	0.085105	1.27877	0.120867	0.906865	IDH3G	protein_coding	3421	isocitrate dehydrogenase (NAD(+)) 3 non-catalytic subunit gamma
ENSG00000038532.15	2639.75	0.112485	0.0879725	1.27863	0.120905	0.906865	CLEC16A	protein_coding	23274	C-type lectin domain containing 16A
ENSG00000060971.17	3270.59	0.109713	0.0858051	1.27863	0.120907	0.906865	ACAA1	protein_coding	30	acetyl-CoA acyltransferase 1
ENSG00000232611.1	114.101	-0.268794	0.21027	-1.27833	0.120993	0.906865	AL683813.1	lincRNA	NA
ENSG00000198763.3	46235.8	-0.123911	0.0969591	-1.27797	0.121098	0.906865	MT-ND2	protein_coding	4536	MTND2
ENSG00000163882.9	1749.56	0.108649	0.0850412	1.27761	0.121204	0.906865	POLR2H	protein_coding	5437	RNA polymerase II, I and III subunit H
ENSG00000100503.23	1411.27	0.108727	0.0851117	1.27747	0.121245	0.906865	NIN	protein_coding	51199	ninein
ENSG00000162976.12	232.957	-0.168417	0.131862	-1.27722	0.121317	0.906865	PQLC3	protein_coding	130814	solute carrier family 66 member 3
ENSG00000004399.12	1122.22	0.265376	0.207781	1.27719	0.121325	0.906865	PLXND1	protein_coding	23129	plexin D1
ENSG00000112146.16	1085.9	-0.110114	0.0862163	-1.27718	0.121328	0.906865	FBXO9	protein_coding	26268	F-box protein 9
ENSG00000020426.10	306.565	-0.169708	0.132967	-1.27631	0.121581	0.908264	MNAT1	protein_coding	4331	MNAT1 component of CDK activating kinase
ENSG00000113658.17	2016.85	-0.101684	0.0796951	-1.27592	0.121697	0.908629	SMAD5	protein_coding	4090	SMAD family member 5
ENSG00000104915.14	786.581	0.135272	0.106076	1.27523	0.121898	0.90875	STX10	protein_coding	8677	syntaxin 10
ENSG00000140395.8	521.457	-0.135896	0.106625	-1.27453	0.122104	0.90875	WDR61	protein_coding	80349	WD repeat domain 61
ENSG00000132849.20	8720.37	0.0940601	0.0738086	1.27438	0.122147	0.90875	PATJ	protein_coding	10207	PATJ crumbs cell polarity complex component
ENSG00000181192.11	1133.43	0.110334	0.0865913	1.2742	0.122201	0.90875	DHTKD1	protein_coding	55526	dehydrogenase E1 and transketolase domain containing 1
ENSG00000153046.17	1049.22	0.121448	0.0953198	1.27411	0.122225	0.90875	CDYL	protein_coding	9425	chromodomain Y like
ENSG00000272316.1	73.3646	-0.264863	0.207885	-1.27409	0.122232	0.90875	AL021368.2	lincRNA	NA
ENSG00000153904.19	3736.35	0.112638	0.0884142	1.27398	0.122265	0.90875	DDAH1	protein_coding	23576	dimethylarginine dimethylaminohydrolase 1
ENSG00000127616.18	4351.75	0.108486	0.0851564	1.27396	0.12227	0.90875	SMARCA4	protein_coding	6597	SWI/SNF related, matrix associated, actin dependent regulator of chromatin, subfamily a, member 4
ENSG00000156976.16	12652.3	0.144778	0.113707	1.27326	0.122475	0.90875	EIF4A2	protein_coding	1974	eukaryotic translation initiation factor 4A2
ENSG00000088836.13	462.576	0.175951	0.138216	1.27301	0.122549	0.90875	SLC4A11	protein_coding	83959	solute carrier family 4 member 11
ENSG00000262823.1	68.4934	-0.307192	0.241365	-1.27273	0.122632	0.90875	AC127521.1	antisense	NA
ENSG00000125845.6	2165.5	0.245558	0.192949	1.27265	0.122653	0.90875	BMP2	protein_coding	650	bone morphogenetic protein 2
ENSG00000120549.17	6923.16	0.115519	0.0907733	1.27261	0.122665	0.90875	KIAA1217	protein_coding	56243	KIAA1217
ENSG00000211460.11	1148.36	-0.109723	0.086223	-1.27255	0.122685	0.90875	TSN	protein_coding	7247	translin
ENSG00000142197.12	3477.52	0.107526	0.0845026	1.27245	0.122712	0.90875	DOP1B	protein_coding	9980	DOP1 leucine zipper like protein B
ENSG00000214888.3	65.4934	-0.450251	0.353981	-1.27196	0.122856	0.90908	AL772337.1	transcribed_unprocessed_pseudogene	NA
ENSG00000243156.7	6411.44	0.183035	0.143913	1.27185	0.12289	0.90908	MICAL3	protein_coding	57553	microtubule associated monooxygenase, calponin and LIM domain containing 3
ENSG00000075131.9	69.1877	-0.294222	0.231407	-1.27145	0.123008	0.909215	TIPIN	protein_coding	54962	TIMELESS interacting protein
ENSG00000143367.15	2110.73	0.140486	0.110503	1.27133	0.123042	0.909215	TUFT1	protein_coding	7286	tuftelin 1
ENSG00000149418.10	21761.8	0.122878	0.0967138	1.27053	0.123279	0.910148	ST14	protein_coding	6768	ST14 transmembrane serine protease matriptase
ENSG00000112365.4	260.358	-0.208705	0.164347	-1.2699	0.123464	0.910148	ZBTB24	protein_coding	9841	zinc finger and BTB domain containing 24
ENSG00000110080.18	2722.43	0.213444	0.168086	1.26985	0.123481	0.910148	ST3GAL4	protein_coding	6484	ST3 beta-galactoside alpha-2,3-sialyltransferase 4
ENSG00000196236.12	892.368	-0.12998	0.102398	-1.26936	0.123623	0.910148	XPNPEP3	protein_coding	63929	X-prolyl aminopeptidase 3
ENSG00000125775.14	3748.14	0.20044	0.157906	1.26936	0.123625	0.910148	SDCBP2	protein_coding	27111	syndecan binding protein 2
ENSG00000134884.14	3306.16	-0.105305	0.0829949	-1.26881	0.123787	0.910148	ARGLU1	protein_coding	55082	arginine and glutamate rich 1
ENSG00000100330.15	3382.69	0.107365	0.0846249	1.26871	0.123817	0.910148	MTMR3	protein_coding	8897	myotubularin related protein 3
ENSG00000112812.15	529.941	0.135043	0.106442	1.2687	0.12382	0.910148	PRSS16	protein_coding	10279	serine protease 16
ENSG00000138029.13	3031.05	0.114152	0.0899825	1.2686	0.123851	0.910148	HADHB	protein_coding	3032	hydroxyacyl-CoA dehydrogenase trifunctional multienzyme complex subunit beta
ENSG00000281100.1	85.6646	0.466667	0.367945	1.26831	0.123937	0.910148	AC105749.1	TEC	NA
ENSG00000154359.12	335.072	-0.151458	0.119427	-1.2682	0.123967	0.910148	LONRF1	protein_coding	91694	LON peptidase N-terminal domain and ring finger 1
ENSG00000131236.16	9109.15	0.132474	0.104458	1.2682	0.123969	0.910148	CAP1	protein_coding	10487	cyclase associated actin cytoskeleton regulatory protein 1
ENSG00000167880.7	2218.23	0.131689	0.103865	1.26789	0.124061	0.910334	EVPL	protein_coding	2125	envoplakin
ENSG00000168899.4	88.4801	0.277717	0.21913	1.26736	0.124217	0.910447	VAMP5	protein_coding	10791	vesicle associated membrane protein 5
ENSG00000187790.10	149.511	-0.205669	0.162314	-1.26711	0.124292	0.910447	FANCM	protein_coding	57697	FA complementation group M
ENSG00000115457.9	3514.98	0.198995	0.157058	1.26702	0.124319	0.910447	IGFBP2	protein_coding	3485	insulin like growth factor binding protein 2
ENSG00000225032.5	71.8413	-0.306183	0.241672	-1.26694	0.124343	0.910447	AL162586.1	antisense	102723566	uncharacterized LOC102723566
ENSG00000162396.5	189.048	-0.186851	0.147575	-1.26614	0.124579	0.910592	PARS2	protein_coding	25973	prolyl-tRNA synthetase 2, mitochondrial
ENSG00000101421.3	5001.24	0.144033	0.113758	1.26614	0.124579	0.910592	CHMP4B	protein_coding	128866	charged multivesicular body protein 4B
ENSG00000167523.13	205.59	-0.197769	0.156281	-1.26547	0.12478	0.910592	SPATA33	protein_coding	124045	spermatogenesis associated 33
ENSG00000090661.11	60.4934	-0.409303	0.323482	-1.2653	0.124829	0.910592	CERS4	protein_coding	79603	ceramide synthase 4
ENSG00000239556.4	70.3761	0.340328	0.269003	1.26515	0.124875	0.910592	AC004951.2	transcribed_unprocessed_pseudogene	NA
ENSG00000071564.14	2056.94	0.107722	0.0851505	1.26508	0.124895	0.910592	TCF3	protein_coding	6929	transcription factor 3
ENSG00000225377.5	105.526	0.245831	0.194327	1.26504	0.124908	0.910592	NRSN2-AS1	antisense	100507459	NRSN2 antisense RNA 1
ENSG00000204311.13	56.6785	-0.349132	0.275987	-1.26503	0.12491	0.910592	PJVK	protein_coding	494513	pejvakin
ENSG00000134569.9	3690.74	0.544947	0.430864	1.26478	0.124986	0.910592	LRP4	protein_coding	4038	LDL receptor related protein 4
ENSG00000112787.13	1429.29	0.115898	0.0916455	1.26463	0.12503	0.910592	FBRSL1	protein_coding	57666	fibrosin like 1
ENSG00000267100.1	159.315	-0.201579	0.159476	-1.26401	0.125215	0.91145	ILF3-DT	lincRNA	147727	ILF3 divergent transcript
ENSG00000153233.12	4929.21	0.169663	0.134299	1.26332	0.125421	0.912022	PTPRR	protein_coding	5801	protein tyrosine phosphatase receptor type R
ENSG00000173611.17	260.038	-0.168656	0.133551	-1.26286	0.125559	0.912022	SCAI	protein_coding	286205	suppressor of cancer cell invasion
ENSG00000143258.15	482.332	0.151996	0.120396	1.26247	0.125677	0.912022	USP21	protein_coding	27005	ubiquitin specific peptidase 21
ENSG00000147454.13	2081.41	0.120396	0.0953879	1.26217	0.125766	0.912022	SLC25A37	protein_coding	51312	solute carrier family 25 member 37
ENSG00000184640.17	10985	0.0979988	0.0776575	1.26194	0.125836	0.912022	SEPT9	protein_coding	10801	septin 9
ENSG00000171056.7	90.2134	0.270719	0.21454	1.26186	0.125859	0.912022	SOX7	protein_coding	83595	SRY-box transcription factor 7
ENSG00000184178.15	206.956	-0.188492	0.149393	-1.26172	0.125901	0.912022	SCFD2	protein_coding	152579	sec1 family domain containing 2
ENSG00000165506.14	259.627	-0.194601	0.154256	-1.26154	0.125954	0.912022	DNAAF2	protein_coding	55172	dynein axonemal assembly factor 2
ENSG00000168303.7	415.456	-0.146949	0.116501	-1.26135	0.126013	0.912022	MPLKIP	protein_coding	136647	M-phase specific PLK1 interacting protein
ENSG00000144908.13	477.735	-0.230501	0.182745	-1.26132	0.12602	0.912022	ALDH1L1	protein_coding	10840	aldehyde dehydrogenase 1 family member L1
ENSG00000183773.15	212.497	-0.251437	0.199357	-1.26124	0.126045	0.912022	AIFM3	protein_coding	150209	apoptosis inducing factor mitochondria associated 3
ENSG00000136770.10	661.858	-0.152277	0.120771	-1.26087	0.126155	0.912022	DNAJC1	protein_coding	64215	DnaJ heat shock protein family (Hsp40) member C1
ENSG00000173848.18	6876.33	0.159819	0.126771	1.26068	0.126212	0.912022	NET1	protein_coding	10276	neuroepithelial cell transforming 1
ENSG00000153363.12	225.71	-0.165854	0.13159	-1.26038	0.126302	0.912022	LINC00467	lincRNA	NA
ENSG00000165219.21	2684.87	0.111032	0.0881032	1.26024	0.126344	0.912022	GAPVD1	protein_coding	26130	GTPase activating protein and VPS9 domains 1
ENSG00000052795.12	1347.68	0.152221	0.120814	1.25996	0.126429	0.912022	FNIP2	protein_coding	57600	folliculin interacting protein 2
ENSG00000127366.5	56.7682	-0.326589	0.259232	-1.25984	0.126467	0.912022	TAS2R5	protein_coding	54429	taste 2 receptor member 5
ENSG00000100526.19	75.5298	-0.261046	0.207332	-1.25907	0.126697	0.912022	CDKN3	protein_coding	1033	cyclin dependent kinase inhibitor 3
ENSG00000163818.16	347.963	-0.168435	0.133816	-1.2587	0.126808	0.912022	LZTFL1	protein_coding	54585	leucine zipper transcription factor like 1
ENSG00000107341.4	2582.18	0.116993	0.0929473	1.2587	0.126808	0.912022	UBE2R2	protein_coding	54926	ubiquitin conjugating enzyme E2 R2
ENSG00000170004.16	2680.02	0.0968271	0.076931	1.25862	0.126833	0.912022	CHD3	protein_coding	1107	chromodomain helicase DNA binding protein 3
ENSG00000136521.12	986.204	-0.107814	0.0856682	-1.25851	0.126867	0.912022	NDUFB5	protein_coding	4711	NADH:ubiquinone oxidoreductase subunit B5
ENSG00000075218.18	118.849	-0.247849	0.197027	-1.25794	0.127038	0.912022	GTSE1	protein_coding	51512	G2 and S-phase expressed 1
ENSG00000130734.9	689.109	0.135961	0.108092	1.25783	0.127074	0.912022	ATG4D	protein_coding	84971	autophagy related 4D cysteine peptidase
ENSG00000198792.12	3816.32	0.107806	0.08575	1.25721	0.127259	0.912022	TMEM184B	protein_coding	25829	transmembrane protein 184B
ENSG00000237238.3	114.084	-0.266002	0.211639	-1.25687	0.127364	0.912022	BMS1P10	transcribed_unprocessed_pseudogene	NA
ENSG00000085733.15	11279.8	0.0999343	0.0795133	1.25683	0.127376	0.912022	CTTN	protein_coding	2017	cortactin
ENSG00000197261.11	262.36	0.205021	0.163148	1.25666	0.127426	0.912022	C6orf141	protein_coding	135398	chromosome 6 open reading frame 141
ENSG00000060491.16	1282.93	0.144384	0.114914	1.25645	0.127491	0.912022	OGFR	protein_coding	11054	opioid growth factor receptor
ENSG00000106077.18	1696.51	0.124273	0.0989389	1.25606	0.127607	0.912022	ABHD11	protein_coding	83451	abhydrolase domain containing 11
ENSG00000196072.11	482.902	-0.132016	0.105176	-1.25519	0.127871	0.912022	BLOC1S2	protein_coding	282991	biogenesis of lysosomal organelles complex 1 subunit 2
ENSG00000171729.13	975.581	0.116152	0.092539	1.25517	0.127879	0.912022	TMEM51	protein_coding	55092	transmembrane protein 51
ENSG00000117595.11	5460.54	0.14384	0.114599	1.25516	0.127881	0.912022	IRF6	protein_coding	3664	interferon regulatory factor 6
ENSG00000141298.18	2164.21	0.124703	0.0993598	1.25506	0.12791	0.912022	SSH2	protein_coding	85464	slingshot protein phosphatase 2
ENSG00000184481.16	759.352	0.135111	0.107654	1.25504	0.127917	0.912022	FOXO4	protein_coding	4303	forkhead box O4
ENSG00000107551.20	1590.08	0.121556	0.09686	1.25497	0.127939	0.912022	RASSF4	protein_coding	83937	Ras association domain family member 4
ENSG00000075624.14	84768.8	0.137435	0.109531	1.25475	0.128005	0.912022	ACTB	protein_coding	60	actin beta
ENSG00000158195.10	8437.66	0.112882	0.0899867	1.25443	0.128104	0.912022	WASF2	protein_coding	10163	WASP family member 2
ENSG00000279598.1	81.4178	-0.277487	0.221235	-1.25426	0.128153	0.912022	AC009948.5	TEC	NA
ENSG00000127831.10	21275.8	0.100704	0.0803049	1.25402	0.128227	0.912022	VIL1	protein_coding	7429	villin 1
ENSG00000148331.11	802.871	0.11995	0.0956758	1.25371	0.128321	0.912022	ASB6	protein_coding	140459	ankyrin repeat and SOCS box containing 6
ENSG00000054219.10	770.844	-0.131062	0.104544	-1.25366	0.128337	0.912022	LY75	protein_coding	4065	lymphocyte antigen 75
ENSG00000151883.17	274.989	-0.229451	0.183028	-1.25364	0.128344	0.912022	PARP8	protein_coding	79668	poly(ADP-ribose) polymerase family member 8
ENSG00000117632.22	498.166	0.161224	0.12862	1.25349	0.12839	0.912022	STMN1	protein_coding	3925	stathmin 1
ENSG00000203804.4	416.338	0.140454	0.112095	1.25299	0.128541	0.912022	ADAMTSL4-AS1	processed_transcript	NA
ENSG00000167799.9	88.3821	-0.281977	0.225088	-1.25274	0.128617	0.912022	NUDT8	protein_coding	254552	nudix hydrolase 8
ENSG00000174292.12	710.553	0.124002	0.0989943	1.25261	0.128656	0.912022	TNK1	protein_coding	8711	tyrosine kinase non receptor 1
ENSG00000100650.15	6106.5	-0.109642	0.0875634	-1.25214	0.128801	0.912022	SRSF5	protein_coding	6430	serine and arginine rich splicing factor 5
ENSG00000106392.10	2007.88	-0.0989825	0.0790511	-1.25213	0.128803	0.912022	C1GALT1	protein_coding	56913	core 1 synthase, glycoprotein-N-acetylgalactosamine 3-beta-galactosyltransferase 1
ENSG00000197345.12	361.786	-0.146221	0.116778	-1.25213	0.128804	0.912022	MRPL21	protein_coding	219927	mitochondrial ribosomal protein L21
ENSG00000171208.9	624.02	-0.155236	0.124085	-1.25104	0.129137	0.912022	NETO2	protein_coding	81831	neuropilin and tolloid like 2
ENSG00000285230.1	123.822	-0.252275	0.201709	-1.25069	0.129245	0.912022	RALY-AS1	lincRNA	101926888	RALY antisense RNA 1
ENSG00000256771.3	216.664	-0.195188	0.156075	-1.25061	0.12927	0.912022	ZNF253	protein_coding	56242	zinc finger protein 253
ENSG00000196756.11	335.148	-0.190642	0.152475	-1.25031	0.129359	0.912022	SNHG17	processed_transcript	388796	small nucleolar RNA host gene 17
ENSG00000137207.11	2836.7	0.12879	0.103022	1.25012	0.12942	0.912022	YIPF3	protein_coding	25844	Yip1 domain family member 3
ENSG00000133466.13	421.626	-0.155323	0.124289	-1.24969	0.12955	0.912022	C1QTNF6	protein_coding	114904	C1q and TNF related 6
ENSG00000118997.13	361.853	-0.174222	0.139447	-1.24938	0.129646	0.912022	DNAH7	protein_coding	56171	dynein axonemal heavy chain 7
ENSG00000182093.15	311.979	-0.156856	0.125564	-1.24921	0.129697	0.912022	WRB	protein_coding	7485	guided entry of tail-anchored proteins factor 1
ENSG00000089685.14	138.681	-0.272708	0.218371	-1.24883	0.129814	0.912022	BIRC5	protein_coding	332	baculoviral IAP repeat containing 5
ENSG00000136930.12	1123.5	-0.122292	0.0979344	-1.24872	0.129849	0.912022	PSMB7	protein_coding	5695	proteasome 20S subunit beta 7
ENSG00000204843.12	2726.73	0.108826	0.0871844	1.24823	0.13	0.912022	DCTN1	protein_coding	1639	dynactin subunit 1
ENSG00000009765.14	1186.6	-0.134634	0.107868	-1.24814	0.130027	0.912022	IYD	protein_coding	389434	iodotyrosine deiodinase
ENSG00000163002.12	150.748	-0.223244	0.178922	-1.24771	0.130158	0.912022	NUP35	protein_coding	129401	nucleoporin 35
ENSG00000272602.5	300.188	-0.163309	0.130892	-1.24766	0.130175	0.912022	ZNF595	protein_coding	152687	zinc finger protein 595
ENSG00000105464.3	104.382	-0.293489	0.235271	-1.24745	0.130239	0.912022	GRIN2D	protein_coding	2906	glutamate ionotropic receptor NMDA type subunit 2D
ENSG00000174013.7	383.018	-0.15744	0.126281	-1.24674	0.130459	0.912022	FBXO45	protein_coding	200933	F-box protein 45
ENSG00000008517.16	5089.34	0.192353	0.154305	1.24658	0.130508	0.912022	IL32	protein_coding	9235	interleukin 32
ENSG00000143079.14	3418.66	0.130966	0.105089	1.24623	0.130614	0.912022	CTTNBP2NL	protein_coding	55917	CTTNBP2 N-terminal like
ENSG00000139618.14	141.754	-0.20902	0.167806	-1.2456	0.130809	0.912022	BRCA2	protein_coding	675	BRCA2 DNA repair associated
ENSG00000107175.11	884.763	0.123997	0.0995637	1.2454	0.130871	0.912022	CREB3	protein_coding	10488	cAMP responsive element binding protein 3
ENSG00000181789.14	5465.28	0.117453	0.0943121	1.24536	0.130883	0.912022	COPG1	protein_coding	22820	COPI coat complex subunit gamma 1
ENSG00000198393.7	770.208	-0.140558	0.112874	-1.24526	0.130916	0.912022	ZNF26	protein_coding	7574	zinc finger protein 26
ENSG00000280128.1	210.735	-0.192913	0.15493	-1.24516	0.130945	0.912022	AL662795.2	TEC	NA
ENSG00000115425.13	320.418	-0.143274	0.11508	-1.24499	0.130999	0.912022	PECR	protein_coding	55825	peroxisomal trans-2-enoyl-CoA reductase
ENSG00000071246.10	194.886	0.333757	0.268107	1.24486	0.131038	0.912022	VASH1	protein_coding	22846	vasohibin 1
ENSG00000138796.16	1837.11	0.112702	0.0905362	1.24483	0.131047	0.912022	HADH	protein_coding	3033	hydroxyacyl-CoA dehydrogenase
ENSG00000181019.12	4445.66	0.113465	0.0911708	1.24453	0.131142	0.912022	NQO1	protein_coding	1728	NAD(P)H quinone dehydrogenase 1
ENSG00000148411.7	1668.83	0.131781	0.105941	1.24391	0.131334	0.912022	NACC2	protein_coding	138151	NACC family member 2
ENSG00000100227.17	1826.81	0.10323	0.0829919	1.24386	0.13135	0.912022	POLDIP3	protein_coding	84271	DNA polymerase delta interacting protein 3
ENSG00000164134.12	1088.66	-0.121051	0.0973492	-1.24348	0.131468	0.912022	NAA15	protein_coding	80155	N-alpha-acetyltransferase 15, NatA auxiliary subunit
ENSG00000160685.13	6517.53	0.142263	0.114418	1.24336	0.131503	0.912022	ZBTB7B	protein_coding	51043	zinc finger and BTB domain containing 7B
ENSG00000259972.2	142.304	-0.22541	0.181307	-1.24325	0.131539	0.912022	AC009120.2	processed_transcript	NA
ENSG00000064309.14	504.828	0.155912	0.125425	1.24307	0.131595	0.912022	CDON	protein_coding	50937	cell adhesion associated, oncogene regulated
ENSG00000116127.17	1039.05	-0.126763	0.101997	-1.24282	0.131672	0.912022	ALMS1	protein_coding	7840	ALMS1 centrosome and basal body associated protein
ENSG00000204983.13	146.361	-0.209707	0.168742	-1.24276	0.131689	0.912022	PRSS1	protein_coding	5644	serine protease 1
ENSG00000182518.13	53.3622	-0.344736	0.277425	-1.24263	0.131732	0.912022	FAM104B	protein_coding	90736	family with sequence similarity 104 member B
ENSG00000089639.10	971.836	0.12411	0.0998846	1.24254	0.131759	0.912022	GMIP	protein_coding	51291	GEM interacting protein
ENSG00000132581.9	821.911	0.118842	0.0956495	1.24248	0.131777	0.912022	SDF2	protein_coding	6388	stromal cell derived factor 2
ENSG00000161533.11	8167.17	0.153976	0.123938	1.24236	0.131815	0.912022	ACOX1	protein_coding	51	acyl-CoA oxidase 1
ENSG00000164068.15	1737.78	0.0966791	0.0778382	1.24205	0.13191	0.912022	RNF123	protein_coding	63891	ring finger protein 123
ENSG00000203485.12	9813.56	0.127612	0.102776	1.24165	0.132035	0.912022	INF2	protein_coding	64423	inverted formin 2
ENSG00000100997.18	1619.12	0.132493	0.106769	1.24094	0.132258	0.912022	ABHD12	protein_coding	26090	abhydrolase domain containing 12, lysophospholipase
ENSG00000126814.6	238.561	-0.211124	0.170149	-1.24082	0.132294	0.912022	TRMT5	protein_coding	57570	tRNA methyltransferase 5
ENSG00000119139.19	605.536	0.127711	0.102938	1.24067	0.132342	0.912022	TJP2	protein_coding	9414	tight junction protein 2
ENSG00000134871.18	5562.82	0.157123	0.126647	1.24064	0.13235	0.912022	COL4A2	protein_coding	1284	collagen type IV alpha 2 chain
ENSG00000273038.2	105.271	0.234237	0.18883	1.24047	0.132403	0.912022	AL365203.2	lincRNA	NA	NA
ENSG00000130589.16	3687.34	0.110945	0.0894406	1.24043	0.132416	0.912022	HELZ2	protein_coding	85441	helicase with zinc finger 2
ENSG00000279738.1	210.032	-0.198845	0.16033	-1.24022	0.13248	0.912022	AL022311.1	sense_overlapping	NA
ENSG00000131941.7	6688.37	0.151074	0.121816	1.24018	0.132493	0.912022	RHPN2	protein_coding	85415	rhophilin Rho GTPase binding protein 2
ENSG00000106031.8	733.022	0.234253	0.188927	1.23991	0.132576	0.912022	HOXA13	protein_coding	3209	homeobox A13
ENSG00000001629.9	1929.54	0.0992857	0.0801105	1.23936	0.13275	0.912022	ANKIB1	protein_coding	54467	ankyrin repeat and IBR domain containing 1
ENSG00000241685.9	471.637	0.166706	0.134568	1.23882	0.132919	0.912022	ARPC1A	protein_coding	10552	actin related protein 2/3 complex subunit 1A
ENSG00000125505.16	5256.52	0.0965306	0.0779484	1.23839	0.133053	0.912022	MBOAT7	protein_coding	79143	membrane bound O-acyltransferase domain containing 7
ENSG00000157873.17	3352.77	0.103904	0.0839124	1.23825	0.133098	0.912022	TNFRSF14	protein_coding	8764	TNF receptor superfamily member 14
ENSG00000077044.10	3370.3	0.132028	0.106626	1.23824	0.133101	0.912022	DGKD	protein_coding	8527	diacylglycerol kinase delta
ENSG00000272335.1	182.646	-0.185527	0.149839	-1.23817	0.133122	0.912022	AC093297.2	lincRNA	NA
ENSG00000198824.6	600.778	-0.173412	0.14009	-1.23786	0.133218	0.912022	CHAMP1	protein_coding	283489	chromosome alignment maintaining phosphoprotein 1
ENSG00000261056.2	96.9711	-0.248276	0.200579	-1.2378	0.133238	0.912022	AC079416.1	transcribed_processed_pseudogene	NA
ENSG00000167196.13	1143.21	-0.11043	0.0892349	-1.23752	0.133327	0.912022	FBXO22	protein_coding	26263	F-box protein 22
ENSG00000152359.14	165.841	-0.213875	0.172837	-1.23744	0.133353	0.912022	POC5	protein_coding	134359	POC5 centriolar protein
ENSG00000178038.16	6634.73	0.11638	0.0940757	1.23709	0.133461	0.912022	ALS2CL	protein_coding	259173	ALS2 C-terminal like
ENSG00000140848.16	520.729	0.1511	0.122165	1.23685	0.133537	0.912022	CPNE2	protein_coding	221184	copine 2
ENSG00000158014.14	107.395	-0.380424	0.307591	-1.23679	0.133556	0.912022	SLC30A2	protein_coding	7780	solute carrier family 30 member 2
ENSG00000196810.4	328.354	-0.166844	0.134906	-1.23674	0.133572	0.912022	CTBP1-DT	antisense	NA
ENSG00000197147.13	900.989	-0.125503	0.101495	-1.23654	0.133634	0.912022	LRRC8B	protein_coding	23507	leucine rich repeat containing 8 VRAC subunit B
ENSG00000140682.18	63.8929	0.301503	0.243836	1.2365	0.133647	0.912022	TGFB1I1	protein_coding	7041	transforming growth factor beta 1 induced transcript 1
ENSG00000146776.14	445.627	0.130562	0.105613	1.23623	0.133732	0.912022	ATXN7L1	protein_coding	222255	ataxin 7 like 1
ENSG00000125970.11	3223.86	0.102658	0.0830455	1.23617	0.13375	0.912022	RALY	protein_coding	22913	RALY heterogeneous nuclear ribonucleoprotein
ENSG00000254614.2	87.807	0.262502	0.212352	1.23616	0.133752	0.912022	AP003068.2	antisense	728975	uncharacterized LOC728975
ENSG00000186111.9	2050.68	0.110579	0.0894576	1.2361	0.133772	0.912022	PIP5K1C	protein_coding	23396	phosphatidylinositol-4-phosphate 5-kinase type 1 gamma
ENSG00000160783.19	194.181	-0.185713	0.150241	-1.2361	0.133772	0.912022	PMF1	protein_coding	11243	polyamine modulated factor 1
ENSG00000126934.13	3234.47	0.11289	0.0913321	1.23604	0.133792	0.912022	MAP2K2	protein_coding	5605	mitogen-activated protein kinase kinase 2
ENSG00000180346.3	525.665	-0.145147	0.117439	-1.23594	0.133823	0.912022	TIGD2	protein_coding	166815	tigger transposable element derived 2
ENSG00000164011.17	155.64	-0.192224	0.155551	-1.23576	0.133878	0.912022	ZNF691	protein_coding	51058	zinc finger protein 691
ENSG00000215717.5	900.119	-0.113886	0.0921647	-1.23568	0.133904	0.912022	TMEM167B	protein_coding	56900	transmembrane protein 167B
ENSG00000152193.7	335.551	-0.144938	0.117314	-1.23547	0.133971	0.912022	RNF219	protein_coding	79596	ORC ubiquitin ligase 1
ENSG00000061273.17	1667.4	0.137545	0.111361	1.23513	0.134079	0.912022	HDAC7	protein_coding	51564	histone deacetylase 7
ENSG00000100320.22	3111.29	0.094144	0.0762243	1.23509	0.13409	0.912022	RBFOX2	protein_coding	23543	RNA binding fox-1 homolog 2
ENSG00000124596.16	490.372	-0.138617	0.112233	-1.23509	0.134091	0.912022	OARD1	protein_coding	221443	O-acyl-ADP-ribose deacylase 1
ENSG00000171302.16	7136.09	0.100797	0.0816205	1.23495	0.134134	0.912022	CANT1	protein_coding	124583	calcium activated nucleotidase 1
ENSG00000159322.17	1054.94	-0.105849	0.0857155	-1.23489	0.134154	0.912022	ADPGK	protein_coding	83440	ADP dependent glucokinase
ENSG00000134222.16	85.2802	-0.27976	0.226559	-1.23482	0.134174	0.912022	PSRC1	protein_coding	84722	proline and serine rich coiled-coil 1
ENSG00000076685.18	3221.79	0.143554	0.116259	1.23479	0.134186	0.912022	NT5C2	protein_coding	22978	5'-nucleotidase, cytosolic II
ENSG00000134697.12	895.723	-0.130838	0.106009	-1.23422	0.134365	0.912201	GNL2	protein_coding	29889	G protein nucleolar 2
ENSG00000183666.16	198.107	-0.214067	0.173478	-1.23397	0.134443	0.912201	GUSBP1	transcribed_unprocessed_pseudogene	728411	GUSB pseudogene 1
ENSG00000171124.13	6455.85	0.0925997	0.0750463	1.2339	0.134465	0.912201	FUT3	protein_coding	2525	fucosyltransferase 3 (Lewis blood group)
ENSG00000136689.18	1028.16	0.107743	0.0873221	1.23386	0.13448	0.912201	IL1RN	protein_coding	3557	interleukin 1 receptor antagonist
ENSG00000197162.9	267.148	-0.154577	0.125303	-1.23363	0.134551	0.912232	ZNF785	protein_coding	146540	zinc finger protein 785
ENSG00000176532.3	4593.22	0.179302	0.145442	1.23281	0.134811	0.913538	PRR15	protein_coding	222171	proline rich 15
ENSG00000142235.9	768.213	0.133353	0.108234	1.23207	0.135043	0.914042	LMTK3	protein_coding	114783	lemur tyrosine kinase 3
ENSG00000051341.13	166.483	-0.248935	0.202053	-1.23203	0.135057	0.914042	POLQ	protein_coding	10721	DNA polymerase theta
ENSG00000112763.16	1184.45	0.138971	0.112823	1.23176	0.135143	0.914042	BTN2A1	protein_coding	11120	butyrophilin subfamily 2 member A1
ENSG00000232229.5	112.949	0.23242	0.188694	1.23173	0.135153	0.914042	LINC00865	lincRNA	643529	long intergenic non-protein coding RNA 865
ENSG00000173992.8	359.96	0.148873	0.12092	1.23116	0.135331	0.914659	CCS	protein_coding	9973	copper chaperone for superoxide dismutase
ENSG00000129235.10	1068.93	0.132154	0.107353	1.23102	0.135378	0.914659	TXNDC17	protein_coding	84817	thioredoxin domain containing 17
ENSG00000130254.11	1634.67	-0.0980813	0.0797123	-1.23044	0.135561	0.915343	SAFB2	protein_coding	9667	scaffold attachment factor B2
ENSG00000164574.15	2474.96	0.129298	0.105097	1.23027	0.135614	0.915343	GALNT10	protein_coding	55568	polypeptide N-acetylgalactosaminyltransferase 10
ENSG00000124782.19	6690.49	0.107434	0.0873448	1.22999	0.135703	0.915492	RREB1	protein_coding	6239	ras responsive element binding protein 1
ENSG00000132510.10	4787.13	0.10867	0.0884112	1.22915	0.135973	0.91686	KDM6B	protein_coding	23135	lysine demethylase 6B
ENSG00000137942.16	3669.44	0.116752	0.0950706	1.22805	0.136322	0.918588	FNBP1L	protein_coding	54874	formin binding protein 1 like
ENSG00000182134.15	183.448	0.222367	0.181126	1.22769	0.136437	0.918588	TDRKH	protein_coding	11022	tudor and KH domain containing
ENSG00000117834.12	2007.74	-0.121189	0.098731	-1.22747	0.136507	0.918588	SLC5A9	protein_coding	200010	solute carrier family 5 member 9
ENSG00000241112.1	75.0076	-0.269749	0.219776	-1.22738	0.136536	0.918588	RPL29P14	processed_pseudogene	NA
ENSG00000134762.16	472.593	0.16317	0.132952	1.22729	0.136566	0.918588	DSC3	protein_coding	1825	desmocollin 3
ENSG00000080608.9	511.235	-0.152577	0.124358	-1.22691	0.136685	0.918675	PUM3	protein_coding	9933	pumilio RNA binding family member 3
ENSG00000160741.16	1049.59	0.112613	0.0918018	1.22669	0.136756	0.918675	CRTC2	protein_coding	200186	CREB regulated transcription coactivator 2
ENSG00000008083.13	790.685	0.130104	0.106067	1.22661	0.136781	0.918675	JARID2	protein_coding	3720	jumonji and AT-rich interaction domain containing 2
ENSG00000072401.14	305.823	0.178831	0.145838	1.22624	0.136902	0.919037	UBE2D1	protein_coding	7321	ubiquitin conjugating enzyme E2 D1
ENSG00000065534.18	6218.76	0.176185	0.14374	1.22572	0.137067	0.919689	MYLK	protein_coding	4638	myosin light chain kinase
ENSG00000134769.21	477.36	0.219275	0.178985	1.2251	0.137266	0.92057	DTNA	protein_coding	1837	dystrobrevin alpha
ENSG00000147419.17	1223.34	-0.114193	0.0932356	-1.22478	0.137369	0.920697	CCDC25	protein_coding	55246	coiled-coil domain containing 25
ENSG00000170860.3	506.219	-0.136609	0.111552	-1.22462	0.13742	0.920697	LSM3	protein_coding	27258	LSM3 homolog, U6 small nuclear RNA and mRNA degradation associated
ENSG00000186834.3	3163.73	0.104112	0.0850599	1.22398	0.137626	0.921179	HEXIM1	protein_coding	10614	HEXIM P-TEFb complex subunit 1
ENSG00000074935.13	314.518	-0.164205	0.134157	-1.22398	0.137627	0.921179	TUBE1	protein_coding	51175	tubulin epsilon 1
ENSG00000196705.8	647.227	-0.120289	0.0983061	-1.22361	0.137744	0.921301	ZNF431	protein_coding	170959	zinc finger protein 431
ENSG00000076043.9	325.01	0.176977	0.14468	1.22323	0.137868	0.921301	REXO2	protein_coding	25996	RNA exonuclease 2
ENSG00000181016.9	113.065	-0.238409	0.19496	-1.22286	0.137987	0.921301	LSMEM1	protein_coding	286006	leucine rich single-pass membrane protein 1
ENSG00000164713.9	1343.44	0.111409	0.091126	1.22258	0.138077	0.921301	BRI3	protein_coding	25798	brain protein I3
ENSG00000174567.7	677.306	-0.166916	0.136545	-1.22243	0.138126	0.921301	GOLT1A	protein_coding	127845	golgi transport 1A
ENSG00000171848.14	133.184	-0.258658	0.211601	-1.22239	0.138139	0.921301	RRM2	protein_coding	6241	ribonucleotide reductase regulatory subunit M2
ENSG00000163788.13	2216.57	0.201736	0.165048	1.22229	0.138171	0.921301	SNRK	protein_coding	54861	SNF related kinase
ENSG00000144040.12	505.165	0.125478	0.102676	1.22208	0.138238	0.921301	SFXN5	protein_coding	94097	sideroflexin 5
ENSG00000172409.5	213.404	-0.163397	0.13374	-1.22175	0.138346	0.921301	CLP1	protein_coding	10978	cleavage factor polyribonucleotide kinase subunit 1
ENSG00000184209.14	363.447	0.142803	0.1169	1.22158	0.138399	0.921301	SNRNP35	protein_coding	11066	small nuclear ribonucleoprotein U11/U12 subunit 35
ENSG00000160007.18	7650.88	0.144078	0.117961	1.2214	0.138457	0.921301	ARHGAP35	protein_coding	2909	Rho GTPase activating protein 35
ENSG00000159399.9	12500.1	0.177374	0.145227	1.22136	0.138472	0.921301	HK2	protein_coding	3099	hexokinase 2
ENSG00000140057.8	199.482	-0.205	0.167875	-1.22115	0.138538	0.921301	AK7	protein_coding	122481	adenylate kinase 7
ENSG00000214655.10	3432.18	0.121236	0.099317	1.22069	0.138686	0.921301	ZSWIM8	protein_coding	23053	zinc finger SWIM-type containing 8
ENSG00000121900.18	3366.41	0.208524	0.170887	1.22024	0.138831	0.921301	TMEM54	protein_coding	113452	transmembrane protein 54
ENSG00000278588.1	120.091	-0.281233	0.23052	-1.22	0.138911	0.921301	HIST1H2BI	protein_coding	8346	H2B clustered histone 10
ENSG00000108344.14	2514.2	0.104386	0.0855655	1.21996	0.138924	0.921301	PSMD3	protein_coding	5709	proteasome 26S subunit, non-ATPase 3
ENSG00000138834.12	3850.94	0.0929517	0.076205	1.21976	0.138988	0.921301	MAPK8IP3	protein_coding	23162	mitogen-activated protein kinase 8 interacting protein 3
ENSG00000168071.21	422.379	0.147399	0.120952	1.21866	0.139344	0.921301	CCDC88B	protein_coding	283234	coiled-coil domain containing 88B
ENSG00000182087.13	4486.2	0.0922722	0.0757161	1.21866	0.139344	0.921301	TMEM259	protein_coding	91304	transmembrane protein 259
ENSG00000166595.11	945.165	0.124709	0.102341	1.21857	0.139373	0.921301	CIAO2B	protein_coding	51647	cytosolic iron-sulfur assembly component 2B
ENSG00000158186.12	140.729	-0.274933	0.225619	-1.21857	0.139373	0.921301	MRAS	protein_coding	22808	muscle RAS oncogene homolog
ENSG00000130584.10	342.226	0.167124	0.137222	1.21791	0.139588	0.921301	ZBTB46	protein_coding	140685	zinc finger and BTB domain containing 46
ENSG00000184897.5	1171.8	0.126482	0.103855	1.21787	0.1396	0.921301	H1FX	protein_coding	8971	H1.10 linker histone
ENSG00000146232.16	477.546	0.159611	0.131082	1.21763	0.139677	0.921301	NFKBIE	protein_coding	4794	NFKB inhibitor epsilon
ENSG00000168944.15	578.041	-0.13486	0.11078	-1.21737	0.139763	0.921301	CEP120	protein_coding	153241	centrosomal protein 120
ENSG00000129474.15	2196.4	0.125732	0.103332	1.21678	0.139954	0.921301	AJUBA	protein_coding	84962	ajuba LIM protein
ENSG00000169398.19	3888.3	0.0996316	0.0818881	1.21668	0.139988	0.921301	PTK2	protein_coding	5747	protein tyrosine kinase 2
ENSG00000165732.12	2300.39	-0.115323	0.094789	-1.21663	0.140003	0.921301	DDX21	protein_coding	9188	DExD-box helicase 21
ENSG00000178074.5	341.894	-0.155833	0.128086	-1.21663	0.140005	0.921301	C2orf69	protein_coding	205327	chromosome 2 open reading frame 69
ENSG00000169857.7	125.77	0.226386	0.18609	1.21654	0.140033	0.921301	AVEN	protein_coding	57099	apoptosis and caspase activation inhibitor
ENSG00000179820.15	2293.21	0.131248	0.107941	1.21592	0.140237	0.921301	MYADM	protein_coding	91663	myeloid associated differentiation marker
ENSG00000165055.15	444.966	-0.143202	0.117776	-1.21588	0.140249	0.921301	METTL2B	protein_coding	55798	methyltransferase like 2B
ENSG00000198959.11	577.261	0.153911	0.126585	1.21587	0.140252	0.921301	TGM2	protein_coding	7052	transglutaminase 2
ENSG00000115226.9	61.2267	0.283789	0.233411	1.21583	0.140264	0.921301	FNDC4	protein_coding	64838	fibronectin type III domain containing 4
ENSG00000125266.7	3657.27	0.143239	0.117813	1.21582	0.14027	0.921301	EFNB2	protein_coding	1948	ephrin B2
ENSG00000126091.20	85.2882	-0.248696	0.204573	-1.21568	0.140313	0.921301	ST3GAL3	protein_coding	6487	ST3 beta-galactoside alpha-2,3-sialyltransferase 3
ENSG00000105708.8	194.721	-0.17886	0.147144	-1.21554	0.140359	0.921301	ZNF14	protein_coding	7561	zinc finger protein 14
ENSG00000148488.16	365.568	0.218945	0.180192	1.21506	0.140516	0.921301	ST8SIA6	protein_coding	338596	ST8 alpha-N-acetyl-neuraminide alpha-2,8-sialyltransferase 6
ENSG00000168758.10	620.479	0.159633	0.131379	1.21505	0.140519	0.921301	SEMA4C	protein_coding	54910	semaphorin 4C
ENSG00000198265.11	3558.7	0.105934	0.0871932	1.21494	0.140557	0.921301	HELZ	protein_coding	9931	helicase with zinc finger
ENSG00000249471.7	168.331	-0.226016	0.18613	-1.21429	0.140768	0.921301	ZNF324B	protein_coding	388569	zinc finger protein 324B
ENSG00000078403.16	590.109	-0.131631	0.108401	-1.21429	0.140768	0.921301	MLLT10	protein_coding	8028	MLLT10 histone lysine methyltransferase DOT1L cofactor
ENSG00000022567.9	1172.64	0.136013	0.112023	1.21415	0.140815	0.921301	SLC45A4	protein_coding	57210	solute carrier family 45 member 4
ENSG00000114626.17	1125.62	0.121585	0.100148	1.21405	0.140845	0.921301	ABTB1	protein_coding	80325	ankyrin repeat and BTB domain containing 1
ENSG00000134297.6	67.5675	-0.295574	0.243562	-1.21355	0.141011	0.921301	PLEKHA8P1	transcribed_processed_pseudogene	51054	pleckstrin homology domain containing A8 pseudogene 1
ENSG00000184828.9	1144.93	0.143659	0.118401	1.21333	0.141083	0.921301	ZBTB7C	protein_coding	201501	zinc finger and BTB domain containing 7C
ENSG00000092068.19	582.2	-0.15283	0.125988	-1.21305	0.141173	0.921301	SLC7A8	protein_coding	23428	solute carrier family 7 member 8
ENSG00000164163.10	771.022	-0.134351	0.110778	-1.21279	0.141259	0.921301	ABCE1	protein_coding	6059	ATP binding cassette subfamily E member 1
ENSG00000157978.11	1130.06	0.114859	0.0947097	1.21275	0.141273	0.921301	LDLRAP1	protein_coding	26119	low density lipoprotein receptor adaptor protein 1
ENSG00000182095.14	6660.59	0.0913098	0.0753064	1.21251	0.141351	0.921301	TNRC18	protein_coding	84629	trinucleotide repeat containing 18
ENSG00000130772.13	415.63	0.135473	0.111734	1.21246	0.141367	0.921301	MED18	protein_coding	54797	mediator complex subunit 18
ENSG00000143256.4	391.705	-0.166065	0.136986	-1.21228	0.141428	0.921301	PFDN2	protein_coding	5202	prefoldin subunit 2
ENSG00000092330.16	649.753	0.121291	0.10007	1.21206	0.141498	0.921301	TINF2	protein_coding	26277	TERF1 interacting nuclear factor 2
ENSG00000240291.1	68.4839	-0.283236	0.233745	-1.21173	0.141608	0.921301	AL450384.2	antisense	NA
ENSG00000110768.11	678.575	-0.120332	0.0993136	-1.21164	0.141637	0.921301	GTF2H1	protein_coding	2965	general transcription factor IIH subunit 1
ENSG00000143162.8	1165.8	-0.104087	0.0859121	-1.21155	0.141666	0.921301	CREG1	protein_coding	8804	cellular repressor of E1A stimulated genes 1
ENSG00000115977.18	5102.25	0.170326	0.140586	1.21155	0.141668	0.921301	AAK1	protein_coding	22848	AP2 associated kinase 1
ENSG00000102362.15	1222.79	0.123736	0.102135	1.2115	0.141684	0.921301	SYTL4	protein_coding	94121	synaptotagmin like 4
ENSG00000105053.10	1854.19	0.100756	0.0831693	1.21146	0.141697	0.921301	VRK3	protein_coding	51231	VRK serine/threonine kinase 3
ENSG00000254685.6	219.236	-0.213628	0.176414	-1.21095	0.141865	0.921461	FPGT	protein_coding	8790	fucose-1-phosphate guanylyltransferase
ENSG00000124574.14	1419.45	0.114822	0.0948329	1.21079	0.141918	0.921461	ABCC10	protein_coding	89845	ATP binding cassette subfamily C member 10
ENSG00000116883.8	567.729	0.184099	0.152059	1.21071	0.141943	0.921461	AL591845.1	antisense	NA	NA
ENSG00000114554.11	2704.76	0.115659	0.0955619	1.21031	0.142076	0.921461	PLXNA1	protein_coding	5361	plexin A1
ENSG00000070669.16	74.9875	-0.269522	0.222731	-1.21008	0.142151	0.921461	ASNS	protein_coding	440	asparagine synthetase (glutamine-hydrolyzing)
ENSG00000156313.13	271.361	-0.147655	0.122026	-1.21003	0.142165	0.921461	RPGR	protein_coding	6103	retinitis pigmentosa GTPase regulator
ENSG00000197372.9	299.989	-0.161195	0.13328	-1.20945	0.142359	0.921461	ZNF675	protein_coding	171392	zinc finger protein 675
ENSG00000177034.15	515.642	-0.12808	0.105901	-1.20942	0.142367	0.921461	MTX3	protein_coding	345778	metaxin 3
ENSG00000285669.1	62.8133	-0.27234	0.22524	-1.20911	0.142471	0.921461	AC026979.4	lincRNA	NA
ENSG00000280332.1	77.7506	-0.24782	0.204992	-1.20893	0.142531	0.921461	AC020917.4	TEC	NA
ENSG00000159202.17	3377.55	0.0892499	0.0738555	1.20844	0.142692	0.921461	UBE2Z	protein_coding	65264	ubiquitin conjugating enzyme E2 Z
ENSG00000095787.21	3534.95	0.106882	0.0884542	1.20833	0.142727	0.921461	WAC	protein_coding	51322	WW domain containing adaptor with coiled-coil
ENSG00000049883.14	308.89	-0.181584	0.150285	-1.20826	0.142751	0.921461	PTCD2	protein_coding	79810	pentatricopeptide repeat domain 2
ENSG00000100280.16	3500.23	0.103506	0.0856708	1.20818	0.142779	0.921461	AP1B1	protein_coding	162	adaptor related protein complex 1 subunit beta 1
ENSG00000165671.20	3641.04	0.09315	0.0771046	1.2081	0.142805	0.921461	NSD1	protein_coding	64324	nuclear receptor binding SET domain protein 1
ENSG00000279145.2	65.9467	-0.275763	0.228299	-1.2079	0.14287	0.921461	AC011912.1	lincRNA	NA
ENSG00000182903.15	962.505	-0.121086	0.10027	-1.2076	0.142969	0.921461	ZNF721	protein_coding	170960	zinc finger protein 721
ENSG00000184363.9	3341.12	0.117986	0.0977262	1.20732	0.143064	0.921461	PKP3	protein_coding	11187	plakophilin 3
ENSG00000139613.11	3486.74	0.0934728	0.0774531	1.20683	0.143224	0.921461	SMARCC2	protein_coding	6601	SWI/SNF related, matrix associated, actin dependent regulator of chromatin subfamily c member 2
ENSG00000166788.9	178.094	-0.171487	0.142101	-1.2068	0.143235	0.921461	SAAL1	protein_coding	113174	serum amyloid A like 1
ENSG00000064490.13	429.615	0.139485	0.1156	1.20661	0.143296	0.921461	RFXANK	protein_coding	8625	regulatory factor X associated ankyrin containing protein
ENSG00000143543.14	109.609	0.209103	0.173324	1.20643	0.143357	0.921461	JTB	protein_coding	10899	jumping translocation breakpoint
ENSG00000197077.13	11500.9	0.146286	0.121257	1.20641	0.143363	0.921461	KIAA1671	protein_coding	85379	KIAA1671
ENSG00000151611.14	492.092	-0.131586	0.109087	-1.20625	0.143418	0.921461	MMAA	protein_coding	166785	metabolism of cobalamin associated A
ENSG00000058085.14	9517.36	0.145965	0.121016	1.20616	0.143446	0.921461	LAMC2	protein_coding	3918	laminin subunit gamma 2
ENSG00000146729.9	1089.6	-0.115785	0.0960347	-1.20566	0.143613	0.921461	NIPSNAP2	protein_coding	2631	nipsnap homolog 2
ENSG00000160055.19	604.953	0.119195	0.0988675	1.2056	0.143631	0.921461	TMEM234	protein_coding	56063	transmembrane protein 234
ENSG00000197168.12	54.1619	-0.373042	0.309426	-1.20559	0.143636	0.921461	NEK5	protein_coding	341676	NIMA related kinase 5
ENSG00000198846.5	74.2444	-0.288181	0.239075	-1.2054	0.1437	0.921461	TOX	protein_coding	9760	thymocyte selection associated high mobility group box
ENSG00000175155.8	907.225	0.125933	0.104492	1.20519	0.143768	0.921461	YPEL2	protein_coding	388403	yippee like 2
ENSG00000265491.4	507.632	-0.138224	0.114704	-1.20505	0.143816	0.921461	RNF115	protein_coding	27246	ring finger protein 115
ENSG00000151332.18	417.744	-0.147433	0.122369	-1.20483	0.14389	0.921506	MBIP	protein_coding	51562	MAP3K12 binding inhibitory protein 1
ENSG00000159210.9	682.5	0.129671	0.107682	1.20421	0.144096	0.922225	SNF8	protein_coding	11267	SNF8 subunit of ESCRT-II
ENSG00000128951.13	452.16	-0.183156	0.152113	-1.20408	0.144138	0.922225	DUT	protein_coding	1854	deoxyuridine triphosphatase
ENSG00000082701.15	3392.07	0.0917528	0.0762174	1.20383	0.144222	0.922329	GSK3B	protein_coding	2932	glycogen synthase kinase 3 beta
ENSG00000156011.16	2957.46	0.0978198	0.0812786	1.20351	0.144328	0.922575	PSD3	protein_coding	23362	pleckstrin and Sec7 domain containing 3
ENSG00000105197.10	599.384	-0.130879	0.108789	-1.20306	0.144479	0.923111	TIMM50	protein_coding	92609	translocase of inner mitochondrial membrane 50
ENSG00000147687.18	294.505	-0.146301	0.121675	-1.20239	0.144702	0.924104	TATDN1	protein_coding	83940	TatD DNase domain containing 1
ENSG00000115839.17	2378.62	0.104637	0.0870581	1.20192	0.144858	0.924665	RAB3GAP1	protein_coding	22930	RAB3 GTPase activating protein catalytic subunit 1
ENSG00000143217.8	861.298	0.170399	0.141834	1.20139	0.145035	0.924763	NECTIN4	protein_coding	81607	nectin cell adhesion molecule 4
ENSG00000136856.17	595.754	0.118902	0.0989746	1.20134	0.145055	0.924763	SLC2A8	protein_coding	29988	solute carrier family 2 member 8
ENSG00000105011.8	89.9899	-0.309542	0.257679	-1.20127	0.145077	0.924763	ASF1B	protein_coding	55723	anti-silencing function 1B histone chaperone
ENSG00000154174.7	1807.69	-0.101416	0.0845002	-1.20018	0.145442	0.926439	TOMM70	protein_coding	9868	translocase of outer mitochondrial membrane 70
ENSG00000136059.14	7047.72	0.109411	0.0911863	1.19986	0.145549	0.926439	VILL	protein_coding	50853	villin like
ENSG00000079462.7	326.521	0.145981	0.121671	1.1998	0.14557	0.926439	PAFAH1B3	protein_coding	5050	platelet activating factor acetylhydrolase 1b catalytic subunit 3
ENSG00000204099.11	84.079	-0.276635	0.230597	-1.19965	0.14562	0.926439	NEU4	protein_coding	129807	neuraminidase 4
ENSG00000073711.10	914.769	0.174041	0.145098	1.19947	0.14568	0.926439	PPP2R3A	protein_coding	5523	protein phosphatase 2 regulatory subunit B''alpha
ENSG00000172461.10	312.761	-0.287635	0.239881	-1.19907	0.145815	0.926439	FUT9	protein_coding	10690	fucosyltransferase 9
ENSG00000100242.15	3877.5	0.138146	0.11523	1.19887	0.145881	0.926439	SUN2	protein_coding	25777	Sad1 and UNC84 domain containing 2
ENSG00000162337.11	6702.26	0.082004	0.0684413	1.19817	0.146119	0.926439	LRP5	protein_coding	4041	LDL receptor related protein 5
ENSG00000144736.13	350.598	-0.157503	0.131457	-1.19813	0.146131	0.926439	SHQ1	protein_coding	55164	SHQ1, H/ACA ribonucleoprotein assembly factor
ENSG00000100243.20	4408.21	0.122691	0.102412	1.19801	0.14617	0.926439	CYB5R3	protein_coding	1727	cytochrome b5 reductase 3
ENSG00000162804.13	150.056	-0.222331	0.185594	-1.19794	0.146194	0.926439	SNED1	protein_coding	25992	sushi, nidogen and EGF like domains 1
ENSG00000121440.14	86.2457	-0.296614	0.247654	-1.19769	0.146278	0.926439	PDZRN3	protein_coding	23024	PDZ domain containing ring finger 3
ENSG00000180861.9	4695.37	0.17554	0.146626	1.1972	0.146446	0.926439	LINC01559	lincRNA	NA
ENSG00000125520.13	714.236	-0.114216	0.0954053	-1.19717	0.146454	0.926439	SLC2A4RG	protein_coding	56731	SLC2A4 regulator
ENSG00000142583.17	1234.22	-0.200291	0.167314	-1.1971	0.146479	0.926439	SLC2A5	protein_coding	6518	solute carrier family 2 member 5
ENSG00000118246.13	632.73	-0.117063	0.0977928	-1.19705	0.146495	0.926439	FASTKD2	protein_coding	22868	FAST kinase domains 2
ENSG00000129932.8	99.439	-0.254792	0.212913	-1.1967	0.146614	0.926439	DOHH	protein_coding	83475	deoxyhypusine hydroxylase
ENSG00000113368.11	369.152	-0.173842	0.14529	-1.19651	0.146677	0.926439	LMNB1	protein_coding	4001	lamin B1
ENSG00000124151.18	1645.94	0.119346	0.0997572	1.19636	0.146727	0.926439	NCOA3	protein_coding	8202	nuclear receptor coactivator 3
ENSG00000228782.7	129.568	-0.197443	0.165055	-1.19622	0.146775	0.926439	MRPL45P2	transcribed_unprocessed_pseudogene	NA
ENSG00000198856.12	719.589	-0.128763	0.107647	-1.19615	0.146798	0.926439	OSTC	protein_coding	58505	oligosaccharyltransferase complex non-catalytic subunit
ENSG00000179362.14	177.045	0.250742	0.209643	1.19605	0.146834	0.926439	HMGN2P46	transcribed_processed_pseudogene	NA
ENSG00000105325.13	1373.28	0.110264	0.0922261	1.19558	0.146992	0.927007	FZR1	protein_coding	51343	fizzy and cell division cycle 20 related 1
ENSG00000121579.12	1880.93	-0.0934163	0.0781519	-1.19532	0.14708	0.927136	NAA50	protein_coding	80218	N-alpha-acetyltransferase 50, NatE catalytic subunit
ENSG00000170265.11	1000.02	0.110117	0.0921543	1.19492	0.147216	0.927345	ZNF282	protein_coding	8427	zinc finger protein 282
ENSG00000164880.15	3806.96	0.0908187	0.0760105	1.19482	0.147249	0.927345	INTS1	protein_coding	26173	integrator complex subunit 1
ENSG00000218739.9	1080.56	-0.10451	0.0875061	-1.19432	0.147418	0.927854	CEBPZOS	protein_coding	100505876	CEBPZ opposite strand
ENSG00000197696.9	112.216	0.243551	0.204005	1.19385	0.147578	0.927854	NMB	protein_coding	4828	neuromedin B
ENSG00000141068.14	854.844	0.15516	0.129977	1.19376	0.147609	0.927854	KSR1	protein_coding	8844	kinase suppressor of ras 1
ENSG00000173727.12	271.484	0.251003	0.21029	1.1936	0.147661	0.927854	AP000769.1	transcribed_unprocessed_pseudogene	NA
ENSG00000189283.9	231.454	-0.184644	0.154698	-1.19358	0.14767	0.927854	FHIT	protein_coding	2272	fragile histidine triad diadenosine triphosphatase
ENSG00000112531.16	390.952	0.154735	0.129683	1.19318	0.147805	0.928132	QKI	protein_coding	9444	QKI, KH domain containing RNA binding
ENSG00000256325.1	55.3866	0.333633	0.279712	1.19277	0.147943	0.928132	AC025423.1	antisense	NA
ENSG00000115541.10	199.715	-0.21539	0.180604	-1.19261	0.147998	0.928132	HSPE1	protein_coding	3336	heat shock protein family E (Hsp10) member 1
ENSG00000153786.12	1866.77	0.104786	0.087869	1.19253	0.148027	0.928132	ZDHHC7	protein_coding	55625	zinc finger DHHC-type palmitoyltransferase 7
ENSG00000164070.11	976.982	-0.117073	0.0981842	-1.19238	0.148076	0.928132	HSPA4L	protein_coding	22824	heat shock protein family A (Hsp70) member 4 like
ENSG00000132004.12	178.246	-0.229376	0.192427	-1.19202	0.1482	0.928132	FBXW9	protein_coding	84261	F-box and WD repeat domain containing 9
ENSG00000198246.8	425.708	0.170809	0.143332	1.1917	0.148307	0.928132	SLC29A3	protein_coding	55315	solute carrier family 29 member 3
ENSG00000203950.6	559.367	0.120695	0.101283	1.19166	0.148322	0.928132	RTL8A	protein_coding	26071	retrotransposon Gag like 8A
ENSG00000131196.17	66.091	-0.266053	0.223294	-1.19149	0.148379	0.928132	NFATC1	protein_coding	4772	nuclear factor of activated T cells 1
ENSG00000122565.18	2479.15	-0.10301	0.086458	-1.19144	0.148395	0.928132	CBX3	protein_coding	11335	chromobox 3
ENSG00000198816.6	353.369	0.161585	0.135661	1.19109	0.148516	0.928464	ZNF358	protein_coding	140467	zinc finger protein 358
ENSG00000275549.1	126.455	-0.222931	0.187278	-1.19038	0.148758	0.928858	STPG3-AS1	antisense	100129722	STPG3 antisense RNA 1
ENSG00000125740.13	97.0964	0.303786	0.255245	1.19017	0.148829	0.928858	FOSB	protein_coding	2354	FosB proto-oncogene, AP-1 transcription factor subunit
ENSG00000090447.11	202.763	-0.213519	0.179427	-1.19	0.148886	0.928858	TFAP4	protein_coding	7023	transcription factor AP-4
ENSG00000178028.13	820.241	0.111923	0.0940705	1.18977	0.148964	0.928858	DMAP1	protein_coding	55929	DNA methyltransferase 1 associated protein 1
ENSG00000167491.17	3631.3	0.0894576	0.0752206	1.18927	0.149137	0.928858	GATAD2A	protein_coding	54815	GATA zinc finger domain containing 2A
ENSG00000196684.12	631.662	0.131487	0.11062	1.18864	0.149352	0.928858	HSH2D	protein_coding	84941	hematopoietic SH2 domain containing
ENSG00000143515.16	492.703	0.251248	0.211454	1.18819	0.149506	0.928858	ATP8B2	protein_coding	57198	ATPase phospholipid transporting 8B2
ENSG00000048828.16	6284.86	0.0916248	0.0771269	1.18797	0.14958	0.928858	FAM120A	protein_coding	23196	family with sequence similarity 120A
ENSG00000235423.8	99.1423	0.2257	0.190041	1.18764	0.149697	0.928858	AC068768.1	antisense	NA	NA
ENSG00000066557.5	178.295	-0.212653	0.179071	-1.18754	0.149731	0.928858	LRRC40	protein_coding	55631	leucine rich repeat containing 40
ENSG00000127528.5	228.36	0.183285	0.15447	1.18654	0.150072	0.928858	KLF2	protein_coding	10365	Kruppel like factor 2
ENSG00000143393.16	1962.89	0.102878	0.0867182	1.18634	0.15014	0.928858	PI4KB	protein_coding	5298	phosphatidylinositol 4-kinase beta
ENSG00000092621.12	510.882	0.135137	0.113914	1.18631	0.150152	0.928858	PHGDH	protein_coding	26227	phosphoglycerate dehydrogenase
ENSG00000105991.8	78.2337	0.248967	0.210009	1.1855	0.150429	0.928858	HOXA1	protein_coding	3198	homeobox A1
ENSG00000175727.13	7386.61	0.0864718	0.0729426	1.18548	0.150438	0.928858	MLXIP	protein_coding	22877	MLX interacting protein
ENSG00000198624.12	420.623	0.178433	0.150516	1.18548	0.150438	0.928858	CCDC69	protein_coding	26112	coiled-coil domain containing 69
ENSG00000153714.5	642.997	0.129591	0.109317	1.18547	0.150441	0.928858	LURAP1L	protein_coding	286343	leucine rich adaptor protein 1 like
ENSG00000141446.10	886.209	-0.116003	0.0978585	-1.18541	0.150461	0.928858	ESCO1	protein_coding	114799	establishment of sister chromatid cohesion N-acetyltransferase 1
ENSG00000075785.12	5314.41	0.115685	0.0976031	1.18525	0.150515	0.928858	RAB7A	protein_coding	7879	RAB7A, member RAS oncogene family
ENSG00000168734.13	321.162	0.182	0.153568	1.18514	0.150553	0.928858	PKIG	protein_coding	11142	cAMP-dependent protein kinase inhibitor gamma
ENSG00000168952.15	331.118	-0.149886	0.126485	-1.18502	0.150597	0.928858	STXBP6	protein_coding	29091	syntaxin binding protein 6
ENSG00000242515.5	2542.47	0.147368	0.124365	1.18497	0.150612	0.928858	UGT1A10	protein_coding	54575	UDP glucuronosyltransferase family 1 member A10
ENSG00000170458.13	91.5483	-0.312398	0.263657	-1.18486	0.150649	0.928858	CD14	protein_coding	929	CD14 molecule
ENSG00000057935.13	1085.53	0.108948	0.0919572	1.18477	0.150681	0.928858	MTA3	protein_coding	57504	metastasis associated 1 family member 3
ENSG00000051523.10	2388.68	0.11475	0.0968898	1.18434	0.150831	0.928858	CYBA	protein_coding	1535	cytochrome b-245 alpha chain
ENSG00000083750.12	358.473	-0.145639	0.122981	-1.18423	0.150866	0.928858	RRAGB	protein_coding	10325	Ras related GTP binding B
ENSG00000166562.8	546.148	-0.152554	0.128824	-1.18421	0.150875	0.928858	SEC11C	protein_coding	90701	SEC11 homolog C, signal peptidase complex subunit
ENSG00000167065.13	792.515	0.127292	0.107512	1.18398	0.150955	0.928858	DUSP18	protein_coding	150290	dual specificity phosphatase 18
ENSG00000053501.12	151.74	0.214357	0.181074	1.18381	0.151012	0.928858	USE1	protein_coding	55850	unconventional SNARE in the ER 1
ENSG00000116151.13	405.442	-0.147273	0.124437	-1.18351	0.151115	0.928858	MORN1	protein_coding	79906	MORN repeat containing 1
ENSG00000183826.17	1747.93	0.135767	0.114775	1.1829	0.151327	0.928858	BTBD9	protein_coding	114781	BTB domain containing 9
ENSG00000248483.6	138.338	-0.201747	0.170588	-1.18266	0.151411	0.928858	POU5F2	protein_coding	134187	POU domain class 5, transcription factor 2
ENSG00000138771.15	23585	0.108672	0.0918966	1.18255	0.151448	0.928858	SHROOM3	protein_coding	57619	shroom family member 3
ENSG00000102882.11	3909.99	0.132492	0.11204	1.18254	0.151453	0.928858	MAPK3	protein_coding	5595	mitogen-activated protein kinase 3
ENSG00000101935.9	309.577	0.149516	0.12651	1.18185	0.15169	0.928858	AMMECR1	protein_coding	9949	AMMECR nuclear protein 1
ENSG00000105355.8	1804.01	0.137319	0.116217	1.18157	0.151786	0.928858	PLIN3	protein_coding	10226	perilipin 3
ENSG00000165556.9	4927.78	0.115395	0.0976625	1.18157	0.151788	0.928858	CDX2	protein_coding	1045	caudal type homeobox 2
ENSG00000226419.7	80.9397	-0.29743	0.251738	-1.18151	0.151809	0.928858	SLC16A1-AS1	antisense	100506392	SLC16A1 antisense RNA 1
ENSG00000173757.9	1252.84	0.106043	0.089767	1.18132	0.151875	0.928858	STAT5B	protein_coding	6777	signal transducer and activator of transcription 5B
ENSG00000122515.14	3067.02	0.103097	0.0872789	1.18124	0.151902	0.928858	ZMIZ2	protein_coding	83637	zinc finger MIZ-type containing 2
ENSG00000132646.10	746.813	-0.109114	0.0923725	-1.18123	0.151904	0.928858	PCNA	protein_coding	5111	proliferating cell nuclear antigen
ENSG00000113013.13	4553.79	-0.10127	0.0857488	-1.18101	0.151983	0.928858	HSPA9	protein_coding	3313	heat shock protein family A (Hsp70) member 9
ENSG00000100302.6	146.985	0.351348	0.297533	1.18087	0.152031	0.928858	RASD2	protein_coding	23551	RASD family member 2
ENSG00000134504.13	1062.75	0.150467	0.127439	1.1807	0.15209	0.928858	KCTD1	protein_coding	284252	potassium channel tetramerization domain containing 1
ENSG00000144559.10	460.473	-0.176964	0.149949	-1.18017	0.152275	0.928858	TAMM41	protein_coding	132001	TAM41 mitochondrial translocator assembly and maintenance homolog
ENSG00000145439.11	1098.5	-0.100106	0.084836	-1.17999	0.152334	0.928858	CBR4	protein_coding	84869	carbonyl reductase 4
ENSG00000117000.8	1352.75	0.111345	0.0944032	1.17946	0.152521	0.928858	RLF	protein_coding	6018	RLF zinc finger
ENSG00000147669.10	399.739	-0.142788	0.121081	-1.17928	0.152584	0.928858	POLR2K	protein_coding	5440	RNA polymerase II, I and III subunit K
ENSG00000115841.19	104.289	-0.255212	0.216416	-1.17927	0.152587	0.928858	RMDN2	protein_coding	151393	regulator of microtubule dynamics 2
ENSG00000032389.12	550.91	0.132369	0.112263	1.17909	0.152648	0.928858	EIPR1	protein_coding	7260	EARP complex and GARP complex interacting protein 1
ENSG00000066322.14	3978.02	0.0962608	0.0816583	1.17882	0.152741	0.928858	ELOVL1	protein_coding	64834	ELOVL fatty acid elongase 1
ENSG00000279602.1	54.3264	-0.302094	0.256292	-1.17871	0.15278	0.928858	AC109326.1	TEC	NA
ENSG00000132016.11	67.1272	0.294323	0.249728	1.17858	0.152827	0.928858	C19orf57	protein_coding	79173	chromosome 19 open reading frame 57
ENSG00000123485.11	132.705	-0.245195	0.208066	-1.17845	0.152872	0.928858	HJURP	protein_coding	55355	Holliday junction recognition protein
ENSG00000139343.10	262.628	-0.159252	0.1352	-1.1779	0.153064	0.928858	SNRPF	protein_coding	6636	small nuclear ribonucleoprotein polypeptide F
ENSG00000229833.9	78.8964	0.245084	0.208071	1.17789	0.153068	0.928858	PET100	protein_coding	100131801	PET100 cytochrome c oxidase chaperone
ENSG00000198546.14	201.286	-0.193329	0.164159	-1.17769	0.153136	0.928858	ZNF511	protein_coding	118472	zinc finger protein 511
ENSG00000140941.12	2543.02	0.12231	0.103872	1.17751	0.153199	0.928858	MAP1LC3B	protein_coding	81631	microtubule associated protein 1 light chain 3 beta
ENSG00000270820.5	56.4048	0.317557	0.269715	1.17738	0.153244	0.928858	AC016727.1	antisense	NA
ENSG00000108641.15	142.249	-0.214092	0.181881	-1.1771	0.153343	0.928858	B9D1	protein_coding	27077	B9 domain containing 1
ENSG00000180376.16	365.19	-0.143893	0.122248	-1.17706	0.153358	0.928858	CCDC66	protein_coding	285331	coiled-coil domain containing 66
ENSG00000148926.9	2756.95	0.396378	0.336771	1.17699	0.153379	0.928858	ADM	protein_coding	133	adrenomedullin
ENSG00000184047.17	137.293	0.199654	0.169633	1.17697	0.153386	0.928858	DIABLO	protein_coding	56616	diablo IAP-binding mitochondrial protein
ENSG00000130147.15	3944.12	0.12909	0.109683	1.17694	0.153399	0.928858	SH3BP4	protein_coding	23677	SH3 domain binding protein 4
ENSG00000148840.10	916.161	-0.151709	0.128926	-1.17671	0.153479	0.928858	PPRC1	protein_coding	23082	PPARG related coactivator 1
ENSG00000065833.8	1637.98	0.13672	0.11619	1.17669	0.153487	0.928858	ME1	protein_coding	4199	malic enzyme 1
ENSG00000250786.1	282.966	0.165116	0.140328	1.17665	0.1535	0.928858	SNHG18	lincRNA	NA
ENSG00000120075.5	929.783	0.106326	0.0903657	1.17662	0.15351	0.928858	HOXB5	protein_coding	3215	homeobox B5
ENSG00000108506.12	740.751	-0.112292	0.0954562	-1.17637	0.153598	0.928858	INTS2	protein_coding	57508	integrator complex subunit 2
ENSG00000088280.18	584.82	0.133002	0.113086	1.17612	0.153685	0.928858	ASAP3	protein_coding	55616	ArfGAP with SH3 domain, ankyrin repeat and PH domain 3
ENSG00000186174.12	6571.53	0.0969753	0.0824571	1.17607	0.153703	0.928858	BCL9L	protein_coding	283149	BCL9 like
ENSG00000243667.6	68.1488	-0.278682	0.236984	-1.17595	0.153743	0.928858	WDR92	protein_coding	116143	WD repeat domain 92
ENSG00000169504.14	1941.73	0.163785	0.139285	1.1759	0.15376	0.928858	CLIC4	protein_coding	25932	chloride intracellular channel 4
ENSG00000182004.12	387.683	-0.139845	0.118947	-1.17569	0.153835	0.928858	SNRPE	protein_coding	6635	small nuclear ribonucleoprotein polypeptide E
ENSG00000015133.18	2667.06	0.126432	0.107551	1.17555	0.153884	0.928858	CCDC88C	protein_coding	440193	coiled-coil domain containing 88C
ENSG00000279425.1	149.51	-0.190316	0.161939	-1.17524	0.153994	0.928858	AC092279.2	TEC	NA
ENSG00000198055.10	812.801	0.119455	0.101679	1.17482	0.154139	0.928858	GRK6	protein_coding	2870	G protein-coupled receptor kinase 6
ENSG00000185304.14	61.8388	-0.577064	0.491235	-1.17472	0.154175	0.928858	RGPD2	protein_coding	729857	RANBP2 like and GRIP domain containing 2
ENSG00000180787.5	322.259	-0.152665	0.12998	-1.17453	0.154243	0.928858	ZFP3	protein_coding	124961	ZFP3 zinc finger protein
ENSG00000136522.13	353.53	-0.141182	0.120206	-1.1745	0.154251	0.928858	MRPL47	protein_coding	57129	mitochondrial ribosomal protein L47
ENSG00000176731.11	484.144	-0.1281	0.109081	-1.17435	0.154303	0.928858	C8orf59	protein_coding	401466	ribosomal biogenesis factor
ENSG00000117298.15	9328.27	0.150278	0.128036	1.17372	0.154525	0.928858	ECE1	protein_coding	1889	endothelin converting enzyme 1
ENSG00000051009.10	3049.76	0.116562	0.099347	1.17328	0.154679	0.928858	FAM160A2	protein_coding	84067	family with sequence similarity 160 member A2
ENSG00000140835.9	66.834	0.277314	0.236447	1.17284	0.154837	0.928858	CHST4	protein_coding	10164	carbohydrate sulfotransferase 4
ENSG00000107864.14	319.482	0.159455	0.135978	1.17265	0.154901	0.928858	CPEB3	protein_coding	22849	cytoplasmic polyadenylation element binding protein 3
ENSG00000135148.11	1481.84	0.133642	0.113968	1.17263	0.154911	0.928858	TRAFD1	protein_coding	10906	TRAF-type zinc finger domain containing 1
ENSG00000070019.4	2977.67	-0.12342	0.10529	-1.17218	0.155067	0.928858	GUCY2C	protein_coding	2984	guanylate cyclase 2C
ENSG00000111669.14	15365.4	0.081573	0.0696048	1.17194	0.155151	0.928858	TPI1	protein_coding	7167	triosephosphate isomerase 1
ENSG00000159596.6	356.448	-0.138559	0.118237	-1.17188	0.155175	0.928858	TMEM69	protein_coding	51249	transmembrane protein 69
ENSG00000165807.7	121.751	-0.199386	0.170147	-1.17185	0.155185	0.928858	PPP1R36	protein_coding	145376	protein phosphatase 1 regulatory subunit 36
ENSG00000268364.1	62.4818	-0.303844	0.259322	-1.17168	0.155243	0.928858	SMC5-AS1	antisense	NA
ENSG00000243989.8	56.1753	0.325849	0.278146	1.1715	0.155306	0.928858	ACY1	protein_coding	95	aminoacylase 1
ENSG00000111912.19	1917.45	0.0981629	0.0838032	1.17135	0.155361	0.928858	NCOA7	protein_coding	135112	nuclear receptor coactivator 7
ENSG00000242795.2	77.748	-0.283542	0.242126	-1.17105	0.155467	0.928858	AC007849.1	sense_intronic	NA
ENSG00000069974.15	80.5767	-0.233125	0.199074	-1.17105	0.155467	0.928858	RAB27A	protein_coding	5873	RAB27A, member RAS oncogene family
ENSG00000149679.11	228.059	0.171011	0.146061	1.17082	0.155548	0.928858	CABLES2	protein_coding	81928	Cdk5 and Abl enzyme substrate 2
ENSG00000182208.13	675.022	0.128311	0.109598	1.17074	0.155576	0.928858	MOB2	protein_coding	81532	MOB kinase activator 2
ENSG00000167815.11	3874.09	0.0854437	0.0729854	1.17069	0.155592	0.928858	PRDX2	protein_coding	7001	peroxiredoxin 2
ENSG00000255026.1	627.048	0.198478	0.169563	1.17053	0.155651	0.928858	AC136475.3	antisense	NA
ENSG00000176485.11	1363.58	0.108646	0.0928484	1.17014	0.155788	0.928858	PLA2G16	protein_coding	11145	phospholipase A and acyltransferase 3
ENSG00000143845.14	51.0989	0.333071	0.284649	1.17011	0.155797	0.928858	ETNK2	protein_coding	55224	ethanolamine kinase 2
ENSG00000123607.14	481.14	-0.124566	0.106474	-1.16992	0.155865	0.928858	TTC21B	protein_coding	79809	tetratricopeptide repeat domain 21B
ENSG00000169599.12	285.9	0.150232	0.128437	1.16969	0.155945	0.928858	NFU1	protein_coding	27247	NFU1 iron-sulfur cluster scaffold
ENSG00000141736.13	12104.6	0.0892523	0.07631	1.1696	0.155978	0.928858	ERBB2	protein_coding	2064	erb-b2 receptor tyrosine kinase 2
ENSG00000167978.16	39357.1	0.0809674	0.0692384	1.1694	0.156049	0.928858	SRRM2	protein_coding	23524	serine/arginine repetitive matrix 2
ENSG00000167770.11	1641.59	0.102497	0.0876507	1.16938	0.156057	0.928858	OTUB1	protein_coding	55611	OTU deubiquitinase, ubiquitin aldehyde binding 1
ENSG00000171160.17	95.8349	-0.239738	0.205032	-1.16927	0.156095	0.928858	MORN4	protein_coding	118812	MORN repeat containing 4
ENSG00000205517.12	2291.29	0.0925351	0.0791399	1.16926	0.156099	0.928858	RGL3	protein_coding	57139	ral guanine nucleotide dissociation stimulator like 3
ENSG00000126001.15	1678.9	0.111604	0.0954524	1.16921	0.156116	0.928858	CEP250	protein_coding	11190	centrosomal protein 250
ENSG00000138160.5	226.483	-0.180532	0.154463	-1.16877	0.156271	0.928858	KIF11	protein_coding	3832	kinesin family member 11
ENSG00000150457.8	1017.28	0.114552	0.0980319	1.16851	0.156363	0.928858	LATS2	protein_coding	26524	large tumor suppressor kinase 2
ENSG00000261578.1	74.797	0.271849	0.232654	1.16847	0.156378	0.928858	AP003119.3	sense_overlapping	NA
ENSG00000160209.18	11928.8	0.0945606	0.0809643	1.16793	0.15657	0.928858	PDXK	protein_coding	8566	pyridoxal kinase
ENSG00000115828.16	593.446	0.126539	0.10835	1.16787	0.15659	0.928858	QPCT	protein_coding	25797	glutaminyl-peptide cyclotransferase
ENSG00000158615.8	3881.01	0.0942876	0.0807378	1.16782	0.156608	0.928858	PPP1R15B	protein_coding	84919	protein phosphatase 1 regulatory subunit 15B
ENSG00000110013.12	5196.18	-0.0926778	0.0793656	-1.16773	0.15664	0.928858	SIAE	protein_coding	54414	sialic acid acetylesterase
ENSG00000162069.15	2567.64	0.129871	0.11128	1.16706	0.156878	0.928858	BICDL2	protein_coding	146439	BICD family like cargo adaptor 2
ENSG00000183844.16	1608.6	0.237489	0.203507	1.16698	0.156907	0.928858	FAM3B	protein_coding	54097	FAM3 metabolism regulating signaling molecule B
ENSG00000253846.2	183.969	-0.191117	0.163783	-1.16689	0.15694	0.928858	PCDHGA10	protein_coding	56106	protocadherin gamma subfamily A, 10
ENSG00000234913.1	128.851	0.263544	0.225861	1.16684	0.156957	0.928858	AC016027.2	sense_intronic	NA
ENSG00000173918.14	135.741	0.213701	0.18316	1.16675	0.15699	0.928858	C1QTNF1	protein_coding	114897	C1q and TNF related 1
ENSG00000144233.9	994.286	0.0996958	0.0854598	1.16658	0.157049	0.928858	AMMECR1L	protein_coding	83607	AMMECR1 like
ENSG00000102879.15	127.276	0.246458	0.211285	1.16648	0.157087	0.928858	CORO1A	protein_coding	11151	coronin 1A
ENSG00000187266.13	446.588	0.121639	0.104299	1.16626	0.157164	0.928858	EPOR	protein_coding	2057	erythropoietin receptor
ENSG00000188677.14	92.0673	-0.308848	0.264845	-1.16614	0.157205	0.928858	PARVB	protein_coding	29780	parvin beta
ENSG00000078401.6	2878.53	0.17421	0.149391	1.16614	0.157208	0.928858	EDN1	protein_coding	1906	endothelin 1
ENSG00000247627.2	102.816	0.325699	0.27931	1.16608	0.157227	0.928858	MTND4P12	processed_pseudogene	NA
ENSG00000071127.16	12829.7	0.131125	0.112486	1.1657	0.157363	0.929259	WDR1	protein_coding	9948	WD repeat domain 1
ENSG00000116984.12	1679.77	-0.159121	0.136563	-1.16518	0.157549	0.929709	MTR	protein_coding	4548	5-methyltetrahydrofolate-homocysteine methyltransferase
ENSG00000073350.13	10572.3	0.0971102	0.083349	1.1651	0.157576	0.929709	LLGL2	protein_coding	3993	LLGL scribble cell polarity complex component 2
ENSG00000173517.10	2658.47	0.135565	0.11645	1.16414	0.157918	0.93123	PEAK1	protein_coding	79834	pseudopodium enriched atypical kinase 1
ENSG00000189369.8	308.923	-0.161457	0.138718	-1.16393	0.157996	0.93123	GSPT2	protein_coding	23708	G1 to S phase transition 2
ENSG00000131002.11	807.287	-0.166059	0.142686	-1.16381	0.158038	0.93123	TXLNGY	transcribed_unprocessed_pseudogene	246126	taxilin gamma pseudogene, Y-linked
ENSG00000235947.1	52.5969	0.345667	0.297128	1.16336	0.158198	0.931335	EGOT	lincRNA	100126791	eosinophil granule ontogeny transcript
ENSG00000162572.20	126.948	-0.235748	0.202673	-1.16319	0.158258	0.931335	SCNN1D	protein_coding	6339	sodium channel epithelial 1 subunit delta
ENSG00000166503.8	211.246	-0.253196	0.217698	-1.16306	0.158305	0.931335	HDGFL3	protein_coding	50810	HDGF like 3
ENSG00000141542.10	442.985	-0.147223	0.126626	-1.16266	0.158449	0.931335	RAB40B	protein_coding	10966	RAB40B, member RAS oncogene family
ENSG00000251143.1	62.1677	0.277447	0.238646	1.16259	0.158474	0.931335	AP002490.1	antisense	100128494	uncharacterized LOC100128494
ENSG00000282936.1	77.2113	0.288901	0.248498	1.16259	0.158475	0.931335	AC004706.3	TEC	NA
ENSG00000145687.16	304.282	-0.166554	0.143282	-1.16242	0.158534	0.931335	SSBP2	protein_coding	23635	single stranded DNA binding protein 2
ENSG00000269514.2	79.1718	-0.231872	0.199527	-1.16211	0.158646	0.931537	AC024257.3	antisense	NA
ENSG00000106049.8	1046.05	0.113949	0.0980784	1.16182	0.15875	0.931537	HIBADH	protein_coding	11112	3-hydroxyisobutyrate dehydrogenase
ENSG00000162817.6	4254.56	0.17364	0.149526	1.16126	0.158949	0.931537	C1orf115	protein_coding	79762	chromosome 1 open reading frame 115
ENSG00000107938.17	754.124	-0.122797	0.105748	-1.16122	0.158964	0.931537	EDRF1	protein_coding	26098	erythroid differentiation regulatory factor 1
ENSG00000173442.12	2526.46	0.15002	0.129192	1.16121	0.158968	0.931537	EHBP1L1	protein_coding	254102	EH domain binding protein 1 like 1
ENSG00000140931.19	125.81	0.224131	0.193023	1.16116	0.158986	0.931537	CMTM3	protein_coding	123920	CKLF like MARVEL transmembrane domain containing 3
ENSG00000163617.10	246.988	-0.162631	0.140119	-1.16066	0.159165	0.931537	CCDC191	protein_coding	57577	coiled-coil domain containing 191
ENSG00000107731.12	2277.18	0.122735	0.105747	1.16064	0.159172	0.931537	UNC5B	protein_coding	219699	unc-5 netrin receptor B
ENSG00000145022.4	538.918	0.138561	0.119425	1.16023	0.15932	0.931537	TCTA	protein_coding	6988	T cell leukemia translocation altered
ENSG00000226137.5	693.316	0.125963	0.108596	1.15993	0.159428	0.931537	BAIAP2-DT	lincRNA	440465	BAIAP2 divergent transcript
ENSG00000128965.12	336.214	0.146846	0.12663	1.15965	0.15953	0.931537	CHAC1	protein_coding	79094	ChaC glutathione specific gamma-glutamylcyclotransferase 1
ENSG00000169021.5	1213.61	-0.11278	0.0972605	-1.15956	0.15956	0.931537	UQCRFS1	protein_coding	7386	ubiquinol-cytochrome c reductase, Rieske iron-sulfur polypeptide 1
ENSG00000181409.12	1430.48	0.109111	0.094105	1.15946	0.159596	0.931537	AATK	protein_coding	9625	apoptosis associated tyrosine kinase
ENSG00000123395.14	622.357	0.133531	0.115177	1.15935	0.159635	0.931537	ATG101	protein_coding	60673	autophagy related 101
ENSG00000178338.10	157.04	-0.178433	0.153926	-1.15921	0.159688	0.931537	ZNF354B	protein_coding	117608	zinc finger protein 354B
ENSG00000164292.12	2704.57	0.120796	0.104206	1.15921	0.159689	0.931537	RHOBTB3	protein_coding	22836	Rho related BTB domain containing 3
ENSG00000113643.8	2369.57	-0.102545	0.0884821	-1.15894	0.159785	0.931537	RARS	protein_coding	5917	arginyl-tRNA synthetase 1
ENSG00000183779.6	4526.08	0.0996466	0.0859964	1.15873	0.15986	0.931537	ZNF703	protein_coding	80139	zinc finger protein 703
ENSG00000103653.16	1487.56	0.0976297	0.0842672	1.15857	0.159917	0.931537	CSK	protein_coding	1445	C-terminal Src kinase
ENSG00000148290.9	570.589	-0.119227	0.102912	-1.15853	0.159934	0.931537	SURF1	protein_coding	6834	SURF1 cytochrome c oxidase assembly factor
ENSG00000131844.15	2214.47	-0.116641	0.100717	-1.15811	0.160085	0.931625	MCCC2	protein_coding	64087	methylcrotonoyl-CoA carboxylase 2
ENSG00000145911.5	124.037	0.216826	0.187225	1.1581	0.160086	0.931625	N4BP3	protein_coding	23138	NEDD4 binding protein 3
ENSG00000168876.8	288.438	-0.145348	0.125526	-1.15791	0.160155	0.931629	ANKRD49	protein_coding	54851	ankyrin repeat domain 49
ENSG00000143630.9	463.92	0.145145	0.125426	1.15722	0.160405	0.932152	HCN3	protein_coding	57657	hyperpolarization activated cyclic nucleotide gated potassium channel 3
ENSG00000103064.14	656.021	0.159819	0.138117	1.15712	0.160441	0.932152	SLC7A6	protein_coding	9057	solute carrier family 7 member 6
ENSG00000133316.15	335.761	-0.151206	0.130693	-1.15696	0.1605	0.932152	WDR74	protein_coding	54663	WD repeat domain 74
ENSG00000075275.16	451.164	0.260935	0.225545	1.15691	0.160518	0.932152	CELSR1	protein_coding	9620	cadherin EGF LAG seven-pass G-type receptor 1
ENSG00000124915.10	109.922	-0.326449	0.282261	-1.15655	0.160648	0.932457	DKFZP434K028	lincRNA	26070	MYRF antisense RNA 1
ENSG00000101160.13	8167.56	0.151593	0.131146	1.15591	0.160879	0.932457	CTSZ	protein_coding	1522	cathepsin Z
ENSG00000130713.15	374.058	-0.173798	0.15039	-1.15565	0.160973	0.932457	EXOSC2	protein_coding	23404	exosome component 2
ENSG00000168884.14	748.43	0.119598	0.10349	1.15565	0.160974	0.932457	TNIP2	protein_coding	79155	TNFAIP3 interacting protein 2
ENSG00000267795.5	780.422	0.121913	0.105505	1.15553	0.161018	0.932457	SMIM22	protein_coding	440335	small integral membrane protein 22
ENSG00000128591.15	525.994	0.194672	0.168551	1.15498	0.161217	0.932457	FLNC	protein_coding	2318	filamin C
ENSG00000227533.5	177.948	0.191289	0.165629	1.15493	0.161236	0.932457	SLC2A1-AS1	lincRNA	440584	SLC2A1 antisense RNA 1
ENSG00000089127.12	2334.12	0.174519	0.151178	1.15439	0.16143	0.932457	OAS1	protein_coding	4938	2'-5'-oligoadenylate synthetase 1
ENSG00000213753.10	452.804	0.137079	0.118776	1.1541	0.161536	0.932457	CENPBD1P1	transcribed_processed_pseudogene	65996	CENPB DNA-binding domains containing 1 pseudogene 1
ENSG00000027847.13	453.639	-0.155888	0.135082	-1.15402	0.161563	0.932457	B4GALT7	protein_coding	11285	beta-1,4-galactosyltransferase 7
ENSG00000280138.1	2352.24	0.0984035	0.0852712	1.15401	0.16157	0.932457	AC027290.2	TEC	NA
ENSG00000196296.13	80.8041	-0.231554	0.200686	-1.15381	0.16164	0.932457	ATP2A1	protein_coding	487	ATPase sarcoplasmic/endoplasmic reticulum Ca2+ transporting 1
ENSG00000105738.10	7321.08	0.168558	0.146117	1.15358	0.161723	0.932457	SIPA1L3	protein_coding	23094	signal induced proliferation associated 1 like 3
ENSG00000167674.14	922.789	0.113034	0.0980311	1.15304	0.16192	0.932457	HDGFL2	protein_coding	84717	HDGF like 2
ENSG00000160410.14	1131.7	0.0980334	0.0850216	1.15304	0.161921	0.932457	SHKBP1	protein_coding	92799	SH3KBP1 binding protein 1
ENSG00000111653.19	557.385	0.118794	0.103029	1.15302	0.161929	0.932457	ING4	protein_coding	51147	inhibitor of growth family member 4
ENSG00000267080.5	264.369	0.159389	0.138301	1.15248	0.162124	0.932457	ASB16-AS1	antisense	339201	ASB16 antisense RNA 1
ENSG00000203739.3	199.667	0.238148	0.206643	1.15246	0.162133	0.932457	AL645568.1	antisense	101928673	PRDX6 antisense RNA 1
ENSG00000115307.16	2651.41	0.0929869	0.0806862	1.15245	0.162136	0.932457	AUP1	protein_coding	550	AUP1 lipid droplet regulating VLDL assembly factor
ENSG00000128641.18	2764.59	0.100714	0.0874001	1.15233	0.162179	0.932457	MYO1B	protein_coding	4430	myosin IB
ENSG00000183137.14	229.528	-0.171303	0.148663	-1.15229	0.162194	0.932457	CEP57L1	protein_coding	285753	centrosomal protein 57 like 1
ENSG00000110651.11	5440.2	0.101255	0.0878799	1.1522	0.162227	0.932457	CD81	protein_coding	975	CD81 molecule
ENSG00000065970.8	1144.21	0.111003	0.0963427	1.15217	0.162238	0.932457	FOXJ2	protein_coding	55810	forkhead box J2
ENSG00000174579.3	871.928	-0.102297	0.0887991	-1.15201	0.162297	0.932457	MSL2	protein_coding	55167	MSL complex subunit 2
ENSG00000128654.13	507.359	-0.122958	0.106763	-1.15169	0.162412	0.932457	MTX2	protein_coding	10651	metaxin 2
ENSG00000123700.4	269.784	-0.168817	0.146612	-1.15146	0.162498	0.932457	KCNJ2	protein_coding	3759	potassium inwardly rectifying channel subfamily J member 2
ENSG00000229145.1	81.4342	0.289176	0.251223	1.15107	0.162639	0.932457	ACTBP1	processed_pseudogene	NA
ENSG00000148187.17	883.342	-0.119933	0.104199	-1.15099	0.162667	0.932457	MRRF	protein_coding	92399	mitochondrial ribosome recycling factor
ENSG00000100422.13	3345.27	0.113801	0.0988942	1.15073	0.162762	0.932457	CERK	protein_coding	64781	ceramide kinase
ENSG00000158470.5	5083.19	0.114584	0.0996041	1.15039	0.162886	0.932457	B4GALT5	protein_coding	9334	beta-1,4-galactosyltransferase 5
ENSG00000127603.25	22269.5	0.0828032	0.0719794	1.15037	0.162893	0.932457	MACF1	protein_coding	23499	microtubule actin crosslinking factor 1
ENSG00000198791.11	1728.93	-0.103636	0.0900895	-1.15037	0.162896	0.932457	CNOT7	protein_coding	29883	CCR4-NOT transcription complex subunit 7
ENSG00000249242.7	85.4038	0.278014	0.241677	1.15036	0.1629	0.932457	TMEM150C	protein_coding	441027	transmembrane protein 150C
ENSG00000198420.9	1339.65	0.0936346	0.0814052	1.15023	0.162946	0.932457	TCAF1	protein_coding	9747	TRPM8 channel associated factor 1
ENSG00000108244.16	2344.95	0.166265	0.144592	1.14989	0.16307	0.932457	KRT23	protein_coding	25984	keratin 23
ENSG00000185344.13	991.815	-0.127507	0.11089	-1.14985	0.163086	0.932457	ATP6V0A2	protein_coding	23545	ATPase H+ transporting V0 subunit a2
ENSG00000113621.14	298.869	-0.180397	0.156906	-1.14971	0.163136	0.932457	TXNDC15	protein_coding	79770	thioredoxin domain containing 15
ENSG00000059573.8	12744.6	0.101447	0.088244	1.14962	0.163168	0.932457	ALDH18A1	protein_coding	5832	aldehyde dehydrogenase 18 family member A1
ENSG00000105204.13	694.69	0.1546	0.134538	1.14912	0.163352	0.93249	DYRK1B	protein_coding	9149	dual specificity tyrosine phosphorylation regulated kinase 1B
ENSG00000184887.13	733.819	0.119063	0.103628	1.14895	0.163415	0.93249	BTBD6	protein_coding	90135	BTB domain containing 6
ENSG00000141551.14	5928.35	0.0965921	0.0840782	1.14884	0.163457	0.93249	CSNK1D	protein_coding	1453	casein kinase 1 delta
ENSG00000049618.23	3894.07	0.0854965	0.0744247	1.14876	0.163483	0.93249	ARID1B	protein_coding	57492	AT-rich interaction domain 1B
ENSG00000139974.15	93.3102	-0.233607	0.203428	-1.14835	0.163634	0.93249	SLC38A6	protein_coding	145389	solute carrier family 38 member 6
ENSG00000125347.13	3240.24	0.146094	0.127258	1.14802	0.163756	0.93249	IRF1	protein_coding	3659	interferon regulatory factor 1
ENSG00000179085.7	303.743	-0.139043	0.121117	-1.14801	0.163759	0.93249	DPM3	protein_coding	54344	dolichyl-phosphate mannosyltransferase subunit 3, regulatory
ENSG00000249661.1	63.7938	0.280186	0.244145	1.14762	0.163903	0.93249	TNRC18P1	processed_pseudogene	NA
ENSG00000163918.10	116.913	-0.203704	0.177505	-1.14759	0.163912	0.93249	RFC4	protein_coding	5984	replication factor C subunit 4
ENSG00000197448.13	3332.59	0.088248	0.0769045	1.1475	0.163946	0.93249	GSTK1	protein_coding	373156	glutathione S-transferase kappa 1
ENSG00000111371.15	6057.7	0.0911142	0.0794036	1.14748	0.163954	0.93249	SLC38A1	protein_coding	81539	solute carrier family 38 member 1
ENSG00000186352.8	497.029	0.228407	0.199128	1.14704	0.164117	0.93249	ANKRD37	protein_coding	353322	ankyrin repeat domain 37
ENSG00000110395.6	1810.04	0.102815	0.0896357	1.14703	0.16412	0.93249	CBL	protein_coding	867	Cbl proto-oncogene
ENSG00000160014.16	5233.09	0.098175	0.085598	1.14693	0.164155	0.93249	CALM3	protein_coding	808	calmodulin 3
ENSG00000068305.17	1314.47	0.11245	0.098069	1.14664	0.164263	0.93249	MEF2A	protein_coding	4205	myocyte enhancer factor 2A
ENSG00000105723.11	973.538	0.124512	0.10859	1.14663	0.164268	0.93249	GSK3A	protein_coding	2931	glycogen synthase kinase 3 alpha
ENSG00000258289.8	699.712	-0.119126	0.103929	-1.14623	0.164416	0.932895	CHURC1	protein_coding	91612	churchill domain containing 1
ENSG00000128000.15	633.79	-0.129207	0.11274	-1.14606	0.164476	0.932895	ZNF780B	protein_coding	163131	zinc finger protein 780B
ENSG00000155265.10	211.196	0.202284	0.176565	1.14566	0.164623	0.933137	GOLGA7B	protein_coding	401647	golgin A7 family member B
ENSG00000124784.8	353.633	-0.157525	0.137538	-1.14532	0.164747	0.933137	RIOK1	protein_coding	83732	RIO kinase 1
ENSG00000007376.7	441.743	0.135446	0.118294	1.145	0.164868	0.933137	RPUSD1	protein_coding	113000	RNA pseudouridine synthase domain containing 1
ENSG00000160877.5	3018.76	0.090511	0.0790523	1.14495	0.164886	0.933137	NACC1	protein_coding	112939	nucleus accumbens associated 1
ENSG00000103021.9	205.223	-0.196977	0.172059	-1.14482	0.164933	0.933137	CCDC113	protein_coding	29070	coiled-coil domain containing 113
ENSG00000282961.1	86.193	-0.23405	0.204557	-1.14418	0.165169	0.933137	PRNCR1	lincRNA	101867536	prostate cancer associated non-coding RNA 1
ENSG00000122390.18	1453.08	0.112765	0.0985708	1.144	0.165235	0.933137	NAA60	protein_coding	79903	N-alpha-acetyltransferase 60, NatF catalytic subunit
ENSG00000106993.11	449.77	-0.131796	0.115207	-1.144	0.165236	0.933137	CDC37L1	protein_coding	55664	cell division cycle 37 like 1
ENSG00000256894.1	135.135	0.224022	0.19585	1.14385	0.165293	0.933137	AC022509.3	antisense	NA
ENSG00000231607.10	132.295	-0.244257	0.213583	-1.14362	0.165378	0.933137	DLEU2	antisense	8847	deleted in lymphocytic leukemia 2
ENSG00000241388.5	756.76	-0.172455	0.150816	-1.14348	0.165428	0.933137	HNF1A-AS1	processed_transcript	283460	HNF1A antisense RNA 1
ENSG00000008735.13	62.5725	0.315752	0.276152	1.1434	0.165458	0.933137	MAPK8IP2	protein_coding	23542	mitogen-activated protein kinase 8 interacting protein 2
ENSG00000115808.11	2166.35	0.122393	0.107054	1.14329	0.165499	0.933137	STRN	protein_coding	6801	striatin
ENSG00000132744.7	510.813	-0.21964	0.192159	-1.14302	0.1656	0.933137	ACY3	protein_coding	91703	aminoacylase 3
ENSG00000198133.8	643.65	0.117797	0.103076	1.14282	0.165675	0.933137	TMEM229B	protein_coding	161145	transmembrane protein 229B
ENSG00000163739.4	888.36	0.159158	0.139309	1.14248	0.165798	0.933137	CXCL1	protein_coding	2919	C-X-C motif chemokine ligand 1
ENSG00000247092.6	119.303	-0.299813	0.26254	-1.14197	0.165988	0.933137	SNHG10	antisense	NA
ENSG00000123427.16	81.4091	-0.265303	0.232329	-1.14193	0.166003	0.933137	EEF1AKMT3	protein_coding	25895	EEF1A lysine methyltransferase 3
ENSG00000081189.15	382.167	0.176117	0.154367	1.1409	0.166386	0.933137	MEF2C	protein_coding	4208	myocyte enhancer factor 2C
ENSG00000171320.14	139.711	-0.186879	0.163866	-1.14044	0.166558	0.933137	ESCO2	protein_coding	157570	establishment of sister chromatid cohesion N-acetyltransferase 2
ENSG00000109475.16	3533.51	-0.123183	0.108016	-1.14041	0.166567	0.933137	RPL34	protein_coding	6164	ribosomal protein L34
ENSG00000089006.16	1466.84	-0.11104	0.0973687	-1.14041	0.166569	0.933137	SNX5	protein_coding	27131	sorting nexin 5
ENSG00000127124.15	1436.15	0.0941634	0.0825958	1.14005	0.166701	0.933137	HIVEP3	protein_coding	59269	HIVEP zinc finger 3
ENSG00000116133.12	11730.8	0.0914786	0.0802456	1.13998	0.166726	0.933137	DHCR24	protein_coding	1718	24-dehydrocholesterol reductase
ENSG00000095209.11	351.135	-0.145882	0.127982	-1.13986	0.166772	0.933137	TMEM38B	protein_coding	55151	transmembrane protein 38B
ENSG00000168743.12	6390.96	0.101073	0.0886819	1.13973	0.16682	0.933137	NPNT	protein_coding	255743	nephronectin
ENSG00000171861.10	236.509	-0.183086	0.160645	-1.13969	0.166833	0.933137	MRM3	protein_coding	55178	mitochondrial rRNA methyltransferase 3
ENSG00000124370.10	120.967	-0.217946	0.191233	-1.13969	0.166835	0.933137	MCEE	protein_coding	84693	methylmalonyl-CoA epimerase
ENSG00000131669.9	748.615	0.106691	0.0936183	1.13964	0.166854	0.933137	NINJ1	protein_coding	4814	ninjurin 1
ENSG00000164171.10	5535.61	0.114339	0.100334	1.13958	0.166876	0.933137	ITGA2	protein_coding	3673	integrin subunit alpha 2
ENSG00000173120.14	5005.83	0.108677	0.0953784	1.13943	0.166931	0.933137	KDM2A	protein_coding	22992	lysine demethylase 2A
ENSG00000234498.3	108.991	-0.219858	0.192963	-1.13938	0.16695	0.933137	RPL13AP20	processed_pseudogene	387841	ribosomal protein L13a pseudogene 20
ENSG00000181894.14	239.376	0.167473	0.146989	1.13936	0.166958	0.933137	ZNF329	protein_coding	79673	zinc finger protein 329
ENSG00000189143.9	18138.8	0.145299	0.127539	1.13925	0.166999	0.933137	CLDN4	protein_coding	1364	claudin 4
ENSG00000100994.11	13601.6	0.111205	0.0976131	1.13925	0.167	0.933137	PYGB	protein_coding	5834	glycogen phosphorylase B
ENSG00000066279.17	270.134	-0.165915	0.145665	-1.13902	0.167086	0.933137	ASPM	protein_coding	259266	assembly factor for spindle microtubules
ENSG00000069509.5	251.569	0.155265	0.136318	1.13899	0.167095	0.933137	FUNDC1	protein_coding	139341	FUN14 domain containing 1
ENSG00000230882.1	109.705	-0.326063	0.28629	-1.13892	0.16712	0.933137	AC005077.4	processed_pseudogene	NA
ENSG00000102572.14	7215.04	0.149554	0.131388	1.13826	0.167367	0.933137	STK24	protein_coding	8428	serine/threonine kinase 24
ENSG00000189144.13	89.115	-0.268876	0.236254	-1.13808	0.167435	0.933137	ZNF573	protein_coding	126231	zinc finger protein 573
ENSG00000159055.3	96.256	-0.257092	0.225921	-1.13798	0.167474	0.933137	MIS18A	protein_coding	54069	MIS18 kinetochore protein A
ENSG00000103966.10	2449.65	0.144625	0.1271	1.13788	0.16751	0.933137	EHD4	protein_coding	30844	EH domain containing 4
ENSG00000139725.7	8231.04	0.144298	0.126814	1.13787	0.167513	0.933137	RHOF	protein_coding	54509	ras homolog family member F, filopodia associated
ENSG00000087077.13	546.111	0.153039	0.134519	1.13768	0.167585	0.933137	TRIP6	protein_coding	7205	thyroid hormone receptor interactor 6
ENSG00000108384.14	103.469	-0.233486	0.205236	-1.13765	0.167597	0.933137	RAD51C	protein_coding	5889	RAD51 paralog C
ENSG00000263327.6	116.578	-0.200389	0.176198	-1.1373	0.167727	0.933339	TAPT1-AS1	antisense	NA
ENSG00000285106.1	186.626	0.184303	0.162073	1.13716	0.167777	0.933339	AC016831.6	lincRNA	NA
ENSG00000100982.11	835.921	0.111386	0.097965	1.137	0.167838	0.933339	PCIF1	protein_coding	63935	PDX1 C-terminal inhibiting factor 1
ENSG00000127481.14	18932.5	0.085995	0.0756882	1.13617	0.168147	0.934676	UBR4	protein_coding	23352	ubiquitin protein ligase E3 component n-recognin 4
ENSG00000182165.17	261.398	0.179606	0.158146	1.1357	0.168324	0.934882	TP53TG1	lincRNA	NA
ENSG00000108100.17	2956.41	0.0889517	0.0783234	1.1357	0.168326	0.934882	CCNY	protein_coding	219771	cyclin Y
ENSG00000111875.7	243.752	-0.1501	0.132185	-1.13553	0.16839	0.934882	ASF1A	protein_coding	25842	anti-silencing function 1A histone chaperone
ENSG00000135362.13	3204.09	0.159583	0.140593	1.13507	0.168561	0.935451	PRR5L	protein_coding	79899	proline rich 5 like
ENSG00000173402.11	6231.3	0.0970874	0.0855546	1.1348	0.168662	0.935459	DAG1	protein_coding	1605	dystroglycan 1
ENSG00000279901.1	79.1734	0.243863	0.214969	1.13441	0.168808	0.935459	AC092117.2	TEC	NA
ENSG00000112511.17	876.497	0.143963	0.126922	1.13426	0.168864	0.935459	PHF1	protein_coding	5252	PHD finger protein 1
ENSG00000029363.16	3029.73	-0.0861893	0.0759927	-1.13418	0.168896	0.935459	BCLAF1	protein_coding	9774	BCL2 associated transcription factor 1
ENSG00000147889.17	532.032	-0.152769	0.134699	-1.13415	0.168905	0.935459	CDKN2A	protein_coding	1029	cyclin dependent kinase inhibitor 2A
ENSG00000086015.20	6673.49	0.123654	0.10906	1.13382	0.16903	0.935549	MAST2	protein_coding	23139	microtubule associated serine/threonine kinase 2
ENSG00000177370.4	390.801	-0.128276	0.113144	-1.13374	0.169059	0.935549	TIMM22	protein_coding	29928	translocase of inner mitochondrial membrane 22
ENSG00000103197.17	3024.98	0.0882864	0.0778927	1.13343	0.169175	0.935611	TSC2	protein_coding	7249	TSC complex subunit 2
ENSG00000130449.5	1830.18	0.117204	0.103426	1.13322	0.169257	0.935611	ZSWIM6	protein_coding	57688	zinc finger SWIM-type containing 6
ENSG00000116260.16	34215.4	0.0819516	0.0723208	1.13317	0.169276	0.935611	QSOX1	protein_coding	5768	quiescin sulfhydryl oxidase 1
ENSG00000062370.16	191.67	-0.200673	0.177153	-1.13277	0.169425	0.93606	ZNF112	protein_coding	7771	zinc finger protein 112
ENSG00000162344.3	166.601	0.224637	0.198361	1.13247	0.169539	0.93631	FGF19	protein_coding	9965	fibroblast growth factor 19
ENSG00000133424.20	2761.82	0.153306	0.135419	1.13209	0.169682	0.936717	LARGE1	protein_coding	9215	LARGE xylosyl- and glucuronyltransferase 1
ENSG00000097046.12	87.402	-0.248474	0.21963	-1.13133	0.169968	0.937129	CDC7	protein_coding	8317	cell division cycle 7
ENSG00000185215.8	8416.16	0.118057	0.104353	1.13132	0.169972	0.937129	TNFAIP2	protein_coding	7127	TNF alpha induced protein 2
ENSG00000273802.2	694.018	0.141568	0.125167	1.13104	0.170078	0.937129	HIST1H2BG	protein_coding	8339	H2B clustered histone 8
ENSG00000167395.10	1400.56	0.0951224	0.0841038	1.13101	0.170088	0.937129	ZNF646	protein_coding	9726	zinc finger protein 646
ENSG00000158315.10	592.388	0.127101	0.112461	1.13017	0.170405	0.937129	RHBDL2	protein_coding	54933	rhomboid like 2
ENSG00000147100.10	358.09	-0.173561	0.153673	-1.12942	0.170692	0.937129	SLC16A2	protein_coding	6567	solute carrier family 16 member 2
ENSG00000147130.14	1283.3	0.130475	0.115527	1.12939	0.1707	0.937129	ZMYM3	protein_coding	9203	zinc finger MYM-type containing 3
ENSG00000165494.11	1880.2	-0.0930784	0.0824179	-1.12935	0.170719	0.937129	PCF11	protein_coding	51585	PCF11 cleavage and polyadenylation factor subunit
ENSG00000119801.12	1518.61	0.132865	0.117667	1.12917	0.170786	0.937129	YPEL5	protein_coding	51646	yippee like 5
ENSG00000129946.10	388.777	0.135248	0.119827	1.1287	0.170965	0.937129	SHC2	protein_coding	25759	SHC adaptor protein 2
ENSG00000278571.1	52.9965	0.30431	0.26963	1.12862	0.170993	0.937129	MIR7161	miRNA	102465694	microRNA 7161
ENSG00000228486.10	203.335	-0.190865	0.169119	-1.12859	0.171007	0.937129	C2orf92	protein_coding	728537	chromosome 2 open reading frame 92
ENSG00000106006.6	253.534	0.157301	0.139415	1.12829	0.171118	0.937129	HOXA6	protein_coding	3203	homeobox A6
ENSG00000162836.11	1156.25	-0.121897	0.108059	-1.12806	0.171207	0.937129	ACP6	protein_coding	51205	acid phosphatase 6, lysophosphatidic
ENSG00000232034.1	93.5638	0.208486	0.184836	1.12795	0.171248	0.937129	AC092168.2	sense_intronic	NA
ENSG00000185432.11	553.748	0.164318	0.145681	1.12793	0.171254	0.937129	METTL7A	protein_coding	25840	methyltransferase like 7A
ENSG00000232756.1	264.449	0.165808	0.147019	1.1278	0.171304	0.937129	AC004990.1	antisense	NA
ENSG00000271976.1	109.198	0.217956	0.193283	1.12765	0.171361	0.937129	AC012467.2	antisense	NA
ENSG00000135763.9	377.365	-0.179354	0.159056	-1.12761	0.171376	0.937129	URB2	protein_coding	9816	URB2 ribosome biogenesis homolog
ENSG00000188732.10	358.093	-0.147335	0.130672	-1.12751	0.171414	0.937129	FAM221A	protein_coding	340277	family with sequence similarity 221 member A
ENSG00000068971.13	1633.64	0.123783	0.109803	1.12732	0.171488	0.937129	PPP2R5B	protein_coding	5526	protein phosphatase 2 regulatory subunit B'beta
ENSG00000131373.14	363.941	-0.133059	0.118106	-1.12661	0.171756	0.937129	HACL1	protein_coding	26061	2-hydroxyacyl-CoA lyase 1
ENSG00000154274.14	1115.17	0.149047	0.132311	1.12648	0.171805	0.937129	C4orf19	protein_coding	55286	chromosome 4 open reading frame 19
ENSG00000101003.9	116.959	-0.21471	0.190602	-1.12648	0.171805	0.937129	GINS1	protein_coding	9837	GINS complex subunit 1
ENSG00000123144.10	1626.28	0.10575	0.0938875	1.12635	0.171857	0.937129	TRIR	protein_coding	79002	telomerase RNA component interacting RNase
ENSG00000010803.16	389.687	-0.122245	0.108558	-1.12607	0.171961	0.937129	SCMH1	protein_coding	22955	Scm polycomb group protein homolog 1
ENSG00000047634.14	233.204	-0.197599	0.17552	-1.12579	0.172069	0.937129	SCML1	protein_coding	6322	Scm polycomb group protein like 1
ENSG00000241553.12	1508.99	0.120688	0.107269	1.1251	0.172333	0.937129	ARPC4	protein_coding	10093	actin related protein 2/3 complex subunit 4
ENSG00000072858.10	818.823	0.134659	0.119707	1.1249	0.172407	0.937129	SIDT1	protein_coding	54847	SID1 transmembrane family member 1
ENSG00000180185.11	681.479	-0.114082	0.101426	-1.12478	0.172454	0.937129	FAHD1	protein_coding	81889	fumarylacetoacetate hydrolase domain containing 1
ENSG00000235145.2	61.0787	-0.300649	0.267321	-1.12468	0.172493	0.937129	RPSAP16	processed_pseudogene	NA
ENSG00000214765.8	203.356	-0.187591	0.166812	-1.12456	0.172538	0.937129	SEPT7P2	transcribed_unprocessed_pseudogene	NA
ENSG00000151693.10	4934.19	0.115241	0.102491	1.1244	0.172599	0.937129	ASAP2	protein_coding	8853	ArfGAP with SH3 domain, ankyrin repeat and PH domain 2
ENSG00000100612.13	2459.74	-0.120621	0.107285	-1.12431	0.172634	0.937129	DHRS7	protein_coding	51635	dehydrogenase/reductase 7
ENSG00000140262.17	2460.02	0.0887194	0.0789271	1.12407	0.172726	0.937129	TCF12	protein_coding	6938	transcription factor 12
ENSG00000152475.6	88.1791	0.217811	0.193826	1.12374	0.17285	0.937129	ZNF837	protein_coding	116412	zinc finger protein 837
ENSG00000103005.11	1035.69	0.109536	0.0975055	1.12339	0.172986	0.937129	USB1	protein_coding	79650	U6 snRNA biogenesis phosphodiesterase 1
ENSG00000120526.10	273.023	-0.160128	0.142556	-1.12327	0.173031	0.937129	NUDCD1	protein_coding	84955	NudC domain containing 1
ENSG00000142623.10	445.246	0.524107	0.466637	1.12316	0.173074	0.937129	PADI1	protein_coding	29943	peptidyl arginine deiminase 1
ENSG00000137509.10	456.04	0.125848	0.112059	1.12305	0.173115	0.937129	PRCP	protein_coding	5547	prolylcarboxypeptidase
ENSG00000153044.9	60.5388	-0.300642	0.267734	-1.12292	0.173167	0.937129	CENPH	protein_coding	64946	centromere protein H
ENSG00000091262.15	600.543	-0.126583	0.112729	-1.1229	0.173174	0.937129	ABCC6	protein_coding	368	ATP binding cassette subfamily C member 6
ENSG00000105135.15	1344.79	0.095473	0.0850281	1.12284	0.173196	0.937129	ILVBL	protein_coding	10994	ilvB acetolactate synthase like
ENSG00000166579.15	1887.97	0.0980325	0.087327	1.12259	0.173291	0.937129	NDEL1	protein_coding	81565	nudE neurodevelopment protein 1 like 1
ENSG00000100647.7	3203.4	0.177198	0.157852	1.12256	0.173303	0.937129	SUSD6	protein_coding	9766	sushi domain containing 6
ENSG00000141279.15	7132.43	0.104389	0.0930576	1.12176	0.173608	0.937129	NPEPPS	protein_coding	9520	aminopeptidase puromycin sensitive
ENSG00000225026.1	125.103	0.259338	0.231194	1.12173	0.17362	0.937129	AC091492.1	processed_pseudogene	NA
ENSG00000020922.12	534.207	-0.137793	0.122863	-1.12152	0.173703	0.937129	MRE11	protein_coding	4361	MRE11 homolog, double strand break repair nuclease
ENSG00000100596.6	6280.15	0.0870551	0.0776247	1.12149	0.173715	0.937129	SPTLC2	protein_coding	9517	serine palmitoyltransferase long chain base subunit 2
ENSG00000075151.20	4802.32	0.0881895	0.078639	1.12145	0.173729	0.937129	EIF4G3	protein_coding	8672	eukaryotic translation initiation factor 4 gamma 3
ENSG00000090612.20	377.919	-0.129628	0.1156	-1.12135	0.173767	0.937129	ZNF268	protein_coding	10795	zinc finger protein 268
ENSG00000125746.16	1314.79	0.13639	0.121631	1.12134	0.173771	0.937129	EML2	protein_coding	24139	EMAP like 2
ENSG00000197841.14	206.152	-0.164481	0.146684	-1.12133	0.173775	0.937129	ZNF181	protein_coding	339318	zinc finger protein 181
ENSG00000248275.1	52.2575	-0.301496	0.268982	-1.12088	0.173948	0.937129	TRIM52-AS1	processed_transcript	100507602	TRIM52 antisense RNA 1 (head to head)
ENSG00000125384.6	72.2759	-0.334132	0.298108	-1.12084	0.173961	0.937129	PTGER2	protein_coding	5732	prostaglandin E receptor 2
ENSG00000204869.8	90.3847	0.353027	0.314971	1.12082	0.173969	0.937129	IGFL4	protein_coding	444882	IGF like family member 4
ENSG00000111775.2	813.354	0.144697	0.129125	1.12059	0.174057	0.937129	COX6A1	protein_coding	1337	cytochrome c oxidase subunit 6A1
ENSG00000215158.9	228.881	-0.168142	0.15007	-1.12043	0.174122	0.937129	AC138409.2	transcribed_unprocessed_pseudogene	NA
ENSG00000105063.18	3256.31	0.0959378	0.0856268	1.12042	0.174125	0.937129	PPP6R1	protein_coding	22870	protein phosphatase 6 regulatory subunit 1
ENSG00000165029.15	775.012	0.189825	0.169482	1.12004	0.174272	0.937129	ABCA1	protein_coding	19	ATP binding cassette subfamily A member 1
ENSG00000053371.12	2019.52	0.12236	0.10928	1.11969	0.174403	0.937129	AKR7A2	protein_coding	8574	aldo-keto reductase family 7 member A2
ENSG00000143816.7	81.3094	0.234231	0.209202	1.11964	0.174424	0.937129	WNT9A	protein_coding	7483	Wnt family member 9A
ENSG00000076201.14	2071.34	0.0969753	0.0866342	1.11936	0.17453	0.937129	PTPN23	protein_coding	25930	protein tyrosine phosphatase non-receptor type 23
ENSG00000139645.9	4463.97	0.0859197	0.0767588	1.11935	0.174537	0.937129	ANKRD52	protein_coding	283373	ankyrin repeat domain 52
ENSG00000165886.4	227.385	0.147591	0.131858	1.11932	0.174546	0.937129	UBTD1	protein_coding	80019	ubiquitin domain containing 1
ENSG00000134323.11	61.6675	0.313397	0.279993	1.1193	0.174554	0.937129	MYCN	protein_coding	4613	MYCN proto-oncogene, bHLH transcription factor
ENSG00000147041.11	197.703	0.245708	0.219556	1.11911	0.174627	0.937129	SYTL5	protein_coding	94122	synaptotagmin like 5
ENSG00000102531.16	2479.56	-0.0851465	0.0761394	-1.1183	0.174941	0.937129	FNDC3A	protein_coding	22862	fibronectin type III domain containing 3A
ENSG00000114391.12	4165.07	-0.119879	0.107204	-1.11823	0.174968	0.937129	RPL24	protein_coding	6152	ribosomal protein L24
ENSG00000226210.3	401.921	0.135634	0.121299	1.11817	0.174989	0.937129	WASH8P	unprocessed_pseudogene	100288778	WAS protein family homolog 8, pseudogene
ENSG00000101000.5	321.463	0.175572	0.157017	1.11817	0.174989	0.937129	PROCR	protein_coding	10544	protein C receptor
ENSG00000142273.12	2130.59	0.0916169	0.0819381	1.11812	0.175009	0.937129	CBLC	protein_coding	23624	Cbl proto-oncogene C
ENSG00000074410.13	10591.7	0.129338	0.115691	1.11796	0.17507	0.937129	CA12	protein_coding	771	carbonic anhydrase 12
ENSG00000032444.16	2511.09	0.0948141	0.0848116	1.11794	0.17508	0.937129	PNPLA6	protein_coding	10908	patatin like phospholipase domain containing 6
ENSG00000219626.8	80.2992	-0.241827	0.216327	-1.11788	0.175103	0.937129	FAM228B	protein_coding	375190	family with sequence similarity 228 member B
ENSG00000143971.8	343.013	-0.125416	0.112192	-1.11787	0.175106	0.937129	ETAA1	protein_coding	54465	ETAA1 activator of ATR kinase
ENSG00000178093.13	102.496	-0.214984	0.192365	-1.11759	0.175216	0.937129	TSSK6	protein_coding	83983	testis specific serine kinase 6
ENSG00000147164.11	1452.43	0.107773	0.0964368	1.11755	0.175228	0.937129	SNX12	protein_coding	29934	sorting nexin 12
ENSG00000186395.7	139.421	-0.213831	0.191356	-1.11745	0.17527	0.937129	KRT10	protein_coding	3858	keratin 10
ENSG00000181885.18	8808.16	0.118738	0.106274	1.11728	0.175335	0.937129	CLDN7	protein_coding	1366	claudin 7
ENSG00000086232.12	3689.64	0.0942217	0.0843458	1.11709	0.175408	0.937129	EIF2AK1	protein_coding	27102	eukaryotic translation initiation factor 2 alpha kinase 1
ENSG00000186575.17	2485.85	0.0930844	0.0833643	1.1166	0.175597	0.937129	NF2	protein_coding	4771	neurofibromin 2
ENSG00000248449.2	58.4791	-0.278898	0.249852	-1.11625	0.175731	0.937129	PCDHGB8P	transcribed_unitary_pseudogene	56120	protocadherin gamma subfamily B, 8 pseudogene
ENSG00000256436.1	56.0086	0.315134	0.282324	1.11621	0.175746	0.937129	TAS2R31	protein_coding	259290	taste 2 receptor member 31
ENSG00000125744.11	150.277	0.180279	0.161531	1.11606	0.175804	0.937129	RTN2	protein_coding	6253	reticulon 2
ENSG00000054690.13	3935.98	0.0943355	0.0845289	1.11601	0.175823	0.937129	PLEKHH1	protein_coding	57475	pleckstrin homology, MyTH4 and FERM domain containing H1
ENSG00000129116.18	1805.43	0.125848	0.112774	1.11592	0.175859	0.937129	PALLD	protein_coding	23022	palladin, cytoskeletal associated protein
ENSG00000227063.5	275.202	-0.136272	0.122137	-1.11574	0.175931	0.937129	RPL41P1	processed_pseudogene	NA
ENSG00000077097.15	3077.08	-0.0943547	0.0845729	-1.11566	0.17596	0.937129	TOP2B	protein_coding	7155	DNA topoisomerase II beta
ENSG00000120129.5	2068.75	0.387863	0.347848	1.11504	0.176202	0.937129	DUSP1	protein_coding	1843	dual specificity phosphatase 1
ENSG00000143537.13	4550.99	0.0920264	0.0825452	1.11486	0.17627	0.937129	ADAM15	protein_coding	8751	ADAM metallopeptidase domain 15
ENSG00000063176.15	953.004	0.122425	0.109816	1.11482	0.176288	0.937129	SPHK2	protein_coding	56848	sphingosine kinase 2
ENSG00000017260.19	3577.78	0.0973291	0.0873853	1.11379	0.176685	0.937129	ATP2C1	protein_coding	27032	ATPase secretory pathway Ca2+ transporting 1
ENSG00000166682.11	58.7877	-0.304779	0.27378	-1.11323	0.176905	0.937129	TMPRSS5	protein_coding	80975	transmembrane serine protease 5
ENSG00000013364.18	10759.2	0.102915	0.0924586	1.11309	0.176958	0.937129	MVP	protein_coding	9961	major vault protein
ENSG00000106636.7	1904.68	0.0979243	0.0879838	1.11298	0.177	0.937129	YKT6	protein_coding	10652	YKT6 v-SNARE homolog
ENSG00000109189.12	431.812	-0.131357	0.118032	-1.11289	0.177036	0.937129	USP46	protein_coding	64854	ubiquitin specific peptidase 46
ENSG00000110931.18	2327.93	0.0948047	0.0852025	1.1127	0.17711	0.937129	CAMKK2	protein_coding	10645	calcium/calmodulin dependent protein kinase kinase 2
ENSG00000011304.19	6273.52	0.0967542	0.0869705	1.1125	0.17719	0.937129	PTBP1	protein_coding	5725	polypyrimidine tract binding protein 1
ENSG00000073792.15	3811.92	0.109362	0.0983337	1.11215	0.177323	0.937129	IGF2BP2	protein_coding	10644	insulin like growth factor 2 mRNA binding protein 2
ENSG00000240288.7	77.4337	-0.255468	0.22972	-1.11208	0.17735	0.937129	GHRLOS	antisense	100126793	ghrelin opposite strand/antisense RNA
ENSG00000160183.14	288.464	0.154496	0.13897	1.11172	0.177492	0.937129	TMPRSS3	protein_coding	64699	transmembrane serine protease 3
ENSG00000171126.7	78.0906	0.284705	0.256262	1.11099	0.177775	0.937129	KCNG3	protein_coding	170850	potassium voltage-gated channel modifier subfamily G member 3
ENSG00000153531.13	194.56	-0.175527	0.158004	-1.1109	0.177811	0.937129	ADPRHL1	protein_coding	113622	ADP-ribosylhydrolase like 1
ENSG00000149639.14	1214.88	0.0970946	0.0874138	1.11075	0.177871	0.937129	SOGA1	protein_coding	140710	suppressor of glucose, autophagy associated 1
ENSG00000101246.19	986.694	0.107318	0.0966371	1.11053	0.177957	0.937129	ARFRP1	protein_coding	10139	ADP ribosylation factor related protein 1
ENSG00000014919.12	921.576	-0.128728	0.115919	-1.1105	0.177968	0.937129	COX15	protein_coding	1355	cytochrome c oxidase assembly homolog COX15
ENSG00000175866.15	1037.22	0.135305	0.121861	1.11032	0.178037	0.937129	BAIAP2	protein_coding	10458	BAR/IMD domain containing adaptor protein 2
ENSG00000228445.1	166.004	0.174422	0.157098	1.11028	0.178054	0.937129	UGT1A2P	unprocessed_pseudogene	NA
ENSG00000164252.12	284.344	-0.152371	0.137237	-1.11027	0.178057	0.937129	AGGF1	protein_coding	55109	angiogenic factor with G-patch and FHA domains 1
ENSG00000243364.7	396.701	0.147257	0.132635	1.11024	0.17807	0.937129	EFNA4	protein_coding	1945	ephrin A4
ENSG00000175556.16	178.334	-0.197647	0.17803	-1.11019	0.178089	0.937129	LONRF3	protein_coding	79836	LON peptidase N-terminal domain and ring finger 3
ENSG00000129460.15	415.208	-0.127949	0.115264	-1.11005	0.178143	0.937129	NGDN	protein_coding	25983	neuroguidin
ENSG00000235823.2	429.983	-0.123523	0.111278	-1.11004	0.178147	0.937129	OLMALINC	lincRNA	90271	oligodendrocyte maturation-associated long intergenic non-coding RNA
ENSG00000108518.7	9394.34	0.104128	0.0938323	1.10972	0.178273	0.937129	PFN1	protein_coding	5216	profilin 1
ENSG00000267002.3	232.639	-0.159278	0.143549	-1.10957	0.17833	0.937129	AC060780.1	lincRNA	NA
ENSG00000264379.1	87.1869	0.253115	0.228147	1.10944	0.178383	0.937129	RF00157	snoRNA	NA
ENSG00000262919.7	226.416	-0.152283	0.137264	-1.10942	0.17839	0.937129	CCNQ	protein_coding	92002	cyclin Q
ENSG00000128309.16	2158.76	0.105561	0.0951567	1.10934	0.178422	0.937129	MPST	protein_coding	4357	mercaptopyruvate sulfurtransferase
ENSG00000103496.14	1196.84	0.101335	0.091353	1.10927	0.178448	0.937129	STX4	protein_coding	6810	syntaxin 4
ENSG00000160285.14	4871.37	0.136095	0.122689	1.10927	0.17845	0.937129	LSS	protein_coding	4047	lanosterol synthase
ENSG00000081026.18	2037.55	0.155779	0.14044	1.10922	0.178469	0.937129	MAGI3	protein_coding	260425	membrane associated guanylate kinase, WW and PDZ domain containing 3
ENSG00000144036.15	4031.34	0.155877	0.140542	1.10911	0.17851	0.937129	EXOC6B	protein_coding	23233	exocyst complex component 6B
ENSG00000163625.15	3506.69	0.0976651	0.0880591	1.10909	0.178521	0.937129	WDFY3	protein_coding	23001	WD repeat and FYVE domain containing 3
ENSG00000119777.19	2203.86	0.0929993	0.0838784	1.10874	0.178657	0.937129	TMEM214	protein_coding	54867	transmembrane protein 214
ENSG00000135622.12	503.209	0.122018	0.110059	1.10866	0.178687	0.937129	SEMA4F	protein_coding	10505	ssemaphorin 4F
ENSG00000135521.8	128.749	-0.187095	0.168776	-1.10855	0.178732	0.937129	LTV1	protein_coding	84946	LTV1 ribosome biogenesis factor
ENSG00000196188.10	18759.4	0.136098	0.122773	1.10854	0.178736	0.937129	CTSE	protein_coding	1510	cathepsin E
ENSG00000214274.9	234.913	-0.214956	0.193963	-1.10823	0.178855	0.937129	ANG	protein_coding	283	angiogenin
ENSG00000178947.8	236.428	0.180325	0.162744	1.10803	0.178935	0.937129	SMIM10L2A	protein_coding	399668	small integral membrane protein 10 like 2A
ENSG00000151422.12	844.607	0.118212	0.106724	1.10764	0.179086	0.937129	FER	protein_coding	2241	FER tyrosine kinase
ENSG00000160613.12	5627.5	0.0990242	0.0894025	1.10762	0.179094	0.937129	PCSK7	protein_coding	9159	proprotein convertase subtilisin/kexin type 7
ENSG00000132718.8	495.292	0.219163	0.197912	1.10738	0.179191	0.937129	SYT11	protein_coding	23208	synaptotagmin 11
ENSG00000073849.14	723.133	0.150024	0.13549	1.10727	0.179231	0.937129	ST6GAL1	protein_coding	6480	ST6 beta-galactoside alpha-2,6-sialyltransferase 1
ENSG00000224430.2	67.0181	0.319911	0.288962	1.1071	0.179298	0.937129	MKRN5P	processed_pseudogene	NA
ENSG00000100813.14	6564.97	0.0792955	0.0716447	1.10679	0.179422	0.937129	ACIN1	protein_coding	22985	apoptotic chromatin condensation inducer 1
ENSG00000075711.20	3511.97	0.103779	0.0937703	1.10673	0.179443	0.937129	DLG1	protein_coding	1739	discs large MAGUK scaffold protein 1
ENSG00000184792.15	281.97	0.143248	0.129437	1.1067	0.179458	0.937129	OSBP2	protein_coding	23762	oxysterol binding protein 2
ENSG00000183508.4	675.026	-0.114839	0.103802	-1.10633	0.179602	0.937129	TENT5C	protein_coding	54855	terminal nucleotidyltransferase 5C
ENSG00000100554.11	1578.93	0.135294	0.12231	1.10616	0.179671	0.937129	ATP6V1D	protein_coding	51382	ATPase H+ transporting V1 subunit D
ENSG00000137075.17	1041.21	0.0965754	0.0873131	1.10608	0.1797	0.937129	RNF38	protein_coding	152006	ring finger protein 38
ENSG00000175928.5	448.813	0.144267	0.130462	1.10581	0.179806	0.937129	LRRN1	protein_coding	57633	leucine rich repeat neuronal 1
ENSG00000144895.11	1333.7	-0.10192	0.092184	-1.10561	0.179884	0.937129	EIF2A	protein_coding	83939	eukaryotic translation initiation factor 2A
ENSG00000158201.9	1636.7	0.188609	0.170605	1.10553	0.179917	0.937129	ABHD3	protein_coding	171586	abhydrolase domain containing 3, phospholipase
ENSG00000120805.13	1868.9	-0.0945649	0.0855393	-1.10551	0.179923	0.937129	ARL1	protein_coding	400	ADP ribosylation factor like GTPase 1
ENSG00000204217.13	3567.88	0.131331	0.118804	1.10545	0.17995	0.937129	BMPR2	protein_coding	659	bone morphogenetic protein receptor type 2
ENSG00000128191.15	1180.67	0.105109	0.0951045	1.1052	0.180049	0.937129	DGCR8	protein_coding	54487	DGCR8 microprocessor complex subunit
ENSG00000132329.10	886.085	0.136399	0.123453	1.10487	0.180176	0.937129	RAMP1	protein_coding	10267	receptor activity modifying protein 1
ENSG00000172586.7	352.893	0.136523	0.123583	1.10471	0.180242	0.937129	CHCHD1	protein_coding	118487	coiled-coil-helix-coiled-coil-helix domain containing 1
ENSG00000100290.2	429.398	0.14154	0.128158	1.10441	0.180357	0.937129	BIK	protein_coding	638	BCL2 interacting killer
ENSG00000168781.22	777.251	0.118337	0.107166	1.10424	0.180426	0.937129	PPIP5K1	protein_coding	9677	diphosphoinositol pentakisphosphate kinase 1
ENSG00000180229.12	270.524	0.14335	0.129824	1.10419	0.180447	0.937129	HERC2P3	transcribed_unprocessed_pseudogene	283755	hect domain and RLD 2 pseudogene 3
ENSG00000135750.14	1622.32	0.133138	0.120594	1.10401	0.180515	0.937129	KCNK1	protein_coding	3775	potassium two pore domain channel subfamily K member 1
ENSG00000223959.8	578.091	-0.123463	0.111841	-1.10392	0.180552	0.937129	AFG3L1P	transcribed_unitary_pseudogene	172	AFG3 like matrix AAA peptidase subunit 1, pseudogene
ENSG00000184436.11	293.302	-0.147763	0.133865	-1.10382	0.180592	0.937129	THAP7	protein_coding	80764	THAP domain containing 7
ENSG00000242366.3	89.3426	0.29124	0.263854	1.10379	0.180604	0.937129	UGT1A8	protein_coding	54576	UDP glucuronosyltransferase family 1 member A8
ENSG00000110422.11	3556.25	0.0950346	0.0861047	1.10371	0.180635	0.937129	HIPK3	protein_coding	10114	homeodomain interacting protein kinase 3
ENSG00000280152.1	275.295	0.159043	0.144122	1.10353	0.180705	0.937129	AC009078.3	TEC	NA
ENSG00000117983.17	5673.84	0.18676	0.169245	1.10349	0.180724	0.937129	MUC5B	protein_coding	727897	mucin 5B, oligomeric mucus/gel-forming
ENSG00000103187.7	2122.92	0.0895083	0.0811278	1.1033	0.180797	0.937129	COTL1	protein_coding	23406	coactosin like F-actin binding protein 1
ENSG00000106246.17	92.7209	-0.213836	0.193866	-1.10301	0.180912	0.937129	PTCD1	protein_coding	26024	pentatricopeptide repeat domain 1
ENSG00000090520.11	745.096	0.119172	0.108092	1.10251	0.18111	0.937129	DNAJB11	protein_coding	51726	DnaJ heat shock protein family (Hsp40) member B11
ENSG00000116761.11	56.0694	-0.302939	0.274787	-1.10245	0.181133	0.937129	CTH	protein_coding	1491	cystathionine gamma-lyase
ENSG00000154928.17	105.332	-0.324582	0.294434	-1.10239	0.181156	0.937129	EPHB1	protein_coding	2047	EPH receptor B1
ENSG00000138134.11	382.484	-0.126577	0.114822	-1.10238	0.181162	0.937129	STAMBPL1	protein_coding	57559	STAM binding protein like 1
ENSG00000156042.17	401.294	-0.146847	0.133245	-1.10208	0.181279	0.937129	CFAP70	protein_coding	118491	cilia and flagella associated protein 70
ENSG00000118816.9	11367.9	0.0827153	0.0750627	1.10195	0.181331	0.937129	CCNI	protein_coding	10983	cyclin I
ENSG00000142208.16	3795.94	0.0926219	0.0840596	1.10186	0.181367	0.937129	AKT1	protein_coding	207	AKT serine/threonine kinase 1
ENSG00000142606.15	127.671	-0.184298	0.16727	-1.1018	0.18139	0.937129	MMEL1	protein_coding	79258	membrane metalloendopeptidase like 1
ENSG00000137124.7	1237.28	-0.170222	0.15451	-1.10169	0.181435	0.937129	ALDH1B1	protein_coding	219	aldehyde dehydrogenase 1 family member B1
ENSG00000175110.11	658.1	-0.10614	0.0963762	-1.10131	0.181586	0.937232	MRPS22	protein_coding	56945	mitochondrial ribosomal protein S22
ENSG00000065559.14	1245.52	0.121496	0.110322	1.10129	0.181593	0.937232	MAP2K4	protein_coding	6416	mitogen-activated protein kinase kinase 4
ENSG00000157045.8	420.097	0.167521	0.152164	1.10092	0.181738	0.937626	NTAN1	protein_coding	123803	N-terminal asparagine amidase
ENSG00000124795.15	2087.19	-0.0985681	0.0895694	-1.10047	0.18192	0.938071	DEK	protein_coding	7913	DEK proto-oncogene
ENSG00000096433.10	12602	0.118086	0.107329	1.10023	0.182013	0.938071	ITPR3	protein_coding	3710	inositol 1,4,5-trisphosphate receptor type 3
ENSG00000114107.8	393.029	-0.138271	0.125711	-1.09991	0.18214	0.938071	CEP70	protein_coding	80321	centrosomal protein 70
ENSG00000110888.17	1335.18	0.118757	0.107971	1.09989	0.182147	0.938071	CAPRIN2	protein_coding	65981	caprin family member 2
ENSG00000160972.9	2075.44	0.117641	0.106962	1.09984	0.182168	0.938071	PPP1R16A	protein_coding	84988	protein phosphatase 1 regulatory subunit 16A
ENSG00000067836.12	183.624	0.16727	0.152195	1.09905	0.182483	0.939006	ROGDI	protein_coding	79641	rogdi atypical leucine zipper
ENSG00000159069.13	3041.5	0.120079	0.109259	1.09904	0.182487	0.939006	FBXW5	protein_coding	54461	F-box and WD repeat domain containing 5
ENSG00000197013.9	261.061	-0.162688	0.148071	-1.09872	0.182615	0.939162	ZNF429	protein_coding	353088	zinc finger protein 429
ENSG00000125991.19	4951.17	0.0953629	0.0868026	1.09862	0.182655	0.939162	ERGIC3	protein_coding	51614	ERGIC and golgi 3
ENSG00000260276.2	110.383	-0.205616	0.187201	-1.09837	0.182754	0.939315	AC022167.2	antisense	NA
ENSG00000235316.1	65.0754	0.272496	0.248283	1.09752	0.183092	0.940046	DUSP8P5	processed_pseudogene	NA
ENSG00000237070.1	94.1996	-0.312751	0.284993	-1.0974	0.183141	0.940046	AC005550.2	antisense	105375166	uncharacterized LOC105375166
ENSG00000271581.1	126.57	0.273231	0.248993	1.09734	0.183163	0.940046	AL671883.2	unprocessed_pseudogene	NA
ENSG00000221829.9	191.127	0.182271	0.166122	1.09721	0.183215	0.940046	FANCG	protein_coding	2189	FA complementation group G
ENSG00000166086.12	89.5523	-0.388226	0.35385	-1.09715	0.18324	0.940046	JAM3	protein_coding	83700	junctional adhesion molecule 3
ENSG00000164253.13	301.817	-0.148471	0.135413	-1.09643	0.183528	0.940316	WDR41	protein_coding	55255	WD repeat domain 41
ENSG00000135926.14	13443.2	0.11359	0.10361	1.09633	0.183567	0.940316	TMBIM1	protein_coding	64114	transmembrane BAX inhibitor motif containing 1
ENSG00000279608.1	225.221	-0.230405	0.210163	-1.09632	0.183573	0.940316	AL353795.3	TEC	NA
ENSG00000143324.13	2637.47	0.125594	0.114569	1.09623	0.183608	0.940316	XPR1	protein_coding	9213	xenotropic and polytropic retrovirus receptor 1
ENSG00000168005.8	366.919	0.143734	0.131127	1.09614	0.183643	0.940316	SPINDOC	protein_coding	144097	spindlin interactor and repressor of chromatin binding
ENSG00000183172.8	407.846	-0.119504	0.109066	-1.0957	0.183818	0.940316	SMDT1	protein_coding	91689	single-pass membrane protein with aspartate rich tail 1
ENSG00000197702.12	1745.76	0.0901454	0.0822917	1.09544	0.183925	0.940316	PARVA	protein_coding	55742	parvin alpha
ENSG00000134759.13	1362.49	-0.122002	0.111389	-1.09528	0.183988	0.940316	ELP2	protein_coding	55250	elongator acetyltransferase complex subunit 2
ENSG00000182899.16	4063.86	-0.113668	0.103794	-1.09513	0.184047	0.940316	RPL35A	protein_coding	6165	ribosomal protein L35a
ENSG00000100365.14	60.9075	0.27158	0.247997	1.0951	0.184061	0.940316	NCF4	protein_coding	4689	neutrophil cytosolic factor 4
ENSG00000182389.19	112.259	0.2863	0.261459	1.09501	0.184096	0.940316	CACNB4	protein_coding	785	calcium voltage-gated channel auxiliary subunit beta 4
ENSG00000167325.14	709.809	-0.128857	0.117683	-1.09495	0.18412	0.940316	RRM1	protein_coding	6240	ribonucleotide reductase catalytic subunit M1
ENSG00000157954.14	2081.28	0.10164	0.0928553	1.09461	0.184257	0.940599	WIPI2	protein_coding	26100	WD repeat domain, phosphoinositide interacting 2
ENSG00000216937.13	148.609	-0.186374	0.170344	-1.0941	0.184459	0.940599	CCDC7	protein_coding	79741	coiled-coil domain containing 7
ENSG00000136279.20	2746.14	0.087686	0.0801487	1.09404	0.184484	0.940599	DBNL	protein_coding	28988	drebrin like
ENSG00000148396.18	7140.18	0.0810156	0.0740586	1.09394	0.184525	0.940599	SEC16A	protein_coding	9919	SEC16 homolog A, endoplasmic reticulum export factor
ENSG00000134690.10	206.397	-0.173405	0.158532	-1.09382	0.184573	0.940599	CDCA8	protein_coding	55143	cell division cycle associated 8
ENSG00000066084.12	4534.23	0.11202	0.102436	1.09356	0.184676	0.940599	DIP2B	protein_coding	57609	disco interacting protein 2 homolog B
ENSG00000002330.13	636.627	0.120324	0.110039	1.09347	0.184714	0.940599	BAD	protein_coding	572	BCL2 associated agonist of cell death
ENSG00000213865.7	118.629	-0.194333	0.177757	-1.09325	0.184802	0.940599	C8orf44	protein_coding	NA	NA
ENSG00000112996.10	958.547	-0.103778	0.0949346	-1.09316	0.18484	0.940599	MRPS30	protein_coding	10884	mitochondrial ribosomal protein S30
ENSG00000160131.13	656.962	-0.114882	0.105124	-1.09282	0.184974	0.940599	VMA21	protein_coding	203547	vacuolar ATPase assembly factor VMA21
ENSG00000251369.8	219.186	-0.163611	0.149719	-1.09278	0.184989	0.940599	ZNF550	protein_coding	162972	zinc finger protein 550
ENSG00000078674.17	3629.76	-0.0779431	0.0713276	-1.09275	0.185003	0.940599	PCM1	protein_coding	5108	pericentriolar material 1
ENSG00000159335.15	1173.37	0.143949	0.131842	1.09183	0.185373	0.940788	PTMS	protein_coding	5763	parathymosin
ENSG00000141698.16	355.228	0.138109	0.126508	1.0917	0.185426	0.940788	NT5C3B	protein_coding	115024	5'-nucleotidase, cytosolic IIIB
ENSG00000167136.6	185.56	0.162973	0.149292	1.09164	0.185449	0.940788	ENDOG	protein_coding	2021	endonuclease G
ENSG00000101493.10	1784.48	0.0871962	0.0798794	1.0916	0.185466	0.940788	ZNF516	protein_coding	9658	zinc finger protein 516
ENSG00000089693.10	3540	0.0849669	0.0778381	1.09159	0.185471	0.940788	MLF2	protein_coding	8079	myeloid leukemia factor 2
ENSG00000170791.17	640.077	-0.116054	0.106328	-1.09148	0.185514	0.940788	CHCHD7	protein_coding	79145	coiled-coil-helix-coiled-coil-helix domain containing 7
ENSG00000145743.15	727.519	0.115711	0.106032	1.09129	0.185591	0.940788	FBXL17	protein_coding	64839	F-box and leucine rich repeat protein 17
ENSG00000180801.13	286.508	0.138532	0.126981	1.09096	0.185722	0.940788	ARSJ	protein_coding	79642	arylsulfatase family member J
ENSG00000067048.16	1047.91	-0.156978	0.143901	-1.09087	0.185759	0.940788	DDX3Y	protein_coding	8653	DEAD-box helicase 3 Y-linked
ENSG00000179698.13	103.579	-0.221274	0.202861	-1.09077	0.185802	0.940788	WDR97	protein_coding	340390	WD repeat domain 97
ENSG00000205744.9	124.687	-0.205658	0.188556	-1.0907	0.185828	0.940788	DENND1C	protein_coding	79958	DENN domain containing 1C
ENSG00000129128.12	1460.93	-0.108133	0.0991931	-1.09013	0.18606	0.940788	SPCS3	protein_coding	60559	signal peptidase complex subunit 3
ENSG00000159199.13	505.126	-0.120151	0.110259	-1.08972	0.186226	0.940788	ATP5MC1	protein_coding	516	ATP synthase membrane subunit c locus 1
ENSG00000113734.17	97.4312	-0.221883	0.203627	-1.08965	0.18625	0.940788	BNIP1	protein_coding	662	BCL2 interacting protein 1
ENSG00000156504.16	634.933	-0.107772	0.0989047	-1.08965	0.186251	0.940788	FAM122B	protein_coding	159090	family with sequence similarity 122B
ENSG00000160182.2	10864.4	-0.137269	0.125977	-1.08963	0.186259	0.940788	TFF1	protein_coding	7031	trefoil factor 1
ENSG00000119720.17	1079.72	0.0927271	0.0851145	1.08944	0.186338	0.940788	NRDE2	protein_coding	55051	NRDE-2, necessary for RNA interference, domain containing
ENSG00000197785.13	372.414	-0.144056	0.132266	-1.08914	0.186458	0.940788	ATAD3A	protein_coding	55210	ATPase family AAA domain containing 3A
ENSG00000231483.1	89.7752	0.337374	0.309776	1.08909	0.186479	0.940788	AL365356.4	lincRNA	NA	NA
ENSG00000100106.20	2467.2	0.0912464	0.0838073	1.08876	0.18661	0.940788	TRIOBP	protein_coding	11078	TRIO and F-actin binding protein
ENSG00000166016.5	2084.51	0.171773	0.157804	1.08852	0.186709	0.940788	ABTB2	protein_coding	25841	ankyrin repeat and BTB domain containing 2
ENSG00000177463.15	2378.26	0.108498	0.0996784	1.08849	0.186723	0.940788	NR2C2	protein_coding	7182	nuclear receptor subfamily 2 group C member 2
ENSG00000130545.15	1330.54	0.154224	0.141699	1.0884	0.186759	0.940788	CRB3	protein_coding	92359	crumbs cell polarity complex component 3
ENSG00000166780.10	137.201	-0.219537	0.201707	-1.08839	0.18676	0.940788	C16orf45	protein_coding	89927	bMERB domain containing 1
ENSG00000242612.6	558.504	-0.126328	0.116091	-1.08818	0.186848	0.940788	DECR2	protein_coding	26063	2,4-dienoyl-CoA reductase 2
ENSG00000184014.7	859.526	0.150798	0.138594	1.08805	0.186899	0.940788	DENND5A	protein_coding	23258	DENN domain containing 5A
ENSG00000224934.4	102.975	-0.201192	0.184911	-1.08804	0.186902	0.940788	AL391684.1	bidirectional_promoter_lncRNA	NA
ENSG00000119699.7	52.7342	-0.271703	0.249757	-1.08787	0.186973	0.940798	TGFB3	protein_coding	7043	transforming growth factor beta 3
ENSG00000160563.13	236.721	-0.142919	0.131444	-1.08731	0.187202	0.94135	MED27	protein_coding	9442	mediator complex subunit 27
ENSG00000174514.12	384.67	-0.162997	0.149916	-1.08726	0.187221	0.94135	MFSD4A	protein_coding	148808	major facilitator superfamily domain containing 4A
ENSG00000178719.16	2918.66	0.0838215	0.0771289	1.08677	0.187418	0.941992	GRINA	protein_coding	2907	glutamate ionotropic receptor NMDA type subunit associated protein 1
ENSG00000274561.1	50.2558	-0.282663	0.260174	-1.08644	0.187554	0.941996	AC005332.3	lincRNA	NA
ENSG00000120837.7	312.575	-0.133264	0.122662	-1.08643	0.187557	0.941996	NFYB	protein_coding	4801	nuclear transcription factor Y subunit beta
ENSG00000189180.15	1562.26	-0.102677	0.0945671	-1.08576	0.187829	0.943018	ZNF33A	protein_coding	7581	zinc finger protein 33A
ENSG00000055070.16	2970.8	0.083638	0.0770741	1.08516	0.188072	0.943888	SZRD1	protein_coding	26099	SUZ RNA binding domain containing 1
ENSG00000256073.3	64.0573	-0.253752	0.23401	-1.08436	0.188398	0.944879	URB1-AS1	lincRNA	84996	URB1 antisense RNA 1 (head to head)
ENSG00000111276.10	1018.44	0.0942255	0.0868968	1.08434	0.188408	0.944879	CDKN1B	protein_coding	1027	cyclin dependent kinase inhibitor 1B
ENSG00000070366.13	1676.58	0.100549	0.0927671	1.08389	0.188591	0.945307	SMG6	protein_coding	23293	SMG6 nonsense mediated mRNA decay factor
ENSG00000117266.15	2595.6	0.122393	0.112931	1.08379	0.188632	0.945307	CDK18	protein_coding	5129	cyclin dependent kinase 18
ENSG00000149658.17	1670.7	0.0939834	0.0867447	1.08345	0.18877	0.945386	YTHDF1	protein_coding	54915	YTH N6-methyladenosine RNA binding protein 1
ENSG00000164221.12	181.881	-0.186994	0.172623	-1.08325	0.18885	0.945386	CCDC112	protein_coding	153733	coiled-coil domain containing 112
ENSG00000187242.5	382.974	0.174671	0.161263	1.08314	0.188895	0.945386	KRT12	protein_coding	3859	keratin 12
ENSG00000075651.15	4296.64	0.10564	0.09755	1.08293	0.188983	0.945386	PLD1	protein_coding	5337	phospholipase D1
ENSG00000172367.15	1753.7	0.177154	0.163602	1.08283	0.189023	0.945386	PDZD3	protein_coding	79849	PDZ domain containing 3
ENSG00000044115.20	17147	0.110295	0.101875	1.08265	0.189098	0.945386	CTNNA1	protein_coding	1495	catenin alpha 1
ENSG00000166173.10	157.633	0.17284	0.159679	1.08242	0.18919	0.945386	LARP6	protein_coding	55323	La ribonucleoprotein 6, translational regulator
ENSG00000178401.15	927.371	-0.141926	0.131171	-1.082	0.189363	0.945386	DNAJC22	protein_coding	79962	DnaJ heat shock protein family (Hsp40) member C22
ENSG00000205885.7	661.881	0.119528	0.11047	1.08199	0.189365	0.945386	C1RL-AS1	antisense	283314	C1RL antisense RNA 1
ENSG00000104324.15	177.012	-0.202652	0.187313	-1.08189	0.189406	0.945386	CPQ	protein_coding	10404	carboxypeptidase Q
ENSG00000112237.12	1471.07	-0.0946158	0.0874722	-1.08167	0.189499	0.945386	CCNC	protein_coding	892	cyclin C
ENSG00000116117.17	1502.02	0.104281	0.0964108	1.08164	0.189511	0.945386	PARD3B	protein_coding	117583	par-3 family cell polarity regulator beta
ENSG00000058668.14	5434.54	0.0994092	0.0919341	1.08131	0.189645	0.945386	ATP2B4	protein_coding	493	ATPase plasma membrane Ca2+ transporting 4
ENSG00000105287.12	2334.61	0.105574	0.0976367	1.08129	0.189652	0.945386	PRKD2	protein_coding	25865	protein kinase D2
ENSG00000196367.13	4991.5	0.0875371	0.0809663	1.08116	0.189708	0.945386	TRRAP	protein_coding	8295	transformation/transcription domain associated protein
ENSG00000160111.12	85.6474	0.242979	0.224765	1.08104	0.189756	0.945386	CPAMD8	protein_coding	27151	C3 and PZP like alpha-2-macroglobulin domain containing 8
ENSG00000205277.9	80085.7	0.129257	0.119589	1.08084	0.189838	0.945447	MUC12	protein_coding	10071	mucin 12, cell surface associated
ENSG00000106070.18	1259.31	0.0891416	0.0825039	1.08045	0.189996	0.945542	GRB10	protein_coding	2887	growth factor receptor bound protein 10
ENSG00000153574.8	421.3	-0.139415	0.129034	-1.08045	0.189996	0.945542	RPIA	protein_coding	22934	ribose 5-phosphate isomerase A
ENSG00000226318.1	91.2293	-0.233793	0.216479	-1.07998	0.190191	0.946037	RPS3AP38	processed_pseudogene	NA
ENSG00000174938.14	4286.82	0.10701	0.0990949	1.07987	0.190234	0.946037	SEZ6L2	protein_coding	26470	seizure related 6 homolog like 2
ENSG00000130669.17	2278.86	0.0890594	0.0825038	1.07946	0.190404	0.946539	PAK4	protein_coding	10298	p21 (RAC1) activated kinase 4
ENSG00000121903.14	442.566	0.123398	0.114343	1.07919	0.190513	0.946735	ZSCAN20	protein_coding	7579	zinc finger and SCAN domain containing 20
ENSG00000125691.12	6878.28	-0.118994	0.110312	-1.0787	0.190715	0.947036	RPL23	protein_coding	9349	ribosomal protein L23
ENSG00000117713.19	4515.09	0.0834476	0.0773703	1.07855	0.190778	0.947036	ARID1A	protein_coding	8289	AT-rich interaction domain 1A
ENSG00000150776.17	652.603	-0.110134	0.102114	-1.07854	0.190782	0.947036	NKAPD1	protein_coding	55216	NKAP domain containing 1
ENSG00000143919.14	210.639	-0.176963	0.16412	-1.07825	0.1909	0.947278	CAMKMT	protein_coding	79823	calmodulin-lysine N-methyltransferase
ENSG00000159214.12	546.076	0.115608	0.107238	1.07805	0.190983	0.947344	CCDC24	protein_coding	149473	coiled-coil domain containing 24
ENSG00000237765.6	397.287	-0.132191	0.122773	-1.07672	0.191532	0.947767	FAM200B	protein_coding	285550	family with sequence similarity 200 member B
ENSG00000131876.16	926.492	-0.116618	0.10835	-1.0763	0.191702	0.947767	SNRPA1	protein_coding	6627	small nuclear ribonucleoprotein polypeptide A'
ENSG00000100299.17	1640.53	0.102586	0.0953514	1.07587	0.19188	0.947767	ARSA	protein_coding	410	arylsulfatase A
ENSG00000181666.17	953.114	-0.129276	0.120183	-1.07566	0.191968	0.947767	HKR1	protein_coding	284459	zinc finger protein 875
ENSG00000276547.1	281.566	-0.16158	0.150234	-1.07552	0.192025	0.947767	PCDHGB5	protein_coding	56101	protocadherin gamma subfamily B, 5
ENSG00000072571.19	110.15	-0.213008	0.198082	-1.07536	0.192094	0.947767	HMMR	protein_coding	3161	hyaluronan mediated motility receptor
ENSG00000108381.10	61.3329	0.349379	0.325028	1.07492	0.192274	0.947767	ASPA	protein_coding	443	aspartoacylase
ENSG00000257122.5	231.004	0.138685	0.129025	1.07487	0.192295	0.947767	RRN3P3	transcribed_unprocessed_pseudogene	NA
ENSG00000137824.15	951.042	-0.0941657	0.0876145	-1.07477	0.192335	0.947767	RMDN3	protein_coding	55177	regulator of microtubule dynamics 3
ENSG00000122218.15	7135.9	0.0788494	0.0733654	1.07475	0.192345	0.947767	COPA	protein_coding	1314	COPI coat complex subunit alpha
ENSG00000129518.8	553.113	-0.122563	0.114042	-1.07472	0.192358	0.947767	EAPP	protein_coding	55837	E2F associated phosphoprotein
ENSG00000142065.13	291.685	-0.130866	0.121769	-1.07471	0.192363	0.947767	ZFP14	protein_coding	57677	ZFP14 zinc finger protein
ENSG00000222041.11	192.333	0.173985	0.161892	1.0747	0.192366	0.947767	CYTOR	lincRNA	112597	cytoskeleton regulator RNA
ENSG00000174951.11	79.544	0.338797	0.315255	1.07468	0.192376	0.947767	FUT1	protein_coding	2523	fucosyltransferase 1 (H blood group)
ENSG00000242193.11	868.487	-0.127906	0.119076	-1.07416	0.192589	0.947767	CRYZL2P	transcribed_unitary_pseudogene	730102	crystallin zeta like 2, pseudogene
ENSG00000119042.16	2507.72	0.156388	0.145611	1.07402	0.192648	0.947767	SATB2	protein_coding	23314	SATB homeobox 2
ENSG00000165816.12	370.582	-0.184368	0.171685	-1.07387	0.192709	0.947767	VWA2	protein_coding	340706	von Willebrand factor A domain containing 2
ENSG00000135316.17	2788.31	-0.0910358	0.084777	-1.07383	0.192727	0.947767	SYNCRIP	protein_coding	10492	synaptotagmin binding cytoplasmic RNA interacting protein
ENSG00000088256.8	8561.86	0.12211	0.113719	1.07379	0.192744	0.947767	GNA11	protein_coding	2767	G protein subunit alpha 11
ENSG00000101447.14	70.2409	-0.294725	0.274474	-1.07378	0.192746	0.947767	FAM83D	protein_coding	81610	family with sequence similarity 83 member D
ENSG00000162377.5	463.922	-0.174418	0.162445	-1.07371	0.192777	0.947767	COA7	protein_coding	65260	cytochrome c oxidase assembly factor 7 (putative)
ENSG00000244041.7	138.941	-0.186037	0.173299	-1.0735	0.192862	0.947767	LINC01011	lincRNA	401232	long intergenic non-protein coding RNA 1011
ENSG00000143373.17	1786.07	0.0904509	0.084266	1.0734	0.192905	0.947767	ZNF687	protein_coding	57592	zinc finger protein 687
ENSG00000088812.17	2968.28	0.0954222	0.0889332	1.07297	0.193084	0.947767	ATRN	protein_coding	8455	attractin
ENSG00000221914.9	3932.2	0.0939569	0.0875718	1.07291	0.193106	0.947767	PPP2R2A	protein_coding	5520	protein phosphatase 2 regulatory subunit Balpha
ENSG00000167615.16	12010.9	0.0887757	0.0827514	1.0728	0.193153	0.947767	LENG8	protein_coding	114823	leukocyte receptor cluster member 8
ENSG00000187244.11	3863.58	0.0957014	0.0892094	1.07277	0.193164	0.947767	BCAM	protein_coding	4059	basal cell adhesion molecule (Lutheran blood group)
ENSG00000204172.12	365.961	-0.137911	0.128565	-1.07269	0.193197	0.947767	AGAP9	protein_coding	642517	ArfGAP with GTPase domain, ankyrin repeat and PH domain 9
ENSG00000009335.17	3669.08	0.0766403	0.071453	1.0726	0.193237	0.947767	UBE3C	protein_coding	9690	ubiquitin protein ligase E3C
ENSG00000107020.9	352.045	-0.192159	0.179157	-1.07257	0.193247	0.947767	PLGRKT	protein_coding	55848	plasminogen receptor with a C-terminal lysine
ENSG00000024422.11	251.587	0.280283	0.261324	1.07255	0.193258	0.947767	EHD2	protein_coding	30846	EH domain containing 2
ENSG00000123992.19	1365.56	0.0876292	0.0817152	1.07237	0.19333	0.947767	DNPEP	protein_coding	23549	aspartyl aminopeptidase
ENSG00000100393.12	6154.62	0.0975546	0.090977	1.0723	0.193361	0.947767	EP300	protein_coding	2033	E1A binding protein p300
ENSG00000110711.9	669.289	0.117238	0.109382	1.07182	0.193559	0.94813	AIP	protein_coding	9049	aryl hydrocarbon receptor interacting protein
ENSG00000128789.20	523.555	-0.148823	0.138875	-1.07163	0.19364	0.94813	PSMG2	protein_coding	56984	proteasome assembly chaperone 2
ENSG00000101350.7	3564.71	0.100624	0.0938986	1.07162	0.193643	0.94813	KIF3B	protein_coding	9371	kinesin family member 3B
ENSG00000182718.16	38045.7	0.0885052	0.0826157	1.07129	0.193781	0.948465	ANXA2	protein_coding	302	annexin A2
ENSG00000106603.18	673.073	-0.118139	0.110307	-1.071	0.193901	0.948709	COA1	protein_coding	55744	cytochrome c oxidase assembly factor 1 homolog
ENSG00000163071.10	596.094	0.11554	0.107922	1.07059	0.194072	0.949204	SPATA18	protein_coding	132671	spermatogenesis associated 18
ENSG00000101577.9	4486.35	0.125679	0.117411	1.07042	0.194141	0.949204	LPIN2	protein_coding	9663	lipin 2
ENSG00000187867.8	194.547	0.231347	0.216209	1.07002	0.194311	0.949692	PALM3	protein_coding	342979	paralemmin 3
ENSG00000125834.12	2118.13	0.0917516	0.0857646	1.06981	0.194398	0.949779	STK35	protein_coding	140901	serine/threonine kinase 35
ENSG00000213066.12	378.223	-0.130985	0.122474	-1.06949	0.19453	0.950006	FGFR1OP	protein_coding	11116	centrosomal protein 43
ENSG00000124383.8	580.546	-0.121758	0.113862	-1.06935	0.194589	0.950006	MPHOSPH10	protein_coding	10199	M-phase phosphoprotein 10
ENSG00000016391.10	2641.31	-0.109555	0.102474	-1.06909	0.194696	0.950006	CHDH	protein_coding	55349	choline dehydrogenase
ENSG00000269743.2	104.885	0.199315	0.186445	1.06903	0.194723	0.950006	SLC25A53	protein_coding	401612	solute carrier family 25 member 53
ENSG00000143164.15	2268.93	0.0956165	0.0894766	1.06862	0.194893	0.950098	DCAF6	protein_coding	55827	DDB1 and CUL4 associated factor 6
ENSG00000156928.4	237.389	-0.148649	0.139146	-1.06829	0.195031	0.950098	MALSU1	protein_coding	115416	mitochondrial assembly of ribosomal large subunit 1
ENSG00000265972.5	33433.8	-0.123424	0.115563	-1.06802	0.195143	0.950098	TXNIP	protein_coding	10628	thioredoxin interacting protein
ENSG00000083123.14	1349.44	0.11808	0.11059	1.06773	0.195266	0.950098	BCKDHB	protein_coding	594	branched chain keto acid dehydrogenase E1 subunit beta
ENSG00000110911.15	19876	0.111376	0.104327	1.06756	0.195335	0.950098	SLC11A2	protein_coding	4891	solute carrier family 11 member 2
ENSG00000259943.1	71.8153	-0.223374	0.209343	-1.06703	0.19556	0.950098	AL050341.2	antisense	NA
ENSG00000065923.9	517.039	0.129439	0.12132	1.06692	0.195605	0.950098	SLC9A7	protein_coding	84679	solute carrier family 9 member A7
ENSG00000180881.19	111.585	-0.229605	0.215214	-1.06687	0.195627	0.950098	CAPS2	protein_coding	84698	calcyphosine 2
ENSG00000144401.14	179.548	-0.193797	0.181703	-1.06656	0.195756	0.950098	METTL21A	protein_coding	151194	methyltransferase like 21A
ENSG00000104805.15	5364.76	0.0939269	0.0881004	1.06614	0.195934	0.950098	NUCB1	protein_coding	4924	nucleobindin 1
ENSG00000130560.8	586.325	0.108592	0.101859	1.0661	0.19595	0.950098	UBAC1	protein_coding	10422	UBA domain containing 1
ENSG00000254122.2	104.588	-0.222427	0.208684	-1.06586	0.196051	0.950098	PCDHGB7	protein_coding	56099	protocadherin gamma subfamily B, 7
ENSG00000073910.21	3797.5	0.147909	0.138863	1.06514	0.19635	0.950098	FRY	protein_coding	10129	FRY microtubule binding protein
ENSG00000284691.1	71.8094	-0.244857	0.229893	-1.06509	0.196373	0.950098	AC073111.5	protein_coding	NA
ENSG00000185909.14	158.526	0.170166	0.159775	1.06504	0.196395	0.950098	KLHDC8B	protein_coding	200942	kelch domain containing 8B
ENSG00000179387.9	928.862	-0.119155	0.111904	-1.0648	0.196493	0.950098	ELMOD2	protein_coding	255520	ELMO domain containing 2
ENSG00000164346.9	879.61	-0.122478	0.115068	-1.0644	0.196664	0.950098	NSA2	protein_coding	10412	NSA2 ribosome biogenesis factor
ENSG00000111424.10	3010.84	0.133933	0.125846	1.06426	0.196722	0.950098	VDR	protein_coding	7421	vitamin D receptor
ENSG00000143375.14	9240.73	0.158534	0.148965	1.06423	0.196732	0.950098	CGN	protein_coding	57530	cingulin
ENSG00000030110.12	1553.39	0.107691	0.101196	1.06418	0.196755	0.950098	BAK1	protein_coding	578	BCL2 antagonist/killer 1
ENSG00000143067.4	150.215	-0.200817	0.188711	-1.06415	0.196767	0.950098	ZNF697	protein_coding	90874	zinc finger protein 697
ENSG00000143061.17	3846.68	0.0978613	0.0919642	1.06412	0.196779	0.950098	IGSF3	protein_coding	3321	immunoglobulin superfamily member 3
ENSG00000262766.1	59.0866	0.248423	0.233473	1.06403	0.196816	0.950098	AC135050.5	sense_intronic	NA
ENSG00000100897.17	1422.54	0.101207	0.0951456	1.06371	0.196952	0.950098	DCAF11	protein_coding	80344	DDB1 and CUL4 associated factor 11
ENSG00000129355.6	109.016	0.211806	0.199133	1.06364	0.196981	0.950098	CDKN2D	protein_coding	1032	cyclin dependent kinase inhibitor 2D
ENSG00000163347.5	4513.31	0.0940752	0.0884509	1.06359	0.197004	0.950098	CLDN1	protein_coding	9076	claudin 1
ENSG00000132286.11	846.087	-0.104329	0.0980994	-1.0635	0.197041	0.950098	TIMM10B	protein_coding	26515	translocase of inner mitochondrial membrane 10B
ENSG00000108840.15	1030.5	0.12491	0.117458	1.06345	0.197063	0.950098	HDAC5	protein_coding	10014	histone deacetylase 5
ENSG00000079432.7	4211.14	0.0920557	0.0865793	1.06325	0.197145	0.950098	CIC	protein_coding	23152	capicua transcriptional repressor
ENSG00000111328.6	434.316	0.116177	0.109281	1.0631	0.197209	0.950098	CDK2AP1	protein_coding	8099	cyclin dependent kinase 2 associated protein 1
ENSG00000182197.11	4157.21	0.103399	0.0972736	1.06297	0.197263	0.950098	EXT1	protein_coding	2131	exostosin glycosyltransferase 1
ENSG00000087152.15	1970.29	0.0903144	0.08497	1.0629	0.197295	0.950098	ATXN7L3	protein_coding	56970	ataxin 7 like 3
ENSG00000105327.17	795.427	0.123803	0.116517	1.06253	0.19745	0.950098	BBC3	protein_coding	27113	BCL2 binding component 3
ENSG00000174446.12	166.522	-0.162088	0.15262	-1.06204	0.197659	0.950098	SNAPC5	protein_coding	10302	small nuclear RNA activating complex polypeptide 5
ENSG00000112096.17	2322.69	-0.0826231	0.0778041	-1.06194	0.197699	0.950098	SOD2	protein_coding	6648	superoxide dismutase 2
ENSG00000095397.13	451.086	0.112822	0.106246	1.06189	0.197721	0.950098	WHRN	protein_coding	25861	whirlin
ENSG00000058262.9	6407.65	0.0741031	0.0697849	1.06188	0.197725	0.950098	SEC61A1	protein_coding	29927	SEC61 translocon subunit alpha 1
ENSG00000105755.7	2118.26	0.12549	0.118209	1.0616	0.197844	0.950098	ETHE1	protein_coding	23474	ETHE1 persulfide dioxygenase
ENSG00000185000.11	2268.65	0.126855	0.119507	1.06149	0.197891	0.950098	DGAT1	protein_coding	8694	diacylglycerol O-acyltransferase 1
ENSG00000175764.14	77.6441	-0.242232	0.228203	-1.06147	0.197896	0.950098	TTLL11	protein_coding	158135	tubulin tyrosine ligase like 11
ENSG00000180992.6	746.026	0.101468	0.0955999	1.06138	0.197936	0.950098	MRPL14	protein_coding	64928	mitochondrial ribosomal protein L14
ENSG00000154764.5	313.764	0.185705	0.174977	1.06131	0.197963	0.950098	WNT7A	protein_coding	7476	Wnt family member 7A
ENSG00000126562.16	270.346	0.187787	0.176965	1.06115	0.198032	0.950098	WNK4	protein_coding	65266	WNK lysine deficient protein kinase 4
ENSG00000079819.18	6255.85	0.0818638	0.0771563	1.06101	0.198091	0.950098	EPB41L2	protein_coding	2037	erythrocyte membrane protein band 4.1 like 2
ENSG00000168785.7	1043.67	0.0961873	0.0906578	1.06099	0.198099	0.950098	TSPAN5	protein_coding	10098	tetraspanin 5
ENSG00000145293.15	545.175	-0.106108	0.10004	-1.06066	0.198242	0.950098	ENOPH1	protein_coding	58478	enolase-phosphatase 1
ENSG00000123159.15	6037.35	0.101869	0.0960493	1.06059	0.198268	0.950098	GIPC1	protein_coding	10755	GIPC PDZ domain containing family member 1
ENSG00000198182.12	185.237	-0.159109	0.15004	-1.06044	0.198332	0.950098	ZNF607	protein_coding	84775	zinc finger protein 607
ENSG00000196535.16	7006.89	0.0902723	0.0851315	1.06039	0.198355	0.950098	MYO18A	protein_coding	399687	myosin XVIIIA
ENSG00000169894.17	35247.2	-0.156937	0.148002	-1.06037	0.198362	0.950098	MUC3A	protein_coding	4584	mucin 3A, cell surface associated
ENSG00000106080.10	216.056	-0.155048	0.146226	-1.06033	0.19838	0.950098	FKBP14	protein_coding	55033	FKBP prolyl isomerase 14
ENSG00000090776.5	4661.24	0.0954839	0.0900591	1.06024	0.198419	0.950098	EFNB1	protein_coding	1947	ephrin B1
ENSG00000175054.14	1271.48	-0.110695	0.104459	-1.0597	0.198647	0.950098	ATR	protein_coding	545	ATR serine/threonine kinase
ENSG00000067225.17	38166.8	0.0737515	0.0696008	1.05964	0.198673	0.950098	PKM	protein_coding	5315	pyruvate kinase M1/2
ENSG00000178105.10	428.419	-0.127908	0.120713	-1.0596	0.198687	0.950098	DDX10	protein_coding	1662	DEAD-box helicase 10
ENSG00000162458.12	6791.2	0.129429	0.122153	1.05957	0.198702	0.950098	FBLIM1	protein_coding	54751	filamin binding LIM protein 1
ENSG00000134755.15	9142.55	0.186845	0.176369	1.0594	0.198775	0.950098	DSC2	protein_coding	1824	desmocollin 2
ENSG00000169733.11	538.941	0.117868	0.111282	1.05918	0.198867	0.950098	RFNG	protein_coding	5986	RFNG O-fucosylpeptide 3-beta-N-acetylglucosaminyltransferase
ENSG00000118965.14	200.603	-0.181716	0.171574	-1.05911	0.198896	0.950098	WDR35	protein_coding	57539	WD repeat domain 35
ENSG00000175066.15	2181.22	-0.0873946	0.0825215	-1.05905	0.198921	0.950098	GK5	protein_coding	256356	glycerol kinase 5
ENSG00000163938.16	1318.92	-0.122088	0.115322	-1.05867	0.199084	0.950547	GNL3	protein_coding	26354	G protein nucleolar 3
ENSG00000250461.1	86.1024	-0.214378	0.20257	-1.05829	0.199243	0.95067	AC122718.1	processed_pseudogene	NA
ENSG00000174276.6	130.429	-0.190948	0.180479	-1.05801	0.199364	0.95067	ZNHIT2	protein_coding	741	zinc finger HIT-type containing 2
ENSG00000235652.7	66.9783	-0.291939	0.275996	-1.05777	0.199467	0.95067	AL356599.1	antisense	NA
ENSG00000136783.9	174.931	0.150889	0.142675	1.05758	0.199548	0.95067	NIPSNAP3A	protein_coding	25934	nipsnap homolog 3A
ENSG00000125741.4	689.03	0.103087	0.0974792	1.05753	0.199567	0.95067	OPA3	protein_coding	80207	outer mitochondrial membrane lipid metabolism regulator OPA3
ENSG00000089472.16	21375.8	0.107776	0.10192	1.05745	0.1996	0.95067	HEPH	protein_coding	9843	hephaestin
ENSG00000196890.4	96.1398	-0.210714	0.199315	-1.05719	0.199712	0.95067	HIST3H2BB	protein_coding	128312	H2B.U histone 1
ENSG00000008294.20	5850.22	0.120568	0.114065	1.05701	0.199789	0.95067	SPAG9	protein_coding	9043	sperm associated antigen 9
ENSG00000140598.14	1408.65	0.0949103	0.0897938	1.05698	0.199801	0.95067	EFL1	protein_coding	79631	elongation factor like GTPase 1
ENSG00000186340.15	2697.33	-0.214596	0.20303	-1.05697	0.199807	0.95067	THBS2	protein_coding	7058	thrombospondin 2
ENSG00000175048.16	646.446	0.117444	0.111186	1.05629	0.200097	0.951314	ZDHHC14	protein_coding	79683	zinc finger DHHC-type palmitoyltransferase 14
ENSG00000168679.17	1110.3	0.142457	0.134871	1.05624	0.200114	0.951314	SLC16A4	protein_coding	9122	solute carrier family 16 member 4
ENSG00000116205.13	426.279	-0.157163	0.14881	-1.05613	0.200163	0.951314	TCEANC2	protein_coding	127428	transcription elongation factor A N-terminal and central domain containing 2
ENSG00000140479.16	1546.51	0.170491	0.161454	1.05597	0.20023	0.951314	PCSK6	protein_coding	5046	proprotein convertase subtilisin/kexin type 6
ENSG00000117682.16	1126.92	0.123595	0.11706	1.05583	0.200291	0.951314	DHDDS	protein_coding	79947	dehydrodolichyl diphosphate synthase subunit
ENSG00000275894.1	147.623	0.235045	0.222693	1.05547	0.200445	0.951713	AL021578.1	sense_intronic	NA
ENSG00000086758.15	15094.2	0.0703739	0.0667021	1.05505	0.200624	0.952232	HUWE1	protein_coding	10075	HECT, UBA and WWE domain containing E3 ubiquitin protein ligase 1
ENSG00000258053.1	320.048	-0.164381	0.155847	-1.05476	0.200746	0.952481	AC025575.2	lincRNA	NA
ENSG00000077549.17	5103.78	0.104521	0.0991172	1.05452	0.20085	0.952639	CAPZB	protein_coding	832	capping actin protein of muscle Z-line subunit beta
ENSG00000139971.15	349.535	0.169853	0.161123	1.05418	0.200993	0.952655	ARMH4	protein_coding	145407	armadillo like helical domain containing 4
ENSG00000279891.1	187.873	0.180041	0.170791	1.05416	0.201003	0.952655	FLJ42393	TEC	401105	uncharacterized LOC401105
ENSG00000176472.10	170.522	0.24162	0.229289	1.05378	0.201166	0.952655	ZNF575	protein_coding	284346	zinc finger protein 575
ENSG00000228477.1	60.3266	0.275634	0.261612	1.0536	0.201244	0.952655	AL663070.1	processed_pseudogene	NA
ENSG00000087995.15	396.121	-0.128128	0.121676	-1.05302	0.20149	0.952655	METTL2A	protein_coding	339175	methyltransferase like 2A
ENSG00000101384.12	7748.82	0.119146	0.11316	1.0529	0.201542	0.952655	JAG1	protein_coding	182	jagged canonical Notch ligand 1
ENSG00000167548.15	9817.89	0.0788141	0.0748601	1.05282	0.201578	0.952655	KMT2D	protein_coding	8085	lysine methyltransferase 2D
ENSG00000177410.12	408.024	-0.135856	0.129047	-1.05277	0.2016	0.952655	ZFAS1	antisense	441951	ZNFX1 antisense RNA 1
ENSG00000187987.9	139.237	-0.188799	0.179352	-1.05268	0.201638	0.952655	ZSCAN23	protein_coding	222696	zinc finger and SCAN domain containing 23
ENSG00000171552.12	11215.7	0.0873057	0.0829399	1.05264	0.201654	0.952655	BCL2L1	protein_coding	598	BCL2 like 1
ENSG00000171224.8	76.9812	-0.267253	0.253999	-1.05218	0.20185	0.952655	FAM241B	protein_coding	219738	family with sequence similarity 241 member B
ENSG00000136231.13	259.819	-0.19664	0.186913	-1.05204	0.201912	0.952655	IGF2BP3	protein_coding	10643	insulin like growth factor 2 mRNA binding protein 3
ENSG00000103061.12	729.521	0.116887	0.111116	1.05194	0.201954	0.952655	SLC7A6OS	protein_coding	84138	solute carrier family 7 member 6 opposite strand
ENSG00000168827.14	989.903	-0.107183	0.101903	-1.05181	0.20201	0.952655	GFM1	protein_coding	85476	G elongation factor mitochondrial 1
ENSG00000037474.14	1564.46	-0.0948025	0.0901371	-1.05176	0.202031	0.952655	NSUN2	protein_coding	54888	NOP2/Sun RNA methyltransferase 2
ENSG00000170581.13	1714.79	0.103585	0.0985053	1.05157	0.202114	0.952655	STAT2	protein_coding	6773	signal transducer and activator of transcription 2
ENSG00000131943.17	324.024	0.126466	0.120266	1.05155	0.202121	0.952655	C19orf12	protein_coding	83636	chromosome 19 open reading frame 12
ENSG00000259865.1	79.1447	-0.24511	0.233161	-1.05125	0.20225	0.952655	AL390728.6	lincRNA	NA
ENSG00000186666.5	182.481	-0.163785	0.155804	-1.05123	0.20226	0.952655	BCDIN3D	protein_coding	144233	BCDIN3 domain containing RNA methyltransferase
ENSG00000125629.14	1912.86	0.0848303	0.080706	1.0511	0.202313	0.952655	INSIG2	protein_coding	51141	insulin induced gene 2
ENSG00000169246.16	160.769	0.1578	0.15013	1.05109	0.20232	0.952655	NPIPB3	protein_coding	23117	nuclear pore complex interacting protein family member B3
ENSG00000267106.5	178.656	-0.158618	0.151039	-1.05018	0.20271	0.954166	ZNF561-AS1	processed_transcript	NA
ENSG00000071051.13	2544.87	0.0962834	0.0917175	1.04978	0.20288	0.954552	NCK2	protein_coding	8440	NCK adaptor protein 2
ENSG00000074621.13	481.248	-0.12973	0.123615	-1.04947	0.203014	0.954552	SLC24A1	protein_coding	9187	solute carrier family 24 member 1
ENSG00000227331.1	72.4457	-0.261954	0.249706	-1.04905	0.203196	0.954552	AC005042.1	processed_pseudogene	NA
ENSG00000151012.13	602.923	-0.164395	0.15673	-1.04891	0.203257	0.954552	SLC7A11	protein_coding	23657	solute carrier family 7 member 11
ENSG00000154240.16	87.9811	-0.208165	0.198578	-1.04828	0.203529	0.954552	CEP112	protein_coding	201134	centrosomal protein 112
ENSG00000198142.4	874.817	0.116168	0.110826	1.0482	0.203562	0.954552	SOWAHC	protein_coding	65124	sosondowah ankyrin repeat domain family member C
ENSG00000162694.13	101.563	-0.215799	0.205922	-1.04796	0.203664	0.954552	EXTL2	protein_coding	2135	exostosin like glycosyltransferase 2
ENSG00000146386.7	904.693	0.127439	0.121607	1.04795	0.203669	0.954552	ABRACL	protein_coding	58527	ABRA C-terminal like
ENSG00000000460.16	127.395	-0.179223	0.171026	-1.04793	0.203678	0.954552	C1orf112	protein_coding	55732	chromosome 1 open reading frame 112
ENSG00000187045.18	97.736	0.260515	0.248603	1.04792	0.203684	0.954552	TMPRSS6	protein_coding	164656	transmembrane serine protease 6
ENSG00000168826.15	118.039	-0.178232	0.170093	-1.04785	0.203712	0.954552	ZBTB49	protein_coding	166793	zinc finger and BTB domain containing 49
ENSG00000184434.7	1233.14	-0.183839	0.175493	-1.04756	0.20384	0.954552	LRRC19	protein_coding	64922	leucine rich repeat containing 19
ENSG00000100336.17	145.969	0.726396	0.693459	1.0475	0.203866	0.954552	APOL4	protein_coding	80832	apolipoprotein L4
ENSG00000179632.9	1029.04	0.101648	0.0970469	1.04741	0.203904	0.954552	MAF1	protein_coding	84232	MAF1 homolog, negative regulator of RNA polymerase III
ENSG00000116663.10	221.142	0.154676	0.147712	1.04714	0.204018	0.954552	FBXO6	protein_coding	26270	F-box protein 6
ENSG00000267575.6	162.427	-0.164187	0.156801	-1.04711	0.204034	0.954552	AC006504.5	lincRNA	101927151	uncharacterized LOC101927151
ENSG00000159200.17	2896.27	0.189593	0.181074	1.04705	0.20406	0.954552	RCAN1	protein_coding	1827	regulator of calcineurin 1
ENSG00000103485.17	1924.25	0.116363	0.111137	1.04702	0.204071	0.954552	QPRT	protein_coding	23475	quinolinate phosphoribosyltransferase
ENSG00000180198.16	728.611	-0.116564	0.111373	-1.04661	0.20425	0.954552	RCC1	protein_coding	1104	regulator of chromosome condensation 1
ENSG00000173812.10	7654	0.0858973	0.0820775	1.04654	0.204279	0.954552	EIF1	protein_coding	10209	eukaryotic translation initiation factor 1
ENSG00000128510.11	125.413	0.346103	0.33074	1.04645	0.204317	0.954552	CPA4	protein_coding	51200	carboxypeptidase A4
ENSG00000100979.14	186.642	0.172092	0.164459	1.04642	0.204332	0.954552	PLTP	protein_coding	5360	phospholipid transfer protein
ENSG00000128340.14	770.105	0.205562	0.19651	1.04606	0.204485	0.954562	RAC2	protein_coding	5880	Rac family small GTPase 2
ENSG00000135437.9	201.971	0.155299	0.148482	1.04591	0.204552	0.954562	RDH5	protein_coding	5959	retinol dehydrogenase 5
ENSG00000111802.13	3052.46	0.174033	0.166453	1.04554	0.204712	0.954562	TDP2	protein_coding	51567	tyrosyl-DNA phosphodiesterase 2
ENSG00000285721.1	552.656	0.122279	0.116956	1.04552	0.204721	0.954562	AL031281.2	protein_coding	NA	NA
ENSG00000161921.14	4695.96	0.0918333	0.0878469	1.04538	0.204781	0.954562	CXCL16	protein_coding	58191	C-X-C motif chemokine ligand 16
ENSG00000115568.15	733.777	-0.106373	0.10177	-1.04523	0.204847	0.954562	ZNF142	protein_coding	7701	zinc finger protein 142
ENSG00000254859.1	67.9805	-0.298068	0.28518	-1.04519	0.204862	0.954562	AC067930.4	antisense	NA
ENSG00000186132.14	65.0202	-0.261407	0.250164	-1.04494	0.204971	0.954562	C2orf76	protein_coding	130355	chromosome 2 open reading frame 76
ENSG00000071655.17	763.958	0.103689	0.0992956	1.04424	0.205274	0.954562	MBD3	protein_coding	53615	methyl-CpG binding domain protein 3
ENSG00000111057.10	40273.6	0.0990804	0.0948922	1.04414	0.20532	0.954562	KRT18	protein_coding	3875	keratin 18
ENSG00000168528.11	13194.1	0.112373	0.107634	1.04403	0.205367	0.954562	SERINC2	protein_coding	347735	serine incorporator 2
ENSG00000107036.11	1776.88	0.10167	0.0973829	1.04403	0.205368	0.954562	RIC1	protein_coding	57589	RIC1 homolog, RAB6A GEF complex partner 1
ENSG00000170906.15	953.611	0.111693	0.106994	1.04392	0.205413	0.954562	NDUFA3	protein_coding	4696	NADH:ubiquinone oxidoreductase subunit A3
ENSG00000255559.1	53.3718	-0.253066	0.242436	-1.04385	0.205445	0.954562	ZNF252P-AS1	antisense	286103	ZNF252P antisense RNA 1
ENSG00000152348.15	230.385	-0.157776	0.151151	-1.04383	0.205453	0.954562	ATG10	protein_coding	83734	autophagy related 10
ENSG00000133606.10	3817.82	0.0956872	0.0916926	1.04357	0.205568	0.954562	MKRN1	protein_coding	23608	makorin ring finger protein 1
ENSG00000160305.17	2603.2	0.078885	0.0755942	1.04353	0.205582	0.954562	DIP2A	protein_coding	23181	disco interacting protein 2 homolog A
ENSG00000180257.13	151.293	-0.205986	0.19743	-1.04333	0.205668	0.954562	ZNF816	protein_coding	125893	zinc finger protein 816
ENSG00000151778.10	50.8028	0.266023	0.25499	1.04327	0.205697	0.954562	SERP2	protein_coding	387923	stress associated endoplasmic reticulum protein family member 2
ENSG00000108679.12	31236.9	0.0776753	0.0744598	1.04318	0.205734	0.954562	LGALS3BP	protein_coding	3959	galectin 3 binding protein
ENSG00000166266.13	1026.16	-0.0967041	0.092734	-1.04281	0.205895	0.954988	CUL5	protein_coding	8065	cullin 5
ENSG00000206538.8	108.893	0.256404	0.245987	1.04234	0.206099	0.954993	VGLL3	protein_coding	389136	vestigial like family member 3
ENSG00000163933.9	315.304	-0.160532	0.154012	-1.04234	0.206102	0.954993	RFT1	protein_coding	91869	RFT1 homolog
ENSG00000223745.7	1183.56	-0.10639	0.102078	-1.04225	0.206141	0.954993	CCDC18-AS1	processed_transcript	NA
ENSG00000173267.13	290.395	0.231865	0.222518	1.04201	0.206246	0.954993	SNCG	protein_coding	6623	synuclein gamma
ENSG00000170832.12	1477.94	0.0934596	0.0896986	1.04193	0.20628	0.954993	USP32	protein_coding	84669	ubiquitin specific peptidase 32
ENSG00000197622.12	2692.81	0.0871791	0.0836777	1.04184	0.206316	0.954993	CDC42SE1	protein_coding	56882	CDC42 small effector 1
ENSG00000097021.19	650.856	0.120963	0.116189	1.04109	0.206645	0.956187	ACOT7	protein_coding	11332	acyl-CoA thioesterase 7
ENSG00000270168.2	52.464	-0.460694	0.442608	-1.04086	0.206745	0.956327	AC004233.2	protein_coding	NA	NA
ENSG00000273703.1	59.5559	-0.3148	0.3025	-1.04066	0.206833	0.956409	HIST1H2BM	protein_coding	8342	H2B clustered histone 14
ENSG00000159720.11	2854.74	0.113756	0.109336	1.04043	0.206935	0.956502	ATP6V0D1	protein_coding	9114	ATPase H+ transporting V0 subunit d1
ENSG00000197774.12	1551.64	0.0999758	0.0961062	1.04026	0.207006	0.956502	EME2	protein_coding	197342	essential meiotic structure-specific endonuclease subunit 2
ENSG00000189403.14	2504	-0.0877485	0.0843713	-1.04003	0.207109	0.956502	HMGB1	protein_coding	3146	high mobility group box 1
ENSG00000130517.13	4753.59	0.082532	0.0793598	1.03997	0.207133	0.956502	PGPEP1	protein_coding	54858	pyroglutamyl-peptidase I
ENSG00000012171.19	8092.42	0.121666	0.117059	1.03936	0.207401	0.957128	SEMA3B	protein_coding	7869	semaphorin 3B
ENSG00000187017.16	939.005	0.110226	0.106054	1.03934	0.207409	0.957128	ESPN	protein_coding	83715	espin
ENSG00000127995.16	254.417	0.168744	0.162402	1.03905	0.207537	0.957392	CASD1	protein_coding	64921	CAS1 domain containing 1
ENSG00000151014.5	294.309	0.181463	0.174692	1.03876	0.207665	0.957465	NOCT	protein_coding	25819	nocturnin
ENSG00000265763.3	1106.84	0.113919	0.109683	1.03862	0.207724	0.957465	ZNF488	protein_coding	118738	zinc finger protein 488
ENSG00000187908.17	491.799	0.210386	0.20258	1.03853	0.207763	0.957465	DMBT1	protein_coding	1755	deleted in malignant brain tumors 1
ENSG00000260293.2	68.805	0.312343	0.300895	1.03804	0.207976	0.957818	AC106820.4	sense_intronic	NA
ENSG00000198836.9	2457.24	-0.079318	0.0764228	-1.03788	0.208046	0.957818	OPA1	protein_coding	4976	OPA1 mitochondrial dynamin like GTPase
ENSG00000227766.1	169.805	0.18248	0.17582	1.03788	0.20805	0.957818	AL671277.1	unprocessed_pseudogene	NA
ENSG00000135047.14	632.782	-0.127983	0.123355	-1.03752	0.208205	0.957895	CTSL	protein_coding	1514	cathepsin L
ENSG00000151575.14	375.039	-0.133129	0.128315	-1.03752	0.208207	0.957895	TEX9	protein_coding	374618	testis expressed 9
ENSG00000144821.9	82.178	0.231784	0.223539	1.03689	0.208484	0.958544	MYH15	protein_coding	22989	myosin heavy chain 15
ENSG00000080503.23	2508.01	-0.0867674	0.0837015	-1.03663	0.208597	0.958544	SMARCA2	protein_coding	6595	SWI/SNF related, matrix associated, actin dependent regulator of chromatin, subfamily a, member 2
ENSG00000172803.17	68.7738	0.303997	0.2933	1.03647	0.208666	0.958544	SNX32	protein_coding	254122	sorting nexin 32
ENSG00000241635.7	1511.95	0.154702	0.149358	1.03578	0.20897	0.958544	UGT1A1	protein_coding	54658	UDP glucuronosyltransferase family 1 member A1
ENSG00000070761.7	339.49	0.116898	0.112868	1.0357	0.209005	0.958544	CFAP20	protein_coding	29105	cilia and flagella associated protein 20
ENSG00000049860.13	3424.44	-0.0952898	0.0920247	-1.03548	0.209101	0.958544	HEXB	protein_coding	3074	hexosaminidase subunit beta
ENSG00000106477.18	176.536	-0.162683	0.157121	-1.0354	0.209137	0.958544	CEP41	protein_coding	95681	centrosomal protein 41
ENSG00000124508.16	410.446	-0.130672	0.126216	-1.0353	0.209179	0.958544	BTN2A2	protein_coding	10385	butyrophilin subfamily 2 member A2
ENSG00000134070.4	443.57	0.158628	0.153231	1.03522	0.209217	0.958544	IRAK2	protein_coding	3656	interleukin 1 receptor associated kinase 2
ENSG00000243316.7	53.3115	-0.378813	0.366019	-1.03495	0.209334	0.958544	GUCY2GP	transcribed_unitary_pseudogene	NA
ENSG00000137309.19	7091.64	0.101273	0.0978728	1.03474	0.209428	0.958544	HMGA1	protein_coding	3159	high mobility group AT-hook 1
ENSG00000102316.16	1458.67	0.106389	0.102836	1.03455	0.209511	0.958544	MAGED2	protein_coding	10916	MAGE family member D2
ENSG00000135334.8	593.358	-0.109947	0.10628	-1.0345	0.209532	0.958544	AKIRIN2	protein_coding	55122	akirin 2
ENSG00000166260.11	650.398	-0.112266	0.108525	-1.03447	0.209544	0.958544	COX11	protein_coding	1353	cytochrome c oxidase copper chaperone COX11
ENSG00000150938.9	3510.83	0.112381	0.108642	1.03441	0.209572	0.958544	CRIM1	protein_coding	51232	cysteine rich transmembrane BMP regulator 1
ENSG00000145730.20	14880.4	0.0736891	0.0712413	1.03436	0.209595	0.958544	PAM	protein_coding	5066	peptidylglycine alpha-amidating monooxygenase
ENSG00000284024.2	526.215	-0.102032	0.0986487	-1.0343	0.209622	0.958544	HSPA14	protein_coding	100421372	zinc finger and SCAN domain containing 29
ENSG00000114737.15	117.647	0.199466	0.192897	1.03405	0.20973	0.958544	CISH	protein_coding	1154	cytokine inducible SH2 containing protein
ENSG00000102393.10	263.707	-0.154393	0.149316	-1.034	0.209754	0.958544	GLA	protein_coding	2717	galactosidase alpha
ENSG00000119812.18	636.518	-0.100873	0.0975829	-1.03371	0.209879	0.958544	FAM98A	protein_coding	25940	family with sequence similarity 98 member A
ENSG00000196981.3	158.395	-0.156769	0.151661	-1.03368	0.209895	0.958544	WDR5B	protein_coding	54554	WD repeat domain 5B
ENSG00000168101.14	440.589	0.108778	0.10524	1.03362	0.209922	0.958544	NUDT16L1	protein_coding	84309	nudix hydrolase 16 like 1
ENSG00000279693.1	236.589	0.226072	0.218764	1.0334	0.210016	0.958544	AC099521.2	TEC	NA
ENSG00000174547.13	318.965	-0.150067	0.145253	-1.03314	0.210132	0.958544	MRPL11	protein_coding	65003	mitochondrial ribosomal protein L11
ENSG00000244067.2	141.109	0.371661	0.359768	1.03306	0.210169	0.958544	GSTA2	protein_coding	2939	glutathione S-transferase alpha 2
ENSG00000184967.6	239.266	-0.132058	0.127834	-1.03304	0.210176	0.958544	NOC4L	protein_coding	79050	nucleolar complex associated 4 homolog
ENSG00000085365.17	870.183	-0.0974326	0.0943314	-1.03288	0.210249	0.95856	SCAMP1	protein_coding	9522	secretory carrier membrane protein 1
ENSG00000137409.19	4513.48	0.0899896	0.0871921	1.03208	0.210599	0.959833	MTCH1	protein_coding	23787	mitochondrial carrier 1
ENSG00000262265.2	66.9452	0.264374	0.256257	1.03168	0.21078	0.959911	AC002558.3	sense_intronic	NA
ENSG00000166797.10	579.448	-0.114735	0.111236	-1.03146	0.210877	0.959911	CIAO2A	protein_coding	84191	cytosolic iron-sulfur assembly component 2A
ENSG00000254999.3	1803.2	0.0918168	0.0890554	1.03101	0.211075	0.959911	BRK1	protein_coding	55845	BRICK1 subunit of SCAR/WAVE actin nucleating complex
ENSG00000240891.7	757.277	0.1603	0.155506	1.03083	0.211156	0.959911	PLCXD2	protein_coding	257068	phosphatidylinositol specific phospholipase C X domain containing 2
ENSG00000196396.9	1717.45	0.0876113	0.0850037	1.03068	0.211222	0.959911	PTPN1	protein_coding	5770	protein tyrosine phosphatase non-receptor type 1
ENSG00000156671.13	1218.33	0.118552	0.115043	1.0305	0.211302	0.959911	SAMD8	protein_coding	142891	sterile alpha motif domain containing 8
ENSG00000140497.16	4896.28	0.108494	0.105284	1.0305	0.211302	0.959911	SCAMP2	protein_coding	10066	secretory carrier membrane protein 2
ENSG00000151729.10	908.41	0.0958202	0.0930005	1.03032	0.211381	0.959911	SLC25A4	protein_coding	291	solute carrier family 25 member 4
ENSG00000232803.1	85.2902	-0.371675	0.36077	-1.03022	0.211422	0.959911	SLCO4A1-AS1	antisense	100127888	SLCO4A1 antisense RNA 1
ENSG00000163734.4	522.703	0.154381	0.149852	1.03022	0.211423	0.959911	CXCL3	protein_coding	2921	C-X-C motif chemokine ligand 3
ENSG00000197892.12	8600.44	0.0949583	0.0921933	1.02999	0.211526	0.959911	KIF13B	protein_coding	23303	kinesin family member 13B
ENSG00000107862.4	6180.2	0.0954584	0.0926842	1.02993	0.211552	0.959911	GBF1	protein_coding	8729	golgi brefeldin A resistant guanine nucleotide exchange factor 1
ENSG00000042980.12	347.686	-0.178578	0.1734	-1.02986	0.211583	0.959911	ADAM28	protein_coding	10863	ADAM metallopeptidase domain 28
ENSG00000067113.16	1015.84	0.218836	0.212502	1.02981	0.211606	0.959911	PLPP1	protein_coding	8611	phospholipid phosphatase 1
ENSG00000168875.2	62.892	0.545222	0.529766	1.02917	0.211888	0.959911	SOX14	protein_coding	8403	SRY-box transcription factor 14
ENSG00000138207.13	213.222	-0.52738	0.512455	-1.02913	0.21191	0.959911	RBP4	protein_coding	5950	retinol binding protein 4
ENSG00000197081.13	16057.5	0.0800865	0.077823	1.02909	0.211928	0.959911	IGF2R	protein_coding	3482	insulin like growth factor 2 receptor
ENSG00000260934.1	76.3754	-0.217032	0.210906	-1.02905	0.211944	0.959911	AC130456.5	antisense	NA
ENSG00000155085.15	233.758	-0.136414	0.132566	-1.02903	0.211953	0.959911	AK9	protein_coding	221264	adenylate kinase 9
ENSG00000005100.12	630.928	-0.111812	0.108738	-1.02826	0.212294	0.961029	DHX33	protein_coding	56919	DEAH-box helicase 33
ENSG00000215712.10	443.285	-0.114063	0.110939	-1.02816	0.212341	0.961029	TMEM242	protein_coding	729515	transmembrane protein 242
ENSG00000068903.19	939.572	0.113573	0.110488	1.02792	0.212445	0.961048	SIRT2	protein_coding	22933	sirtuin 2
ENSG00000136802.11	2449.05	0.113628	0.110575	1.02761	0.212582	0.961048	LRRC8A	protein_coding	56262	leucine rich repeat containing 8 VRAC subunit A
ENSG00000183597.15	647.866	0.0982947	0.0956806	1.02732	0.212712	0.961048	TANGO2	protein_coding	128989	transport and golgi organization 2 homolog
ENSG00000105835.11	2381.07	0.0995448	0.0969098	1.02719	0.21277	0.961048	NAMPT	protein_coding	10135	nicotinamide phosphoribosyltransferase
ENSG00000172115.8	1873.96	-0.115174	0.112145	-1.02701	0.212849	0.961048	CYCS	protein_coding	54205	cytochrome c, somatic
ENSG00000103415.11	944.426	0.103271	0.100562	1.02694	0.21288	0.961048	HMOX2	protein_coding	3163	heme oxygenase 2
ENSG00000113645.14	5531.57	0.10586	0.103114	1.02663	0.213021	0.961048	WWC1	protein_coding	23286	WW and C2 domain containing 1
ENSG00000166233.14	3063.2	0.0759755	0.0740056	1.02662	0.213025	0.961048	ARIH1	protein_coding	25820	ariadne RBR E3 ubiquitin protein ligase 1
ENSG00000175573.6	527.387	0.112248	0.109339	1.0266	0.213032	0.961048	C11orf68	protein_coding	83638	chromosome 11 open reading frame 68
ENSG00000125534.9	10999.9	0.0799608	0.0779012	1.02644	0.213106	0.961048	PPDPF	protein_coding	79144	pancreatic progenitor cell differentiation and proliferation factor
ENSG00000162148.10	106.15	-0.255956	0.249371	-1.02641	0.21312	0.961048	PPP1R32	protein_coding	220004	protein phosphatase 1 regulatory subunit 32
ENSG00000103657.13	4145.82	0.072977	0.0711257	1.02603	0.213288	0.961415	HERC1	protein_coding	8925	HECT and RLD domain containing E3 ubiquitin protein ligase family member 1
ENSG00000170855.3	263.015	-0.131745	0.128418	-1.02591	0.213342	0.961415	TRIAP1	protein_coding	51499	TP53 regulated inhibitor of apoptosis 1
ENSG00000148660.20	3201.67	0.0741482	0.0723339	1.02508	0.213711	0.962085	CAMK2G	protein_coding	818	calcium/calmodulin dependent protein kinase II gamma
ENSG00000088970.15	1419.13	0.116472	0.113638	1.02494	0.213775	0.962085	KIZ	protein_coding	55857	kizuna centrosomal protein
ENSG00000213719.8	8189.39	0.0880882	0.0859619	1.02473	0.213866	0.962085	CLIC1	protein_coding	1192	chloride intracellular channel 1
ENSG00000126243.8	392.389	0.131499	0.128343	1.0246	0.213928	0.962085	LRFN3	protein_coding	79414	leucine rich repeat and fibronectin type III domain containing 3
ENSG00000007944.14	823.693	-0.119558	0.116692	-1.02456	0.213942	0.962085	MYLIP	protein_coding	29116	myosin regulatory light chain interacting protein
ENSG00000156482.10	3578.55	-0.0970369	0.0947291	-1.02436	0.214033	0.962085	RPL30	protein_coding	6156	ribosomal protein L30
ENSG00000101247.17	248.457	-0.158888	0.155121	-1.02429	0.214067	0.962085	NDUFAF5	protein_coding	79133	NADH:ubiquinone oxidoreductase complex assembly factor 5
ENSG00000218283.2	248.894	0.157254	0.153532	1.02425	0.214085	0.962085	MORF4L1P1	processed_pseudogene	NA
ENSG00000085377.13	3625.52	0.0907042	0.0885728	1.02406	0.214166	0.962085	PREP	protein_coding	5550	prolyl endopeptidase
ENSG00000135048.13	9243.79	0.0736547	0.0719427	1.0238	0.214285	0.962085	CEMIP2	protein_coding	23670	cell migration inducing hyaluronidase 2
ENSG00000056097.15	2418.2	-0.0840426	0.0821088	-1.02355	0.214395	0.962085	ZFR	protein_coding	51663	zinc finger RNA binding protein
ENSG00000214226.8	98.5673	0.215583	0.210674	1.0233	0.214506	0.962085	C17orf67	protein_coding	339210	chromosome 17 open reading frame 67
ENSG00000024862.17	441.447	0.124892	0.122055	1.02324	0.214533	0.962085	CCDC28A	protein_coding	25901	coiled-coil domain containing 28A
ENSG00000169410.9	1449.79	0.0962619	0.0941118	1.02285	0.214711	0.962085	PTPN9	protein_coding	5780	protein tyrosine phosphatase non-receptor type 9
ENSG00000138166.5	3207.21	0.196454	0.192143	1.02244	0.214894	0.962085	DUSP5	protein_coding	1847	dual specificity phosphatase 5
ENSG00000205913.6	59.4422	-0.256702	0.251194	-1.02193	0.215123	0.962085	SRRM2-AS1	antisense	100128788	SRRM2 antisense RNA 1
ENSG00000135722.8	94.8749	-0.235098	0.230054	-1.02193	0.215124	0.962085	FBXL8	protein_coding	55336	F-box and leucine rich repeat protein 8
ENSG00000061794.12	950.902	-0.0939137	0.0919027	-1.02188	0.215144	0.962085	MRPS35	protein_coding	60488	mitochondrial ribosomal protein S35
ENSG00000236438.7	63.6665	-0.259192	0.253714	-1.02159	0.215274	0.962085	FAM157A	transcribed_unprocessed_pseudogene	NA
ENSG00000133641.17	280.603	-0.136992	0.134102	-1.02155	0.215292	0.962085	C12orf29	protein_coding	91298	chromosome 12 open reading frame 29
ENSG00000091536.17	73.6384	-0.260223	0.254811	-1.02124	0.215431	0.962085	MYO15A	protein_coding	51168	myosin XVA
ENSG00000266680.1	70.1847	-0.23526	0.230402	-1.02109	0.215501	0.962085	AL135905.1	antisense	NA
ENSG00000105619.13	230.362	0.140121	0.137253	1.02089	0.215587	0.962085	TFPT	protein_coding	29844	TCF3 fusion partner
ENSG00000123095.5	2128.03	0.100939	0.0988796	1.02083	0.215618	0.962085	BHLHE41	protein_coding	79365	basic helix-loop-helix family member e41
ENSG00000105993.14	2954.4	0.102023	0.0999441	1.0208	0.215632	0.962085	DNAJB6	protein_coding	10049	DnaJ heat shock protein family (Hsp40) member B6
ENSG00000108651.9	703.273	-0.100852	0.098806	-1.02071	0.215672	0.962085	UTP6	protein_coding	55813	UTP6 small subunit processome component
ENSG00000270116.1	62.9774	-0.268155	0.262743	-1.0206	0.21572	0.962085	AP001429.1	sense_intronic	NA
ENSG00000131899.10	894.442	0.0910061	0.0891867	1.0204	0.21581	0.962085	LLGL1	protein_coding	3996	LLGL scribble cell polarity complex component 1
ENSG00000249850.1	135.295	0.172142	0.16872	1.02028	0.215863	0.962085	KRT18P31	processed_pseudogene	NA
ENSG00000123609.10	266.877	-0.167544	0.164227	-1.0202	0.215899	0.962085	NMI	protein_coding	9111	N-myc and STAT interactor
ENSG00000144647.5	368.153	0.141207	0.13842	1.02013	0.215932	0.962085	POMGNT2	protein_coding	84892	protein O-linked mannose N-acetylglucosaminyltransferase 2 (beta 1,4-)
ENSG00000137216.18	3261.16	0.0868757	0.0851711	1.02001	0.215984	0.962085	TMEM63B	protein_coding	55362	transmembrane protein 63B
ENSG00000176022.5	265.124	-0.147554	0.144669	-1.01994	0.216015	0.962085	B3GALT6	protein_coding	126792	beta-1,3-galactosyltransferase 6
ENSG00000238741.1	2428.97	-0.0927091	0.0909033	-1.01986	0.216051	0.962085	SCARNA7	scaRNA	677767	small Cajal body-specific RNA 7
ENSG00000115648.13	1554.95	0.136235	0.133585	1.01984	0.216062	0.962085	MLPH	protein_coding	79083	melanophilin
ENSG00000138669.9	136.541	-0.223874	0.21953	-1.01979	0.216085	0.962085	PRKG2	protein_coding	5593	protein kinase cGMP-dependent 2
ENSG00000254363.6	92.4933	0.203039	0.199134	1.01961	0.216165	0.962085	AC011379.2	processed_transcript	101929719	uncharacterized LOC101929719
ENSG00000107560.11	460.203	-0.142341	0.139622	-1.01947	0.216228	0.962085	RAB11FIP2	protein_coding	22841	RAB11 family interacting protein 2
ENSG00000072110.13	5261.85	0.138566	0.135924	1.01944	0.216242	0.962085	ACTN1	protein_coding	87	actinin alpha 1
ENSG00000236535.1	54.503	0.249198	0.244505	1.01919	0.216354	0.962197	RC3H1-IT1	sense_intronic	NA
ENSG00000231925.11	10807.9	0.0864201	0.0848027	1.01907	0.216408	0.962197	TAPBP	protein_coding	6892	TAP binding protein
ENSG00000068400.13	1571.79	0.0993567	0.0975343	1.01868	0.216583	0.962348	GRIPAP1	protein_coding	56850	GRIP1 associated protein 1
ENSG00000214188.9	51.9231	0.256823	0.252112	1.01868	0.216583	0.962348	ST7-OT4	sense_intronic	338069	ST7 overlapping transcript 4
ENSG00000147274.14	2828.21	-0.101754	0.0999203	-1.01835	0.216734	0.962703	RBMX	protein_coding	27316	RNA binding motif protein X-linked
ENSG00000203791.14	73.6903	-0.241123	0.236819	-1.01817	0.216813	0.962744	EEF1AKMT2	protein_coding	399818	EEF1A lysine methyltransferase 2
ENSG00000141934.9	2342.28	0.0836768	0.0822076	1.01787	0.216949	0.963035	PLPP2	protein_coding	8612	phospholipid phosphatase 2
ENSG00000143878.9	3250.28	0.104433	0.102629	1.01758	0.217081	0.963243	RHOB	protein_coding	388	ras homolog family member B
ENSG00000180155.19	68.7236	0.321999	0.316474	1.01746	0.217137	0.963243	LYNX1	protein_coding	66004	Ly6/neurotoxin 1
ENSG00000269902.1	90.4825	0.285034	0.28028	1.01696	0.217359	0.963304	AC234772.2	lincRNA	NA
ENSG00000104518.10	1164.36	0.125214	0.12319	1.01643	0.217603	0.963304	GSDMD	protein_coding	79792	gasdermin D
ENSG00000253873.5	74.3742	-0.207451	0.204152	-1.01616	0.217723	0.963304	PCDHGA11	protein_coding	56105	protocadherin gamma subfamily A, 11
ENSG00000186481.16	221.05	-0.170404	0.167699	-1.01613	0.217736	0.963304	ANKRD20A5P	transcribed_unprocessed_pseudogene	NA
ENSG00000065548.17	1436.1	-0.11186	0.110086	-1.01612	0.217743	0.963304	ZC3H15	protein_coding	55854	zinc finger CCCH-type containing 15
ENSG00000149136.8	1640.7	-0.0986844	0.0971266	-1.01604	0.217778	0.963304	SSRP1	protein_coding	6749	structure specific recognition protein 1
ENSG00000074696.12	1353.97	-0.104859	0.103229	-1.01579	0.217891	0.963304	HACD3	protein_coding	51495	3-hydroxyacyl-CoA dehydratase 3
ENSG00000141030.12	477.738	-0.10872	0.107061	-1.01549	0.218025	0.963304	COPS3	protein_coding	8533	COP9 signalosome subunit 3
ENSG00000269439.5	70.8701	-0.253781	0.249939	-1.01537	0.218079	0.963304	AC010618.3	lincRNA	100507551	uncharacterized LOC100507551
ENSG00000004455.16	2785.12	-0.079238	0.0780388	-1.01537	0.218083	0.963304	AK2	protein_coding	204	adenylate kinase 2
ENSG00000249353.2	74.1906	-0.230227	0.226787	-1.01517	0.218173	0.963304	NPM1P27	processed_pseudogene	NA
ENSG00000143314.12	509.224	-0.120453	0.118672	-1.01501	0.218245	0.963304	MRPL24	protein_coding	79590	mitochondrial ribosomal protein L24
ENSG00000048140.17	1184.87	0.0973776	0.0959471	1.01491	0.218291	0.963304	TSPAN17	protein_coding	26262	tetraspanin 17
ENSG00000183066.14	83.2893	-0.259457	0.255782	-1.01437	0.218537	0.963304	WBP2NL	protein_coding	164684	WBP2 N-terminal like
ENSG00000237190.3	241.556	-0.132345	0.130474	-1.01434	0.218547	0.963304	CDKN2AIPNL	protein_coding	91368	CDKN2A interacting protein N-terminal like
ENSG00000083635.7	142.058	-0.178346	0.175852	-1.01419	0.218619	0.963304	NUFIP1	protein_coding	26747	nuclear FMR1 interacting protein 1
ENSG00000166135.13	3369.91	0.0761729	0.0751078	1.01418	0.218621	0.963304	HIF1AN	protein_coding	55662	hypoxia inducible factor 1 subunit alpha inhibitor
ENSG00000213722.8	1217.76	0.12117	0.119488	1.01407	0.218669	0.963304	DDAH2	protein_coding	23564	dimethylarginine dimethylaminohydrolase 2
ENSG00000132801.6	155.546	0.169408	0.167087	1.01389	0.218753	0.963304	ZSWIM3	protein_coding	140831	zinc finger SWIM-type containing 3
ENSG00000117862.12	194.246	-0.155315	0.153201	-1.0138	0.218793	0.963304	TXNDC12	protein_coding	51060	thioredoxin domain containing 12
ENSG00000100941.8	2453.25	-0.0982602	0.0969242	-1.01378	0.218801	0.963304	PNN	protein_coding	5411	pinin, desmosome associated protein
ENSG00000205358.3	114.202	-0.300662	0.296603	-1.01368	0.218846	0.963304	MT1H	protein_coding	4496	metallothionein 1H
ENSG00000113272.13	207.514	-0.171716	0.1694	-1.01367	0.218851	0.963304	THG1L	protein_coding	54974	tRNA-histidine guanylyltransferase 1 like
ENSG00000138180.15	113.688	0.237533	0.23434	1.01362	0.218874	0.963304	CEP55	protein_coding	55165	centrosomal protein 55
ENSG00000090889.11	126.343	-0.223218	0.220263	-1.01342	0.218969	0.963304	KIF4A	protein_coding	24137	kinesin family member 4A
ENSG00000166167.17	979.911	0.102284	0.100947	1.01325	0.219044	0.963304	BTRC	protein_coding	8945	beta-transducin repeat containing E3 ubiquitin protein ligase
ENSG00000112773.15	3418.28	0.155137	0.153131	1.0131	0.219113	0.963304	TENT5A	protein_coding	55603	terminal nucleotidyltransferase 5A
ENSG00000115827.13	406.257	-0.117875	0.116355	-1.01306	0.219128	0.963304	DCAF17	protein_coding	80067	DDB1 and CUL4 associated factor 17
ENSG00000169490.16	1313.08	0.109839	0.108458	1.01273	0.219279	0.963361	TM2D2	protein_coding	83877	TM2 domain containing 2
ENSG00000130758.7	383.211	0.138452	0.136726	1.01262	0.219332	0.963361	MAP3K10	protein_coding	4294	mitogen-activated protein kinase kinase kinase 10
ENSG00000214331.8	299.106	-0.125823	0.12428	-1.01242	0.219423	0.963361	AC009053.1	transcribed_unprocessed_pseudogene	NA
ENSG00000133943.20	1379.92	0.0989293	0.097731	1.01226	0.219494	0.963361	DGLUCY	protein_coding	80017	D-glutamate cyclase
ENSG00000132471.11	3008.12	0.0921831	0.0910804	1.01211	0.219565	0.963361	WBP2	protein_coding	23558	WW domain binding protein 2
ENSG00000115758.12	1286.12	-0.125251	0.123795	-1.01176	0.219723	0.963361	ODC1	protein_coding	4953	ornithine decarboxylase 1
ENSG00000125538.11	53.3359	0.324308	0.320605	1.01155	0.219818	0.963361	IL1B	protein_coding	3553	interleukin 1 beta
ENSG00000152684.10	504.266	0.121752	0.120366	1.01151	0.219837	0.963361	PELO	protein_coding	53918	pelota mRNA surveillance and ribosome rescue factor
ENSG00000040531.14	298.85	0.139427	0.137864	1.01133	0.219917	0.963361	CTNS	protein_coding	1497	cystinosin, lysosomal cystine transporter
ENSG00000141568.20	1776.19	0.0843541	0.0834092	1.01133	0.219919	0.963361	FOXK2	protein_coding	3607	forkhead box K2
ENSG00000090470.14	628.31	-0.109476	0.108263	-1.0112	0.219978	0.963361	PDCD7	protein_coding	10081	programmed cell death 7
ENSG00000265401.1	50.5472	0.329894	0.326269	1.01111	0.220019	0.963361	AC093484.3	antisense	NA
ENSG00000100949.14	568.948	0.111562	0.11036	1.01089	0.220119	0.963361	RABGGTA	protein_coding	5875	Rab geranylgeranyltransferase subunit alpha
ENSG00000106384.11	1253.5	-0.121653	0.120345	-1.01087	0.22013	0.963361	MOGAT3	protein_coding	346606	monoacylglycerol O-acyltransferase 3
ENSG00000063660.8	1798.84	0.105747	0.104683	1.01017	0.22045	0.963971	GPC1	protein_coding	2817	glypican 1
ENSG00000164073.10	511.331	-0.132626	0.131299	-1.01011	0.220476	0.963971	MFSD8	protein_coding	256471	major facilitator superfamily domain containing 8
ENSG00000230124.7	531.831	-0.116647	0.115496	-1.00996	0.220544	0.963971	ACBD6	protein_coding	84320	acyl-CoA binding domain containing 6
ENSG00000179134.15	2503.57	0.0810772	0.0802927	1.00977	0.220631	0.963971	SAMD4B	protein_coding	55095	sterile alpha motif domain containing 4B
ENSG00000145632.14	2294.08	0.0880797	0.0872402	1.00962	0.220698	0.963971	PLK2	protein_coding	10769	polo like kinase 2
ENSG00000185798.7	115.846	-0.19722	0.195404	-1.0093	0.220847	0.963971	WDR53	protein_coding	348793	WD repeat domain 53
ENSG00000185033.14	8616.03	0.0917258	0.0908875	1.00922	0.22088	0.963971	SEMA4B	protein_coding	10509	semaphorin 4B
ENSG00000165895.18	1250.23	0.176615	0.175009	1.00917	0.220903	0.963971	ARHGAP42	protein_coding	143872	Rho GTPase activating protein 42
ENSG00000176153.11	4149.95	0.139169	0.137904	1.00917	0.220906	0.963971	GPX2	protein_coding	2877	glutathione peroxidase 2
ENSG00000197694.15	25376.1	0.100688	0.0998584	1.0083	0.221302	0.964437	SPTAN1	protein_coding	6709	spectrin alpha, non-erythrocytic 1
ENSG00000084623.11	2085.35	0.101114	0.100294	1.00817	0.221362	0.964437	EIF3I	protein_coding	8668	eukaryotic translation initiation factor 3 subunit I
ENSG00000145780.7	2091.11	0.142326	0.141175	1.00816	0.221369	0.964437	FEM1C	protein_coding	56929	fem-1 homolog C
ENSG00000162434.11	5557.15	0.100128	0.0993307	1.00802	0.221431	0.964437	JAK1	protein_coding	3716	Janus kinase 1
ENSG00000125386.15	1293.89	0.100764	0.0999916	1.00773	0.221565	0.964437	FAM193A	protein_coding	8603	family with sequence similarity 193 member A
ENSG00000112782.16	8542.48	0.152956	0.151786	1.0077	0.221577	0.964437	CLIC5	protein_coding	53405	chloride intracellular channel 5
ENSG00000131165.14	2362.28	0.102164	0.101391	1.00763	0.22161	0.964437	CHMP1A	protein_coding	5119	charged multivesicular body protein 1A
ENSG00000264538.6	378.941	-0.118974	0.118096	-1.00743	0.221701	0.964437	SUZ12P1	transcribed_unprocessed_pseudogene	NA
ENSG00000153201.15	6346.76	-0.0783718	0.0777972	-1.00739	0.221722	0.964437	RANBP2	protein_coding	5903	RAN binding protein 2
ENSG00000215301.10	10277.9	0.0999624	0.0992399	1.00728	0.221771	0.964437	DDX3X	protein_coding	1654	DEAD-box helicase 3 X-linked
ENSG00000152455.15	137.885	-0.189287	0.187933	-1.0072	0.221807	0.964437	SUV39H2	protein_coding	79723	suppressor of variegation 3-9 homolog 2
ENSG00000164078.12	4680.96	0.0998063	0.0991268	1.00685	0.221966	0.964437	MST1R	protein_coding	4486	macrophage stimulating 1 receptor
ENSG00000164187.6	932.479	-0.106182	0.105467	-1.00678	0.222	0.964437	LMBRD2	protein_coding	92255	LMBR1 domain containing 2
ENSG00000050820.16	4240.87	0.110698	0.109967	1.00665	0.22206	0.964437	BCAR1	protein_coding	9564	BCAR1 scaffold protein, Cas family member
ENSG00000130244.12	344.125	-0.127473	0.126634	-1.00662	0.222073	0.964437	FAM98C	protein_coding	147965	family with sequence similarity 98 member C
ENSG00000179546.4	363.311	-0.18517	0.184035	-1.00617	0.22228	0.964495	HTR1D	protein_coding	3352	5-hydroxytryptamine receptor 1D
ENSG00000171150.8	529.957	0.110347	0.109685	1.00604	0.222341	0.964495	SOCS5	protein_coding	9655	suppressor of cytokine signaling 5
ENSG00000112299.7	2198.29	-0.458003	0.455257	-1.00603	0.222344	0.964495	VNN1	protein_coding	8876	vanin 1
ENSG00000115295.19	402.831	0.137105	0.13629	1.00598	0.222369	0.964495	CLIP4	protein_coding	79745	CAP-Gly domain containing linker protein family member 4
ENSG00000174136.11	982.953	-0.16402	0.163102	-1.00563	0.222528	0.964513	RGMB	protein_coding	285704	repulsive guidance molecule BMP co-receptor b
ENSG00000070061.14	1177.09	-0.0839001	0.0834331	-1.0056	0.222544	0.964513	ELP1	protein_coding	8518	elongator complex protein 1
ENSG00000144063.3	3541.49	0.160308	0.15943	1.00551	0.222585	0.964513	MALL	protein_coding	7851	mal, T cell differentiation protein like
ENSG00000198839.9	376.807	-0.11285	0.112299	-1.00491	0.222862	0.965041	ZNF277	protein_coding	11179	zinc finger protein 277
ENSG00000075945.12	372.332	-0.122116	0.121521	-1.0049	0.222867	0.965041	KIFAP3	protein_coding	22920	kinesin associated protein 3
ENSG00000213214.4	268.033	0.183759	0.182896	1.00472	0.22295	0.965041	ARHGEF35	protein_coding	445328	Rho guanine nucleotide exchange factor 35
ENSG00000214176.9	3753.41	0.100531	0.100117	1.00413	0.223218	0.965041	PLEKHM1P1	transcribed_unprocessed_pseudogene	NA
ENSG00000057704.12	2251.27	0.201365	0.200642	1.0036	0.223464	0.965041	TMCC3	protein_coding	57458	transmembrane and coiled-coil domain family 3
ENSG00000280392.1	72.4884	-0.239795	0.238955	-1.00351	0.223504	0.965041	AC007496.3	TEC	NA
ENSG00000104884.15	480.326	-0.126127	0.125696	-1.00343	0.223544	0.965041	ERCC2	protein_coding	2068	ERCC excision repair 2, TFIIH core complex helicase subunit
ENSG00000115275.12	1938.47	0.0995041	0.0991846	1.00322	0.223638	0.965041	MOGS	protein_coding	7841	mannosyl-oligosaccharide glucosidase
ENSG00000135269.17	2789.78	0.101085	0.100789	1.00293	0.223774	0.965041	TES	protein_coding	26136	testin LIM domain protein
ENSG00000165185.14	858.38	0.0999088	0.0996593	1.0025	0.22397	0.965041	KIAA1958	protein_coding	158405	KIAA1958
ENSG00000241852.9	187.614	-0.155943	0.155557	-1.00248	0.223982	0.965041	C8orf58	protein_coding	541565	chromosome 8 open reading frame 58
ENSG00000163960.11	2159.76	0.0848622	0.0846565	1.00243	0.224004	0.965041	UBXN7	protein_coding	26043	UBX domain protein 7
ENSG00000237945.7	267.629	0.247045	0.246558	1.00197	0.224215	0.965041	LINC00649	antisense	100506334	long intergenic non-protein coding RNA 649
ENSG00000168970.22	187.655	0.151569	0.151356	1.00141	0.224477	0.965041	JMJD7-PLA2G4B	protein_coding	8681	JMJD7-PLA2G4B readthrough
ENSG00000099219.13	3890.21	0.0902014	0.0900869	1.00127	0.22454	0.965041	ERMP1	protein_coding	79956	endoplasmic reticulum metallopeptidase 1
ENSG00000229117.8	3964.3	-0.0982883	0.0981738	-1.00117	0.224589	0.965041	RPL41	protein_coding	6171	ribosomal protein L41
ENSG00000231365.5	299.075	-0.135197	0.13505	-1.00109	0.224623	0.965041	AL359915.2	antisense	101929147	WARS2 antisense RNA 1
ENSG00000035499.12	70.5539	-0.229017	0.228936	-1.00036	0.224964	0.965041	DEPDC1B	protein_coding	55789	DEP domain containing 1B
ENSG00000181472.4	225.584	-0.137062	0.13703	-1.00024	0.22502	0.965041	ZBTB2	protein_coding	57621	zinc finger and BTB domain containing 2
ENSG00000183638.5	115.284	-0.216845	0.216824	-1.0001	0.225085	0.965041	RP1L1	protein_coding	94137	RP1 like 1
ENSG00000112419.14	1736.99	0.111267	0.111281	0.999873	0.225188	0.965041	PHACTR2	protein_coding	9749	phosphatase and actin regulator 2
ENSG00000182648.11	164.547	-0.177908	0.177931	-0.999871	0.225189	0.965041	LINC01006	lincRNA	100506380	long intergenic non-protein coding RNA 1006
ENSG00000164758.7	119.502	-0.175399	0.175431	-0.999819	0.225213	0.965041	MED30	protein_coding	90390	mediator complex subunit 30
ENSG00000187079.16	4043.59	0.093474	0.093494	0.999786	0.225228	0.965041	TEAD1	protein_coding	7003	TEA domain transcription factor 1
ENSG00000132819.16	529.793	0.104357	0.104408	0.999513	0.225355	0.965041	RBM38	protein_coding	55544	RNA binding motif protein 38
ENSG00000138594.13	4542.52	0.108805	0.108876	0.999354	0.225429	0.965041	TMOD3	protein_coding	29766	tropomodulin 3
ENSG00000171720.9	1093.69	0.100581	0.100666	0.999161	0.225519	0.965041	HDAC3	protein_coding	8841	histone deacetylase 3
ENSG00000169714.16	4290.72	-0.0878169	0.0879043	-0.999005	0.225591	0.965041	CNBP	protein_coding	7555	CCHC-type zinc finger nucleic acid binding protein
ENSG00000141027.20	9356.4	0.0937631	0.0938825	0.998728	0.22572	0.965041	NCOR1	protein_coding	9611	nuclear receptor corepressor 1
ENSG00000259623.1	215.132	-0.147336	0.147525	-0.99872	0.225723	0.965041	AC125257.1	sense_overlapping	NA
ENSG00000126016.15	867.775	0.101564	0.101748	0.998188	0.22597	0.965041	AMOT	protein_coding	154796	angiomotin
ENSG00000107829.13	776.044	0.0990411	0.0992209	0.998188	0.225971	0.965041	FBXW4	protein_coding	6468	F-box and WD repeat domain containing 4
ENSG00000237441.9	1076.58	0.12985	0.130103	0.998053	0.226033	0.965041	RGL2	protein_coding	5863	ral guanine nucleotide dissociation stimulator like 2
ENSG00000074054.18	2555.83	0.0769995	0.0771501	0.998048	0.226036	0.965041	CLASP1	protein_coding	23332	cytoplasmic linker associated protein 1
ENSG00000174028.6	74.637	-0.229439	0.229919	-0.997909	0.2261	0.965041	FAM3C2	processed_pseudogene	NA
ENSG00000169750.8	114.816	-0.18837	0.188768	-0.997892	0.226108	0.965041	RAC3	protein_coding	5881	Rac family small GTPase 3
ENSG00000163349.21	3775.75	0.0778071	0.0779877	0.997683	0.226205	0.965041	HIPK1	protein_coding	204851	homeodomain interacting protein kinase 1
ENSG00000144410.4	79.9645	-0.286508	0.287199	-0.997593	0.226247	0.965041	CPO	protein_coding	130749	carboxypeptidase O
ENSG00000181690.7	427.686	-0.118748	0.119054	-0.99743	0.226323	0.965041	PLAG1	protein_coding	5324	PLAG1 zinc finger
ENSG00000250479.8	854.161	-0.100383	0.100643	-0.997418	0.226329	0.965041	CHCHD10	protein_coding	400916	coiled-coil-helix-coiled-coil-helix domain containing 10
ENSG00000114923.16	349.182	0.195974	0.196515	0.997243	0.22641	0.965041	SLC4A3	protein_coding	6508	solute carrier family 4 member 3
ENSG00000157214.13	945.41	-0.114121	0.114456	-0.997075	0.226489	0.965041	STEAP2	protein_coding	261729	STEAP2 metalloreductase
ENSG00000167748.10	1015.82	-0.133682	0.134099	-0.996884	0.226578	0.965041	KLK1	protein_coding	3816	kallikrein 1
ENSG00000088205.12	1425.35	-0.0841719	0.0844872	-0.996268	0.226865	0.965041	DDX18	protein_coding	8886	DEAD-box helicase 18
ENSG00000186523.14	50.8627	-0.26127	0.262256	-0.99624	0.226878	0.965041	FAM86B1	protein_coding	85002	family with sequence similarity 86 member B1
ENSG00000075643.5	337.9	-0.149918	0.150485	-0.996227	0.226884	0.965041	MOCOS	protein_coding	55034	molybdenum cofactor sulfurase
ENSG00000112494.9	395.2	-0.127665	0.128173	-0.996041	0.226971	0.965041	UNC93A	protein_coding	54346	unc-93 homolog A
ENSG00000233276.4	2555.18	0.0867499	0.087099	0.995991	0.226994	0.965041	GPX1	polymorphic_pseudogene	2876	glutathione peroxidase 1
ENSG00000188707.5	146.284	-0.16138	0.162039	-0.995934	0.227021	0.965041	ZBED6CL	protein_coding	113763	ZBED6 C-terminal like
ENSG00000255774.2	191.079	0.200381	0.20122	0.99583	0.227069	0.965041	AP000439.2	lincRNA	105379407	long intergenic non-protein coding RNA 2747
ENSG00000181163.13	6772.78	-0.111095	0.111598	-0.995492	0.227227	0.965041	NPM1	protein_coding	4869	nucleophosmin 1
ENSG00000231887.7	61.8295	-0.22998	0.231033	-0.995442	0.22725	0.965041	PRH1	protein_coding	5554	proline rich protein HaeIII subfamily 1
ENSG00000274204.1	99.7654	0.200898	0.201919	0.994945	0.227482	0.965041	AL138689.1	sense_intronic	NA
ENSG00000116273.5	684.25	0.118585	0.119241	0.994499	0.227691	0.965041	PHF13	protein_coding	148479	PHD finger protein 13
ENSG00000181610.12	555.05	-0.146928	0.147745	-0.994466	0.227706	0.965041	MRPS23	protein_coding	51649	mitochondrial ribosomal protein S23
ENSG00000173327.7	3173.13	0.100945	0.101544	0.9941	0.227877	0.965041	MAP3K11	protein_coding	4296	mitogen-activated protein kinase kinase kinase 11
ENSG00000139291.13	374.222	0.138056	0.138885	0.994027	0.227911	0.965041	TMEM19	protein_coding	55266	transmembrane protein 19
ENSG00000104853.15	3715.89	0.101653	0.102274	0.993929	0.227957	0.965041	CLPTM1	protein_coding	1209	CLPTM1 regulator of GABA type A receptor forward trafficking
ENSG00000162613.16	2382.94	-0.0785566	0.079037	-0.993921	0.227961	0.965041	FUBP1	protein_coding	8880	far upstream element binding protein 1
ENSG00000163110.14	6424.64	0.149941	0.150859	0.993918	0.227962	0.965041	PDLIM5	protein_coding	10611	PDZ and LIM domain 5
ENSG00000182108.10	636.539	0.114099	0.114798	0.993908	0.227967	0.965041	DEXI	protein_coding	28955	Dexi homolog
ENSG00000132359.14	1762.49	0.0797922	0.0802844	0.993869	0.227985	0.965041	RAP1GAP2	protein_coding	23108	RAP1 GTPase activating protein 2
ENSG00000170075.8	442.144	0.222915	0.224456	0.993134	0.228329	0.965041	GPR37L1	protein_coding	9283	G protein-coupled receptor 37 like 1
ENSG00000165934.12	1712.66	-0.0868357	0.0874404	-0.993084	0.228353	0.965041	CPSF2	protein_coding	53981	cleavage and polyadenylation specific factor 2
ENSG00000198276.15	1200.05	0.100094	0.100799	0.993004	0.22839	0.965041	UCKL1	protein_coding	54963	uridine-cytidine kinase 1 like 1
ENSG00000169228.13	69.4348	0.258783	0.260611	0.992986	0.228399	0.965041	RAB24	protein_coding	53917	RAB24, member RAS oncogene family
ENSG00000278828.1	302.362	0.165964	0.167205	0.992573	0.228592	0.965041	HIST1H3H	protein_coding	8357	H3 clustered histone 10
ENSG00000160446.18	736.468	0.117417	0.118311	0.992441	0.228654	0.965041	ZDHHC12	protein_coding	84885	zinc finger DHHC-type palmitoyltransferase 12
ENSG00000146247.13	3228.4	-0.0716619	0.0722235	-0.992224	0.228756	0.965041	PHIP	protein_coding	55023	pleckstrin homology domain interacting protein
ENSG00000111786.8	2738.9	0.0820551	0.0826996	0.992208	0.228764	0.965041	SRSF9	protein_coding	8683	serine and arginine rich splicing factor 9
ENSG00000235106.9	424.361	0.129664	0.130689	0.992161	0.228785	0.965041	BRD3OS	protein_coding	266655	BRD3 opposite strand
ENSG00000130935.9	575.18	-0.109099	0.109964	-0.992133	0.228799	0.965041	NOL11	protein_coding	25926	nucleolar protein 11
ENSG00000123908.11	3679.89	0.0779737	0.0785992	0.992042	0.228841	0.965041	AGO2	protein_coding	27161	argonaute RISC catalytic component 2
ENSG00000127838.13	2030.58	0.0877065	0.0884132	0.992007	0.228858	0.965041	PNKD	protein_coding	25953	PNKD metallo-beta-lactamase domain containing
ENSG00000145882.10	353.25	-0.190572	0.192125	-0.991913	0.228902	0.965041	PCYOX1L	protein_coding	78991	prenylcysteine oxidase 1 like
ENSG00000129451.11	8480.24	0.1105	0.111413	0.991799	0.228955	0.965041	KLK10	protein_coding	5655	kallikrein related peptidase 10
ENSG00000236709.1	52.4463	0.314534	0.317281	0.991341	0.22917	0.965041	DAPK1-IT1	sense_intronic	100506897	DAPK1 intronic transcript 1
ENSG00000154473.17	1139.21	-0.0903136	0.0911037	-0.991327	0.229177	0.965041	BUB3	protein_coding	9184	BUB3 mitotic checkpoint protein
ENSG00000076351.12	1578.04	-0.152212	0.153602	-0.99095	0.229354	0.965041	SLC46A1	protein_coding	113235	solute carrier family 46 member 1
ENSG00000123545.5	121.84	-0.16843	0.169989	-0.990831	0.22941	0.965041	NDUFAF4	protein_coding	29078	NADH:ubiquinone oxidoreductase complex assembly factor 4
ENSG00000102034.16	2031.05	0.144176	0.145529	0.990706	0.229469	0.965041	ELF4	protein_coding	2000	E74 like ETS transcription factor 4
ENSG00000134575.9	968.024	0.120364	0.121527	0.990429	0.229599	0.965041	ACP2	protein_coding	53	acid phosphatase 2, lysosomal
ENSG00000143891.16	770.198	0.112247	0.113332	0.990428	0.229599	0.965041	GALM	protein_coding	130589	galactose mutarotase
ENSG00000064012.21	915.431	-0.103548	0.104556	-0.990357	0.229633	0.965041	CASP8	protein_coding	841	caspase 8
ENSG00000151834.15	2633.82	0.166627	0.168255	0.990325	0.229648	0.965041	GABRA2	protein_coding	2555	gamma-aminobutyric acid type A receptor subunit alpha2
ENSG00000124549.14	234.732	0.136866	0.138204	0.990319	0.229651	0.965041	BTN2A3P	transcribed_unprocessed_pseudogene	54718	butyrophilin subfamily 2 member A3, pseudogene
ENSG00000249212.1	52.9278	-0.244885	0.247306	-0.990209	0.229703	0.965041	ATP1B1P1	unprocessed_pseudogene	NA
ENSG00000243955.5	1000.2	-0.179768	0.18156	-0.990134	0.229738	0.965041	GSTA1	protein_coding	2938	glutathione S-transferase alpha 1
ENSG00000027075.14	153.444	-0.175653	0.177469	-0.989767	0.229911	0.965041	PRKCH	protein_coding	5583	protein kinase C eta
ENSG00000135423.12	81.4229	-0.238293	0.240758	-0.989761	0.229913	0.965041	GLS2	protein_coding	27165	glutaminase 2
ENSG00000261438.1	50.3942	-0.245645	0.248204	-0.989688	0.229948	0.965041	AL157394.1	sense_overlapping	NA
ENSG00000279457.4	171.723	0.144683	0.146238	0.989367	0.230099	0.965041	FO538757.1	unprocessed_pseudogene	102723897	WAS protein family homolog 9, pseudogene
ENSG00000124422.11	7532.83	0.0747468	0.0755569	0.989278	0.230141	0.965041	USP22	protein_coding	23326	ubiquitin specific peptidase 22
ENSG00000146833.15	1134.15	-0.0851048	0.086036	-0.989176	0.230189	0.965041	TRIM4	protein_coding	89122	tripartite motif containing 4
ENSG00000149548.14	90.6552	-0.205829	0.208104	-0.989067	0.23024	0.965041	CCDC15	protein_coding	80071	coiled-coil domain containing 15
ENSG00000148498.15	1773.11	0.0861796	0.0871698	0.98864	0.230442	0.965041	PARD3	protein_coding	56288	par-3 family cell polarity regulator
ENSG00000083838.15	290.536	-0.132454	0.134003	-0.988438	0.230537	0.965041	ZNF446	protein_coding	55663	zinc finger protein 446
ENSG00000233822.4	270.332	-0.145374	0.147092	-0.98832	0.230593	0.965041	HIST1H2BN	protein_coding	8341	H2B clustered histone 15
ENSG00000036549.12	1385.58	-0.0893983	0.0904606	-0.988256	0.230622	0.965041	AC118549.1	protein_coding	26009	zinc finger ZZ-type containing 3
ENSG00000134851.12	2165.8	0.0918392	0.0929492	0.988057	0.230716	0.965041	TMEM165	protein_coding	55858	transmembrane protein 165
ENSG00000134461.15	136.1	-0.186446	0.188783	-0.987618	0.230924	0.965041	ANKRD16	protein_coding	54522	ankyrin repeat domain 16
ENSG00000109736.14	1923.2	0.081069	0.0820855	0.987616	0.230925	0.965041	MFSD10	protein_coding	10227	major facilitator superfamily domain containing 10
ENSG00000104341.16	999.744	-0.0929479	0.094119	-0.987557	0.230953	0.965041	LAPTM4B	protein_coding	55353	lysosomal protein transmembrane 4 beta
ENSG00000168477.19	341.984	-0.193761	0.196216	-0.987488	0.230985	0.965041	TNXB	protein_coding	7148	tenascin XB
ENSG00000108091.10	3530.19	0.0756288	0.0765974	0.987355	0.231048	0.965041	CCDC6	protein_coding	8030	coiled-coil domain containing 6
ENSG00000118197.13	258.166	0.136135	0.137889	0.987275	0.231086	0.965041	DDX59	protein_coding	83479	DEAD-box helicase 59
ENSG00000079616.12	371.049	-0.142377	0.144221	-0.987212	0.231116	0.965041	KIF22	protein_coding	3835	kinesin family member 22
ENSG00000198911.11	8839.51	0.0763704	0.077363	0.98717	0.231135	0.965041	SREBF2	protein_coding	6721	sterol regulatory element binding transcription factor 2
ENSG00000168067.11	313.207	0.154182	0.156191	0.98714	0.23115	0.965041	MAP4K2	protein_coding	5871	mitogen-activated protein kinase kinase kinase kinase 2
ENSG00000168078.9	60.6088	-0.247447	0.250689	-0.987067	0.231184	0.965041	PBK	protein_coding	55872	PDZ binding kinase
ENSG00000101152.10	5643.53	0.111016	0.112542	0.986434	0.231483	0.965041	DNAJC5	protein_coding	80331	DnaJ heat shock protein family (Hsp40) member C5
ENSG00000237406.1	60.8094	-0.266859	0.270552	-0.986351	0.231523	0.965041	NDUFA9P1	processed_pseudogene	NA
ENSG00000164077.14	212.937	-0.159094	0.161298	-0.986337	0.231529	0.965041	MON1A	protein_coding	84315	MON1 homolog A, secretory trafficking associated
ENSG00000176390.11	402.031	0.135782	0.137682	0.986193	0.231597	0.965041	CRLF3	protein_coding	51379	cytokine receptor like factor 3
ENSG00000125354.22	189.172	-0.167442	0.169802	-0.986101	0.231641	0.965041	SEPT6	protein_coding	23157	septin 6
ENSG00000174738.12	1103.52	0.106949	0.108514	0.985582	0.231887	0.965041	NR1D2	protein_coding	9975	nuclear receptor subfamily 1 group D member 2
ENSG00000223459.6	126.482	-0.169002	0.171477	-0.985566	0.231894	0.965041	TCAF1P1	unprocessed_pseudogene	NA
ENSG00000139620.12	553.654	-0.0995261	0.100984	-0.985561	0.231897	0.965041	KANSL2	protein_coding	54934	KAT8 regulatory NSL complex subunit 2
ENSG00000100030.14	4274.42	0.09298	0.0943708	0.985263	0.232038	0.965041	MAPK1	protein_coding	5594	mitogen-activated protein kinase 1
ENSG00000177963.14	1757.09	0.0829658	0.0842119	0.985202	0.232067	0.965041	RIC8A	protein_coding	60626	RIC8 guanine nucleotide exchange factor A
ENSG00000268362.5	300.06	-0.125227	0.127109	-0.985191	0.232072	0.965041	AC092279.1	lincRNA	NA
ENSG00000180596.7	880.023	0.102049	0.103621	0.984833	0.232242	0.965041	HIST1H2BC	protein_coding	8347	H2B clustered histone 4
ENSG00000175787.16	196.284	-0.136796	0.138919	-0.984713	0.232299	0.965041	ZNF169	protein_coding	169841	zinc finger protein 169
ENSG00000116852.14	556.641	-0.104736	0.106399	-0.98437	0.232461	0.965041	KIF21B	protein_coding	23046	kinesin family member 21B
ENSG00000145041.15	1068.74	-0.0912664	0.0927166	-0.984359	0.232467	0.965041	DCAF1	protein_coding	9730	DDB1 and CUL4 associated factor 1
ENSG00000151151.5	1087.86	0.176814	0.179663	0.984142	0.23257	0.965041	IPMK	protein_coding	253430	inositol polyphosphate multikinase
ENSG00000150782.11	1651.42	0.122462	0.12445	0.984028	0.232623	0.965041	IL18	protein_coding	3606	interleukin 18
ENSG00000101337.15	3601.43	0.075097	0.0763217	0.983953	0.232659	0.965041	TM9SF4	protein_coding	9777	transmembrane 9 superfamily member 4
ENSG00000139517.8	1884.24	0.123778	0.125823	0.983741	0.23276	0.965041	LNX2	protein_coding	222484	ligand of numb-protein X 2
ENSG00000170356.9	86.278	-0.216111	0.219698	-0.983672	0.232793	0.965041	OR2A20P	transcribed_unprocessed_pseudogene	401428	olfactory receptor family 2 subfamily A member 20 pseudogene
ENSG00000092201.9	2398.06	-0.0897134	0.0912197	-0.983488	0.23288	0.965041	SUPT16H	protein_coding	11198	SPT16 homolog, facilitates chromatin remodeling subunit
ENSG00000068650.18	3835.63	0.076796	0.0780954	0.983362	0.23294	0.965041	ATP11A	protein_coding	23250	ATPase phospholipid transporting 11A
ENSG00000070182.20	94.4715	0.226585	0.230489	0.983062	0.233082	0.965041	SPTB	protein_coding	6710	spectrin beta, erythrocytic
ENSG00000073584.19	363.006	0.113383	0.115349	0.982957	0.233132	0.965041	SMARCE1	protein_coding	6605	SWI/SNF related, matrix associated, actin dependent regulator of chromatin, subfamily e, member 1
ENSG00000130202.9	4813.39	0.100559	0.102324	0.982758	0.233227	0.965041	NECTIN2	protein_coding	5819	nectin cell adhesion molecule 2
ENSG00000115267.6	455.846	-0.119791	0.121952	-0.98228	0.233455	0.965041	IFIH1	protein_coding	64135	interferon induced with helicase C domain 1
ENSG00000156697.12	434.237	-0.140117	0.142656	-0.982204	0.23349	0.965041	UTP14A	protein_coding	10813	UTP14A small subunit processome component
ENSG00000170745.11	103.865	0.211664	0.215506	0.98217	0.233507	0.965041	KCNS3	protein_coding	3790	potassium voltage-gated channel modifier subfamily S member 3
ENSG00000161202.18	2614.6	0.0802715	0.0817428	0.982001	0.233587	0.965041	DVL3	protein_coding	1857	dishevelled segment polarity protein 3
ENSG00000145725.19	859.63	-0.111141	0.113187	-0.981922	0.233625	0.965041	PPIP5K2	protein_coding	23262	diphosphoinositol pentakisphosphate kinase 2
ENSG00000146425.10	1904.69	0.107275	0.109262	0.981814	0.233676	0.965041	DYNLT1	protein_coding	6993	dynein light chain Tctex-type 1
ENSG00000214814.7	3545.86	0.16858	0.171709	0.981778	0.233693	0.965041	FER1L6	protein_coding	654463	fer-1 like family member 6
ENSG00000102901.12	892.975	0.118973	0.121198	0.981635	0.233762	0.965041	CENPT	protein_coding	80152	centromere protein T
ENSG00000106541.11	6246.46	-0.0780046	0.0794815	-0.981419	0.233864	0.965041	AGR2	protein_coding	10551	anterior gradient 2, protein disulphide isomerase family member
ENSG00000039068.18	28632.7	0.1098	0.111879	0.981417	0.233865	0.965041	CDH1	protein_coding	999	cadherin 1
ENSG00000115677.16	16540.9	0.0753007	0.0767288	0.981388	0.233879	0.965041	HDLBP	protein_coding	3069	high density lipoprotein binding protein
ENSG00000119900.8	307.662	-0.135825	0.138435	-0.981145	0.233995	0.965041	OGFRL1	protein_coding	79627	opioid growth factor receptor like 1
ENSG00000151006.7	59.1276	0.241046	0.24568	0.981138	0.233999	0.965041	PRSS53	protein_coding	339105	serine protease 53
ENSG00000242372.7	949.011	0.0884146	0.0901177	0.981101	0.234016	0.965041	EIF6	protein_coding	3692	eukaryotic translation initiation factor 6
ENSG00000197885.10	197.987	-0.136669	0.139308	-0.981054	0.234038	0.965041	NKIRAS1	protein_coding	28512	NFKB inhibitor interacting Ras like 1
ENSG00000120656.11	242.251	-0.130704	0.13323	-0.981036	0.234047	0.965041	TAF12	protein_coding	6883	TATA-box binding protein associated factor 12
ENSG00000221988.12	123.587	0.199307	0.203179	0.980945	0.23409	0.965041	PPT2	protein_coding	9374	palmitoyl-protein thioesterase 2
ENSG00000137720.7	204.203	-0.141362	0.144117	-0.98088	0.234121	0.965041	C11orf1	protein_coding	64776	chromosome 11 open reading frame 1
ENSG00000168264.10	6511.26	0.087392	0.0890997	0.980834	0.234144	0.965041	IRF2BP2	protein_coding	359948	interferon regulatory factor 2 binding protein 2
ENSG00000183853.17	3366.65	0.120501	0.122862	0.980782	0.234168	0.965041	KIRREL1	protein_coding	55243	kirre like nephrin family adhesion molecule 1
ENSG00000113319.12	290.848	-0.129876	0.132421	-0.98078	0.234169	0.965041	RASGRF2	protein_coding	5924	Ras protein specific guanine nucleotide releasing factor 2
ENSG00000198498.9	187.96	-0.144267	0.147102	-0.980726	0.234195	0.965041	TMA16	protein_coding	55319	translation machinery associated 16 homolog
ENSG00000100307.12	749.981	-0.100259	0.102238	-0.980644	0.234234	0.965041	CBX7	protein_coding	23492	chromobox 7
ENSG00000168237.17	1965.48	0.126614	0.129143	0.980414	0.234344	0.965041	GLYCTK	protein_coding	132158	glycerate kinase
ENSG00000272994.1	50.9413	-0.274486	0.279973	-0.980401	0.23435	0.965041	AC012360.3	lincRNA	NA
ENSG00000077463.14	1212.09	0.134331	0.137045	0.980193	0.234449	0.965041	SIRT6	protein_coding	51548	sirtuin 6
ENSG00000185156.5	78.5053	0.230153	0.234819	0.980128	0.23448	0.965041	MFSD6L	protein_coding	162387	major facilitator superfamily domain containing 6 like
ENSG00000102024.17	1261.18	0.115595	0.117957	0.979974	0.234554	0.965041	PLS3	protein_coding	5358	plastin 3
ENSG00000148291.9	131.384	0.174191	0.177779	0.979815	0.23463	0.965041	SURF2	protein_coding	6835	surfeit 2
ENSG00000065183.15	672.989	-0.139665	0.142553	-0.979739	0.234666	0.965041	WDR3	protein_coding	10885	WD repeat domain 3
ENSG00000145592.13	3240.25	-0.117871	0.120309	-0.979732	0.234669	0.965041	RPL37	protein_coding	6167	ribosomal protein L37
ENSG00000163528.12	147.505	-0.160083	0.163395	-0.97973	0.23467	0.965041	CHCHD4	protein_coding	131474	coiled-coil-helix-coiled-coil-helix domain containing 4
ENSG00000183647.10	79.9186	-0.206252	0.21058	-0.979449	0.234804	0.965041	ZNF530	protein_coding	348327	zinc finger protein 530
ENSG00000134247.9	2786.87	0.0870855	0.0889522	0.979015	0.235012	0.965041	PTGFRN	protein_coding	5738	prostaglandin F2 receptor inhibitor
ENSG00000197506.7	691.264	-0.164803	0.168357	-0.97889	0.235072	0.965041	SLC28A3	protein_coding	64078	solute carrier family 28 member 3
ENSG00000231312.6	278.782	-0.129606	0.132401	-0.97889	0.235072	0.965041	AC007388.1	antisense	NA
ENSG00000182179.12	1687.22	0.107367	0.109725	0.978512	0.235253	0.965041	UBA7	protein_coding	7318	ubiquitin like modifier activating enzyme 7
ENSG00000133639.4	2949.92	0.126998	0.129789	0.978498	0.235259	0.965041	BTG1	protein_coding	694	BTG anti-proliferation factor 1
ENSG00000076108.11	8907.99	0.0775222	0.0792311	0.97843	0.235292	0.965041	BAZ2A	protein_coding	11176	bromodomain adjacent to zinc finger domain 2A
ENSG00000172936.13	2429.1	0.119859	0.122527	0.978224	0.235391	0.965041	MYD88	protein_coding	4615	MYD88 innate immune signal transduction adaptor
ENSG00000108479.11	330.592	-0.116357	0.119022	-0.97761	0.235684	0.965041	GALK1	protein_coding	2584	galactokinase 1
ENSG00000204866.8	222.349	0.207855	0.212649	0.977456	0.235758	0.965041	IGFL2	protein_coding	147920	IGF like family member 2
ENSG00000162298.18	2055.55	0.0760435	0.0778028	0.977389	0.23579	0.965041	SYVN1	protein_coding	84447	synoviolin 1
ENSG00000278467.1	90.0725	0.192454	0.197031	0.976771	0.236087	0.965041	AC138393.3	lincRNA	NA
ENSG00000157870.15	2932.64	0.0949516	0.0972364	0.976503	0.236215	0.965041	PRXL2B	protein_coding	127281	peroxiredoxin like 2B
ENSG00000124214.19	4643.67	0.0846468	0.08669	0.976431	0.23625	0.965041	STAU1	protein_coding	6780	staufen double-stranded RNA binding protein 1
ENSG00000259956.1	2100.35	0.0817028	0.0836757	0.976422	0.236254	0.965041	RBM15B	protein_coding	29890	RNA binding motif protein 15B
ENSG00000123136.14	567.208	0.110661	0.113343	0.976341	0.236293	0.965041	DDX39A	protein_coding	10212	DExD-box helicase 39A
ENSG00000178053.17	165.869	-0.173713	0.177932	-0.976288	0.236318	0.965041	MLF1	protein_coding	4291	myeloid leukemia factor 1
ENSG00000171503.11	1012.89	0.110555	0.113266	0.976069	0.236424	0.965041	ETFDH	protein_coding	2110	electron transfer flavoprotein dehydrogenase
ENSG00000162521.18	3108.51	-0.0764284	0.0783193	-0.975856	0.236526	0.965041	RBBP4	protein_coding	5928	RB binding protein 4, chromatin remodeling factor
ENSG00000160957.12	151.63	0.195836	0.200699	0.97577	0.236567	0.965041	RECQL4	protein_coding	9401	RecQ like helicase 4
ENSG00000174808.11	84.9656	-0.232252	0.238078	-0.975529	0.236683	0.965041	BTC	protein_coding	685	betacellulin
ENSG00000100038.19	928.016	0.0905419	0.0928333	0.975316	0.236785	0.965041	TOP3B	protein_coding	8940	DNA topoisomerase III beta
ENSG00000100077.14	1567.48	0.156957	0.160931	0.975306	0.23679	0.965041	GRK3	protein_coding	157	G protein-coupled receptor kinase 3
ENSG00000130005.12	261.869	-0.147522	0.151261	-0.975281	0.236802	0.965041	GAMT	protein_coding	2593	guanidinoacetate N-methyltransferase
ENSG00000177728.16	4837.1	0.0964001	0.0988751	0.974968	0.236952	0.965041	TMEM94	protein_coding	9772	transmembrane protein 94
ENSG00000198610.10	67.8754	-0.309272	0.31725	-0.974851	0.237009	0.965041	AKR1C4	protein_coding	1109	aldo-keto reductase family 1 member C4
ENSG00000247708.7	107.445	-0.188887	0.19376	-0.974847	0.237011	0.965041	STX18-AS1	antisense	100507266	STX18 antisense RNA 1 (head to head)
ENSG00000166133.17	212.168	-0.146015	0.149824	-0.974578	0.23714	0.965041	RPUSD2	protein_coding	27079	RNA pseudouridine synthase domain containing 2
ENSG00000204389.9	3043.58	0.1328	0.136271	0.974526	0.237165	0.965041	HSPA1A	protein_coding	3303	heat shock protein family A (Hsp70) member 1A
ENSG00000100151.15	870.969	0.0933172	0.0957687	0.974402	0.237225	0.965041	PICK1	protein_coding	9463	protein interacting with PRKCA 1
ENSG00000005339.14	3844.53	0.112071	0.11503	0.974282	0.237283	0.965041	CREBBP	protein_coding	1387	CREB binding protein
ENSG00000157483.8	8313.64	0.120536	0.123726	0.974222	0.237311	0.965041	MYO1E	protein_coding	4643	myosin IE
ENSG00000168887.10	986.176	0.0879606	0.0903047	0.974043	0.237398	0.965041	C2orf68	protein_coding	388969	chromosome 2 open reading frame 68
ENSG00000257594.3	98.2238	0.209103	0.214688	0.973986	0.237425	0.965041	GALNT4	protein_coding	8693	polypeptide N-acetylgalactosaminyltransferase 4
ENSG00000156804.7	1102.02	0.15447	0.158614	0.973879	0.237477	0.965041	FBXO32	protein_coding	114907	F-box protein 32
ENSG00000107679.14	3234.11	0.0968994	0.0995054	0.973811	0.23751	0.965041	PLEKHA1	protein_coding	59338	pleckstrin homology domain containing A1
ENSG00000115687.13	367.31	-0.137569	0.141282	-0.973722	0.237553	0.965041	PASK	protein_coding	23178	PAS domain containing serine/threonine kinase
ENSG00000078687.17	647.124	0.13437	0.138005	0.973662	0.237581	0.965041	TNRC6C	protein_coding	57690	trinucleotide repeat containing adaptor 6C
ENSG00000122971.8	855.936	0.0911194	0.0935855	0.973648	0.237588	0.965041	ACADS	protein_coding	35	acyl-CoA dehydrogenase short chain
ENSG00000099814.15	7169.05	0.103375	0.106215	0.973256	0.237777	0.965041	CEP170B	protein_coding	283638	centrosomal protein 170B
ENSG00000185596.16	322.243	0.135988	0.139742	0.973137	0.237834	0.965041	WASH3P	transcribed_unprocessed_pseudogene	NA
ENSG00000139880.19	353.974	0.123893	0.127317	0.973107	0.237849	0.965041	CDH24	protein_coding	64403	cadherin 24
ENSG00000198924.7	283.721	-0.11625	0.11947	-0.973047	0.237878	0.965041	DCLRE1A	protein_coding	9937	DNA cross-link repair 1A
ENSG00000133114.17	576.769	-0.110646	0.11379	-0.97237	0.238204	0.965041	GPALPP1	protein_coding	55425	GPALPP motifs containing 1
ENSG00000142687.17	3758.15	0.0721072	0.0741678	0.972217	0.238278	0.965041	KIAA0319L	protein_coding	79932	KIAA0319 like
ENSG00000174106.2	1205.01	0.106031	0.109087	0.971986	0.23839	0.965041	LEMD3	protein_coding	23592	LEM domain containing 3
ENSG00000180667.10	1195.57	0.163762	0.168522	0.971752	0.238503	0.965041	YOD1	protein_coding	55432	YOD1 deubiquitinase
ENSG00000170653.18	1325.31	0.0869363	0.0894864	0.971503	0.238623	0.965041	ATF7	protein_coding	11016	activating transcription factor 7
ENSG00000196584.2	53.8894	-0.255179	0.262762	-0.971139	0.238799	0.965041	XRCC2	protein_coding	7516	X-ray repair cross complementing 2
ENSG00000099821.13	1238.12	0.0924522	0.0952044	0.971092	0.238822	0.965041	POLRMT	protein_coding	5442	RNA polymerase mitochondrial
ENSG00000093217.10	389.208	-0.125028	0.128766	-0.970974	0.238879	0.965041	XYLB	protein_coding	9942	xylulokinase
ENSG00000240602.7	88.0146	-0.25185	0.259398	-0.970904	0.238913	0.965041	AADACP1	transcribed_unprocessed_pseudogene	201651	arylacetamide deacetylase pseudogene 1
ENSG00000147036.11	429.557	0.170321	0.175458	0.970722	0.239001	0.965041	LANCL3	protein_coding	347404	LanC like 3
ENSG00000132823.10	689.215	0.105904	0.109107	0.970642	0.23904	0.965041	OSER1	protein_coding	51526	oxidative stress responsive serine rich 1
ENSG00000108861.8	2895.29	0.0959421	0.0988619	0.970466	0.239125	0.965041	DUSP3	protein_coding	1845	dual specificity phosphatase 3
ENSG00000168461.12	472.397	0.199585	0.205706	0.970245	0.239232	0.965041	RAB31	protein_coding	11031	RAB31, member RAS oncogene family
ENSG00000090372.14	2393.29	0.077267	0.07966	0.96996	0.23937	0.965041	STRN4	protein_coding	29888	striatin 4
ENSG00000197121.14	1035.89	-0.143411	0.147854	-0.96995	0.239375	0.965041	PGAP1	protein_coding	80055	post-GPI attachment to proteins inositol deacylase 1
ENSG00000182307.13	1423.86	0.124906	0.128805	0.969726	0.239483	0.965041	C8orf33	protein_coding	65265	chromosome 8 open reading frame 33
ENSG00000232545.1	189.05	0.164215	0.169382	0.969495	0.239595	0.965041	AC253536.3	sense_intronic	NA
ENSG00000185436.11	1048.27	0.175196	0.180713	0.96947	0.239607	0.965041	IFNLR1	protein_coding	163702	interferon lambda receptor 1
ENSG00000155876.5	1177.58	0.0870895	0.0898345	0.969444	0.23962	0.965041	RRAGA	protein_coding	10670	Ras related GTP binding A
ENSG00000156113.22	54.1272	0.363045	0.374545	0.969295	0.239692	0.965041	KCNMA1	protein_coding	3778	potassium calcium-activated channel subfamily M alpha 1
ENSG00000167604.14	188.363	0.17065	0.176088	0.969117	0.239779	0.965041	NFKBID	protein_coding	84807	NFKB inhibitor delta
ENSG00000145016.15	1080.84	0.100351	0.103557	0.969047	0.239812	0.965041	RUBCN	protein_coding	9711	rubicon autophagy regulator
ENSG00000244649.4	1365.37	0.113775	0.117433	0.968843	0.239911	0.965041	LINC02086	lincRNA	NA
ENSG00000167977.8	1235.55	0.104772	0.108144	0.968816	0.239925	0.965041	KCTD5	protein_coding	54442	potassium channel tetramerization domain containing 5
ENSG00000011478.11	214.09	-0.163044	0.168321	-0.968651	0.240005	0.965041	QPCTL	protein_coding	54814	glutaminyl-peptide cyclotransferase like
ENSG00000070831.15	134.853	0.154308	0.159351	0.968354	0.240149	0.965041	CDC42	protein_coding	998	cell division cycle 42
ENSG00000157500.11	1237.72	-0.0896158	0.0925569	-0.968223	0.240212	0.965041	APPL1	protein_coding	26060	adaptor protein, phosphotyrosine interacting with PH domain and leucine zipper 1
ENSG00000204103.3	81.1473	0.2592	0.267755	0.968049	0.240297	0.965041	MAFB	protein_coding	9935	MAF bZIP transcription factor B
ENSG00000035681.8	533.542	-0.104136	0.107619	-0.967639	0.240496	0.965041	NSMAF	protein_coding	8439	neutral sphingomyelinase activation associated factor
ENSG00000122203.14	3274.01	0.0833516	0.0861405	0.967624	0.240503	0.965041	KIAA1191	protein_coding	57179	KIAA1191
ENSG00000131966.13	1103.9	0.112652	0.11644	0.967466	0.24058	0.965041	ACTR10	protein_coding	55860	actin related protein 10
ENSG00000145982.12	238.633	-0.131183	0.135601	-0.967425	0.2406	0.965041	FARS2	protein_coding	10667	phenylalanyl-tRNA synthetase 2, mitochondrial
ENSG00000105290.11	121.75	0.262375	0.271434	0.966627	0.240988	0.965041	APLP1	protein_coding	333	amyloid beta precursor like protein 1
ENSG00000126216.14	675.82	-0.0908607	0.0940034	-0.966568	0.241017	0.965041	TUBGCP3	protein_coding	10426	tubulin gamma complex associated protein 3
ENSG00000185168.5	195.748	0.182344	0.188652	0.966565	0.241018	0.965041	LINC00482	lincRNA	NA
ENSG00000207730.3	90.453	-0.241609	0.250013	-0.966385	0.241106	0.965041	MIR200B	miRNA	406984	microRNA 200b
ENSG00000272758.5	67.2485	-0.214247	0.221711	-0.966334	0.241131	0.965041	AC083798.2	antisense	NA
ENSG00000250903.8	926.291	-0.0947733	0.0981033	-0.966056	0.241266	0.965041	GMDS-DT	lincRNA	NA
ENSG00000102225.15	2382.89	0.0794098	0.0822135	0.965897	0.241344	0.965041	CDK16	protein_coding	5127	cyclin dependent kinase 16
ENSG00000206527.9	1492.62	0.11102	0.114941	0.965882	0.241351	0.965041	HACD2	protein_coding	201562	3-hydroxyacyl-CoA dehydratase 2
ENSG00000149428.18	5526.66	0.0715159	0.0740567	0.965691	0.241444	0.965041	HYOU1	protein_coding	10525	hypoxia up-regulated 1
ENSG00000159873.9	711.604	-0.0908086	0.0940515	-0.96552	0.241527	0.965041	CCDC117	protein_coding	150275	coiled-coil domain containing 117
ENSG00000072803.17	2237.48	0.0851309	0.0881773	0.965451	0.241561	0.965041	FBXW11	protein_coding	23291	F-box and WD repeat domain containing 11
ENSG00000149476.15	1271.03	-0.109512	0.113456	-0.965241	0.241663	0.965041	TKFC	protein_coding	26007	triokinase and FMN cyclase
ENSG00000175548.8	261.054	-0.149571	0.154985	-0.965066	0.241749	0.965041	ALG10B	protein_coding	144245	ALG10 alpha-1,2-glucosyltransferase B
ENSG00000198862.13	1665.96	-0.0881766	0.0913706	-0.965044	0.24176	0.965041	LTN1	protein_coding	26046	listerin E3 ubiquitin protein ligase 1
ENSG00000103356.15	426.479	-0.148727	0.154152	-0.964804	0.241877	0.965041	EARS2	protein_coding	124454	glutamyl-tRNA synthetase 2, mitochondrial
ENSG00000185414.19	439.511	-0.111328	0.115395	-0.964754	0.241901	0.965041	MRPL30	protein_coding	51263	mitochondrial ribosomal protein L30
ENSG00000262903.1	272.255	0.142704	0.147932	0.964659	0.241947	0.965041	AC027796.4	antisense	NA
ENSG00000126012.11	4766.49	0.0701904	0.0727932	0.964244	0.24215	0.965041	KDM5C	protein_coding	8242	lysine demethylase 5C
ENSG00000174227.15	2015.14	0.0808731	0.0838739	0.964223	0.24216	0.965041	PIGG	protein_coding	54872	phosphatidylinositol glycan anchor biosynthesis class G
ENSG00000100304.12	2075.11	0.0906259	0.0939901	0.964207	0.242168	0.965041	TTLL12	protein_coding	23170	tubulin tyrosine ligase like 12
ENSG00000232036.2	50.3833	0.25802	0.26762	0.964128	0.242207	0.965041	AL078645.2	processed_pseudogene	NA
ENSG00000140365.15	451.769	0.104432	0.108324	0.96407	0.242235	0.965041	COMMD4	protein_coding	54939	COMM domain containing 4
ENSG00000137776.16	2668.49	-0.0794223	0.0824009	-0.963852	0.242341	0.965041	SLTM	protein_coding	79811	SAFB like transcription modulator
ENSG00000104904.12	7060.67	0.104959	0.108897	0.963839	0.242348	0.965041	OAZ1	protein_coding	4946	ornithine decarboxylase antizyme 1
ENSG00000007047.14	1012.13	0.0845431	0.0877288	0.963687	0.242422	0.965041	MARK4	protein_coding	57787	microtubule affinity regulating kinase 4
ENSG00000170417.15	135.326	-0.170262	0.176683	-0.96366	0.242435	0.965041	TMEM182	protein_coding	130827	transmembrane protein 182
ENSG00000204936.9	57.5467	-0.422941	0.438911	-0.963614	0.242458	0.965041	CD177	protein_coding	57126	CD177 molecule
ENSG00000134398.14	2601.97	0.106913	0.110951	0.963603	0.242463	0.965041	ERN2	protein_coding	10595	endoplasmic reticulum to nucleus signaling 2
ENSG00000134283.17	1293.13	-0.0823752	0.0855064	-0.963381	0.242572	0.965041	PPHLN1	protein_coding	51535	periphilin 1
ENSG00000032219.18	1136.08	-0.0935421	0.0971275	-0.963085	0.242716	0.965041	ARID4A	protein_coding	5926	AT-rich interaction domain 4A
ENSG00000221838.9	380.357	0.11494	0.119368	0.962906	0.242804	0.965041	AP4M1	protein_coding	9179	adaptor related protein complex 4 subunit mu 1
ENSG00000128626.11	299.675	-0.123028	0.127791	-0.962731	0.24289	0.965041	MRPS12	protein_coding	6183	mitochondrial ribosomal protein S12
ENSG00000179715.12	162.214	0.189268	0.196605	0.962683	0.242913	0.965041	PCED1B	protein_coding	91523	PC-esterase domain containing 1B
ENSG00000087269.15	964.445	-0.102851	0.106839	-0.962673	0.242918	0.965041	NOP14	protein_coding	8602	NOP14 nucleolar protein
ENSG00000102595.19	659.083	-0.116235	0.12075	-0.962611	0.242949	0.965041	UGGT2	protein_coding	55757	UDP-glucose glycoprotein glucosyltransferase 2
ENSG00000081721.11	191.844	-0.14732	0.153118	-0.962134	0.243182	0.965041	DUSP12	protein_coding	11266	dual specificity phosphatase 12
ENSG00000279329.1	109.69	0.195931	0.203664	0.962031	0.243232	0.965041	AC020910.5	TEC	NA
ENSG00000165487.13	758.179	-0.123283	0.128166	-0.961901	0.243296	0.965041	MICU2	protein_coding	221154	mitochondrial calcium uptake 2
ENSG00000196227.10	313.979	-0.121019	0.125826	-0.961797	0.243347	0.965041	FAM217B	protein_coding	63939	family with sequence similarity 217 member B
ENSG00000258056.2	101.12	0.211495	0.219895	0.961797	0.243347	0.965041	AC009779.2	antisense	105369779	uncharacterized LOC105369779
ENSG00000000003.14	1333.69	0.100879	0.104921	0.961476	0.243504	0.965041	TSPAN6	protein_coding	7105	tetraspanin 6
ENSG00000107263.18	2176.1	0.0904602	0.0940936	0.961385	0.243549	0.965041	RAPGEF1	protein_coding	2889	Rap guanine nucleotide exchange factor 1
ENSG00000135862.5	3897.66	0.116941	0.121638	0.961383	0.24355	0.965041	LAMC1	protein_coding	3915	laminin subunit gamma 1
ENSG00000067221.13	229.069	-0.131012	0.136336	-0.960947	0.243764	0.965041	STOML1	protein_coding	9399	stomatin like 1
ENSG00000171940.13	4391.01	0.11752	0.122315	0.960799	0.243837	0.965041	ZNF217	protein_coding	7764	zinc finger protein 217
ENSG00000160190.13	6083.15	0.113802	0.118472	0.960579	0.243945	0.965041	SLC37A1	protein_coding	54020	solute carrier family 37 member 1
ENSG00000198105.13	489.188	-0.1073	0.111707	-0.960544	0.243962	0.965041	ZNF248	protein_coding	57209	zinc finger protein 248
ENSG00000128578.9	265.3	0.125279	0.130455	0.960327	0.244068	0.965041	STRIP2	protein_coding	57464	striatin interacting protein 2
ENSG00000184669.9	153.41	0.202287	0.210669	0.960213	0.244124	0.965041	OR7E14P	transcribed_unprocessed_pseudogene	NA
ENSG00000175756.13	893.231	0.0861572	0.0897291	0.960192	0.244135	0.965041	AURKAIP1	protein_coding	54998	aurora kinase A interacting protein 1
ENSG00000126461.14	2815.81	0.086558	0.0901512	0.960142	0.244159	0.965041	SCAF1	protein_coding	58506	SR-related CTD associated factor 1
ENSG00000176371.13	307.237	0.117746	0.122636	0.960121	0.244169	0.965041	ZSCAN2	protein_coding	54993	zinc finger and SCAN domain containing 2
ENSG00000129534.13	426.734	-0.117854	0.12275	-0.960117	0.244171	0.965041	MIS18BP1	protein_coding	55320	MIS18 binding protein 1
ENSG00000198908.11	117.595	-0.196305	0.204501	-0.959925	0.244265	0.965041	BHLHB9	protein_coding	80823	basic helix-loop-helix family member b9
ENSG00000167653.4	494.107	0.396538	0.413309	0.959423	0.244512	0.965041	PSCA	protein_coding	8000	prostate stem cell antigen
ENSG00000171262.11	571.033	-0.0966422	0.100752	-0.959213	0.244616	0.965041	FAM98B	protein_coding	283742	family with sequence similarity 98 member B
ENSG00000137266.14	3818.58	0.118501	0.12356	0.959055	0.244693	0.965041	SLC22A23	protein_coding	63027	solute carrier family 22 member 23
ENSG00000164535.14	979.314	0.0983523	0.102558	0.958991	0.244725	0.965041	DAGLB	protein_coding	221955	diacylglycerol lipase beta
ENSG00000261040.7	70.2803	0.31775	0.331366	0.95891	0.244765	0.965041	WFDC21P	transcribed_unitary_pseudogene	NA
ENSG00000132024.17	2519.1	0.0742625	0.0774502	0.958841	0.244799	0.965041	CC2D1A	protein_coding	54862	coiled-coil and C2 domain containing 1A
ENSG00000089022.13	1354.26	-0.0766143	0.0799131	-0.958721	0.244858	0.965041	MAPKAPK5	protein_coding	8550	MAPK activated protein kinase 5
ENSG00000115419.12	6837.78	0.133872	0.139683	0.958401	0.245015	0.965041	GLS	protein_coding	2744	glutaminase
ENSG00000185722.17	2868.23	0.0845756	0.0882637	0.958215	0.245107	0.965041	ANKFY1	protein_coding	51479	ankyrin repeat and FYVE domain containing 1
ENSG00000051825.14	426.537	-0.12963	0.135287	-0.958186	0.245121	0.965041	MPHOSPH9	protein_coding	10198	M-phase phosphoprotein 9
ENSG00000126005.16	2437.65	0.100465	0.104852	0.958153	0.245138	0.965041	MMP24OS	protein_coding	101410538	MMP24 opposite strand
ENSG00000164306.10	192.692	-0.149621	0.156173	-0.958045	0.24519	0.965041	PRIMPOL	protein_coding	201973	primase and DNA directed polymerase
ENSG00000153048.10	1425.14	0.0781781	0.081625	0.957771	0.245325	0.965041	CARHSP1	protein_coding	23589	calcium regulated heat stable protein 1
ENSG00000179604.9	2884.67	0.0807299	0.0843056	0.957586	0.245417	0.965041	CDC42EP4	protein_coding	23580	CDC42 effector protein 4
ENSG00000142627.12	8287.64	0.117071	0.122287	0.957341	0.245538	0.965041	EPHA2	protein_coding	1969	EPH receptor A2
ENSG00000137700.18	839.986	-0.0919961	0.0961019	-0.957276	0.245569	0.965041	SLC37A4	protein_coding	2542	solute carrier family 37 member 4
ENSG00000108854.15	857.768	0.0900137	0.0940497	0.957087	0.245663	0.965041	SMURF2	protein_coding	64750	SMAD specific E3 ubiquitin protein ligase 2
ENSG00000145996.11	435.131	-0.10231	0.106905	-0.957018	0.245697	0.965041	CDKAL1	protein_coding	54901	CDK5 regulatory subunit associated protein 1 like 1
ENSG00000204054.13	770.845	0.0962635	0.10063	0.956611	0.245898	0.965041	LINC00963	processed_transcript	NA
ENSG00000138641.16	965.083	0.140784	0.147179	0.95655	0.245928	0.965041	HERC3	protein_coding	8916	HECT and RLD domain containing E3 ubiquitin protein ligase 3
ENSG00000188010.13	66.4666	0.233932	0.24461	0.956347	0.246028	0.965041	MORN2	protein_coding	729967	MORN repeat containing 2
ENSG00000159176.13	2680.51	0.078029	0.0815914	0.956338	0.246032	0.965041	CSRP1	protein_coding	1465	cysteine and glycine rich protein 1
ENSG00000232859.9	141.576	-0.176741	0.184942	-0.955653	0.246371	0.965041	LYRM9	protein_coding	201229	LYR motif containing 9
ENSG00000141858.11	624.19	0.103191	0.107987	0.955589	0.246403	0.965041	SAMD1	protein_coding	90378	sterile alpha motif domain containing 1
ENSG00000100379.17	336.435	0.140422	0.146957	0.95553	0.246432	0.965041	KCTD17	protein_coding	79734	potassium channel tetramerization domain containing 17
ENSG00000171044.10	349.225	-0.134516	0.140787	-0.955454	0.246469	0.965041	XKR6	protein_coding	286046	XK related 6
ENSG00000188747.8	1070.95	0.100407	0.105095	0.955391	0.246501	0.965041	NOXA1	protein_coding	10811	NADPH oxidase activator 1
ENSG00000171488.14	109.41	-0.178546	0.186943	-0.955084	0.246653	0.965041	LRRC8C	protein_coding	84230	leucine rich repeat containing 8 VRAC subunit C
ENSG00000136854.20	1163.29	0.107436	0.112536	0.954679	0.246853	0.965041	STXBP1	protein_coding	6812	syntaxin binding protein 1
ENSG00000101138.11	694.671	-0.0926467	0.0970766	-0.954367	0.247007	0.965041	CSTF1	protein_coding	1477	cleavage stimulation factor subunit 1
ENSG00000068120.14	2138.07	0.0751695	0.0787713	0.954275	0.247053	0.965041	COASY	protein_coding	80347	Coenzyme A synthase
ENSG00000121957.13	776.94	0.0902673	0.0945977	0.954223	0.247079	0.965041	GPSM2	protein_coding	29899	G protein signaling modulator 2
ENSG00000168350.7	1054.21	-0.131669	0.137988	-0.954209	0.247086	0.965041	DEGS2	protein_coding	123099	delta 4-desaturase, sphingolipid 2
ENSG00000002834.17	17017	0.0953749	0.0999541	0.954187	0.247096	0.965041	LASP1	protein_coding	3927	LIM and SH3 protein 1
ENSG00000114353.16	4446.58	0.0759674	0.0796217	0.954104	0.247138	0.965041	GNAI2	protein_coding	2771	G protein subunit alpha i2
ENSG00000166578.9	78.4661	0.214806	0.225147	0.954072	0.247153	0.965041	IQCD	protein_coding	115811	IQ motif containing D
ENSG00000099341.11	1645.24	0.0789888	0.0827975	0.954	0.247189	0.965041	PSMD8	protein_coding	5714	proteasome 26S subunit, non-ATPase 8
ENSG00000256043.2	479.474	-0.16105	0.168849	-0.953808	0.247284	0.965041	CTSO	protein_coding	1519	cathepsin O
ENSG00000188994.12	3740.95	0.097542	0.102269	0.953777	0.2473	0.965041	ZNF292	protein_coding	23036	zinc finger protein 292
ENSG00000015479.18	454.996	-0.147049	0.154201	-0.953624	0.247376	0.965041	MATR3	protein_coding	9782	matrin 3
ENSG00000142530.10	82.3181	0.202	0.211851	0.953501	0.247436	0.965041	FAM71E1	protein_coding	112703	family with sequence similarity 71 member E1
ENSG00000268947.1	92.2287	0.187702	0.1969	0.953288	0.247542	0.965041	AC002128.1	sense_intronic	NA
ENSG00000092969.11	83.3544	0.308032	0.323153	0.953208	0.247582	0.965041	TGFB2	protein_coding	7042	transforming growth factor beta 2
ENSG00000138375.12	580.227	0.0943507	0.0989853	0.953179	0.247596	0.965041	SMARCAL1	protein_coding	50485	SWI/SNF related, matrix associated, actin dependent regulator of chromatin, subfamily a like 1
ENSG00000168014.16	1082.29	0.10575	0.110959	0.953058	0.247656	0.965041	C2CD3	protein_coding	26005	C2 domain containing 3 centriole elongation regulator
ENSG00000130522.5	5023.84	0.107441	0.112741	0.952986	0.247692	0.965041	JUND	protein_coding	3727	JunD proto-oncogene, AP-1 transcription factor subunit
ENSG00000163743.13	348.151	-0.118211	0.124047	-0.952948	0.247711	0.965041	RCHY1	protein_coding	25898	ring finger and CHY zinc finger domain containing 1
ENSG00000285596.1	138.87	0.194232	0.203891	0.952625	0.247871	0.965041	AC017116.2	processed_transcript	NA
ENSG00000166348.18	3161.02	0.093247	0.0979324	0.952157	0.248103	0.965041	USP54	protein_coding	159195	ubiquitin specific peptidase 54
ENSG00000197747.8	13103	0.0996411	0.104674	0.951919	0.248222	0.965041	S100A10	protein_coding	6281	S100 calcium binding protein A10
ENSG00000176700.20	416.594	-0.101739	0.106905	-0.951674	0.248344	0.965041	SCAND2P	transcribed_unprocessed_pseudogene	NA
ENSG00000162433.14	4103.77	0.0922924	0.0970117	0.951353	0.248503	0.965041	AK4	protein_coding	205	adenylate kinase 4
ENSG00000144554.10	273.275	-0.1319	0.138658	-0.951258	0.24855	0.965041	FANCD2	protein_coding	2177	FA complementation group D2
ENSG00000153922.10	2868.41	-0.100694	0.105859	-0.951204	0.248577	0.965041	CHD1	protein_coding	1105	chromodomain helicase DNA binding protein 1
ENSG00000141034.9	335.251	0.132577	0.139387	0.951146	0.248606	0.965041	GID4	protein_coding	79018	GID complex subunit 4 homolog
ENSG00000086712.12	518.94	-0.108674	0.114292	-0.95085	0.248753	0.965041	TXLNG	protein_coding	55787	taxilin gamma
ENSG00000073737.16	2613.96	0.189599	0.199401	0.95084	0.248758	0.965041	DHRS9	protein_coding	10170	dehydrogenase/reductase 9
ENSG00000116990.10	160.816	-0.153782	0.161736	-0.95082	0.248768	0.965041	MYCL	protein_coding	4610	MYCL proto-oncogene, bHLH transcription factor
ENSG00000246582.2	115.306	-0.179934	0.189335	-0.950346	0.249004	0.965041	AC100861.1	processed_transcript	389641	uncharacterized LOC389641
ENSG00000213096.10	495.631	-0.107537	0.113169	-0.950234	0.24906	0.965041	ZNF254	protein_coding	9534	zinc finger protein 254
ENSG00000178826.10	1907.98	0.0904834	0.0952273	0.950184	0.249085	0.965041	TMEM139	protein_coding	135932	transmembrane protein 139
ENSG00000132950.18	511.439	-0.100613	0.10589	-0.950157	0.249098	0.965041	ZMYM5	protein_coding	9205	zinc finger MYM-type containing 5
ENSG00000112078.13	1405.37	0.0852204	0.0896913	0.950152	0.249101	0.965041	KCTD20	protein_coding	222658	potassium channel tetramerization domain containing 20
ENSG00000108559.11	772.914	0.0876226	0.0922434	0.949906	0.249223	0.965041	NUP88	protein_coding	4927	nucleoporin 88
ENSG00000250644.3	63.1123	0.228882	0.24096	0.949877	0.249238	0.965041	AC068580.4	protein_coding	NA
ENSG00000176444.18	1328.14	0.0853572	0.0898702	0.949783	0.249285	0.965041	CLK2	protein_coding	1196	CDC like kinase 2
ENSG00000107816.17	1418.5	0.111497	0.117406	0.949669	0.249341	0.965041	LZTS2	protein_coding	84445	leucine zipper tumor suppressor 2
ENSG00000182795.12	13002.3	0.0752509	0.0792517	0.949518	0.249417	0.965041	C1orf116	protein_coding	79098	chromosome 1 open reading frame 116
ENSG00000153066.12	938.765	0.0964288	0.101561	0.949469	0.249441	0.965041	TXNDC11	protein_coding	51061	thioredoxin domain containing 11
ENSG00000072310.16	3416.01	0.0923039	0.0972269	0.949367	0.249492	0.965041	SREBF1	protein_coding	6720	sterol regulatory element binding transcription factor 1
ENSG00000153814.12	192.878	0.13844	0.145851	0.949184	0.249583	0.965041	JAZF1	protein_coding	221895	JAZF zinc finger 1
ENSG00000126003.6	2012.68	0.0764801	0.0805821	0.949095	0.249628	0.965041	PLAGL2	protein_coding	5326	PLAG1 like zinc finger 2
ENSG00000205730.6	1311.29	0.0773368	0.0814849	0.949093	0.249629	0.965041	ITPRIPL2	protein_coding	162073	ITPRIP like 2
ENSG00000064999.14	2403.88	0.0835305	0.0880156	0.949041	0.249655	0.965041	ANKS1A	protein_coding	23294	ankyrin repeat and sterile alpha motif domain containing 1A
ENSG00000273295.1	188.295	0.157504	0.16597	0.948993	0.249679	0.965041	AP000350.6	lincRNA	NA
ENSG00000104067.16	8741.46	0.129285	0.136292	0.948586	0.249882	0.965041	TJP1	protein_coding	7082	tight junction protein 1
ENSG00000169252.5	300.413	0.12812	0.135073	0.94852	0.249915	0.965041	ADRB2	protein_coding	154	adrenoceptor beta 2
ENSG00000070610.14	4557.06	0.0988782	0.104267	0.948313	0.250018	0.965041	GBA2	protein_coding	57704	glucosylceramidase beta 2
ENSG00000165312.6	356.197	0.178424	0.188152	0.948296	0.250026	0.965041	OTUD1	protein_coding	220213	OTU deubiquitinase 1
ENSG00000116198.12	1404.62	0.0841399	0.0887533	0.948019	0.250165	0.965041	CEP104	protein_coding	9731	centrosomal protein 104
ENSG00000228451.4	80.6088	0.192252	0.202813	0.947926	0.250211	0.965041	SDAD1P1	transcribed_processed_pseudogene	157489	SDA1 domain containing 1 pseudogene 1
ENSG00000173039.18	2591.56	0.0755414	0.0797	0.947822	0.250263	0.965041	RELA	protein_coding	5970	RELA proto-oncogene, NF-kB subunit
ENSG00000173145.11	267.839	-0.124431	0.131296	-0.94771	0.25032	0.965041	NOC3L	protein_coding	64318	NOC3 like DNA replication regulator
ENSG00000146670.9	83.1298	-0.244838	0.258348	-0.947706	0.250321	0.965041	CDCA5	protein_coding	113130	cell division cycle associated 5
ENSG00000188818.12	155.49	0.184221	0.1944	0.947636	0.250356	0.965041	ZDHHC11	protein_coding	79844	zinc finger DHHC-type containing 11
ENSG00000075292.18	3789.61	-0.075461	0.0796312	-0.947631	0.250359	0.965041	ZNF638	protein_coding	27332	zinc finger protein 638
ENSG00000164916.10	3962.86	0.0941924	0.099398	0.947629	0.25036	0.965041	FOXK1	protein_coding	221937	forkhead box K1
ENSG00000141378.14	313.979	-0.127724	0.134863	-0.947064	0.250642	0.965041	PTRH2	protein_coding	51651	peptidyl-tRNA hydrolase 2
ENSG00000095539.15	7720.71	0.0721199	0.076151	0.947064	0.250643	0.965041	SEMA4G	protein_coding	57715	semaphorin 4G
ENSG00000103353.15	1480.48	0.0814053	0.0859771	0.946825	0.250762	0.965041	UBFD1	protein_coding	56061	ubiquitin family domain containing 1
ENSG00000101298.14	312.519	0.133856	0.14143	0.94645	0.25095	0.965041	SNPH	protein_coding	9751	syntaphilin
ENSG00000100578.14	369.299	-0.113649	0.120126	-0.94608	0.251135	0.965041	KIAA0586	protein_coding	9786	KIAA0586
ENSG00000179195.15	4487.56	0.112336	0.118742	0.946051	0.251149	0.965041	ZNF664	protein_coding	144348	zinc finger protein 664
ENSG00000175701.10	206.694	-0.155591	0.164485	-0.945926	0.251212	0.965041	MTLN	protein_coding	205251	mitoregulin
ENSG00000127554.12	790.103	-0.126615	0.133865	-0.945843	0.251254	0.965041	GFER	protein_coding	2671	growth factor, augmenter of liver regeneration
ENSG00000040633.12	910.002	0.0829199	0.0876696	0.945822	0.251264	0.965041	PHF23	protein_coding	79142	PHD finger protein 23
ENSG00000118369.12	526.85	0.116839	0.123542	0.94575	0.2513	0.965041	USP35	protein_coding	57558	ubiquitin specific peptidase 35
ENSG00000132424.15	4395.64	-0.0852857	0.090182	-0.945707	0.251322	0.965041	PNISR	protein_coding	25957	PNN interacting serine and arginine rich protein
ENSG00000133874.1	390.296	0.177717	0.18795	0.945555	0.251398	0.965041	RNF122	protein_coding	79845	ring finger protein 122
ENSG00000239883.8	430.538	-0.110579	0.11695	-0.945528	0.251412	0.965041	PARGP1	transcribed_unprocessed_pseudogene	NA
ENSG00000186376.14	547.258	-0.108988	0.115267	-0.945527	0.251412	0.965041	ZNF75D	protein_coding	7626	zinc finger protein 75D
ENSG00000110497.14	1814.97	0.0751404	0.0794699	0.945521	0.251415	0.965041	AMBRA1	protein_coding	55626	autophagy and beclin 1 regulator 1
ENSG00000153246.12	1959.7	-0.0847144	0.0896033	-0.945438	0.251457	0.965041	PLA2R1	protein_coding	22925	phospholipase A2 receptor 1
ENSG00000134245.17	628.378	0.141509	0.14968	0.945411	0.251471	0.965041	WNT2B	protein_coding	7482	Wnt family member 2B
ENSG00000103160.11	440.378	-0.101434	0.107296	-0.945364	0.251494	0.965041	HSDL1	protein_coding	83693	hydroxysteroid dehydrogenase like 1
ENSG00000217930.7	139.584	-0.182962	0.193537	-0.945361	0.251495	0.965041	PAM16	protein_coding	51025	presequence translocase associated motor 16
ENSG00000158715.5	647.211	0.144167	0.152509	0.945303	0.251524	0.965041	SLC45A3	protein_coding	85414	solute carrier family 45 member 3
ENSG00000095066.11	2877.3	0.081607	0.0863447	0.945131	0.251611	0.965041	HOOK2	protein_coding	29911	hook microtubule tethering protein 2
ENSG00000138468.15	426.071	-0.106639	0.112833	-0.945106	0.251623	0.965041	SENP7	protein_coding	57337	SUMO specific peptidase 7
ENSG00000234127.8	1548.37	0.0851322	0.0901338	0.94451	0.251923	0.965041	TRIM26	protein_coding	7726	tripartite motif containing 26
ENSG00000155959.10	386.71	-0.114871	0.121634	-0.944399	0.251978	0.965041	VBP1	protein_coding	7411	VHL binding protein 1
ENSG00000221963.5	5450.91	0.10378	0.109928	0.944074	0.252141	0.965041	APOL6	protein_coding	80830	apolipoprotein L6
ENSG00000177989.13	93.5228	-0.210236	0.222729	-0.943913	0.252222	0.965041	ODF3B	protein_coding	440836	outer dense fiber of sperm tails 3B
ENSG00000215068.7	60.2337	-0.229745	0.243521	-0.94343	0.252465	0.965041	AC025171.2	antisense	153684	uncharacterized LOC153684
ENSG00000132254.12	1493.29	0.0801421	0.0849479	0.943426	0.252467	0.965041	ARFIP2	protein_coding	23647	ADP ribosylation factor interacting protein 2
ENSG00000143363.16	653.116	0.0962814	0.102058	0.943397	0.252482	0.965041	PRUNE1	protein_coding	58497	prune exopolyphosphatase 1
ENSG00000087274.16	6603.5	0.0883371	0.0936409	0.94336	0.2525	0.965041	ADD1	protein_coding	118	adducin 1
ENSG00000100865.14	445.664	-0.109282	0.115853	-0.943284	0.252538	0.965041	CINP	protein_coding	51550	cyclin dependent kinase 2 interacting protein
ENSG00000143793.12	268.006	-0.127579	0.13526	-0.94321	0.252576	0.965041	C1orf35	protein_coding	79169	chromosome 1 open reading frame 35
ENSG00000140525.17	337.145	-0.177614	0.188398	-0.942757	0.252804	0.965041	FANCI	protein_coding	55215	FA complementation group I
ENSG00000007341.18	347.742	-0.125464	0.133094	-0.942668	0.252848	0.965041	ST7L	protein_coding	54879	suppression of tumorigenicity 7 like
ENSG00000147010.17	3042.46	0.153775	0.163162	0.942467	0.252949	0.965041	SH3KBP1	protein_coding	30011	SH3 domain containing kinase binding protein 1
ENSG00000129968.15	1214.46	0.0882206	0.0936185	0.942342	0.253013	0.965041	ABHD17A	protein_coding	81926	abhydrolase domain containing 17A, depalmitoylase
ENSG00000128342.4	2867.76	0.141741	0.150435	0.942205	0.253081	0.965041	LIF	protein_coding	3976	LIF interleukin 6 family cytokine
ENSG00000146909.7	663.55	-0.106538	0.113095	-0.942022	0.253174	0.965041	NOM1	protein_coding	64434	nucleolar protein with MIF4G domain 1
ENSG00000226711.6	55.855	-0.299234	0.317674	-0.941952	0.253209	0.965041	FAM66C	antisense	NA
ENSG00000106400.11	1585.07	0.0757096	0.080378	0.94192	0.253225	0.965041	ZNHIT1	protein_coding	10467	zinc finger HIT-type containing 1
ENSG00000267309.1	51.0999	0.229442	0.243599	0.941881	0.253245	0.965041	AC092295.2	antisense	728752	uncharacterized LOC728752
ENSG00000113575.9	1929.21	0.0785031	0.0833611	0.941724	0.253324	0.965041	PPP2CA	protein_coding	5515	protein phosphatase 2 catalytic subunit alpha
ENSG00000137486.16	1873.02	0.0817491	0.0868121	0.941679	0.253347	0.965041	ARRB1	protein_coding	408	arrestin beta 1
ENSG00000198538.10	617.443	-0.0948929	0.100861	-0.940828	0.253776	0.965041	ZNF28	protein_coding	7576	zinc finger protein 28
ENSG00000149311.18	1223.01	-0.121029	0.128652	-0.940742	0.253819	0.965041	ATM	protein_coding	472	ATM serine/threonine kinase
ENSG00000072121.15	2182.74	0.114898	0.122206	0.940199	0.254093	0.965041	ZFYVE26	protein_coding	23503	zinc finger FYVE-type containing 26
ENSG00000134909.18	4132.17	0.0864898	0.0920249	0.939852	0.254269	0.965041	ARHGAP32	protein_coding	9743	Rho GTPase activating protein 32
ENSG00000198712.1	126449	0.0820265	0.0873009	0.939583	0.254405	0.965041	MT-CO2	protein_coding	4513	cytochrome c oxidase subunit II
ENSG00000147642.16	844.733	-0.10851	0.115489	-0.939573	0.25441	0.965041	SYBU	protein_coding	55638	syntabulin
ENSG00000156298.12	198.007	-0.163961	0.17451	-0.93955	0.254421	0.965041	TSPAN7	protein_coding	7102	tetraspanin 7
ENSG00000166405.14	130.007	-0.30766	0.327475	-0.939491	0.254451	0.965041	RIC3	protein_coding	79608	RIC3 acetylcholine receptor chaperone
ENSG00000126453.9	168.053	-0.146132	0.155551	-0.939449	0.254472	0.965041	BCL2L12	protein_coding	83596	BCL2 like 12
ENSG00000185115.5	248.628	-0.129752	0.138116	-0.939447	0.254473	0.965041	NSMCE3	protein_coding	56160	NSE3 homolog, SMC5-SMC6 complex component
ENSG00000163584.17	233.864	-0.13062	0.139118	-0.938917	0.254742	0.965041	RPL22L1	protein_coding	200916	ribosomal protein L22 like 1
ENSG00000151176.7	2519.38	0.0766527	0.081656	0.938727	0.254838	0.965041	PLBD2	protein_coding	196463	phospholipase B domain containing 2
ENSG00000159588.14	252.073	-0.129086	0.137518	-0.938684	0.254859	0.965041	CCDC17	protein_coding	149483	coiled-coil domain containing 17
ENSG00000170852.10	799.979	0.0906829	0.0966099	0.93865	0.254877	0.965041	KBTBD2	protein_coding	25948	kelch repeat and BTB domain containing 2
ENSG00000130590.13	182.59	-0.132142	0.1408	-0.938508	0.254949	0.965041	SAMD10	protein_coding	140700	sterile alpha motif domain containing 10
ENSG00000166783.21	2843.86	0.0747099	0.0796082	0.938469	0.254968	0.965041	MARF1	protein_coding	9665	meiosis regulator and mRNA stability factor 1
ENSG00000124226.10	2822.99	0.0703806	0.0749998	0.93841	0.254998	0.965041	RNF114	protein_coding	55905	ring finger protein 114
ENSG00000137460.8	1075.37	0.120291	0.128198	0.938326	0.255041	0.965041	FHDC1	protein_coding	85462	FH2 domain containing 1
ENSG00000248124.7	164.384	-0.149488	0.159346	-0.938135	0.255138	0.965041	RRN3P1	transcribed_unprocessed_pseudogene	NA
ENSG00000143977.13	528.721	-0.108672	0.115847	-0.938065	0.255173	0.965041	SNRPG	protein_coding	6637	small nuclear ribonucleoprotein polypeptide G
ENSG00000101695.8	367.678	-0.141408	0.150745	-0.938062	0.255174	0.965041	RNF125	protein_coding	54941	ring finger protein 125
ENSG00000167034.9	77.0973	0.210406	0.224303	0.938043	0.255184	0.965041	NKX3-1	protein_coding	4824	NK3 homeobox 1
ENSG00000168000.14	138.857	0.154191	0.164385	0.937987	0.255212	0.965041	BSCL2	protein_coding	26580	BSCL2 lipid droplet biogenesis associated, seipin
ENSG00000100836.10	1679.37	0.088547	0.0944053	0.937945	0.255234	0.965041	PABPN1	protein_coding	8106	poly(A) binding protein nuclear 1
ENSG00000164093.16	386.871	0.494366	0.527091	0.937913	0.25525	0.965041	PITX2	protein_coding	5308	paired like homeodomain 2
ENSG00000087263.16	601.062	-0.0993012	0.105879	-0.937872	0.255271	0.965041	OGFOD1	protein_coding	55239	2-oxoglutarate and iron dependent oxygenase domain containing 1
ENSG00000001084.12	1993.63	0.0838811	0.0894574	0.937665	0.255375	0.965041	GCLC	protein_coding	2729	glutamate-cysteine ligase catalytic subunit
ENSG00000188997.7	708.924	0.088942	0.0948734	0.937481	0.255469	0.965041	KCTD21	protein_coding	283219	potassium channel tetramerization domain containing 21
ENSG00000215193.12	7085.94	0.16332	0.174221	0.937431	0.255494	0.965041	PEX26	protein_coding	55670	peroxisomal biogenesis factor 26
ENSG00000103056.11	3912.06	0.14534	0.155041	0.937429	0.255495	0.965041	SMPD3	protein_coding	55512	sphingomyelin phosphodiesterase 3
ENSG00000269001.2	244.785	-0.174388	0.186056	-0.937286	0.255568	0.965041	AC092070.2	transcribed_unprocessed_pseudogene	NA
ENSG00000109756.9	3978.01	0.107857	0.115094	0.937117	0.255654	0.965041	RAPGEF2	protein_coding	9693	Rap guanine nucleotide exchange factor 2
ENSG00000123130.16	725.599	0.0910876	0.0972211	0.936912	0.255757	0.965041	ACOT9	protein_coding	23597	acyl-CoA thioesterase 9
ENSG00000135045.6	104.831	0.176592	0.18849	0.936879	0.255774	0.965041	C9orf40	protein_coding	55071	chromosome 9 open reading frame 40
ENSG00000159082.17	460.241	-0.114648	0.122396	-0.936696	0.255867	0.965041	SYNJ1	protein_coding	8867	synaptojanin 1
ENSG00000179222.17	3675.77	0.0962192	0.102744	0.936496	0.255968	0.965041	MAGED1	protein_coding	9500	MAGE family member D1
ENSG00000164048.13	378.598	-0.162149	0.173163	-0.936395	0.25602	0.965041	ZNF589	protein_coding	51385	zinc finger protein 589
ENSG00000188993.3	594.73	-0.205604	0.219614	-0.936205	0.256116	0.965041	LRRC66	protein_coding	339977	leucine rich repeat containing 66
ENSG00000264940.4	70.1829	0.237023	0.253177	0.936196	0.256121	0.965041	SNORD3C	snoRNA	NA
ENSG00000196511.14	231.582	0.152238	0.162629	0.936106	0.256167	0.965041	TPK1	protein_coding	27010	thiamin pyrophosphokinase 1
ENSG00000170448.11	531.045	-0.125807	0.134408	-0.936014	0.256213	0.965041	NFXL1	protein_coding	152518	nuclear transcription factor, X-box binding like 1
ENSG00000066933.15	2224	0.082094	0.0877177	0.935889	0.256277	0.965041	MYO9A	protein_coding	4649	myosin IXA
ENSG00000120708.16	4631.67	0.115376	0.1233	0.935728	0.256358	0.965041	TGFBI	protein_coding	7045	transforming growth factor beta induced
ENSG00000135441.7	144.44	0.161885	0.173034	0.935568	0.25644	0.965041	BLOC1S1	protein_coding	2647	biogenesis of lysosomal organelles complex 1 subunit 1
ENSG00000245849.7	289.479	0.123349	0.131852	0.935513	0.256468	0.965041	RAD51-AS1	processed_transcript	100505648	RAD51 antisense RNA 1
ENSG00000227885.2	218.634	-0.187717	0.200664	-0.935483	0.256483	0.965041	AL590652.1	processed_transcript	NA
ENSG00000146648.17	6702.36	0.129518	0.138456	0.935445	0.256503	0.965041	EGFR	protein_coding	1956	epidermal growth factor receptor
ENSG00000122386.10	245.506	0.118676	0.126867	0.935437	0.256507	0.965041	ZNF205	protein_coding	7755	zinc finger protein 205
ENSG00000143222.11	892.886	0.0956134	0.10222	0.935367	0.256542	0.965041	UFC1	protein_coding	51506	ubiquitin-fold modifier conjugating enzyme 1
ENSG00000196972.8	160.512	0.168961	0.180651	0.935294	0.256579	0.965041	SMIM10L2B	protein_coding	644596	small integral membrane protein 10 like 2B
ENSG00000006555.10	2183.79	0.136942	0.146416	0.935291	0.256581	0.965041	TTC22	protein_coding	55001	tetratricopeptide repeat domain 22
ENSG00000188158.15	627.407	0.116158	0.12423	0.935024	0.256717	0.965041	NHS	protein_coding	4810	NHS actin remodeling regulator
ENSG00000149582.15	1126.7	0.0814118	0.087077	0.934941	0.256759	0.965041	TMEM25	protein_coding	84866	transmembrane protein 25
ENSG00000273329.1	424.137	-0.125946	0.134715	-0.934905	0.256777	0.965041	AC078846.1	lincRNA	NA
ENSG00000236810.5	58.4806	-0.222978	0.238516	-0.934859	0.256801	0.965041	ELOA-AS1	antisense	100506963	ELOA antisense RNA 1
ENSG00000149308.16	589.831	-0.0915251	0.0979163	-0.934728	0.256867	0.965041	NPAT	protein_coding	4863	nuclear protein, coactivator of histone transcription
ENSG00000204681.10	1460.95	0.121549	0.1301	0.934274	0.257098	0.965041	GABBR1	protein_coding	2550	gamma-aminobutyric acid type B receptor subunit 1
ENSG00000275056.1	62.8111	0.228149	0.2442	0.93427	0.2571	0.965041	AC020663.3	sense_intronic	NA
ENSG00000186260.16	2191.47	0.0805719	0.086242	0.934253	0.257109	0.965041	MRTFB	protein_coding	57496	myocardin related transcription factor B
ENSG00000163586.9	21064.3	0.144388	0.154571	0.934122	0.257176	0.965041	FABP1	protein_coding	2168	fatty acid binding protein 1
ENSG00000241945.7	85.986	-0.25572	0.273822	-0.933892	0.257293	0.965041	PWP2	protein_coding	5822	PWP2 small subunit processome component
ENSG00000125398.6	5109.2	-0.128396	0.137499	-0.933793	0.257343	0.965041	SOX9	protein_coding	6662	SRY-box transcription factor 9
ENSG00000147799.11	522.235	0.105713	0.113214	0.933739	0.257371	0.965041	ARHGAP39	protein_coding	80728	Rho GTPase activating protein 39
ENSG00000075240.16	3153.59	0.0794889	0.0851415	0.933609	0.257437	0.965041	GRAMD4	protein_coding	23151	GRAM domain containing 4
ENSG00000215845.10	620.799	0.0978852	0.104859	0.933495	0.257495	0.965041	TSTD1	protein_coding	100131187	thiosulfate sulfurtransferase like domain containing 1
ENSG00000068724.15	2648.74	0.110063	0.117925	0.933327	0.257581	0.965041	TTC7A	protein_coding	57217	tetratricopeptide repeat domain 7A
ENSG00000163191.5	3681.19	0.0752013	0.080574	0.93332	0.257585	0.965041	S100A11	protein_coding	6282	S100 calcium binding protein A11
ENSG00000012174.11	601.525	-0.0906834	0.0972366	-0.932606	0.257949	0.965893	MBTPS2	protein_coding	51360	membrane bound transcription factor peptidase, site 2
ENSG00000105514.7	1977.65	0.101786	0.109155	0.932496	0.258005	0.965893	RAB3D	protein_coding	9545	RAB3D, member RAS oncogene family
ENSG00000181085.14	71.1182	-0.264949	0.284141	-0.932457	0.258025	0.965893	MAPK15	protein_coding	225689	mitogen-activated protein kinase 15
ENSG00000105887.10	3517.35	0.0795932	0.08542	0.931787	0.258367	0.966162	MTPN	protein_coding	136319	myotrophin
ENSG00000166261.10	264.306	-0.129709	0.139262	-0.931405	0.258562	0.966162	ZNF202	protein_coding	7753	zinc finger protein 202
ENSG00000118690.12	86.7528	-0.194994	0.20937	-0.931338	0.258596	0.966162	ARMC2	protein_coding	84071	armadillo repeat containing 2
ENSG00000101049.15	1602.09	0.130348	0.140001	0.931046	0.258746	0.966162	SGK2	protein_coding	10110	serum/glucocorticoid regulated kinase 2
ENSG00000135473.14	1286.38	0.094597	0.101621	0.930876	0.258833	0.966162	PAN2	protein_coding	9924	poly(A) specific ribonuclease subunit PAN2
ENSG00000115073.7	2044.58	0.0806269	0.0866216	0.930795	0.258874	0.966162	ACTR1B	protein_coding	10120	actin related protein 1B
ENSG00000166140.17	624.745	0.0971851	0.104423	0.930683	0.258932	0.966162	ZFYVE19	protein_coding	84936	zinc finger FYVE-type containing 19
ENSG00000165280.15	9314.78	0.0798003	0.0857451	0.930669	0.258939	0.966162	VCP	protein_coding	7415	valosin containing protein
ENSG00000107223.12	3189.57	0.0899846	0.0967193	0.930368	0.259093	0.966162	EDF1	protein_coding	8721	endothelial differentiation related factor 1
ENSG00000169696.15	539.94	-0.0961702	0.103373	-0.930319	0.259118	0.966162	ASPSCR1	protein_coding	79058	ASPSCR1 tether for SLC2A4, UBX domain containing
ENSG00000236144.6	231.86	-0.158534	0.170441	-0.930142	0.259209	0.966162	TMEM147-AS1	antisense	100506469	TMEM147 antisense RNA 1
ENSG00000170325.14	623.691	0.104332	0.112177	0.930065	0.259248	0.966162	PRDM10	protein_coding	56980	PR/SET domain 10
ENSG00000102910.13	5348.6	0.0673599	0.0724265	0.930045	0.259258	0.966162	LONP2	protein_coding	83752	lon peptidase 2, peroxisomal
ENSG00000120885.21	2191.65	0.104689	0.11259	0.929821	0.259373	0.966162	CLU	protein_coding	1191	clusterin
ENSG00000159593.14	828.7	-0.091782	0.0987116	-0.9298	0.259384	0.966162	NAE1	protein_coding	8883	NEDD8 activating enzyme E1 subunit 1
ENSG00000093009.9	55.0398	-0.286869	0.30853	-0.929793	0.259387	0.966162	CDC45	protein_coding	8318	cell division cycle 45
ENSG00000261167.1	77.2246	-0.193072	0.207653	-0.929781	0.259393	0.966162	AC107027.3	sense_overlapping	NA
ENSG00000008394.12	769.255	-0.103289	0.111111	-0.929598	0.259487	0.966162	MGST1	protein_coding	4257	microsomal glutathione S-transferase 1
ENSG00000171766.15	1366.91	0.108236	0.116459	0.929387	0.259595	0.966162	GATM	protein_coding	2628	glycine amidinotransferase
ENSG00000181915.4	477.621	-0.0989899	0.106514	-0.929364	0.259607	0.966162	ADO	protein_coding	84890	2-aminoethanethiol dioxygenase
ENSG00000168917.8	67.3396	0.226511	0.243756	0.929254	0.259664	0.966162	SLC35G2	protein_coding	80723	solute carrier family 35 member G2
ENSG00000123240.16	4672.19	0.114883	0.123639	0.929181	0.259701	0.966162	OPTN	protein_coding	10133	optineurin
ENSG00000218510.8	81.2767	-0.197031	0.212108	-0.928916	0.259837	0.966162	LINC00339	processed_transcript	29092	long intergenic non-protein coding RNA 339
ENSG00000216813.1	75.9924	-0.195043	0.209997	-0.928791	0.259901	0.966162	AL358178.1	processed_pseudogene	NA
ENSG00000203326.11	332.235	-0.113082	0.121756	-0.928763	0.259915	0.966162	ZNF525	protein_coding	170958	zinc finger protein 525
ENSG00000131069.19	8877.65	0.0816194	0.0878839	0.928719	0.259938	0.966162	ACSS2	protein_coding	55902	acyl-CoA synthetase short chain family member 2
ENSG00000157985.18	3808.22	0.0820432	0.0883628	0.928481	0.26006	0.966353	AGAP1	protein_coding	116987	ArfGAP with GTPase domain, ankyrin repeat and PH domain 1
ENSG00000204177.10	311.623	-0.136705	0.147323	-0.927931	0.260342	0.967138	BMS1P1	transcribed_unprocessed_pseudogene	399761	BMS1 pseudogene 1
ENSG00000100075.9	4779.65	0.0726572	0.0783736	0.927061	0.26079	0.96758	SLC25A1	protein_coding	6576	solute carrier family 25 member 1
ENSG00000125485.17	301.35	-0.135649	0.146325	-0.927036	0.260802	0.96758	DDX31	protein_coding	64794	DEAD-box helicase 31
ENSG00000162923.15	4929.34	0.0721144	0.0777996	0.926924	0.26086	0.96758	WDR26	protein_coding	80232	WD repeat domain 26
ENSG00000109220.10	339.362	-0.131781	0.142222	-0.926589	0.261033	0.96758	CHIC2	protein_coding	26511	cysteine rich hydrophobic domain 2
ENSG00000123552.17	425.151	-0.103858	0.112104	-0.926447	0.261105	0.96758	USP45	protein_coding	85015	ubiquitin specific peptidase 45
ENSG00000054148.17	1183.14	0.0836462	0.0902899	0.926418	0.26112	0.96758	PHPT1	protein_coding	29085	phosphohistidine phosphatase 1
ENSG00000232533.1	124.823	0.213436	0.23054	0.925806	0.261436	0.96758	AC093673.1	antisense	NA
ENSG00000130748.6	107.574	-0.202717	0.219117	-0.925153	0.261772	0.96758	TMEM160	protein_coding	54958	transmembrane protein 160
ENSG00000130958.12	297.421	0.12103	0.130892	0.924657	0.262028	0.96758	SLC35D2	protein_coding	11046	solute carrier family 35 member D2
ENSG00000075702.17	100.154	-0.211114	0.228329	-0.924607	0.262054	0.96758	WDR62	protein_coding	284403	WD repeat domain 62
ENSG00000118513.18	226.017	-0.214827	0.232357	-0.924555	0.262081	0.96758	MYB	protein_coding	4602	MYB proto-oncogene, transcription factor
ENSG00000100027.14	114.501	0.234422	0.25357	0.924487	0.262116	0.96758	YPEL1	protein_coding	29799	yippee like 1
ENSG00000144579.7	3291.95	0.0931869	0.100801	0.924459	0.26213	0.96758	CTDSP1	protein_coding	58190	CTD small phosphatase 1
ENSG00000166224.16	4251.78	0.0819011	0.0886127	0.924259	0.262233	0.96758	SGPL1	protein_coding	8879	sphingosine-1-phosphate lyase 1
ENSG00000165264.10	329.114	-0.105897	0.114599	-0.924061	0.262336	0.96758	NDUFB6	protein_coding	4712	NADH:ubiquinone oxidoreductase subunit B6
ENSG00000090013.10	621.1	-0.0971322	0.10515	-0.92375	0.262496	0.96758	BLVRB	protein_coding	645	biliverdin reductase B
ENSG00000168061.14	76.8226	-0.214623	0.232362	-0.923656	0.262545	0.96758	SAC3D1	protein_coding	29901	SAC3 domain containing 1
ENSG00000127084.18	112.563	0.1809	0.195889	0.923482	0.262635	0.96758	FGD3	protein_coding	89846	FYVE, RhoGEF and PH domain containing 3
ENSG00000145014.17	371.951	0.121824	0.131919	0.923477	0.262637	0.96758	TMEM44	protein_coding	93109	transmembrane protein 44
ENSG00000100271.16	141.584	-0.163732	0.177327	-0.923334	0.262711	0.96758	TTLL1	protein_coding	25809	tubulin tyrosine ligase like 1
ENSG00000131504.16	6933.42	0.0813093	0.0880727	0.923206	0.262777	0.96758	DIAPH1	protein_coding	1729	diaphanous related formin 1
ENSG00000081041.8	286.86	0.155746	0.168716	0.923126	0.262819	0.96758	CXCL2	protein_coding	2920	C-X-C motif chemokine ligand 2
ENSG00000169032.9	1523.77	0.0794313	0.0860505	0.923078	0.262844	0.96758	MAP2K1	protein_coding	5604	mitogen-activated protein kinase kinase 1
ENSG00000162777.16	1342.63	0.078997	0.0855829	0.923046	0.26286	0.96758	DENND2D	protein_coding	79961	DENN domain containing 2D
ENSG00000091073.19	1411.15	0.0734451	0.079586	0.922839	0.262967	0.96758	DTX2	protein_coding	113878	deltex E3 ubiquitin ligase 2
ENSG00000101639.18	1612.04	-0.0802128	0.0869213	-0.922821	0.262977	0.96758	CEP192	protein_coding	55125	centrosomal protein 192
ENSG00000219507.4	62.1676	0.219791	0.238223	0.92263	0.263075	0.96758	FTH1P8	processed_pseudogene	NA
ENSG00000109255.11	152.698	0.296238	0.321092	0.922597	0.263093	0.96758	NMU	protein_coding	10874	neuromedin U
ENSG00000225953.2	69.915	0.221207	0.239766	0.922594	0.263094	0.96758	SATB2-AS1	antisense	150538	SATB2 antisense RNA 1
ENSG00000169016.16	270.278	0.124363	0.134806	0.922536	0.263124	0.96758	E2F6	protein_coding	1876	E2F transcription factor 6
ENSG00000213977.7	83.1811	0.223902	0.242718	0.922477	0.263155	0.96758	TAX1BP3	protein_coding	30851	Tax1 binding protein 3
ENSG00000179743.4	66.9764	-0.218495	0.236859	-0.92247	0.263158	0.96758	FLJ37453	antisense	729614	uncharacterized LOC729614
ENSG00000280071.3	64.6674	-0.278453	0.301875	-0.922411	0.263189	0.96758	GATD3B	protein_coding	102724023	glutamine amidotransferase like class 1 domain containing 3B
ENSG00000102109.8	118.237	0.273502	0.296526	0.922352	0.263219	0.96758	PCSK1N	protein_coding	27344	proprotein convertase subtilisin/kexin type 1 inhibitor
ENSG00000135697.9	596.569	-0.147452	0.159872	-0.922312	0.26324	0.96758	BCO1	protein_coding	53630	beta-carotene oxygenase 1
ENSG00000092295.11	62.5309	-0.21033	0.228075	-0.922196	0.2633	0.96758	TGM1	protein_coding	7051	transglutaminase 1
ENSG00000126709.14	3623.8	0.11327	0.122855	0.921974	0.263415	0.96758	IFI6	protein_coding	2537	interferon alpha inducible protein 6
ENSG00000171889.3	249.085	0.137262	0.148917	0.921735	0.263539	0.96758	MIR31HG	sense_overlapping	554202	MIR31 host gene
ENSG00000070190.12	603.981	0.131679	0.142889	0.921548	0.263636	0.96758	DAPP1	protein_coding	27071	dual adaptor of phosphotyrosine and 3-phosphoinositides 1
ENSG00000008226.19	59.1895	-0.238638	0.258953	-0.921547	0.263636	0.96758	DLEC1	protein_coding	9940	DLEC1 cilia and flagella associated protein
ENSG00000272356.1	186.331	-0.146771	0.15927	-0.921519	0.263651	0.96758	AL080317.3	antisense	NA
ENSG00000130787.13	3260.4	0.0740767	0.0804224	0.921096	0.26387	0.96758	HIP1R	protein_coding	9026	huntingtin interacting protein 1 related
ENSG00000130234.10	200.353	0.270609	0.293795	0.921082	0.263877	0.96758	ACE2	protein_coding	59272	angiotensin I converting enzyme 2
ENSG00000164329.13	1393.01	-0.088117	0.0956688	-0.921063	0.263887	0.96758	TENT2	protein_coding	167153	terminal nucleotidyltransferase 2
ENSG00000227896.2	67.0624	-0.21442	0.232824	-0.920954	0.263943	0.96758	AL731569.1	antisense	NA
ENSG00000142409.5	651.608	0.0949329	0.103108	0.920713	0.264068	0.96758	ZNF787	protein_coding	126208	zinc finger protein 787
ENSG00000164465.18	550.442	0.0937576	0.10186	0.920454	0.264203	0.96758	DCBLD1	protein_coding	285761	discoidin, CUB and LCCL domain containing 1
ENSG00000154917.10	835.36	0.0981595	0.106659	0.920312	0.264276	0.96758	RAB6B	protein_coding	51560	RAB6B, member RAS oncogene family
ENSG00000142920.16	277.323	0.118031	0.128255	0.920281	0.264293	0.96758	AZIN2	protein_coding	113451	antizyme inhibitor 2
ENSG00000006607.13	3839.47	0.0691203	0.0751082	0.920276	0.264295	0.96758	FARP2	protein_coding	9855	FERM, ARH/RhoGEF and pleckstrin domain protein 2
ENSG00000105974.11	662.367	0.100113	0.108789	0.920251	0.264308	0.96758	CAV1	protein_coding	857	caveolin 1
ENSG00000163719.19	1126.17	0.0876983	0.095317	0.92007	0.264402	0.96758	MTMR14	protein_coding	64419	myotubularin related protein 14
ENSG00000203797.9	72.3043	-0.238114	0.258807	-0.920045	0.264415	0.96758	DDO	protein_coding	8528	D-aspartate oxidase
ENSG00000159086.14	1082.52	-0.0862536	0.0937516	-0.920023	0.264427	0.96758	PAXBP1	protein_coding	94104	PAX3 and PAX7 binding protein 1
ENSG00000114988.11	464.489	0.104814	0.113963	0.919715	0.264586	0.96758	LMAN2L	protein_coding	81562	lectin, mannose binding 2 like
ENSG00000166352.15	101.946	-0.223569	0.243088	-0.919707	0.264591	0.96758	C11orf74	protein_coding	119710	intraflagellar transport associated protein
ENSG00000228474.5	1699.42	0.0882253	0.0959331	0.919654	0.264618	0.96758	OST4	protein_coding	100128731	oligosaccharyltransferase complex subunit 4, non-catalytic
ENSG00000180712.3	100.717	-0.170577	0.185501	-0.919546	0.264674	0.96758	LINC02363	lincRNA	NA
ENSG00000109436.7	1463.39	0.0867432	0.0943361	0.919513	0.264692	0.96758	TBC1D9	protein_coding	23158	TBC1 domain family member 9
ENSG00000204385.11	12847.4	0.104012	0.113135	0.919361	0.26477	0.96758	SLC44A4	protein_coding	80736	solute carrier family 44 member 4
ENSG00000118418.14	318.078	-0.149694	0.162849	-0.919224	0.264842	0.96758	HMGN3	protein_coding	9324	high mobility group nucleosomal binding domain 3
ENSG00000137807.15	198.865	0.153336	0.166836	0.919079	0.264917	0.96758	KIF23	protein_coding	9493	kinesin family member 23
ENSG00000081181.7	195.206	0.208944	0.227347	0.919054	0.26493	0.96758	ARG2	protein_coding	384	arginase 2
ENSG00000100228.12	199.153	-0.180769	0.196768	-0.918693	0.265118	0.967595	RAB36	protein_coding	9609	RAB36, member RAS oncogene family
ENSG00000118495.19	531.813	0.146208	0.159213	0.918315	0.265314	0.967595	PLAGL1	protein_coding	5325	PLAG1 like zinc finger 1
ENSG00000112305.14	1205.65	0.108011	0.117629	0.918235	0.265356	0.967595	SMAP1	protein_coding	60682	small ArfGAP 1
ENSG00000006468.13	69.3216	-0.280308	0.305369	-0.917932	0.265514	0.967595	ETV1	protein_coding	2115	ETS variant transcription factor 1
ENSG00000103549.21	2348.34	0.075752	0.0825462	0.917692	0.265639	0.967595	RNF40	protein_coding	9810	ring finger protein 40
ENSG00000168807.16	1006.05	0.0863852	0.0941593	0.917437	0.265772	0.967595	SNTB2	protein_coding	6645	syntrophin beta 2
ENSG00000185730.7	177.826	-0.150268	0.163801	-0.917381	0.265801	0.967595	ZNF696	protein_coding	79943	zinc finger protein 696
ENSG00000178913.7	2137.5	-0.0855883	0.0933032	-0.917313	0.265836	0.967595	TAF7	protein_coding	6879	TATA-box binding protein associated factor 7
ENSG00000174996.11	1088.27	0.0849901	0.0926795	0.917033	0.265982	0.967595	KLC2	protein_coding	64837	kinesin light chain 2
ENSG00000163710.8	112.29	0.249356	0.271919	0.917025	0.265987	0.967595	PCOLCE2	protein_coding	26577	procollagen C-endopeptidase enhancer 2
ENSG00000114544.16	687.762	0.0923925	0.100759	0.91697	0.266015	0.967595	SLC41A3	protein_coding	54946	solute carrier family 41 member 3
ENSG00000157193.16	353.979	-0.140958	0.153757	-0.916756	0.266127	0.967595	LRP8	protein_coding	7804	LDL receptor related protein 8
ENSG00000172375.13	2099.04	0.133599	0.145768	0.916521	0.266249	0.967595	C2CD2L	protein_coding	9854	C2CD2 like
ENSG00000196914.8	11338.3	0.0874739	0.0954555	0.916384	0.266321	0.967595	ARHGEF12	protein_coding	23365	Rho guanine nucleotide exchange factor 12
ENSG00000184575.11	1553.19	-0.102276	0.111685	-0.915758	0.266647	0.967595	XPOT	protein_coding	11260	exportin for tRNA
ENSG00000236375.3	57.8199	-0.241368	0.263586	-0.915708	0.266674	0.967595	POU5F1P5	processed_pseudogene	NA
ENSG00000196652.11	510.419	-0.126982	0.138686	-0.915605	0.266728	0.967595	ZKSCAN5	protein_coding	23660	zinc finger with KRAB and SCAN domains 5
ENSG00000102575.11	502.774	0.0981379	0.107191	0.915538	0.266762	0.967595	ACP5	protein_coding	54	acid phosphatase 5, tartrate resistant
ENSG00000016402.13	204.549	0.14837	0.162099	0.915307	0.266883	0.967595	IL20RA	protein_coding	53832	interleukin 20 receptor subunit alpha
ENSG00000143384.12	12855.4	0.108514	0.118593	0.915014	0.267036	0.967595	MCL1	protein_coding	4170	MCL1 apoptosis regulator, BCL2 family member
ENSG00000164024.11	1308.47	0.0965113	0.105479	0.914985	0.267051	0.967595	METAP1	protein_coding	23173	methionyl aminopeptidase 1
ENSG00000184678.10	1069.04	0.0816296	0.089217	0.914955	0.267067	0.967595	HIST2H2BE	protein_coding	8349	H2B clustered histone 21
ENSG00000171206.14	2404.03	0.0789724	0.0863346	0.914725	0.267188	0.967595	TRIM8	protein_coding	81603	tripartite motif containing 8
ENSG00000100239.15	1812.67	0.0847124	0.0926519	0.914308	0.267405	0.967595	PPP6R2	protein_coding	9701	protein phosphatase 6 regulatory subunit 2
ENSG00000003096.14	91.5977	-0.217095	0.237459	-0.914239	0.267442	0.967595	KLHL13	protein_coding	90293	kelch like family member 13
ENSG00000165568.17	129.62	-0.151996	0.166263	-0.91419	0.267467	0.967595	AKR1E2	protein_coding	83592	aldo-keto reductase family 1 member E2
ENSG00000130021.13	800.741	0.104293	0.114112	0.913954	0.267591	0.967595	PUDP	protein_coding	8226	pseudouridine 5'-phosphatase
ENSG00000113593.11	757.668	-0.0876756	0.0959309	-0.913946	0.267595	0.967595	PPWD1	protein_coding	23398	peptidylprolyl isomerase domain and WD repeat containing 1
ENSG00000082258.12	1295.31	-0.0924438	0.101184	-0.913621	0.267765	0.967595	CCNT2	protein_coding	905	cyclin T2
ENSG00000151914.19	36033.9	0.145908	0.159708	0.913591	0.267781	0.967595	DST	protein_coding	667	dystonin
ENSG00000180354.15	291.609	-0.152113	0.16652	-0.913481	0.267838	0.967595	MTURN	protein_coding	222166	maturin, neural progenitor differentiation regulator homolog
ENSG00000189337.16	136.141	-0.165263	0.181063	-0.91274	0.268227	0.967595	KAZN	protein_coding	23254	kazrin, periplakin interacting protein
ENSG00000171103.10	337.243	-0.115297	0.126329	-0.912674	0.268261	0.967595	TRMT61B	protein_coding	55006	tRNA methyltransferase 61B
ENSG00000110958.15	4142.32	-0.0715453	0.0784128	-0.912419	0.268395	0.967595	PTGES3	protein_coding	10728	prostaglandin E synthase 3
ENSG00000076382.16	235.633	-0.151956	0.166559	-0.912325	0.268445	0.967595	SPAG5	protein_coding	10615	sperm associated antigen 5
ENSG00000171017.10	345.335	0.110334	0.120963	0.912129	0.268547	0.967595	LRRC8E	protein_coding	80131	leucine rich repeat containing 8 VRAC subunit E
ENSG00000171953.15	369.095	-0.103789	0.113798	-0.912045	0.268591	0.967595	ATPAF2	protein_coding	91647	ATP synthase mitochondrial F1 complex assembly factor 2
ENSG00000247240.7	99.4232	-0.171	0.187494	-0.912026	0.268601	0.967595	UBL7-AS1	antisense	440288	UBL7 antisense RNA 1 (head to head)
ENSG00000198612.10	611.445	-0.0964601	0.105789	-0.911816	0.268711	0.967595	COPS8	protein_coding	10920	COP9 signalosome subunit 8
ENSG00000164975.15	2344.91	0.0849585	0.0931787	0.91178	0.26873	0.967595	SNAPC3	protein_coding	6619	small nuclear RNA activating complex polypeptide 3
ENSG00000251562.8	685262	-0.0752491	0.0825401	-0.911668	0.26879	0.967595	MALAT1	lincRNA	378938	metastasis associated lung adenocarcinoma transcript 1
ENSG00000144591.18	763.992	0.0872986	0.0957712	0.911533	0.26886	0.967595	GMPPA	protein_coding	29926	GDP-mannose pyrophosphorylase A
ENSG00000178685.13	761.455	0.0822727	0.0902655	0.911452	0.268903	0.967595	PARP10	protein_coding	84875	poly(ADP-ribose) polymerase family member 10
ENSG00000231806.3	115.804	-0.155344	0.170447	-0.911396	0.268932	0.967595	PCAT7	antisense	NA
ENSG00000198561.13	23107.5	0.0890119	0.09769	0.911167	0.269052	0.967595	CTNND1	protein_coding	1500	catenin delta 1
ENSG00000160336.14	487.365	-0.106604	0.117003	-0.911126	0.269074	0.967595	ZNF761	protein_coding	388561	zinc finger protein 761
ENSG00000075234.16	2804.47	0.079277	0.0870235	0.910983	0.269149	0.967595	TTC38	protein_coding	55020	tetratricopeptide repeat domain 38
ENSG00000172466.15	2543.05	-0.0739352	0.0811659	-0.910914	0.269185	0.967595	ZNF24	protein_coding	7572	zinc finger protein 24
ENSG00000143862.7	1238.29	0.102347	0.112396	0.910598	0.269351	0.967595	ARL8A	protein_coding	127829	ADP ribosylation factor like GTPase 8A
ENSG00000144320.13	1285.66	-0.114246	0.125473	-0.910519	0.269393	0.967595	LNPK	protein_coding	80856	lunapark, ER junction formation factor
ENSG00000006194.9	872.505	-0.104389	0.114669	-0.910356	0.269479	0.967595	ZNF263	protein_coding	10127	zinc finger protein 263
ENSG00000149577.15	2405.34	0.0826316	0.0907739	0.9103	0.269508	0.967595	SIDT2	protein_coding	51092	SID1 transmembrane family member 2
ENSG00000083457.11	184.87	-0.140434	0.154304	-0.910111	0.269608	0.967595	ITGAE	protein_coding	3682	integrin subunit alpha E
ENSG00000274993.1	1338.49	0.105155	0.115579	0.909809	0.269767	0.967595	AC254629.1	antisense	NA
ENSG00000143839.14	910.802	0.216888	0.238428	0.909655	0.269847	0.967595	REN	protein_coding	5972	renin
ENSG00000251348.1	123.032	0.202513	0.222653	0.909545	0.269906	0.967595	HSPD1P11	processed_pseudogene	NA
ENSG00000198722.14	2610.91	0.0745432	0.0819634	0.909469	0.269946	0.967595	UNC13B	protein_coding	10497	unc-13 homolog B
ENSG00000007952.17	330.319	0.18214	0.200311	0.909288	0.270041	0.967595	NOX1	protein_coding	27035	NADPH oxidase 1
ENSG00000141682.11	173.762	0.190456	0.209493	0.909133	0.270123	0.967595	PMAIP1	protein_coding	5366	phorbol-12-myristate-13-acetate-induced protein 1
ENSG00000112079.8	3120.41	0.0972747	0.107009	0.909032	0.270176	0.967595	STK38	protein_coding	11329	serine/threonine kinase 38
ENSG00000141562.17	964.579	0.0907782	0.0998731	0.908935	0.270227	0.967595	NARF	protein_coding	26502	nuclear prelamin A recognition factor
ENSG00000196757.7	479.526	-0.0967629	0.106466	-0.908858	0.270268	0.967595	ZNF700	protein_coding	90592	zinc finger protein 700
ENSG00000007062.11	8348.74	-0.0966474	0.10634	-0.908856	0.270269	0.967595	PROM1	protein_coding	8842	prominin 1
ENSG00000135953.10	1198.49	0.0790364	0.0869708	0.908769	0.270314	0.967595	MFSD9	protein_coding	84804	major facilitator superfamily domain containing 9
ENSG00000168961.16	1188.31	0.0779472	0.0857787	0.908701	0.27035	0.967595	LGALS9	protein_coding	3965	galectin 9
ENSG00000121064.12	917.03	0.0888057	0.0977327	0.908659	0.270373	0.967595	SCPEP1	protein_coding	59342	serine carboxypeptidase 1
ENSG00000276337.1	202.548	-0.146975	0.161779	-0.908496	0.270459	0.967595	AC105429.1	sense_intronic	NA
ENSG00000227671.4	762.574	0.0859871	0.0946498	0.908476	0.270469	0.967595	AL390728.4	transcribed_unprocessed_pseudogene	NA
ENSG00000105778.18	3650.83	0.074576	0.0820956	0.908405	0.270507	0.967595	AVL9	protein_coding	23080	AVL9 cell migration associated
ENSG00000148834.12	894.991	0.0941353	0.103628	0.908399	0.270509	0.967595	GSTO1	protein_coding	9446	glutathione S-transferase omega 1
ENSG00000081803.15	661.346	0.109529	0.120574	0.90839	0.270514	0.967595	CADPS2	protein_coding	93664	calcium dependent secretion activator 2
ENSG00000126603.8	366.966	0.114764	0.126361	0.90822	0.270604	0.967595	GLIS2	protein_coding	84662	GLIS family zinc finger 2
ENSG00000159314.11	7334.47	0.0770191	0.0848101	0.908136	0.270649	0.967595	ARHGAP27	protein_coding	201176	Rho GTPase activating protein 27
ENSG00000067248.9	1072.26	-0.0929981	0.102417	-0.908031	0.270704	0.967595	DHX29	protein_coding	54505	DExH-box helicase 29
ENSG00000258727.1	96.8268	0.168132	0.185187	0.907905	0.27077	0.967595	AL135999.1	antisense	102724814	uncharacterized LOC102724814
ENSG00000116251.10	1359.04	-0.0906129	0.0998099	-0.907855	0.270797	0.967595	RPL22	protein_coding	6146	ribosomal protein L22
ENSG00000122257.19	2193.66	-0.0781591	0.0861065	-0.907703	0.270877	0.967595	RBBP6	protein_coding	5930	RB binding protein 6, ubiquitin ligase
ENSG00000065150.18	1597.37	-0.103104	0.113608	-0.907541	0.270962	0.967595	IPO5	protein_coding	3843	importin 5
ENSG00000253671.2	121.311	-0.157175	0.173201	-0.907473	0.270998	0.967595	AC027117.1	processed_transcript	101930275	uncharacterized LOC101930275
ENSG00000140264.19	7084.18	0.0826221	0.0910524	0.907413	0.27103	0.967595	SERF2	protein_coding	10169	small EDRK-rich factor 2
ENSG00000267680.5	927.651	0.10075	0.111049	0.907254	0.271114	0.967595	ZNF224	protein_coding	7767	zinc finger protein 224
ENSG00000064547.13	578.661	0.0941921	0.103822	0.907244	0.271119	0.967595	LPAR2	protein_coding	9170	lysophosphatidic acid receptor 2
ENSG00000157600.11	2699.4	0.101096	0.111433	0.907232	0.271126	0.967595	TMEM164	protein_coding	84187	transmembrane protein 164
ENSG00000103423.13	1273.17	-0.102578	0.113075	-0.907169	0.271159	0.967595	DNAJA3	protein_coding	9093	DnaJ heat shock protein family (Hsp40) member A3
ENSG00000198689.11	698.738	0.105808	0.116664	0.906944	0.271278	0.967595	SLC9A6	protein_coding	10479	solute carrier family 9 member A6
ENSG00000175106.16	350.828	-0.120152	0.132498	-0.906821	0.271343	0.967595	TVP23C	protein_coding	201158	trans-golgi network vesicle protein 23 homolog C
ENSG00000075539.14	7544.27	0.0896919	0.0989512	0.906426	0.271552	0.967595	FRYL	protein_coding	285527	FRY like transcription coactivator
ENSG00000156858.11	743.928	0.0850929	0.0938839	0.906362	0.271585	0.967595	PRR14	protein_coding	78994	proline rich 14
ENSG00000124535.15	1238.32	0.0750988	0.0828636	0.906294	0.271621	0.967595	WRNIP1	protein_coding	56897	WRN helicase interacting protein 1
ENSG00000160221.17	68.1486	0.246353	0.271849	0.906212	0.271665	0.967595	GATD3A	protein_coding	8209	glutamine amidotransferase like class 1 domain containing 3A
ENSG00000104812.14	1386.08	0.0857261	0.0945994	0.906202	0.27167	0.967595	GYS1	protein_coding	2997	glycogen synthase 1
ENSG00000132781.17	421.251	-0.103087	0.113759	-0.906186	0.271678	0.967595	MUTYH	protein_coding	4595	mutY DNA glycosylase
ENSG00000104408.9	3162.4	-0.0945315	0.104339	-0.906005	0.271774	0.967595	EIF3E	protein_coding	3646	eukaryotic translation initiation factor 3 subunit E
ENSG00000013016.15	276.427	0.149088	0.164577	0.905887	0.271837	0.967595	EHD3	protein_coding	30845	EH domain containing 3
ENSG00000137642.12	42751	0.0920699	0.101651	0.905748	0.27191	0.967595	SORL1	protein_coding	6653	sortilin related receptor 1
ENSG00000205323.8	86.3796	-0.174743	0.192992	-0.905442	0.272072	0.967595	SARNP	protein_coding	84324	SAP domain containing ribonucleoprotein
ENSG00000167123.18	80.7678	0.242447	0.267794	0.905349	0.272122	0.967595	CERCAM	protein_coding	51148	cerebral endothelial cell adhesion molecule
ENSG00000105793.15	519.313	-0.0922908	0.101945	-0.905302	0.272146	0.967595	GTPBP10	protein_coding	85865	GTP binding protein 10
ENSG00000177380.13	270.174	-0.123856	0.136812	-0.905297	0.272149	0.967595	PPFIA3	protein_coding	8541	PTPRF interacting protein alpha 3
ENSG00000156535.14	594.666	-0.133256	0.147212	-0.905195	0.272203	0.967595	CD109	protein_coding	135228	CD109 molecule
ENSG00000011295.15	3056.51	-0.0839647	0.0927985	-0.904807	0.272408	0.967595	TTC19	protein_coding	54902	tetratricopeptide repeat domain 19
ENSG00000104164.10	1376.12	-0.0881759	0.0974652	-0.904691	0.27247	0.967595	BLOC1S6	protein_coding	26258	biogenesis of lysosomal organelles complex 1 subunit 6
ENSG00000158805.11	835.175	-0.0939575	0.103867	-0.904595	0.272521	0.967595	ZNF276	protein_coding	92822	zinc finger protein 276
ENSG00000280033.1	52.594	-0.22177	0.245234	-0.904322	0.272666	0.967595	AC116407.4	TEC	NA
ENSG00000176871.8	3808.2	0.1059	0.117174	0.903785	0.272951	0.967595	WSB2	protein_coding	55884	WD repeat and SOCS box containing 2
ENSG00000160325.14	1288.73	0.0949696	0.105092	0.903682	0.273005	0.967595	CACFD1	protein_coding	11094	calcium channel flower domain containing 1
ENSG00000103047.7	265.686	-0.120839	0.133751	-0.90346	0.273123	0.967595	TANGO6	protein_coding	79613	transport and golgi organization 6 homolog
ENSG00000181035.13	278.793	-0.126026	0.139508	-0.90336	0.273176	0.967595	SLC25A42	protein_coding	284439	solute carrier family 25 member 42
ENSG00000249709.7	68.9997	-0.200141	0.221565	-0.903309	0.273203	0.967595	ZNF564	protein_coding	163050	zinc finger protein 564
ENSG00000241837.6	291.919	0.120381	0.133282	0.903208	0.273257	0.967595	ATP5PO	protein_coding	539	ATP synthase peripheral stalk subunit OSCP
ENSG00000079739.16	1955	0.0832255	0.0921444	0.903207	0.273258	0.967595	PGM1	protein_coding	5236	phosphoglucomutase 1
ENSG00000154447.14	4276.65	0.0894495	0.099055	0.903029	0.273352	0.967595	SH3RF1	protein_coding	57630	SH3 domain containing ring finger 1
ENSG00000173542.8	637.811	-0.0997426	0.110467	-0.902916	0.273412	0.967595	MOB1B	protein_coding	92597	MOB kinase activator 1B
ENSG00000117408.10	914.802	0.0935614	0.103629	0.902849	0.273447	0.967595	IPO13	protein_coding	9670	importin 13
ENSG00000150401.14	409.901	-0.103853	0.11503	-0.902832	0.273457	0.967595	DCUN1D2	protein_coding	55208	defective in cullin neddylation 1 domain containing 2
ENSG00000085552.16	3797.08	0.135883	0.15053	0.902697	0.273528	0.967595	IGSF9	protein_coding	57549	immunoglobulin superfamily member 9
ENSG00000178385.14	823.346	0.0818009	0.0906252	0.902628	0.273565	0.967595	PLEKHM3	protein_coding	389072	pleckstrin homology domain containing M3
ENSG00000163945.16	2551.15	-0.06865	0.0760607	-0.902568	0.273597	0.967595	UVSSA	protein_coding	57654	UV stimulated scaffold protein A
ENSG00000117305.14	1273.63	0.0808515	0.0896245	0.902113	0.273839	0.967595	HMGCL	protein_coding	3155	3-hydroxy-3-methylglutaryl-CoA lyase
ENSG00000055211.13	1105.61	-0.124106	0.137587	-0.90202	0.273888	0.967595	GINM1	protein_coding	116254	glycoprotein integral membrane 1
ENSG00000013583.9	1812.91	0.132651	0.147073	0.901942	0.27393	0.967595	HEBP1	protein_coding	50865	heme binding protein 1
ENSG00000157557.11	6875.72	0.106393	0.117989	0.901725	0.274045	0.967595	ETS2	protein_coding	2114	ETS proto-oncogene 2, transcription factor
ENSG00000168813.16	860.692	-0.0919856	0.102013	-0.901706	0.274055	0.967595	ZNF507	protein_coding	22847	zinc finger protein 507
ENSG00000099949.19	317.297	0.113089	0.125433	0.901588	0.274118	0.967595	LZTR1	protein_coding	8216	leucine zipper like transcription regulator 1
ENSG00000186918.13	1979.41	0.13247	0.146971	0.901332	0.274255	0.967595	ZNF395	protein_coding	55893	zinc finger protein 395
ENSG00000167702.12	1573.93	0.0971143	0.10777	0.901122	0.274366	0.967595	KIFC2	protein_coding	90990	kinesin family member C2
ENSG00000042286.14	819.939	0.0847689	0.0940763	0.901066	0.274396	0.967595	AIFM2	protein_coding	84883	apoptosis inducing factor mitochondria associated 2
ENSG00000136425.13	74.0254	-0.18718	0.207775	-0.900882	0.274494	0.967595	CIB2	protein_coding	10518	calcium and integrin binding family member 2
ENSG00000170571.11	586.423	-0.198375	0.220263	-0.900625	0.274631	0.967595	EMB	protein_coding	133418	embigin
ENSG00000065809.13	2351.87	0.096803	0.107488	0.900592	0.274649	0.967595	FAM107B	protein_coding	83641	family with sequence similarity 107 member B
ENSG00000138107.12	2463.03	0.0740049	0.0821907	0.900405	0.274748	0.967595	ACTR1A	protein_coding	10121	actin related protein 1A
ENSG00000100138.14	1082.11	-0.0975699	0.10837	-0.900344	0.274781	0.967595	SNU13	protein_coding	4809	small nuclear ribonucleoprotein 13
ENSG00000114867.20	12718.4	0.065698	0.0729723	0.900314	0.274797	0.967595	EIF4G1	protein_coding	1981	eukaryotic translation initiation factor 4 gamma 1
ENSG00000119397.16	339.74	-0.110461	0.122741	-0.899952	0.27499	0.967595	CNTRL	protein_coding	11064	centriolin
ENSG00000095564.13	2381.83	-0.0792613	0.0880826	-0.899851	0.275044	0.967595	BTAF1	protein_coding	9044	B-TFIID TATA-box binding protein associated factor 1
ENSG00000090924.14	985.061	0.12457	0.138445	0.89978	0.275082	0.967595	PLEKHG2	protein_coding	64857	pleckstrin homology and RhoGEF domain containing G2
ENSG00000103994.17	3864.77	0.0759733	0.0844496	0.899629	0.275162	0.967595	ZNF106	protein_coding	64397	zinc finger protein 106
ENSG00000177971.8	647.33	0.115748	0.128668	0.899582	0.275187	0.967595	IMP3	protein_coding	55272	IMP U3 small nucleolar ribonucleoprotein 3
ENSG00000140950.15	1738.06	0.0803826	0.0893689	0.899447	0.275259	0.967595	TLDC1	protein_coding	57707	MTOR associated protein, eak-7 homolog
ENSG00000117569.18	373.391	-0.117074	0.130203	-0.899162	0.275411	0.967595	PTBP2	protein_coding	58155	polypyrimidine tract binding protein 2
ENSG00000102119.10	511.86	0.0937714	0.104294	0.899104	0.275442	0.967595	EMD	protein_coding	2010	emerin
ENSG00000285851.1	53.7488	-0.216451	0.240758	-0.899039	0.275477	0.967595	AL359762.3	processed_transcript	NA
ENSG00000135218.18	144.387	0.283332	0.315164	0.898999	0.275498	0.967595	CD36	protein_coding	948	CD36 molecule
ENSG00000126070.19	1078.06	-0.0949055	0.105584	-0.898859	0.275573	0.967595	AGO3	protein_coding	192669	argonaute RISC catalytic component 3
ENSG00000172159.15	1977.34	0.153048	0.170281	0.898799	0.275605	0.967595	FRMD3	protein_coding	257019	FERM domain containing 3
ENSG00000151470.12	287.27	-0.14548	0.161889	-0.898635	0.275693	0.967595	C4orf33	protein_coding	132321	chromosome 4 open reading frame 33
ENSG00000176055.9	112.392	-0.179806	0.200161	-0.898306	0.275869	0.967595	MBLAC2	protein_coding	153364	metallo-beta-lactamase domain containing 2
ENSG00000085382.11	296.023	-0.132797	0.147935	-0.897674	0.276207	0.967595	HACE1	protein_coding	57531	HECT domain and ankyrin repeat containing E3 ubiquitin protein ligase 1
ENSG00000255545.7	473.913	0.0977374	0.108879	0.89767	0.276209	0.967595	AP004608.1	processed_transcript	NA
ENSG00000100697.14	3023.25	-0.0671526	0.0748168	-0.89756	0.276267	0.967595	DICER1	protein_coding	23405	dicer 1, ribonuclease III
ENSG00000161914.9	122.819	0.14695	0.163744	0.897438	0.276333	0.967595	ZNF653	protein_coding	115950	zinc finger protein 653
ENSG00000163683.11	2432.73	0.0830197	0.0925378	0.897143	0.276491	0.967595	SMIM14	protein_coding	201895	small integral membrane protein 14
ENSG00000108433.16	1422.33	-0.0747586	0.0833312	-0.897126	0.2765	0.967595	GOSR2	protein_coding	9570	golgi SNAP receptor complex member 2
ENSG00000003436.15	1108.49	0.122177	0.136202	0.89703	0.276551	0.967595	TFPI	protein_coding	7035	tissue factor pathway inhibitor
ENSG00000171298.12	2539.83	0.0834309	0.0930086	0.897024	0.276555	0.967595	GAA	protein_coding	2548	glucosidase alpha, acid
ENSG00000196787.3	591.159	0.0895249	0.0998023	0.897022	0.276555	0.967595	HIST1H2AG	protein_coding	8969	H2A clustered histone 11
ENSG00000135945.9	1511.85	-0.074767	0.0833617	-0.896899	0.276622	0.967595	REV1	protein_coding	51455	REV1 DNA directed polymerase
ENSG00000075303.12	297.506	-0.122259	0.13634	-0.896724	0.276715	0.967595	SLC25A40	protein_coding	55972	solute carrier family 25 member 40
ENSG00000264635.1	52.9892	0.214517	0.239244	0.896643	0.276759	0.967595	AP001020.2	sense_intronic	NA
ENSG00000162783.10	1196.03	0.102496	0.114318	0.896588	0.276788	0.967595	IER5	protein_coding	51278	immediate early response 5
ENSG00000163812.13	4312.97	0.0887915	0.0990625	0.896319	0.276933	0.967595	ZDHHC3	protein_coding	51304	zinc finger DHHC-type palmitoyltransferase 3
ENSG00000112659.13	1671.6	0.0735268	0.0820389	0.896243	0.276973	0.967595	CUL9	protein_coding	23113	cullin 9
ENSG00000265713.1	93.499	-0.172992	0.193035	-0.89617	0.277012	0.967595	AC023389.2	transcribed_processed_pseudogene	NA
ENSG00000223394.2	115.145	0.192313	0.214601	0.896142	0.277027	0.967595	TRBV29OR9-2	TR_V_pseudogene	NA
ENSG00000101158.13	978.813	-0.0931862	0.103989	-0.896112	0.277043	0.967595	NELFCD	protein_coding	51497	negative elongation factor complex member C/D
ENSG00000126653.17	759.534	-0.0823096	0.0918546	-0.896086	0.277057	0.967595	NSRP1	protein_coding	84081	nuclear speckle splicing regulatory protein 1
ENSG00000187546.13	296.746	-0.179996	0.200878	-0.896043	0.27708	0.967595	AGMO	protein_coding	392636	alkylglycerol monooxygenase
ENSG00000273749.4	6247.77	0.0793084	0.0885161	0.895976	0.277116	0.967595	CYFIP1	protein_coding	23191	cytoplasmic FMR1 interacting protein 1
ENSG00000188487.11	134.395	0.177458	0.198126	0.895681	0.277274	0.967595	INSC	protein_coding	387755	INSC spindle orientation adaptor protein
ENSG00000128731.16	4910.39	0.0704034	0.0786225	0.895461	0.277393	0.967595	HERC2	protein_coding	8924	HECT and RLD domain containing E3 ubiquitin protein ligase 2
ENSG00000155099.7	80.1766	-0.208612	0.232996	-0.895347	0.277454	0.967595	PIP4P2	protein_coding	55529	phosphatidylinositol-4,5-bisphosphate 4-phosphatase 2
ENSG00000169193.11	159.923	-0.144889	0.161827	-0.895332	0.277462	0.967595	CCDC126	protein_coding	90693	coiled-coil domain containing 126
ENSG00000236104.2	477.143	0.103677	0.115801	0.895302	0.277478	0.967595	ZBTB22	protein_coding	9278	zinc finger and BTB domain containing 22
ENSG00000163170.11	131.872	-0.149866	0.167484	-0.894808	0.277743	0.967595	BOLA3	protein_coding	388962	bolA family member 3
ENSG00000102543.14	150.427	-0.161789	0.180832	-0.894695	0.277804	0.967595	CDADC1	protein_coding	81602	cytidine and dCMP deaminase domain containing 1
ENSG00000156261.12	2740.33	-0.074011	0.0827274	-0.894638	0.277834	0.967595	CCT8	protein_coding	10694	chaperonin containing TCP1 subunit 8
ENSG00000189164.14	90.9884	-0.190536	0.212977	-0.894633	0.277837	0.967595	ZNF527	protein_coding	84503	zinc finger protein 527
ENSG00000163166.14	2047.99	-0.0807924	0.0903363	-0.894352	0.277988	0.967595	IWS1	protein_coding	55677	interacts with SUPT6H, CTD assembly factor 1
ENSG00000163121.9	147.982	0.176178	0.197007	0.894273	0.27803	0.967595	NEURL3	protein_coding	93082	neuralized E3 ubiquitin protein ligase 3
ENSG00000156853.12	252.538	-0.117776	0.131703	-0.894257	0.278039	0.967595	ZNF689	protein_coding	115509	zinc finger protein 689
ENSG00000172757.12	16835	0.0899797	0.100627	0.894191	0.278074	0.967595	CFL1	protein_coding	1072	cofilin 1
ENSG00000265666.1	66.9593	0.224613	0.251256	0.893959	0.278199	0.967595	RARA-AS1	antisense	101929693	RARA antisense RNA 1
ENSG00000166321.13	112.027	0.159877	0.178846	0.893933	0.278213	0.967595	NUDT13	protein_coding	25961	nudix hydrolase 13
ENSG00000118564.14	1646.94	-0.0777269	0.0869596	-0.893828	0.27827	0.967595	FBXL5	protein_coding	26234	F-box and leucine rich repeat protein 5
ENSG00000152443.12	536.871	-0.0969748	0.108513	-0.89367	0.278354	0.967595	ZNF776	protein_coding	284309	zinc finger protein 776
ENSG00000196275.13	61.8813	-0.198097	0.221678	-0.893625	0.278379	0.967595	GTF2IRD2	protein_coding	84163	GTF2I repeat domain containing 2
ENSG00000050405.13	15881.2	0.101859	0.113985	0.893614	0.278385	0.967595	LIMA1	protein_coding	51474	LIM domain and actin binding 1
ENSG00000155111.14	2225.7	0.124649	0.139493	0.893581	0.278402	0.967595	CDK19	protein_coding	23097	cyclin dependent kinase 19
ENSG00000184357.4	640.013	-0.140414	0.157152	-0.893492	0.27845	0.967595	HIST1H1B	protein_coding	3009	H1.5 linker histone, cluster member
ENSG00000175606.10	820.76	-0.111669	0.12502	-0.893208	0.278603	0.967595	TMEM70	protein_coding	54968	transmembrane protein 70
ENSG00000088727.12	195.208	-0.146741	0.164292	-0.893173	0.278622	0.967595	KIF9	protein_coding	64147	kinesin family member 9
ENSG00000140006.11	160.466	-0.135402	0.151645	-0.892886	0.278776	0.967595	WDR89	protein_coding	112840	WD repeat domain 89
ENSG00000172197.10	327.201	0.130248	0.145918	0.892614	0.278923	0.967595	MBOAT1	protein_coding	154141	membrane bound O-acyltransferase domain containing 1
ENSG00000141655.16	2792.79	-0.0717033	0.0803353	-0.892551	0.278957	0.967595	TNFRSF11A	protein_coding	8792	TNF receptor superfamily member 11a
ENSG00000001036.13	3577.02	-0.0899761	0.100828	-0.89237	0.279054	0.967595	FUCA2	protein_coding	2519	alpha-L-fucosidase 2
ENSG00000224596.7	64.0548	0.236305	0.264902	0.892047	0.279228	0.967595	ZMIZ1-AS1	antisense	NA
ENSG00000128274.16	321.895	0.147182	0.16505	0.89174	0.279394	0.967595	A4GALT	protein_coding	53947	alpha 1,4-galactosyltransferase (P blood group)
ENSG00000112624.12	941.364	0.0831176	0.0932396	0.891441	0.279555	0.967595	BICRAL	protein_coding	23506	BRD4 interacting chromatin remodeling complex associated protein like
ENSG00000127362.2	92.1596	-0.188654	0.211643	-0.891378	0.279589	0.967595	TAS2R3	protein_coding	50831	taste 2 receptor member 3
ENSG00000262160.1	563.281	0.0989577	0.111027	0.891291	0.279636	0.967595	AC020978.5	antisense	NA
ENSG00000132879.13	819.537	0.0863598	0.0969035	0.891194	0.279688	0.967595	FBXO44	protein_coding	93611	F-box protein 44
ENSG00000106682.14	5764.17	0.0658994	0.0739608	0.891005	0.27979	0.967595	EIF4H	protein_coding	7458	eukaryotic translation initiation factor 4H
ENSG00000041353.9	1033.2	0.100332	0.112672	0.890481	0.280073	0.967595	RAB27B	protein_coding	5874	RAB27B, member RAS oncogene family
ENSG00000026950.16	673.341	-0.103886	0.116681	-0.890345	0.280147	0.967595	BTN3A1	protein_coding	11119	butyrophilin subfamily 3 member A1
ENSG00000206561.12	54.1405	0.221426	0.248701	0.890329	0.280155	0.967595	COLQ	protein_coding	8292	collagen like tail subunit of asymmetric acetylcholinesterase
ENSG00000126561.16	372.895	0.137161	0.154057	0.890328	0.280156	0.967595	STAT5A	protein_coding	6776	signal transducer and activator of transcription 5A
ENSG00000151376.16	554.41	0.113222	0.127178	0.890266	0.280189	0.967595	ME3	protein_coding	10873	malic enzyme 3
ENSG00000186522.14	1594.25	0.105086	0.118063	0.890089	0.280285	0.967595	SEPT10	protein_coding	151011	septin 10
ENSG00000004700.15	468.372	-0.0957788	0.107624	-0.889939	0.280366	0.967595	RECQL	protein_coding	5965	RecQ like helicase
ENSG00000174516.14	222.957	-0.12889	0.144846	-0.889841	0.280419	0.967595	PELI3	protein_coding	246330	pellino E3 ubiquitin protein ligase family member 3
ENSG00000126953.6	131.342	-0.177139	0.199087	-0.88976	0.280462	0.967595	TIMM8A	protein_coding	1678	translocase of inner mitochondrial membrane 8A
ENSG00000139112.10	1276.63	0.109762	0.123379	0.88963	0.280533	0.967595	GABARAPL1	protein_coding	23710	GABA type A receptor associated protein like 1
ENSG00000198780.11	266.446	-0.137003	0.154025	-0.889487	0.28061	0.967595	FAM169A	protein_coding	26049	family with sequence similarity 169 member A
ENSG00000075673.11	105.9	0.307398	0.345597	0.889469	0.28062	0.967595	ATP12A	protein_coding	479	ATPase H+/K+ transporting non-gastric alpha2 subunit
ENSG00000114767.6	248.532	0.14165	0.159313	0.889131	0.280803	0.967595	RRP9	protein_coding	9136	ribosomal RNA processing 9, U3 small nucleolar RNA binding protein
ENSG00000166200.14	1494.2	-0.0785871	0.0883949	-0.889046	0.280849	0.967595	COPS2	protein_coding	9318	COP9 signalosome subunit 2
ENSG00000110400.10	1380.7	0.106078	0.119365	0.888683	0.281045	0.967595	NECTIN1	protein_coding	5818	nectin cell adhesion molecule 1
ENSG00000109107.13	3579.12	-0.0944143	0.106245	-0.888648	0.281064	0.967595	ALDOC	protein_coding	230	aldolase, fructose-bisphosphate C
ENSG00000108819.10	1762.22	0.0853582	0.096082	0.888389	0.281204	0.967595	PPP1R9B	protein_coding	84687	protein phosphatase 1 regulatory subunit 9B
ENSG00000180855.15	205.45	-0.143549	0.161597	-0.888314	0.281245	0.967595	ZNF443	protein_coding	10224	zinc finger protein 443
ENSG00000260597.1	57.789	0.291151	0.32776	0.888304	0.28125	0.967595	AC012531.1	lincRNA	NA
ENSG00000109854.13	2004.97	0.116524	0.131183	0.888259	0.281275	0.967595	HTATIP2	protein_coding	10553	HIV-1 Tat interactive protein 2
ENSG00000236699.8	718.405	-0.111759	0.125855	-0.887992	0.281419	0.967595	ARHGEF38	protein_coding	54848	Rho guanine nucleotide exchange factor 38
ENSG00000226383.6	189.364	-0.158152	0.178108	-0.887954	0.28144	0.967595	LINC01876	lincRNA	101929378	long intergenic non-protein coding RNA 1876
ENSG00000166887.15	2881.69	0.0797632	0.089831	0.887925	0.281456	0.967595	VPS39	protein_coding	23339	VPS39 subunit of HOPS complex
ENSG00000185361.8	294.694	0.145776	0.164182	0.887889	0.281475	0.967595	TNFAIP8L1	protein_coding	126282	TNF alpha induced protein 8 like 1
ENSG00000104957.13	824.77	0.0836135	0.0941751	0.887851	0.281496	0.967595	CCDC130	protein_coding	81576	coiled-coil domain containing 130
ENSG00000275835.4	471.776	-0.118206	0.133148	-0.887782	0.281533	0.967595	TUBGCP5	protein_coding	114791	tubulin gamma complex associated protein 5
ENSG00000130038.9	136.793	-0.218773	0.246445	-0.887715	0.28157	0.967595	CRACR2A	protein_coding	84766	calcium release activated channel regulator 2A
ENSG00000121892.14	3707.11	0.066966	0.0754371	0.887707	0.281574	0.967595	PDS5A	protein_coding	23244	PDS5 cohesin associated factor A
ENSG00000137074.18	697.212	-0.098215	0.110643	-0.887672	0.281593	0.967595	APTX	protein_coding	54840	aprataxin
ENSG00000143106.12	1413.46	-0.076062	0.0856889	-0.887653	0.281603	0.967595	PSMA5	protein_coding	5686	proteasome 20S subunit alpha 5
ENSG00000141994.15	250.583	-0.124398	0.140178	-0.887426	0.281726	0.967595	DUS3L	protein_coding	56931	dihydrouridine synthase 3 like
ENSG00000101856.9	3543.6	-0.0942958	0.106259	-0.887418	0.281731	0.967595	PGRMC1	protein_coding	10857	progesterone receptor membrane component 1
ENSG00000050344.8	1738.56	0.106808	0.120372	0.887316	0.281786	0.967595	NFE2L3	protein_coding	9603	nuclear factor, erythroid 2 like 3
ENSG00000204388.6	2689.33	0.111501	0.125682	0.887163	0.281869	0.967595	HSPA1B	protein_coding	3304	heat shock protein family A (Hsp70) member 1B
ENSG00000052344.15	13550.2	0.0692756	0.0780868	0.887161	0.28187	0.967595	PRSS8	protein_coding	5652	serine protease 8
ENSG00000108021.20	1996.24	-0.0691183	0.077912	-0.887133	0.281885	0.967595	FAM208B	protein_coding	54906	transcription activation suppressor family member 2
ENSG00000056998.19	190.491	0.161794	0.182379	0.887129	0.281887	0.967595	GYG2	protein_coding	8908	glycogenin 2
ENSG00000054965.10	1605.69	0.0799943	0.0901913	0.88694	0.28199	0.967615	FAM168A	protein_coding	23201	family with sequence similarity 168 member A
ENSG00000147206.16	342.892	0.186094	0.209856	0.886771	0.282081	0.967615	NXF3	protein_coding	56000	nuclear RNA export factor 3
ENSG00000232573.1	53.0395	0.253668	0.286089	0.886676	0.282133	0.967615	RPL3P4	processed_pseudogene	NA
ENSG00000103260.8	457.975	0.115189	0.129955	0.886374	0.282297	0.967615	METRN	protein_coding	79006	meteorin, glial cell differentiation regulator
ENSG00000178445.9	299.142	0.154569	0.174395	0.886313	0.28233	0.967615	GLDC	protein_coding	2731	glycine decarboxylase
ENSG00000101443.17	116.462	0.166814	0.188242	0.886166	0.28241	0.967615	WFDC2	protein_coding	10406	WAP four-disulfide core domain 2
ENSG00000184432.9	5462.77	0.0777336	0.0877502	0.88585	0.282582	0.967615	COPB2	protein_coding	9276	COPI coat complex subunit beta 2
ENSG00000166704.11	586.465	-0.0952672	0.107565	-0.885667	0.282681	0.967615	ZNF606	protein_coding	80095	zinc finger protein 606
ENSG00000084731.14	424.644	0.127865	0.144415	0.8854	0.282826	0.967615	KIF3C	protein_coding	3797	kinesin family member 3C
ENSG00000145990.10	732.425	0.119874	0.135487	0.884763	0.283173	0.967615	GFOD1	protein_coding	54438	glucose-fructose oxidoreductase domain containing 1
ENSG00000233369.7	691.934	0.122818	0.138814	0.884762	0.283173	0.967615	GTF2IP4	transcribed_processed_pseudogene	100093631	general transcription factor IIi pseudogene 4
ENSG00000104381.12	252.384	-0.132853	0.150191	-0.884561	0.283282	0.967615	GDAP1	protein_coding	54332	ganglioside induced differentiation associated protein 1
ENSG00000101849.16	862.246	0.0876019	0.0990371	0.884535	0.283297	0.967615	TBL1X	protein_coding	6907	transducin beta like 1 X-linked
ENSG00000203644.3	50.3507	-0.256165	0.28962	-0.884487	0.283323	0.967615	AC083799.1	sense_intronic	NA
ENSG00000130340.15	5182.55	0.107155	0.121168	0.884353	0.283396	0.967615	SNX9	protein_coding	51429	sorting nexin 9
ENSG00000212232.1	589.619	0.14399	0.16283	0.884297	0.283426	0.967615	SNORD17	snoRNA	692086	small nucleolar RNA, C/D box 17
ENSG00000281530.1	56.6457	-0.226573	0.256225	-0.884274	0.283439	0.967615	AC004461.2	sense_intronic	NA
ENSG00000166869.2	717.574	-0.194565	0.220072	-0.884096	0.283536	0.967615	CHP2	protein_coding	63928	calcineurin like EF-hand protein 2
ENSG00000136153.19	15145.4	0.142687	0.161449	0.883794	0.283701	0.967615	LMO7	protein_coding	4008	LIM domain 7
ENSG00000198918.7	1698.76	-0.0970456	0.109828	-0.883616	0.283797	0.967615	RPL39	protein_coding	6170	ribosomal protein L39
ENSG00000240541.2	57.3386	-0.237772	0.269212	-0.883214	0.284017	0.967615	TM4SF1-AS1	antisense	100874091	TM4SF1 antisense RNA 1
ENSG00000199319.1	66.5082	-0.229673	0.260056	-0.883166	0.284043	0.967615	RN7SKP25	misc_RNA	NA
ENSG00000173064.12	6398.92	0.0652103	0.0738373	0.883162	0.284045	0.967615	HECTD4	protein_coding	283450	HECT domain E3 ubiquitin protein ligase 4
ENSG00000181638.17	306.669	0.110331	0.124932	0.88313	0.284062	0.967615	ZFP41	protein_coding	286128	ZFP41 zinc finger protein
ENSG00000101457.12	582.003	0.0985102	0.111554	0.883074	0.284093	0.967615	DNTTIP1	protein_coding	116092	deoxynucleotidyltransferase terminal interacting protein 1
ENSG00000178691.10	1236.86	-0.078553	0.0889734	-0.882883	0.284197	0.967615	SUZ12	protein_coding	23512	SUZ12 polycomb repressive complex 2 subunit
ENSG00000198522.13	368.894	-0.104076	0.117949	-0.882383	0.28447	0.967615	GPN1	protein_coding	11321	GPN-loop GTPase 1
ENSG00000060140.8	603.465	0.143152	0.162248	0.882306	0.284512	0.967615	STYK1	protein_coding	55359	serine/threonine/tyrosine kinase 1
ENSG00000143442.21	3173.98	0.0712062	0.0807385	0.881937	0.284714	0.967615	POGZ	protein_coding	23126	pogo transposable element derived with ZNF domain
ENSG00000136238.17	7159.32	0.0908145	0.103012	0.881594	0.2849	0.967615	RAC1	protein_coding	5879	Rac family small GTPase 1
ENSG00000143390.17	986.405	0.0936673	0.106248	0.881587	0.284904	0.967615	RFX5	protein_coding	5993	regulatory factor X5
ENSG00000180182.10	2802.69	0.0868407	0.098509	0.881551	0.284924	0.967615	MED14	protein_coding	9282	mediator complex subunit 14
ENSG00000138380.17	279.518	-0.125093	0.14191	-0.881497	0.284954	0.967615	CARF	protein_coding	79800	calcium responsive transcription factor
ENSG00000144231.10	698.865	-0.0895447	0.101603	-0.881323	0.285049	0.967615	POLR2D	protein_coding	5433	RNA polymerase II subunit D
ENSG00000228288.6	75.3748	0.189064	0.214534	0.881281	0.285072	0.967615	PCAT6	antisense	100506696	prostate cancer associated transcript 6
ENSG00000127989.13	335.386	-0.109115	0.123857	-0.880977	0.285238	0.967615	MTERF1	protein_coding	7978	mitochondrial transcription termination factor 1
ENSG00000112414.14	3797.52	0.101687	0.115437	0.880884	0.285289	0.967615	ADGRG6	protein_coding	57211	adhesion G protein-coupled receptor G6
ENSG00000187498.15	1034.28	0.13895	0.157749	0.880832	0.285317	0.967615	COL4A1	protein_coding	1282	collagen type IV alpha 1 chain
ENSG00000133997.11	345.685	-0.105257	0.1195	-0.880807	0.285331	0.967615	MED6	protein_coding	10001	mediator complex subunit 6
ENSG00000101752.11	3197.93	0.0793335	0.0900769	0.880731	0.285372	0.967615	MIB1	protein_coding	57534	mindbomb E3 ubiquitin protein ligase 1
ENSG00000105223.19	3902.34	0.0775058	0.0880044	0.880705	0.285387	0.967615	PLD3	protein_coding	23646	phospholipase D family member 3
ENSG00000127990.17	187.39	-0.132522	0.150491	-0.880596	0.285446	0.967615	SGCE	protein_coding	8910	sarcoglycan epsilon
ENSG00000163866.8	735.591	0.0831595	0.0944379	0.880573	0.285459	0.967615	SMIM12	protein_coding	113444	small integral membrane protein 12
ENSG00000188092.14	196.583	-0.133011	0.151056	-0.880539	0.285478	0.967615	GPR89B	protein_coding	51463	G protein-coupled receptor 89B
ENSG00000108389.9	2083.31	0.109245	0.124073	0.880492	0.285503	0.967615	MTMR4	protein_coding	9110	myotubularin related protein 4
ENSG00000260793.2	87.7242	0.18593	0.211183	0.880422	0.285542	0.967615	AC003102.1	antisense	NA
ENSG00000104852.14	3994.49	0.0806604	0.0916195	0.880386	0.285561	0.967615	SNRNP70	protein_coding	6625	small nuclear ribonucleoprotein U1 subunit 70
ENSG00000103319.11	2133.64	0.108604	0.123371	0.880305	0.285605	0.967615	EEF2K	protein_coding	29904	eukaryotic elongation factor 2 kinase
ENSG00000145494.11	421.481	-0.126459	0.143673	-0.880187	0.28567	0.967615	NDUFS6	protein_coding	4726	NADH:ubiquinone oxidoreductase subunit S6
ENSG00000180071.19	96.9642	-0.171913	0.195431	-0.87966	0.285959	0.967615	ANKRD18A	protein_coding	253650	ankyrin repeat domain 18A
ENSG00000167110.17	2977.59	0.0803445	0.0913678	0.879353	0.286127	0.967615	GOLGA2	protein_coding	2801	golgin A2
ENSG00000109794.13	253.567	-0.135568	0.154183	-0.879267	0.286174	0.967615	FAM149A	protein_coding	25854	family with sequence similarity 149 member A
ENSG00000271533.1	581.609	-0.099694	0.113392	-0.879194	0.286214	0.967615	Z83843.1	sense_intronic	NA
ENSG00000225489.6	225.954	-0.136079	0.154784	-0.879151	0.286238	0.967615	AL354707.1	lincRNA	NA
ENSG00000153208.16	447.969	0.100788	0.114643	0.879146	0.28624	0.967615	MERTK	protein_coding	10461	MER proto-oncogene, tyrosine kinase
ENSG00000185359.12	3086.08	0.0701815	0.0798299	0.879139	0.286244	0.967615	HGS	protein_coding	9146	hepatocyte growth factor-regulated tyrosine kinase substrate
ENSG00000151657.11	432.549	-0.102958	0.117133	-0.878985	0.286329	0.967615	KIN	protein_coding	22944	Kin17 DNA and RNA binding protein
ENSG00000180776.15	3866.44	0.0810886	0.0922563	0.878949	0.286348	0.967615	ZDHHC20	protein_coding	253832	zinc finger DHHC-type palmitoyltransferase 20
ENSG00000139083.10	3427.98	0.0788405	0.089703	0.878906	0.286372	0.967615	ETV6	protein_coding	2120	ETS variant transcription factor 6
ENSG00000163872.15	2397.57	0.0810228	0.0921861	0.878905	0.286372	0.967615	YEATS2	protein_coding	55689	YEATS domain containing 2
ENSG00000198513.11	307.553	0.147773	0.168137	0.878881	0.286385	0.967615	ATL1	protein_coding	51062	atlastin GTPase 1
ENSG00000256294.7	190.128	-0.145929	0.166053	-0.878809	0.286425	0.967615	ZNF225	protein_coding	7768	zinc finger protein 225
ENSG00000146350.13	282.225	-0.124722	0.141925	-0.878792	0.286434	0.967615	TBC1D32	protein_coding	221322	TBC1 domain family member 32
ENSG00000010270.13	422.159	-0.0956232	0.108812	-0.87879	0.286435	0.967615	STARD3NL	protein_coding	83930	STARD3 N-terminal like
ENSG00000256053.7	202.24	0.117742	0.134006	0.878632	0.286522	0.967615	APOPT1	protein_coding	84334	cytochrome c oxidase assembly factor 8
ENSG00000107815.9	327.142	-0.136304	0.155149	-0.878536	0.286575	0.967615	TWNK	protein_coding	56652	twinkle mtDNA helicase
ENSG00000198874.12	602.818	-0.0892295	0.101622	-0.878054	0.286839	0.968111	TYW1	protein_coding	55253	tRNA-yW synthesizing protein 1 homolog
ENSG00000198951.11	1323.03	-0.0855241	0.0974068	-0.87801	0.286863	0.968111	NAGA	protein_coding	4668	alpha-N-acetylgalactosaminidase
ENSG00000165507.8	421.528	0.121176	0.138046	0.877793	0.286983	0.968179	DEPP1	protein_coding	11067	DEPP1 autophagy regulator
ENSG00000105520.10	608.249	0.0942386	0.107368	0.877715	0.287026	0.968179	PLPPR2	protein_coding	64748	phospholipid phosphatase related 2
ENSG00000105339.10	1680.15	0.108648	0.123819	0.87747	0.28716	0.968254	DENND3	protein_coding	22898	DENN domain containing 3
ENSG00000115866.10	1615.88	0.0758834	0.0864909	0.877357	0.287222	0.968254	DARS	protein_coding	1615	aspartyl-tRNA synthetase 1
ENSG00000173210.19	142.168	0.167406	0.190823	0.877286	0.287261	0.968254	ABLIM3	protein_coding	22885	actin binding LIM protein family member 3
ENSG00000167705.11	526.458	0.114391	0.130457	0.876844	0.287504	0.968835	RILP	protein_coding	83547	Rab interacting lysosomal protein
ENSG00000185246.17	665.794	-0.08611	0.0982903	-0.876078	0.287925	0.969616	PRPF39	protein_coding	55015	pre-mRNA processing factor 39
ENSG00000140350.15	2129.45	-0.0716274	0.0817598	-0.876071	0.287929	0.969616	ANP32A	protein_coding	8125	acidic nuclear phosphoprotein 32 family member A
ENSG00000258366.8	50.9394	-0.237072	0.27062	-0.876034	0.28795	0.969616	RTEL1	protein_coding	51750	regulator of telomere elongation helicase 1
ENSG00000242094.1	141.023	-0.158477	0.18093	-0.875905	0.28802	0.969616	FOXP1-IT1	sense_intronic	NA
ENSG00000147180.16	80.906	-0.185898	0.212446	-0.875033	0.2885	0.970374	ZNF711	protein_coding	7552	zinc finger protein 711
ENSG00000130762.14	2375.43	0.0953456	0.10899	0.874811	0.288623	0.970374	ARHGEF16	protein_coding	27237	Rho guanine nucleotide exchange factor 16
ENSG00000176542.9	2123.16	0.0879839	0.100577	0.874787	0.288636	0.970374	USF3	protein_coding	205717	upstream transcription factor family member 3
ENSG00000166479.9	568.35	-0.095657	0.109351	-0.874769	0.288646	0.970374	TMX3	protein_coding	54495	thioredoxin related transmembrane protein 3
ENSG00000106144.19	1573.85	0.0722979	0.0826521	0.874726	0.28867	0.970374	CASP2	protein_coding	835	caspase 2
ENSG00000137054.15	220.215	-0.151515	0.173215	-0.874722	0.288672	0.970374	POLR1E	protein_coding	64425	RNA polymerase I subunit E
ENSG00000173137.11	352.99	0.106229	0.1215	0.874312	0.288898	0.970535	ADCK5	protein_coding	203054	aarF domain containing kinase 5
ENSG00000231113.2	59.1237	0.234226	0.267953	0.874128	0.288999	0.970535	AL035587.1	antisense	NA
ENSG00000148634.15	2656.73	0.100212	0.114644	0.874115	0.289007	0.970535	HERC4	protein_coding	26091	HECT and RLD domain containing E3 ubiquitin protein ligase 4
ENSG00000140992.18	3450.41	0.093139	0.10658	0.873886	0.289133	0.970535	PDPK1	protein_coding	5170	3-phosphoinositide dependent protein kinase 1
ENSG00000228327.3	149.751	-0.138779	0.158828	-0.873769	0.289198	0.970535	AL669831.1	transcribed_unprocessed_pseudogene	NA
ENSG00000110721.11	2122.23	0.0883895	0.101163	0.873736	0.289216	0.970535	CHKA	protein_coding	1119	choline kinase alpha
ENSG00000136877.14	714.428	0.0964656	0.110406	0.873732	0.289218	0.970535	FPGS	protein_coding	2356	folylpolyglutamate synthase
ENSG00000145833.15	1586.42	-0.082188	0.0941048	-0.873366	0.28942	0.970884	DDX46	protein_coding	9879	DEAD-box helicase 46
ENSG00000176454.13	3454.83	0.0987782	0.113111	0.873286	0.289464	0.970884	LPCAT4	protein_coding	254531	lysophosphatidylcholine acyltransferase 4
ENSG00000143198.12	2393	0.0776302	0.0889399	0.872839	0.289711	0.971301	MGST3	protein_coding	4259	microsomal glutathione S-transferase 3
ENSG00000176393.10	3908.6	0.0895694	0.102636	0.87269	0.289794	0.971301	RNPEP	protein_coding	6051	arginyl aminopeptidase
ENSG00000163558.12	1670.69	0.077036	0.0882993	0.872442	0.28993	0.971301	PRKCI	protein_coding	5584	protein kinase C iota
ENSG00000117475.13	684.464	-0.112526	0.128985	-0.872393	0.289958	0.971301	BLZF1	protein_coding	8548	basic leucine zipper nuclear factor 1
ENSG00000111300.9	1114.38	-0.0883785	0.10131	-0.872359	0.289977	0.971301	NAA25	protein_coding	80018	N-alpha-acetyltransferase 25, NatB auxiliary subunit
ENSG00000156966.6	1002.26	0.115811	0.132767	0.872287	0.290016	0.971301	B3GNT7	protein_coding	93010	UDP-GlcNAc:betaGal beta-1,3-N-acetylglucosaminyltransferase 7
ENSG00000102893.15	2781.19	0.0698144	0.0800574	0.872053	0.290146	0.971496	PHKB	protein_coding	5257	phosphorylase kinase regulatory subunit beta
ENSG00000064787.13	2526.22	0.12331	0.141437	0.871842	0.290263	0.971649	BCAS1	protein_coding	8537	brain enriched myelin associated protein 1
ENSG00000060558.3	59.3257	0.252654	0.289839	0.871707	0.290337	0.971661	GNA15	protein_coding	2769	G protein subunit alpha 15
ENSG00000180104.15	1683.49	0.0714012	0.0819294	0.871496	0.290454	0.971677	EXOC3	protein_coding	11336	exocyst complex component 3
ENSG00000273142.1	160.828	-0.152377	0.174866	-0.87139	0.290512	0.971677	AC073335.2	lincRNA	NA
ENSG00000198185.11	305.083	-0.117897	0.135309	-0.871312	0.290556	0.971677	ZNF334	protein_coding	55713	zinc finger protein 334
ENSG00000111615.13	1101.06	-0.0826777	0.0949229	-0.870998	0.290729	0.971834	KRR1	protein_coding	11103	KRR1 small subunit processome component homolog
ENSG00000119446.13	597.29	-0.0918	0.105407	-0.870908	0.290779	0.971834	RBM18	protein_coding	92400	RNA binding motif protein 18
ENSG00000176102.12	572.967	-0.102777	0.118034	-0.870739	0.290873	0.971834	CSTF3	protein_coding	1479	cleavage stimulation factor subunit 3
ENSG00000074319.12	1582.04	0.102666	0.117927	0.870591	0.290955	0.971834	TSG101	protein_coding	7251	tumor susceptibility 101
ENSG00000048028.11	583.629	0.113648	0.130598	0.870219	0.291162	0.971834	USP28	protein_coding	57646	ubiquitin specific peptidase 28
ENSG00000134198.9	199.854	0.140985	0.162048	0.870019	0.291272	0.971834	TSPAN2	protein_coding	10100	tetraspanin 2
ENSG00000127804.12	613.488	-0.109509	0.125878	-0.869956	0.291307	0.971834	METTL16	protein_coding	79066	methyltransferase like 16
ENSG00000188229.5	10276	0.0726022	0.0834573	0.869932	0.29132	0.971834	TUBB4B	protein_coding	10383	tubulin beta 4B class IVb
ENSG00000249007.1	70.1652	-0.20378	0.234257	-0.869902	0.291337	0.971834	AL691482.3	sense_intronic	NA
ENSG00000137802.13	2220	0.0700305	0.0805052	0.869888	0.291345	0.971834	MAPKBP1	protein_coding	23005	mitogen-activated protein kinase binding protein 1
ENSG00000197457.9	50.9648	0.247001	0.28397	0.869813	0.291386	0.971834	STMN3	protein_coding	50861	stathmin 3
ENSG00000162772.16	1797.28	0.333042	0.38311	0.869313	0.291664	0.972324	ATF3	protein_coding	467	activating transcription factor 3
ENSG00000138663.8	392.321	-0.0975582	0.112241	-0.869184	0.291736	0.972324	COPS4	protein_coding	51138	COP9 signalosome subunit 4
ENSG00000117115.12	8930.05	0.0991224	0.114045	0.869152	0.291753	0.972324	PADI2	protein_coding	11240	peptidyl arginine deiminase 2
ENSG00000204387.13	150.949	-0.159661	0.183811	-0.868614	0.292052	0.972324	C6orf48	protein_coding	50854	small nucleolar RNA host gene 32
ENSG00000143033.17	922.708	-0.0850886	0.0979768	-0.868457	0.292139	0.972324	MTF2	protein_coding	22823	metal response element binding transcription factor 2
ENSG00000162419.12	423.205	0.106427	0.122548	0.868449	0.292144	0.972324	GMEB1	protein_coding	10691	glucocorticoid modulatory element binding protein 1
ENSG00000256340.8	183.287	-0.16927	0.194974	-0.868166	0.292301	0.972324	ABCC6P1	transcribed_unprocessed_pseudogene	NA
ENSG00000139625.12	138.803	0.188376	0.217012	0.868043	0.292369	0.972324	MAP3K12	protein_coding	7786	mitogen-activated protein kinase kinase kinase 12
ENSG00000135956.8	3818.04	0.0987182	0.113736	0.867958	0.292417	0.972324	TMEM127	protein_coding	55654	transmembrane protein 127
ENSG00000117697.14	257.474	-0.126869	0.146199	-0.867781	0.292515	0.972324	NSL1	protein_coding	25936	NSL1 component of MIS12 kinetochore complex
ENSG00000136875.12	576.756	-0.101502	0.116982	-0.867672	0.292576	0.972324	PRPF4	protein_coding	9128	pre-mRNA processing factor 4
ENSG00000249631.5	78.2243	-0.188779	0.217604	-0.867535	0.292652	0.972324	AC005699.1	lincRNA	NA
ENSG00000124788.18	3745.14	0.0929629	0.107177	0.867377	0.29274	0.972324	ATXN1	protein_coding	6310	ataxin 1
ENSG00000023909.9	487.022	0.0969937	0.111826	0.867362	0.292748	0.972324	GCLM	protein_coding	2730	glutamate-cysteine ligase modifier subunit
ENSG00000118507.16	136.664	0.188885	0.217776	0.867336	0.292763	0.972324	AKAP7	protein_coding	9465	A-kinase anchoring protein 7
ENSG00000167608.11	4231.34	0.0628618	0.0724782	0.86732	0.292772	0.972324	TMC4	protein_coding	147798	transmembrane channel like 4
ENSG00000103534.16	6460.5	-0.0703336	0.0811005	-0.86724	0.292816	0.972324	TMC5	protein_coding	79838	transmembrane channel like 5
ENSG00000132326.11	979.6	0.0782161	0.0901898	0.86724	0.292816	0.972324	PER2	protein_coding	8864	period circadian regulator 2
ENSG00000273841.4	391.265	-0.103191	0.119098	-0.866433	0.293266	0.973045	TAF9	protein_coding	6880	TATA-box binding protein associated factor 9
ENSG00000118640.10	2004.07	0.133896	0.154563	0.866291	0.293345	0.973045	VAMP8	protein_coding	8673	vesicle associated membrane protein 8
ENSG00000187741.14	222.616	-0.157573	0.181897	-0.866276	0.293353	0.973045	FANCA	protein_coding	2175	FA complementation group A
ENSG00000120071.14	4337.62	0.0795178	0.0918303	0.865921	0.293551	0.973045	KANSL1	protein_coding	284058	KAT8 regulatory NSL complex subunit 1
ENSG00000001626.15	2206.48	0.092633	0.106977	0.865918	0.293552	0.973045	CFTR	protein_coding	1080	CF transmembrane conductance regulator
ENSG00000083307.11	1709.53	0.0681504	0.0787066	0.865879	0.293574	0.973045	GRHL2	protein_coding	79977	grainyhead like transcription factor 2
ENSG00000155100.10	220.74	-0.124526	0.143851	-0.865658	0.293697	0.973045	OTUD6B	protein_coding	51633	OTU deubiquitinase 6B
ENSG00000164308.16	1162.17	-0.0870621	0.100579	-0.865605	0.293727	0.973045	ERAP2	protein_coding	64167	endoplasmic reticulum aminopeptidase 2
ENSG00000099800.7	637.955	0.0991919	0.114604	0.86552	0.293775	0.973045	TIMM13	protein_coding	26517	translocase of inner mitochondrial membrane 13
ENSG00000068137.14	764.184	0.0864754	0.0999125	0.865511	0.29378	0.973045	PLEKHH3	protein_coding	79990	pleckstrin homology, MyTH4 and FERM domain containing H3
ENSG00000172534.13	4224.08	0.0738723	0.0853667	0.865353	0.293868	0.973045	HCFC1	protein_coding	3054	host cell factor C1
ENSG00000185238.12	278.367	-0.113236	0.130892	-0.865109	0.294004	0.973045	PRMT3	protein_coding	10196	protein arginine methyltransferase 3
ENSG00000137440.4	1153.13	0.105072	0.121468	0.865024	0.294051	0.973045	FGFBP1	protein_coding	9982	fibroblast growth factor binding protein 1
ENSG00000120068.6	592.231	0.0898003	0.103871	0.864533	0.294325	0.973045	HOXB8	protein_coding	3218	homeobox B8
ENSG00000227500.9	1716.28	0.0756329	0.0875084	0.864293	0.294459	0.973045	SCAMP4	protein_coding	113178	secretory carrier membrane protein 4
ENSG00000249348.1	94.1689	-0.179868	0.208119	-0.864259	0.294478	0.973045	UGDH-AS1	antisense	100885776	UGDH antisense RNA 1
ENSG00000085117.11	1633.26	0.0860128	0.0995281	0.864207	0.294508	0.973045	CD82	protein_coding	3732	CD82 molecule
ENSG00000164032.11	1423.26	0.084873	0.0982266	0.864053	0.294594	0.973045	H2AFZ	protein_coding	3015	H2A.Z variant histone 1
ENSG00000103855.17	2624.32	0.0687898	0.0796234	0.86394	0.294657	0.973045	CD276	protein_coding	80381	CD276 molecule
ENSG00000196975.15	9238.63	0.0877568	0.101578	0.863935	0.29466	0.973045	ANXA4	protein_coding	307	annexin A4
ENSG00000042317.16	245.96	-0.119125	0.137905	-0.863822	0.294722	0.973045	SPATA7	protein_coding	55812	spermatogenesis associated 7
ENSG00000279117.1	638.629	0.0894484	0.103579	0.863581	0.294857	0.973045	AP001972.5	TEC	NA
ENSG00000137310.11	136.959	0.154968	0.179471	0.863467	0.294921	0.973045	TCF19	protein_coding	6941	transcription factor 19
ENSG00000145391.13	3179.54	0.0670168	0.0776451	0.863117	0.295117	0.973045	SETD7	protein_coding	80854	SET domain containing 7, histone lysine methyltransferase
ENSG00000074590.13	416.173	0.106541	0.123489	0.862756	0.295319	0.973045	NUAK1	protein_coding	9891	NUAK family kinase 1
ENSG00000177051.5	671.851	0.0858722	0.0995361	0.862724	0.295337	0.973045	FBXO46	protein_coding	23403	F-box protein 46
ENSG00000163898.9	6048.53	0.0885374	0.102643	0.862579	0.295418	0.973045	LIPH	protein_coding	200879	lipase H
ENSG00000106367.14	1797.54	0.082255	0.0953746	0.862442	0.295495	0.973045	AP1S1	protein_coding	1174	adaptor related protein complex 1 subunit sigma 1
ENSG00000149554.12	213.546	-0.145357	0.168612	-0.862081	0.295697	0.973045	CHEK1	protein_coding	1111	checkpoint kinase 1
ENSG00000081665.13	515.769	-0.0980663	0.113757	-0.862066	0.295705	0.973045	ZNF506	protein_coding	440515	zinc finger protein 506
ENSG00000149091.15	2186.49	0.0894173	0.103725	0.862057	0.29571	0.973045	DGKZ	protein_coding	8525	diacylglycerol kinase zeta
ENSG00000134531.9	30600.6	0.264648	0.307015	0.862004	0.29574	0.973045	EMP1	protein_coding	2012	epithelial membrane protein 1
ENSG00000165424.6	140.135	0.211807	0.245815	0.86165	0.295938	0.973045	ZCCHC24	protein_coding	219654	zinc finger CCHC-type containing 24
ENSG00000143776.18	5376.36	0.0949374	0.110188	0.861592	0.295971	0.973045	CDC42BPA	protein_coding	8476	CDC42 binding protein kinase alpha
ENSG00000006715.15	1892.1	0.0764248	0.0887049	0.861561	0.295988	0.973045	VPS41	protein_coding	27072	VPS41 subunit of HOPS complex
ENSG00000275111.4	121.38	0.151792	0.17619	0.86152	0.296011	0.973045	ZNF2	protein_coding	7549	zinc finger protein 2
ENSG00000179178.10	1553.14	0.0781484	0.0907322	0.861309	0.29613	0.973045	TMEM125	protein_coding	128218	transmembrane protein 125
ENSG00000235501.5	68.4026	-0.205681	0.238812	-0.861267	0.296153	0.973045	AC105942.1	antisense	NA
ENSG00000121644.18	1180.15	0.0988354	0.114782	0.861069	0.296264	0.973045	DESI2	protein_coding	51029	desumoylating isopeptidase 2
ENSG00000174485.15	1524.81	-0.0832707	0.096712	-0.861017	0.296293	0.973045	DENND4A	protein_coding	10260	DENN domain containing 4A
ENSG00000257743.8	14842.6	-0.0967448	0.112375	-0.860914	0.296351	0.973045	MGAM2	protein_coding	93432	maltase-glucoamylase 2 (putative)
ENSG00000120913.23	876.593	0.11514	0.133746	0.860884	0.296368	0.973045	PDLIM2	protein_coding	64236	PDZ and LIM domain 2
ENSG00000156374.15	122.708	-0.160203	0.186096	-0.860863	0.296379	0.973045	PCGF6	protein_coding	84108	polycomb group ring finger 6
ENSG00000144045.13	425.405	0.139764	0.162362	0.860812	0.296408	0.973045	DQX1	protein_coding	165545	DEAQ-box RNA dependent ATPase 1
ENSG00000126698.10	1144.26	-0.087352	0.101499	-0.860618	0.296517	0.973045	DNAJC8	protein_coding	22826	DnaJ heat shock protein family (Hsp40) member C8
ENSG00000137221.14	982.921	0.0819347	0.0952464	0.860239	0.29673	0.973045	TJAP1	protein_coding	93643	tight junction associated protein 1
ENSG00000196220.15	905.134	-0.119242	0.138623	-0.86019	0.296757	0.973045	SRGAP3	protein_coding	9901	SLIT-ROBO Rho GTPase activating protein 3
ENSG00000112977.15	3051.98	0.0678551	0.0788989	0.860025	0.29685	0.973045	DAP	protein_coding	1611	death associated protein
ENSG00000215244.2	344.624	-0.204211	0.237469	-0.859948	0.296893	0.973045	AL137145.2	lincRNA	399715	long intergenic non-protein coding RNA 2649
ENSG00000176024.17	142.197	-0.134917	0.156897	-0.859905	0.296917	0.973045	ZNF613	protein_coding	79898	zinc finger protein 613
ENSG00000116874.11	282.196	-0.10832	0.125975	-0.859852	0.296947	0.973045	WARS2	protein_coding	10352	tryptophanyl tRNA synthetase 2, mitochondrial
ENSG00000145431.10	327.397	-0.134595	0.156555	-0.859728	0.297017	0.973045	PDGFC	protein_coding	56034	platelet derived growth factor C
ENSG00000166166.12	220.046	0.11722	0.136355	0.859667	0.297051	0.973045	TRMT61A	protein_coding	115708	tRNA methyltransferase 61A
ENSG00000229152.2	222.394	-0.119297	0.138786	-0.859581	0.2971	0.973045	ANKRD10-IT1	sense_intronic	NA
ENSG00000196428.12	3181.4	0.130609	0.152051	0.858984	0.297435	0.973045	TSC22D2	protein_coding	9819	TSC22 domain family member 2
ENSG00000000419.12	645.524	-0.0993281	0.115644	-0.858909	0.297477	0.973045	DPM1	protein_coding	8813	dolichyl-phosphate mannosyltransferase subunit 1, catalytic
ENSG00000100142.14	454.698	-0.0941888	0.109674	-0.858811	0.297533	0.973045	POLR2F	protein_coding	5435	RNA polymerase II, I and III subunit F
ENSG00000267056.2	78.2079	-0.221463	0.257898	-0.858722	0.297583	0.973045	AC005336.1	processed_pseudogene	NA
ENSG00000212743.2	186.164	-0.216926	0.25264	-0.858639	0.297629	0.973045	AL137145.1	lincRNA	NA
ENSG00000122512.15	364.72	-0.104889	0.122186	-0.858441	0.29774	0.973045	PMS2	protein_coding	5395	PMS1 homolog 2, mismatch repair system component
ENSG00000149212.11	2248.26	-0.0831755	0.0968989	-0.858374	0.297778	0.973045	SESN3	protein_coding	143686	sestrin 3
ENSG00000147316.12	466.34	-0.0900178	0.104913	-0.858026	0.297975	0.973045	MCPH1	protein_coding	79648	microcephalin 1
ENSG00000133104.13	539.514	-0.102193	0.119108	-0.857984	0.297998	0.973045	SPART	protein_coding	23111	spartin
ENSG00000237296.9	329.579	-0.109312	0.127408	-0.85797	0.298006	0.973045	SMG1P1	transcribed_unprocessed_pseudogene	NA
ENSG00000112406.4	1720.05	0.116268	0.135523	0.857924	0.298032	0.973045	HECA	protein_coding	51696	hdc homolog, cell cycle regulator
ENSG00000112200.16	1827.03	-0.0705392	0.0822379	-0.857746	0.298132	0.973045	ZNF451	protein_coding	26036	zinc finger protein 451
ENSG00000109680.10	158.971	-0.139623	0.162788	-0.857698	0.298159	0.973045	TBC1D19	protein_coding	55296	TBC1 domain family member 19
ENSG00000119574.12	343.361	0.108626	0.126673	0.85753	0.298254	0.973045	ZBTB45	protein_coding	84878	zinc finger and BTB domain containing 45
ENSG00000126458.3	1606.8	0.0954255	0.111283	0.857505	0.298268	0.973045	RRAS	protein_coding	6237	RAS related
ENSG00000077238.13	2481.87	0.110736	0.129203	0.857072	0.298512	0.973045	IL4R	protein_coding	3566	interleukin 4 receptor
ENSG00000130363.11	1736.51	0.0922526	0.107668	0.856827	0.29865	0.973045	RSPH3	protein_coding	83861	radial spoke head 3
ENSG00000198758.10	7662.03	0.0854246	0.0997407	0.856468	0.298853	0.973045	EPS8L3	protein_coding	79574	EPS8 like 3
ENSG00000106460.18	2492.88	-0.0960323	0.11214	-0.856365	0.298911	0.973045	TMEM106B	protein_coding	54664	transmembrane protein 106B
ENSG00000082641.15	11729.6	0.0781839	0.0913066	0.856279	0.298959	0.973045	NFE2L1	protein_coding	4779	nuclear factor, erythroid 2 like 1
ENSG00000130723.19	8831.25	0.0745943	0.0871252	0.856173	0.299019	0.973045	PRRC2B	protein_coding	84726	proline rich coiled-coil 2B
ENSG00000261221.3	441.742	0.117969	0.137799	0.856097	0.299062	0.973045	ZNF865	protein_coding	100507290	zinc finger protein 865
ENSG00000072958.8	763.842	0.0843726	0.0985584	0.856067	0.299079	0.973045	AP1M1	protein_coding	8907	adaptor related protein complex 1 subunit mu 1
ENSG00000159479.16	675.783	0.0962864	0.112503	0.855857	0.299197	0.973045	MED8	protein_coding	112950	mediator complex subunit 8
ENSG00000143387.12	144.874	-0.145821	0.170428	-0.855617	0.299333	0.973045	CTSK	protein_coding	1513	cathepsin K
ENSG00000164920.9	200.316	-0.199621	0.233311	-0.855602	0.299341	0.973045	OSR2	protein_coding	116039	odd-skipped related transciption factor 2
ENSG00000060688.12	589.96	-0.0879455	0.102788	-0.855598	0.299343	0.973045	SNRNP40	protein_coding	9410	small nuclear ribonucleoprotein U5 subunit 40
ENSG00000113649.11	1511.14	-0.07976	0.0932278	-0.855538	0.299377	0.973045	TCERG1	protein_coding	10915	transcription elongation regulator 1
ENSG00000198355.4	1567.13	0.102263	0.119552	0.855391	0.299461	0.973045	PIM3	protein_coding	415116	Pim-3 proto-oncogene, serine/threonine kinase
ENSG00000115009.12	1036.76	0.186499	0.218046	0.855317	0.299502	0.973045	CCL20	protein_coding	6364	C-C motif chemokine ligand 20
ENSG00000102837.6	39693.6	0.0876979	0.102554	0.855143	0.299601	0.973045	OLFM4	protein_coding	10562	olfactomedin 4
ENSG00000005075.15	434.37	0.097241	0.113748	0.854884	0.299747	0.973045	POLR2J	protein_coding	5439	RNA polymerase II subunit J
ENSG00000101846.6	915.153	0.0870593	0.101854	0.854748	0.299824	0.973045	STS	protein_coding	412	steroid sulfatase
ENSG00000167302.10	631.548	0.0949332	0.111093	0.854542	0.299941	0.973045	TEPSIN	protein_coding	146705	TEPSIN adaptor related protein complex 4 accessory protein
ENSG00000173156.6	718.85	0.121859	0.142601	0.854541	0.299941	0.973045	RHOD	protein_coding	29984	ras homolog family member D
ENSG00000117139.17	5367.44	0.0645496	0.0755436	0.854468	0.299983	0.973045	KDM5B	protein_coding	10765	lysine demethylase 5B
ENSG00000176261.15	483.423	-0.101236	0.118484	-0.854427	0.300006	0.973045	ZBTB8OS	protein_coding	339487	zinc finger and BTB domain containing 8 opposite strand
ENSG00000136243.16	332.357	-0.116316	0.136157	-0.854279	0.300089	0.973045	NUPL2	protein_coding	11097	nucleoporin 42
ENSG00000111961.17	492.943	0.112932	0.132205	0.85422	0.300123	0.973045	SASH1	protein_coding	23328	SAM and SH3 domain containing 1
ENSG00000102053.12	176.489	-0.123295	0.144377	-0.853979	0.300259	0.973045	ZC3H12B	protein_coding	340554	zinc finger CCCH-type containing 12B
ENSG00000055147.18	364.178	-0.101887	0.119316	-0.85393	0.300287	0.973045	FAM114A2	protein_coding	10827	family with sequence similarity 114 member A2
ENSG00000172081.13	957.596	0.103308	0.120983	0.853904	0.300302	0.973045	MOB3A	protein_coding	126308	MOB kinase activator 3A
ENSG00000006530.16	427.188	-0.102907	0.12052	-0.853855	0.300329	0.973045	AGK	protein_coding	55750	acylglycerol kinase
ENSG00000146067.15	1495.83	0.0733146	0.0858689	0.853796	0.300362	0.973045	FAM193B	protein_coding	54540	family with sequence similarity 193 member B
ENSG00000084734.8	107.076	-0.177719	0.208162	-0.853753	0.300387	0.973045	GCKR	protein_coding	2646	glucokinase regulator
ENSG00000070413.19	4553.56	0.0937913	0.109893	0.853478	0.300543	0.973045	DGCR2	protein_coding	9993	DiGeorge syndrome critical region gene 2
ENSG00000106565.17	1037.71	0.119871	0.140502	0.853164	0.30072	0.973045	TMEM176B	protein_coding	28959	transmembrane protein 176B
ENSG00000198301.11	797.695	-0.095565	0.112033	-0.853005	0.300811	0.973045	SDAD1	protein_coding	55153	SDA1 domain containing 1
ENSG00000188227.12	153.616	-0.178076	0.208777	-0.852946	0.300844	0.973045	ZNF793	protein_coding	390927	zinc finger protein 793
ENSG00000146223.14	2150.61	-0.0788377	0.0924587	-0.85268	0.300995	0.973045	RPL7L1	protein_coding	285855	ribosomal protein L7 like 1
ENSG00000124702.17	1536.91	0.0748034	0.0877291	0.852663	0.301005	0.973045	KLHDC3	protein_coding	116138	kelch domain containing 3
ENSG00000255182.2	57.765	0.218663	0.256453	0.852643	0.301016	0.973045	AC084125.2	processed_transcript	NA
ENSG00000215067.9	186.842	-0.133294	0.156356	-0.852505	0.301094	0.973045	ALOX12-AS1	antisense	100506713	ALOX12 antisense RNA 1
ENSG00000146856.14	52.6736	-0.233415	0.27381	-0.852474	0.301112	0.973045	AGBL3	protein_coding	340351	ATP/GTP binding protein like 3
ENSG00000166197.16	1424.02	-0.0957594	0.11235	-0.852331	0.301193	0.973045	NOLC1	protein_coding	9221	nucleolar and coiled-body phosphoprotein 1
ENSG00000075790.10	385.63	-0.0971897	0.114036	-0.852269	0.301228	0.973045	BCAP29	protein_coding	55973	B cell receptor associated protein 29
ENSG00000141076.17	467.815	-0.106878	0.125409	-0.852234	0.301248	0.973045	UTP4	protein_coding	84916	UTP4 small subunit processome component
ENSG00000175334.7	634.776	-0.0916468	0.107541	-0.852206	0.301264	0.973045	BANF1	protein_coding	8815	BAF nuclear assembly factor 1
ENSG00000163738.18	217.404	-0.11424	0.134065	-0.852126	0.301309	0.973045	MTHFD2L	protein_coding	441024	methylenetetrahydrofolate dehydrogenase (NADP+ dependent) 2 like
ENSG00000073464.11	354.515	0.177763	0.208645	0.851988	0.301387	0.973045	CLCN4	protein_coding	1183	chloride voltage-gated channel 4
ENSG00000167202.11	1665.91	0.0706886	0.0829777	0.851899	0.301438	0.973045	TBC1D2B	protein_coding	23102	TBC1 domain family member 2B
ENSG00000157326.18	209.7	-0.121284	0.142379	-0.851841	0.30147	0.973045	DHRS4	protein_coding	10901	dehydrogenase/reductase 4
ENSG00000148950.10	152.907	-0.137242	0.161123	-0.851786	0.301502	0.973045	IMMP1L	protein_coding	196294	inner mitochondrial membrane peptidase subunit 1
ENSG00000198833.6	2014.19	0.0869994	0.102148	0.851698	0.301552	0.973045	UBE2J1	protein_coding	51465	ubiquitin conjugating enzyme E2 J1
ENSG00000078902.15	2123.31	0.0788847	0.0926267	0.851641	0.301584	0.973045	TOLLIP	protein_coding	54472	toll interacting protein
ENSG00000272079.2	206.542	0.120627	0.141704	0.851261	0.3018	0.973045	AC004233.3	lincRNA	NA
ENSG00000131370.15	387.348	0.103448	0.121561	0.850994	0.301952	0.973045	SH3BP5	protein_coding	9467	SH3 domain binding protein 5
ENSG00000227619.1	67.712	0.238555	0.280335	0.850963	0.301969	0.973045	AL391056.1	lincRNA	NA
ENSG00000090674.15	421.199	0.122683	0.144193	0.850823	0.302049	0.973045	MCOLN1	protein_coding	57192	mucolipin 1
ENSG00000238227.7	1082.97	0.0906004	0.106542	0.850372	0.302305	0.973045	TMEM250	protein_coding	90120	transmembrane protein 250
ENSG00000232587.1	99.512	0.161531	0.189971	0.850294	0.302349	0.973045	EEF1A1P3	processed_pseudogene	NA
ENSG00000120733.13	4628	0.0617848	0.072665	0.85027	0.302363	0.973045	KDM3B	protein_coding	51780	lysine demethylase 3B
ENSG00000265479.6	65.756	-0.208053	0.244717	-0.850178	0.302416	0.973045	DTX2P1-UPK3BP1-PMS2P11	processed_transcript	441263	DTX2P1-UPK3BP1-PMS2P11 readthrough, transcribed pseudogene
ENSG00000065911.11	1026.17	-0.0885509	0.104174	-0.85003	0.3025	0.973045	MTHFD2	protein_coding	10797	methylenetetrahydrofolate dehydrogenase (NADP+ dependent) 2, methenyltetrahydrofolate cyclohydrolase
ENSG00000171970.12	398.673	0.101795	0.119759	0.849992	0.302521	0.973045	ZNF57	protein_coding	126295	zinc finger protein 57
ENSG00000262580.5	177.681	-0.138032	0.162409	-0.8499	0.302574	0.973045	AC087741.1	antisense	NA
ENSG00000214194.8	355.079	0.100053	0.11773	0.849854	0.3026	0.973045	SMIM30	protein_coding	401397	small integral membrane protein 30
ENSG00000143418.19	3469.9	0.07519	0.08848	0.849797	0.302632	0.973045	CERS2	protein_coding	29956	ceramide synthase 2
ENSG00000285967.1	144.551	-0.139825	0.16454	-0.849791	0.302636	0.973045	NIPBL-DT	bidirectional_promoter_lncRNA	646719	NIPBL divergent transcript
ENSG00000162408.10	929.566	-0.0781931	0.0920218	-0.849724	0.302674	0.973045	NOL9	protein_coding	79707	nucleolar protein 9
ENSG00000147123.10	614.997	0.0941723	0.110856	0.849502	0.3028	0.973045	NDUFB11	protein_coding	54539	NADH:ubiquinone oxidoreductase subunit B11
ENSG00000166801.15	1172.54	-0.0787802	0.0927424	-0.849452	0.302829	0.973045	FAM111A	protein_coding	63901	family with sequence similarity 111 member A
ENSG00000145604.15	319.66	-0.122187	0.143842	-0.84945	0.30283	0.973045	SKP2	protein_coding	6502	S-phase kinase associated protein 2
ENSG00000113595.14	363.744	-0.116137	0.136742	-0.849315	0.302907	0.973045	TRIM23	protein_coding	373	tripartite motif containing 23
ENSG00000072135.12	1638.54	0.070475	0.0829866	0.849233	0.302953	0.973045	PTPN18	protein_coding	26469	protein tyrosine phosphatase non-receptor type 18
ENSG00000148843.14	1443.19	-0.10704	0.126079	-0.848986	0.303093	0.973045	PDCD11	protein_coding	22984	programmed cell death 11
ENSG00000109466.13	298.758	0.103555	0.121992	0.848869	0.30316	0.973045	KLHL2	protein_coding	11275	kelch like family member 2
ENSG00000065361.15	17093	0.0903239	0.106405	0.848865	0.303163	0.973045	ERBB3	protein_coding	2065	erb-b2 receptor tyrosine kinase 3
ENSG00000162994.15	278.056	-0.108256	0.127553	-0.848713	0.303249	0.973084	CLHC1	protein_coding	130162	clathrin heavy chain linker domain containing 1
ENSG00000009780.15	500.393	-0.0964532	0.113692	-0.848373	0.303443	0.973084	FAM76A	protein_coding	199870	family with sequence similarity 76 member A
ENSG00000011426.10	429.903	-0.122212	0.144071	-0.848276	0.303498	0.973084	ANLN	protein_coding	54443	anillin actin binding protein
ENSG00000158417.10	2256.69	-0.0846597	0.0998448	-0.847913	0.303705	0.973084	EIF5B	protein_coding	9669	eukaryotic translation initiation factor 5B
ENSG00000177485.6	669.785	-0.0825562	0.0973709	-0.847853	0.30374	0.973084	ZBTB33	protein_coding	10009	zinc finger and BTB domain containing 33
ENSG00000111799.20	107.957	0.229921	0.271222	0.847723	0.303814	0.973084	COL12A1	protein_coding	1303	collagen type XII alpha 1 chain
ENSG00000146433.8	6065.86	0.0803469	0.0948009	0.847533	0.303922	0.973084	TMEM181	protein_coding	57583	transmembrane protein 181
ENSG00000153944.10	4550.35	0.0896946	0.105878	0.847147	0.304142	0.973084	MSI2	protein_coding	124540	musashi RNA binding protein 2
ENSG00000104885.17	3227.23	0.100573	0.11873	0.847073	0.304185	0.973084	DOT1L	protein_coding	84444	DOT1 like histone lysine methyltransferase
ENSG00000066651.19	504.707	-0.0927464	0.109502	-0.846983	0.304236	0.973084	TRMT11	protein_coding	60487	tRNA methyltransferase 11 homolog
ENSG00000187531.13	1511.16	0.0979054	0.115609	0.846866	0.304303	0.973084	SIRT7	protein_coding	51547	sirtuin 7
ENSG00000175305.17	60.8329	-0.25348	0.299378	-0.846688	0.304404	0.973084	CCNE2	protein_coding	9134	cyclin E2
ENSG00000158023.9	208.831	0.155902	0.184142	0.84664	0.304432	0.973084	WDR66	protein_coding	144406	cilia and flagella associated protein 251
ENSG00000158457.5	72.0867	0.2085	0.246282	0.846591	0.30446	0.973084	TSPAN33	protein_coding	340348	tetraspanin 33
ENSG00000244026.6	298.55	-0.115016	0.13586	-0.846578	0.304467	0.973084	FAM86DP	transcribed_unprocessed_pseudogene	692099	family with sequence similarity 86 member D, pseudogene
ENSG00000071205.11	250.521	-0.142963	0.168872	-0.846574	0.304469	0.973084	ARHGAP10	protein_coding	79658	Rho GTPase activating protein 10
ENSG00000134202.10	1263.46	0.0779875	0.0921239	0.84655	0.304483	0.973084	GSTM3	protein_coding	2947	glutathione S-transferase mu 3
ENSG00000153487.12	508.067	0.0927993	0.109633	0.846451	0.30454	0.973084	ING1	protein_coding	3621	inhibitor of growth family member 1
ENSG00000186814.13	474.938	-0.100462	0.118692	-0.846413	0.304562	0.973084	ZSCAN30	protein_coding	100101467	zinc finger and SCAN domain containing 30
ENSG00000255150.2	89.5035	0.178598	0.211023	0.846343	0.304601	0.973084	EID3	protein_coding	493861	EP300 interacting inhibitor of differentiation 3
ENSG00000108826.15	523.182	0.0851022	0.100582	0.846098	0.304742	0.973214	MRPL27	protein_coding	51264	mitochondrial ribosomal protein L27
ENSG00000243943.9	201.563	-0.117351	0.13871	-0.846022	0.304785	0.973214	ZNF512	protein_coding	84450	zinc finger protein 512
ENSG00000197249.13	5103.29	-0.136712	0.161687	-0.845533	0.305065	0.973818	SERPINA1	protein_coding	5265	serpin family A member 1
ENSG00000130821.15	32837.3	0.103517	0.122455	0.845354	0.305167	0.973818	SLC6A8	protein_coding	6535	solute carrier family 6 member 8
ENSG00000092036.18	119.38	0.160027	0.18931	0.845317	0.305188	0.973818	HAUS4	protein_coding	54930	HAUS augmin like complex subunit 4
ENSG00000101825.7	4121.1	0.338093	0.400073	0.845078	0.305325	0.974027	MXRA5	protein_coding	25878	matrix remodeling associated 5
ENSG00000239569.3	106.882	-0.153433	0.181607	-0.844859	0.30545	0.974029	KMT2E-AS1	antisense	NA
ENSG00000184163.3	141.144	-0.227244	0.269021	-0.844705	0.305538	0.974029	C1QTNF12	protein_coding	388581	C1q and TNF related 12
ENSG00000262188.1	180.041	0.146651	0.173641	0.844564	0.305619	0.974029	LINC01978	lincRNA	101928738	long intergenic non-protein coding RNA 1978
ENSG00000117791.15	728.196	-0.0985895	0.116747	-0.84447	0.305673	0.974029	MARC2	protein_coding	54996	mitochondrial amidoxime reducing component 2
ENSG00000055483.19	1368.52	-0.103136	0.122134	-0.844453	0.305683	0.974029	USP36	protein_coding	57602	ubiquitin specific peptidase 36
ENSG00000149591.16	391.646	0.155851	0.184654	0.844016	0.305933	0.974175	TAGLN	protein_coding	6876	transgelin
ENSG00000156970.12	129.027	-0.188922	0.223888	-0.843823	0.306044	0.974175	BUB1B	protein_coding	701	BUB1 mitotic checkpoint serine/threonine kinase B
ENSG00000140948.11	1992.79	0.0784193	0.0929599	0.843582	0.306182	0.974175	ZCCHC14	protein_coding	23174	zinc finger CCHC-type containing 14
ENSG00000135250.16	1380.03	0.0812377	0.0963029	0.843565	0.306192	0.974175	SRPK2	protein_coding	6733	SRSF protein kinase 2
ENSG00000156304.14	1801.84	0.0684302	0.0811264	0.843501	0.306228	0.974175	SCAF4	protein_coding	57466	SR-related CTD associated factor 4
ENSG00000244694.7	73.0561	-0.260108	0.308376	-0.843477	0.306242	0.974175	PTCHD4	protein_coding	442213	patched domain containing 4
ENSG00000170144.20	3363.57	-0.0601683	0.0713556	-0.843218	0.306391	0.974175	HNRNPA3	protein_coding	220988	heterogeneous nuclear ribonucleoprotein A3
ENSG00000204860.4	51.2479	-0.239518	0.284062	-0.843191	0.306406	0.974175	FAM201A	antisense	NA
ENSG00000122678.16	709.858	0.0831662	0.0986459	0.843078	0.306471	0.974175	POLM	protein_coding	27434	DNA polymerase mu
ENSG00000248283.2	85.8778	0.199101	0.236183	0.842995	0.306519	0.974175	CCNL2P1	processed_pseudogene	NA
ENSG00000235381.1	58.4224	-0.231198	0.274329	-0.842776	0.306644	0.974175	AL596202.1	antisense	NA
ENSG00000119760.15	1033.52	0.0814559	0.0966819	0.842514	0.306794	0.974175	SUPT7L	protein_coding	9913	SPT7 like, STAGA complex subunit gamma
ENSG00000147804.9	3088.5	0.12779	0.151682	0.842488	0.30681	0.974175	SLC39A4	protein_coding	55630	solute carrier family 39 member 4
ENSG00000277161.1	113.349	-0.161273	0.191463	-0.84232	0.306906	0.974175	PIGW	protein_coding	284098	phosphatidylinositol glycan anchor biosynthesis class W
ENSG00000272068.1	274.566	-0.120835	0.143457	-0.842311	0.306911	0.974175	AL365181.2	lincRNA	NA
ENSG00000274512.5	183.061	0.157088	0.186508	0.842259	0.306941	0.974175	TBC1D3L	protein_coding	101060376	TBC1 domain family member 3L
ENSG00000115946.7	198.991	-0.132713	0.157568	-0.842256	0.306943	0.974175	PNO1	protein_coding	56902	partner of NOB1 homolog
ENSG00000119632.3	249.662	-0.12021	0.142787	-0.841882	0.307158	0.974465	IFI27L2	protein_coding	83982	interferon alpha inducible protein 27 like 2
ENSG00000076555.15	1430.95	0.0765959	0.0909853	0.841849	0.307177	0.974465	ACACB	protein_coding	32	acetyl-CoA carboxylase beta
ENSG00000168488.18	5063.92	0.065917	0.078312	0.841724	0.307248	0.974465	ATXN2L	protein_coding	11273	ataxin 2 like
ENSG00000106028.10	739.477	-0.0902011	0.107261	-0.840948	0.307694	0.974572	SSBP1	protein_coding	6742	single stranded DNA binding protein 1
ENSG00000102178.12	641.69	0.0881258	0.104798	0.840915	0.307714	0.974572	UBL4A	protein_coding	8266	ubiquitin like 4A
ENSG00000128915.11	829.809	-0.0819782	0.0974924	-0.840867	0.307741	0.974572	ICE2	protein_coding	79664	interactor of little elongation complex ELL subunit 2
ENSG00000204174.7	210.763	0.208609	0.248096	0.840839	0.307757	0.974572	NPY4R	protein_coding	5540	neuropeptide Y receptor Y4
ENSG00000141968.7	115.447	-0.177385	0.21098	-0.840767	0.307799	0.974572	VAV1	protein_coding	7409	vav guanine nucleotide exchange factor 1
ENSG00000155254.12	248.8	0.118208	0.140605	0.840712	0.30783	0.974572	MARVELD1	protein_coding	83742	MARVEL domain containing 1
ENSG00000163635.18	150.605	-0.137124	0.16312	-0.840633	0.307876	0.974572	ATXN7	protein_coding	6314	ataxin 7
ENSG00000213741.10	2224.45	-0.0910578	0.108344	-0.840449	0.307982	0.974572	RPS29	protein_coding	6235	ribosomal protein S29
ENSG00000131067.16	992.453	0.0790446	0.0940585	0.840377	0.308023	0.974572	GGT7	protein_coding	2686	gamma-glutamyltransferase 7
ENSG00000140464.19	2451.04	0.0769941	0.0916193	0.84037	0.308027	0.974572	PML	protein_coding	5371	PML nuclear body scaffold
ENSG00000179965.11	54.6799	0.225479	0.268332	0.840299	0.308068	0.974572	ZNF771	protein_coding	51333	zinc finger protein 771
ENSG00000131043.11	597.206	-0.0829121	0.0986937	-0.840096	0.308185	0.974717	AAR2	protein_coding	25980	AAR2 splicing factor
ENSG00000188603.19	119.841	0.166349	0.198045	0.839955	0.308266	0.974746	CLN3	protein_coding	1201	CLN3 lysosomal/endosomal transmembrane protein, battenin
ENSG00000197771.12	1032.14	-0.0786441	0.0936591	-0.839685	0.308422	0.974964	MCMBP	protein_coding	79892	minichromosome maintenance complex binding protein
ENSG00000130939.18	2187.19	0.0669708	0.0797732	0.839515	0.30852	0.974964	UBE4B	protein_coding	10277	ubiquitination factor E4B
ENSG00000116691.10	273.943	-0.117824	0.140383	-0.839304	0.308641	0.974964	MIIP	protein_coding	60672	migration and invasion inhibitory protein
ENSG00000175115.11	1353.97	0.0738685	0.0880188	0.839236	0.308681	0.974964	PACS1	protein_coding	55690	phosphofurin acidic cluster sorting protein 1
ENSG00000187792.4	296.75	-0.132994	0.158516	-0.838991	0.308822	0.974964	ZNF70	protein_coding	7621	zinc finger protein 70
ENSG00000124275.14	727.524	-0.0833284	0.0993302	-0.838903	0.308873	0.974964	MTRR	protein_coding	4552	5-methyltetrahydrofolate-homocysteine methyltransferase reductase
ENSG00000234996.4	55.2419	0.201584	0.240339	0.838752	0.30896	0.974964	AC098934.2	transcribed_processed_pseudogene	148709	actin gamma 1 pseudogene 25
ENSG00000182973.18	489.309	-0.0925255	0.110349	-0.838479	0.309117	0.974964	CNOT10	protein_coding	25904	CCR4-NOT transcription complex subunit 10
ENSG00000160113.5	1346.69	0.0843025	0.100557	0.838353	0.30919	0.974964	NR2F6	protein_coding	2063	nuclear receptor subfamily 2 group F member 6
ENSG00000121691.5	3109.19	0.0779147	0.0929534	0.838213	0.309271	0.974964	CAT	protein_coding	847	catalase
ENSG00000228801.5	69.8921	-0.179876	0.214674	-0.837902	0.30945	0.974964	AC064807.1	antisense	102724330	uncharacterized LOC102724330
ENSG00000107281.9	1546.4	0.0923513	0.110225	0.837844	0.309483	0.974964	NPDC1	protein_coding	56654	neural proliferation, differentiation and control 1
ENSG00000117450.13	5562.76	0.0686871	0.0819847	0.837805	0.309506	0.974964	PRDX1	protein_coding	5052	peroxiredoxin 1
ENSG00000164087.7	154.819	-0.137701	0.164363	-0.837789	0.309515	0.974964	POC1A	protein_coding	25886	POC1 centriolar protein A
ENSG00000152804.10	66.309	-0.205123	0.244875	-0.837663	0.309588	0.974964	HHEX	protein_coding	3087	hematopoietically expressed homeobox
ENSG00000110245.11	334.318	-0.519743	0.62091	-0.837067	0.309933	0.974964	APOC3	protein_coding	345	apolipoprotein C3
ENSG00000175322.11	133.942	-0.184968	0.220997	-0.83697	0.309988	0.974964	ZNF519	protein_coding	162655	zinc finger protein 519
ENSG00000116473.14	1425.16	0.112416	0.134371	0.836612	0.310195	0.974964	RAP1A	protein_coding	5906	RAP1A, member of RAS oncogene family
ENSG00000073969.18	1023.54	0.0882979	0.105564	0.83644	0.310295	0.974964	NSF	protein_coding	4905	N-ethylmaleimide sensitive factor, vesicle fusing ATPase
ENSG00000173227.13	466.526	0.127001	0.151864	0.836283	0.310386	0.974964	SYT12	protein_coding	91683	synaptotagmin 12
ENSG00000163156.11	286.653	0.115441	0.138047	0.836245	0.310408	0.974964	SCNM1	protein_coding	79005	sodium channel modifier 1
ENSG00000101413.11	962.31	-0.0742402	0.0887857	-0.836172	0.31045	0.974964	RPRD1B	protein_coding	58490	regulation of nuclear pre-mRNA domain containing 1B
ENSG00000137497.17	10211.1	0.0578596	0.0691962	0.836167	0.310453	0.974964	NUMA1	protein_coding	4926	nuclear mitotic apparatus protein 1
ENSG00000175182.14	733.509	0.0936108	0.111979	0.835964	0.31057	0.974964	FAM131A	protein_coding	131408	family with sequence similarity 131 member A
ENSG00000059377.16	400.984	0.139235	0.166556	0.835963	0.310571	0.974964	TBXAS1	protein_coding	6916	thromboxane A synthase 1
ENSG00000187837.3	3092.11	0.108506	0.12984	0.835686	0.310731	0.974964	HIST1H1C	protein_coding	3006	H1.2 linker histone, cluster member
ENSG00000132205.10	190.265	0.137922	0.165041	0.83568	0.310735	0.974964	EMILIN2	protein_coding	84034	elastin microfibril interfacer 2
ENSG00000112701.17	1765.39	-0.0740768	0.0886525	-0.835586	0.310789	0.974964	SENP6	protein_coding	26054	SUMO specific peptidase 6
ENSG00000198001.13	469.587	-0.0915051	0.109596	-0.83493	0.311169	0.974964	IRAK4	protein_coding	51135	interleukin 1 receptor associated kinase 4
ENSG00000146205.13	60.6155	0.203458	0.243704	0.834857	0.311212	0.974964	ANO7	protein_coding	50636	anoctamin 7
ENSG00000186073.12	258.04	0.132452	0.15874	0.834394	0.31148	0.974964	C15orf41	protein_coding	84529	CDAN1 interacting nuclease 1
ENSG00000162368.13	4823.45	-0.0692025	0.0829387	-0.834382	0.311487	0.974964	CMPK1	protein_coding	51727	cytidine/uridine monophosphate kinase 1
ENSG00000164845.16	66.8214	-0.18475	0.221522	-0.834002	0.311707	0.974964	FAM86FP	transcribed_unprocessed_pseudogene	NA
ENSG00000109586.11	2687.31	-0.103147	0.123684	-0.833957	0.311734	0.974964	GALNT7	protein_coding	51809	polypeptide N-acetylgalactosaminyltransferase 7
ENSG00000177954.12	4552.2	-0.076688	0.091977	-0.833773	0.31184	0.974964	RPS27	protein_coding	6232	ribosomal protein S27
ENSG00000253738.1	260.763	-0.124633	0.149494	-0.833699	0.311883	0.974964	OTUD6B-AS1	antisense	NA
ENSG00000179148.9	54.9946	-0.310576	0.372564	-0.833619	0.31193	0.974964	ALOXE3	protein_coding	59344	arachidonate lipoxygenase 3
ENSG00000146576.12	453.42	-0.0903903	0.108438	-0.833564	0.311961	0.974964	C7orf26	protein_coding	79034	chromosome 7 open reading frame 26
ENSG00000263465.4	861.36	-0.0913723	0.109629	-0.833467	0.312018	0.974964	SRSF8	protein_coding	10929	serine and arginine rich splicing factor 8
ENSG00000160201.11	165.317	0.139913	0.167885	0.833387	0.312064	0.974964	U2AF1	protein_coding	7307	U2 small nuclear RNA auxiliary factor 1
ENSG00000159685.10	102.707	-0.180678	0.216826	-0.833284	0.312124	0.974964	CHCHD6	protein_coding	84303	coiled-coil-helix-coiled-coil-helix domain containing 6
ENSG00000153140.8	191.502	-0.145249	0.174353	-0.833076	0.312245	0.974964	CETN3	protein_coding	1070	centrin 3
ENSG00000079974.17	487.723	0.101187	0.121476	0.832979	0.312301	0.974964	RABL2B	protein_coding	11158	RAB, member of RAS oncogene family like 2B
ENSG00000057657.16	614.674	0.348451	0.418477	0.832664	0.312485	0.974964	PRDM1	protein_coding	639	PR/SET domain 1
ENSG00000244879.7	1301.25	-0.12474	0.149862	-0.832366	0.312658	0.974964	GABPB1-AS1	antisense	NA
ENSG00000049656.13	2391.8	0.0749421	0.0900457	0.832267	0.312715	0.974964	CLPTM1L	protein_coding	81037	CLPTM1 like
ENSG00000197935.6	129.054	-0.1405	0.168863	-0.832036	0.312849	0.974964	ZNF311	protein_coding	282890	zinc finger protein 311
ENSG00000155304.5	527.202	0.103673	0.124605	0.832019	0.312859	0.974964	HSPA13	protein_coding	6782	heat shock protein family A (Hsp70) member 13
ENSG00000258839.3	117.702	-0.160206	0.192575	-0.831916	0.312919	0.974964	MC1R	protein_coding	4157	melanocortin 1 receptor
ENSG00000143624.13	3936.68	0.0709073	0.0852432	0.831824	0.312973	0.974964	INTS3	protein_coding	65123	integrator complex subunit 3
ENSG00000179526.16	741.167	0.0790691	0.0950637	0.831748	0.313017	0.974964	SHARPIN	protein_coding	81858	SHANK associated RH domain interactor
ENSG00000156876.9	93.253	-0.195371	0.234947	-0.831552	0.313131	0.974964	SASS6	protein_coding	163786	SAS-6 centriolar assembly protein
ENSG00000012817.15	1308.01	0.114512	0.137731	0.831419	0.313208	0.974964	KDM5D	protein_coding	8284	lysine demethylase 5D
ENSG00000197362.14	183.305	-0.133962	0.161149	-0.831297	0.313279	0.974964	ZNF786	protein_coding	136051	zinc finger protein 786
ENSG00000064205.10	87.6484	0.193187	0.232434	0.831149	0.313365	0.974964	WISP2	protein_coding	8839	cellular communication network factor 5
ENSG00000047578.12	1805.28	0.068914	0.0829159	0.831131	0.313376	0.974964	KIAA0556	protein_coding	23247	katanin interacting protein
ENSG00000213445.9	359.196	0.0976379	0.117488	0.831045	0.313426	0.974964	SIPA1	protein_coding	6494	signal-induced proliferation-associated 1
ENSG00000113108.19	209.725	0.138568	0.166745	0.831019	0.313441	0.974964	APBB3	protein_coding	10307	amyloid beta precursor protein binding family B member 3
ENSG00000279948.1	202.417	0.134795	0.162224	0.830916	0.313501	0.974964	AC008895.1	TEC	NA
ENSG00000135740.16	59.8311	-0.214484	0.258152	-0.830842	0.313544	0.974964	SLC9A5	protein_coding	6553	solute carrier family 9 member A5
ENSG00000103326.11	4317.4	0.0775338	0.0933365	0.830692	0.313632	0.974964	CAPN15	protein_coding	6650	calpain 15
ENSG00000225969.2	260.636	0.133486	0.160744	0.830425	0.313787	0.974964	ABHD11-AS1	transcribed_unitary_pseudogene	NA
ENSG00000159166.13	7418.68	0.0755738	0.0910098	0.830392	0.313807	0.974964	LAD1	protein_coding	3898	ladinin 1
ENSG00000124357.12	783.295	0.0824077	0.09927	0.830137	0.313955	0.974964	NAGK	protein_coding	55577	N-acetylglucosamine kinase
ENSG00000121289.17	664.526	0.078653	0.0947678	0.829955	0.314061	0.974964	CEP89	protein_coding	84902	centrosomal protein 89
ENSG00000104872.10	714.071	0.0824993	0.099407	0.829915	0.314085	0.974964	PIH1D1	protein_coding	55011	PIH1 domain containing 1
ENSG00000105699.16	12639.7	0.0772131	0.0930447	0.829849	0.314123	0.974964	LSR	protein_coding	51599	lipolysis stimulated lipoprotein receptor
ENSG00000062716.12	6300.19	0.0761942	0.0918183	0.829837	0.31413	0.974964	VMP1	protein_coding	81671	vacuole membrane protein 1
ENSG00000156958.14	665.656	-0.0833259	0.100416	-0.829805	0.314149	0.974964	GALK2	protein_coding	2585	galactokinase 2
ENSG00000130338.12	5163.82	0.0901006	0.108582	0.829793	0.314156	0.974964	TULP4	protein_coding	56995	TUB like protein 4
ENSG00000189431.7	354.339	-0.100619	0.121264	-0.829753	0.314179	0.974964	RASSF10	protein_coding	644943	Ras association domain family member 10
ENSG00000158985.13	3755.88	0.117791	0.141967	0.829705	0.314207	0.974964	CDC42SE2	protein_coding	56990	CDC42 small effector 2
ENSG00000147471.11	1226.82	-0.0841427	0.101415	-0.829684	0.314219	0.974964	PLPBP	protein_coding	11212	pyridoxal phosphate binding protein
ENSG00000248705.1	177.109	0.134731	0.162405	0.829599	0.314269	0.974964	AC114812.4	unprocessed_pseudogene	NA
ENSG00000144749.13	2030.45	-0.108777	0.131136	-0.829497	0.314328	0.974964	LRIG1	protein_coding	26018	leucine rich repeats and immunoglobulin like domains 1
ENSG00000100092.22	503.663	0.0871149	0.105035	0.829387	0.314392	0.974964	SH3BP1	protein_coding	23616	SH3 domain binding protein 1
ENSG00000204839.8	855.065	0.0957863	0.115527	0.829125	0.314546	0.974964	MROH6	protein_coding	642475	maestro heat like repeat family member 6
ENSG00000175166.16	3906.65	0.0639353	0.0771129	0.829113	0.314552	0.974964	PSMD2	protein_coding	5708	proteasome 26S subunit, non-ATPase 2
ENSG00000118894.14	119.34	-0.152524	0.183968	-0.829079	0.314572	0.974964	EEF2KMT	protein_coding	196483	eukaryotic elongation factor 2 lysine methyltransferase
ENSG00000112658.7	1287.99	0.0836824	0.100936	0.82906	0.314583	0.974964	SRF	protein_coding	6722	serum response factor
ENSG00000104880.17	182.483	0.167824	0.202432	0.829035	0.314598	0.974964	ARHGEF18	protein_coding	23370	Rho/Rac guanine nucleotide exchange factor 18
ENSG00000123983.13	3025.18	-0.0612929	0.0739399	-0.828956	0.314644	0.974964	ACSL3	protein_coding	2181	acyl-CoA synthetase long chain family member 3
ENSG00000160161.9	69.664	-0.220056	0.265486	-0.828879	0.314689	0.974964	CILP2	protein_coding	148113	cartilage intermediate layer protein 2
ENSG00000228106.5	84.3037	-0.170583	0.205812	-0.828828	0.314719	0.974964	AL392172.1	lincRNA	NA	NA
ENSG00000263072.6	291.806	-0.119705	0.144434	-0.828787	0.314743	0.974964	ZNF213-AS1	antisense	NA
ENSG00000127399.14	184.369	0.126786	0.153011	0.828605	0.314849	0.974964	LRRC61	protein_coding	65999	leucine rich repeat containing 61
ENSG00000102221.13	285.804	0.109507	0.132169	0.828538	0.314888	0.974964	JADE3	protein_coding	9767	jade family PHD finger 3
ENSG00000158019.20	461.319	-0.0873669	0.10545	-0.828514	0.314902	0.974964	BABAM2	protein_coding	9577	BRISC and BRCA1 A complex member 2
ENSG00000138448.11	3614.15	0.0993152	0.119873	0.828501	0.31491	0.974964	ITGAV	protein_coding	3685	integrin subunit alpha V
ENSG00000101945.16	81.8689	-0.188646	0.227707	-0.82846	0.314934	0.974964	SUV39H1	protein_coding	6839	suppressor of variegation 3-9 homolog 1
ENSG00000153395.9	2486.9	0.0854431	0.103141	0.828409	0.314964	0.974964	LPCAT1	protein_coding	79888	lysophosphatidylcholine acyltransferase 1
ENSG00000181045.14	278.255	0.11705	0.141301	0.828374	0.314984	0.974964	SLC26A11	protein_coding	284129	solute carrier family 26 member 11
ENSG00000111269.2	823.072	0.0953486	0.115129	0.82819	0.315092	0.974964	CREBL2	protein_coding	1389	cAMP responsive element binding protein like 2
ENSG00000102226.9	573.847	0.083032	0.100294	0.827889	0.315267	0.974964	USP11	protein_coding	8237	ubiquitin specific peptidase 11
ENSG00000230521.1	51.3619	0.230386	0.278466	0.82734	0.315589	0.974964	AL645929.1	unprocessed_pseudogene	NA
ENSG00000003393.14	1650.3	0.0817905	0.0988649	0.827296	0.315614	0.974964	ALS2	protein_coding	57679	alsin Rho guanine nucleotide exchange factor ALS2
ENSG00000185339.8	1769.68	0.134018	0.162028	0.827129	0.315712	0.974964	TCN2	protein_coding	6948	transcobalamin 2
ENSG00000272054.1	58.1194	0.216029	0.261197	0.827074	0.315744	0.974964	AC007390.2	sense_intronic	NA
ENSG00000164099.3	1388.2	0.0865573	0.104699	0.826725	0.315948	0.974964	PRSS12	protein_coding	8492	serine protease 12
ENSG00000227232.5	122.369	0.156948	0.189866	0.826626	0.316006	0.974964	WASH7P	unprocessed_pseudogene	653635	WASP family homolog 7, pseudogene
ENSG00000116704.7	2015.52	0.102833	0.124438	0.826382	0.316149	0.974964	SLC35D1	protein_coding	23169	solute carrier family 35 member D1
ENSG00000133422.12	829.205	-0.0907521	0.109824	-0.826339	0.316174	0.974964	MORC2	protein_coding	22880	MORC family CW-type zinc finger 2
ENSG00000100567.12	933.466	-0.0791858	0.0958301	-0.826314	0.316189	0.974964	PSMA3	protein_coding	5684	proteasome 20S subunit alpha 3
ENSG00000129197.14	818.08	-0.0913617	0.110573	-0.826253	0.316224	0.974964	RPAIN	protein_coding	84268	RPA interacting protein
ENSG00000243302.3	504.879	0.10747	0.130078	0.8262	0.316256	0.974964	AC018638.4	processed_pseudogene	NA
ENSG00000104859.14	1118.35	0.075234	0.0910977	0.825861	0.316454	0.974964	CLASRP	protein_coding	11129	CLK4 associating serine/arginine rich protein
ENSG00000203867.7	54.9423	0.242555	0.293763	0.825683	0.316559	0.974964	RBM20	protein_coding	282996	RNA binding motif protein 20
ENSG00000280063.1	149.789	-0.149928	0.181639	-0.825419	0.316713	0.974964	AC012676.5	TEC	NA
ENSG00000096070.19	1766.17	0.0963906	0.116802	0.825245	0.316815	0.974964	BRPF3	protein_coding	27154	bromodomain and PHD finger containing 3
ENSG00000165819.11	550.217	-0.0931921	0.112955	-0.82504	0.316935	0.974964	METTL3	protein_coding	56339	methyltransferase like 3
ENSG00000188725.7	1144.2	0.0806483	0.0977597	0.824964	0.31698	0.974964	SMIM15	protein_coding	643155	small integral membrane protein 15
ENSG00000139350.11	386.846	-0.0914583	0.110869	-0.82492	0.317006	0.974964	NEDD1	protein_coding	121441	NEDD1 gamma-tubulin ring complex targeting factor
ENSG00000198315.10	1010.48	-0.0926413	0.112304	-0.824912	0.317011	0.974964	ZKSCAN8	protein_coding	7745	zinc finger with KRAB and SCAN domains 8
ENSG00000069535.13	1925.33	0.083061	0.10073	0.824594	0.317197	0.974964	MAOB	protein_coding	4129	monoamine oxidase B
ENSG00000182327.7	66.0768	0.216954	0.263112	0.82457	0.317211	0.974964	GLTPD2	protein_coding	388323	glycolipid transfer protein domain containing 2
ENSG00000126602.10	1281.71	-0.125475	0.15218	-0.824515	0.317243	0.974964	TRAP1	protein_coding	10131	TNF receptor associated protein 1
ENSG00000178802.17	1101.42	0.082595	0.10018	0.824469	0.31727	0.974964	MPI	protein_coding	4351	mannose phosphate isomerase
ENSG00000006451.7	1431.4	0.0909193	0.110279	0.824449	0.317282	0.974964	RALA	protein_coding	5898	RAS like proto-oncogene A
ENSG00000267632.1	94.4424	0.15312	0.185746	0.82435	0.31734	0.974964	AC067852.3	sense_intronic	NA
ENSG00000078142.12	1530.3	-0.0758498	0.092013	-0.824338	0.317348	0.974964	PIK3C3	protein_coding	5289	phosphatidylinositol 3-kinase catalytic subunit type 3
ENSG00000151090.18	1734.03	0.10011	0.121443	0.824335	0.317349	0.974964	THRB	protein_coding	7068	thyroid hormone receptor beta
ENSG00000204316.12	61.6174	-0.192493	0.233585	-0.824078	0.3175	0.974964	MRPL38	protein_coding	64978	mitochondrial ribosomal protein L38
ENSG00000146733.13	406.264	0.119938	0.145546	0.824059	0.317511	0.974964	PSPH	protein_coding	5723	phosphoserine phosphatase
ENSG00000214944.9	1399.03	0.0750539	0.0910813	0.824032	0.317527	0.974964	ARHGEF28	protein_coding	64283	Rho guanine nucleotide exchange factor 28
ENSG00000234899.9	177.143	-0.153416	0.186191	-0.823974	0.317561	0.974964	SOX9-AS1	processed_transcript	400618	SOX9 antisense RNA 1
ENSG00000186187.11	829.513	0.0813641	0.0987609	0.823849	0.317635	0.974964	ZNRF1	protein_coding	84937	zinc and ring finger 1
ENSG00000111348.8	91.0344	0.177723	0.215743	0.823772	0.31768	0.974964	ARHGDIB	protein_coding	397	Rho GDP dissociation inhibitor beta
ENSG00000136161.12	123.239	0.174857	0.212291	0.823665	0.317743	0.974964	RCBTB2	protein_coding	1102	RCC1 and BTB domain containing protein 2
ENSG00000112584.13	1572.82	0.0692779	0.0841274	0.823489	0.317846	0.974964	FAM120B	protein_coding	84498	family with sequence similarity 120B
ENSG00000167701.13	192.618	0.186771	0.226899	0.823149	0.318046	0.974964	GPT	protein_coding	2875	glutamic--pyruvic transaminase
ENSG00000142675.17	1159.94	0.0895263	0.108826	0.822658	0.318335	0.974964	CNKSR1	protein_coding	10256	connector enhancer of kinase suppressor of Ras 1
ENSG00000083093.9	602.73	-0.0823824	0.100143	-0.82265	0.31834	0.974964	PALB2	protein_coding	79728	partner and localizer of BRCA2
ENSG00000170776.21	10300.7	0.0944892	0.114881	0.822497	0.318429	0.974964	AKAP13	protein_coding	11214	A-kinase anchoring protein 13
ENSG00000102871.15	531.819	0.0890822	0.108323	0.822374	0.318502	0.974964	TRADD	protein_coding	8717	TNFRSF1A associated via death domain
ENSG00000118242.15	149.112	0.133503	0.162359	0.822271	0.318563	0.974964	MREG	protein_coding	55686	melanoregulin
ENSG00000116698.21	3880.57	0.0695617	0.0846059	0.822185	0.318613	0.974964	SMG7	protein_coding	9887	SMG7 nonsense mediated mRNA decay factor
ENSG00000104219.12	495.063	-0.0835452	0.10164	-0.821972	0.318739	0.974964	ZDHHC2	protein_coding	51201	zinc finger DHHC-type palmitoyltransferase 2
ENSG00000160323.18	392.336	-0.125031	0.152115	-0.82195	0.318752	0.974964	ADAMTS13	protein_coding	11093	ADAM metallopeptidase with thrombospondin type 1 motif 13
ENSG00000116574.5	2763.01	0.137064	0.166774	0.821856	0.318807	0.974964	RHOU	protein_coding	58480	ras homolog family member U
ENSG00000132669.13	4315.53	0.0827559	0.100694	0.821855	0.318807	0.974964	RIN2	protein_coding	54453	Ras and Rab interactor 2
ENSG00000187609.15	1033.44	0.0831108	0.101136	0.821776	0.318854	0.974964	EXD3	protein_coding	54932	exonuclease 3'-5' domain containing 3
ENSG00000268628.2	1126.74	0.108698	0.132293	0.821646	0.31893	0.974964	AL121761.1	lincRNA	NA
ENSG00000141524.15	1611.05	0.081524	0.0992398	0.821485	0.319025	0.974964	TMC6	protein_coding	11322	transmembrane channel like 6
ENSG00000134253.9	230.209	0.108539	0.132133	0.821437	0.319053	0.974964	TRIM45	protein_coding	80263	tripartite motif containing 45
ENSG00000065320.8	64.237	0.234544	0.28555	0.821376	0.319089	0.974964	NTN1	protein_coding	9423	netrin 1
ENSG00000164045.11	165.499	0.141848	0.172711	0.821299	0.319135	0.974964	CDC25A	protein_coding	993	cell division cycle 25A
ENSG00000160233.7	285.622	0.124143	0.151166	0.821235	0.319173	0.974964	LRRC3	protein_coding	81543	leucine rich repeat containing 3
ENSG00000181619.11	85.4929	-0.173147	0.210854	-0.821171	0.31921	0.974964	GPR135	protein_coding	64582	G protein-coupled receptor 135
ENSG00000140553.17	1827.29	0.0798879	0.0972936	0.821102	0.319251	0.974964	UNC45A	protein_coding	55898	unc-45 myosin chaperone A
ENSG00000213593.9	844.075	-0.0833327	0.101507	-0.820955	0.319338	0.974964	TMX2	protein_coding	51075	thioredoxin related transmembrane protein 2
ENSG00000259959.1	105.157	-0.178302	0.217216	-0.820851	0.319399	0.974964	AC107068.1	lincRNA	NA
ENSG00000186377.7	225.876	0.15718	0.191485	0.820848	0.319401	0.974964	CYP4X1	protein_coding	260293	cytochrome P450 family 4 subfamily X member 1
ENSG00000157514.16	477.534	-0.120667	0.147043	-0.820625	0.319532	0.974964	TSC22D3	protein_coding	1831	TSC22 domain family member 3
ENSG00000196597.11	453.855	-0.0859762	0.104788	-0.820481	0.319617	0.974964	ZNF782	protein_coding	158431	zinc finger protein 782
ENSG00000164251.4	4193.76	0.107234	0.130715	0.820364	0.319686	0.974964	F2RL1	protein_coding	2150	F2R like trypsin receptor 1
ENSG00000140450.8	7589.22	-0.0813455	0.0991647	-0.820307	0.31972	0.974964	ARRDC4	protein_coding	91947	arrestin domain containing 4
ENSG00000070018.8	3352.02	0.0639348	0.0779688	0.820005	0.319898	0.974964	LRP6	protein_coding	4040	LDL receptor related protein 6
ENSG00000118200.14	1035.92	0.111825	0.136415	0.819745	0.320052	0.974964	CAMSAP2	protein_coding	23271	calmodulin regulated spectrin associated protein family member 2
ENSG00000273983.1	201.034	-0.150979	0.184186	-0.819709	0.320073	0.974964	HIST1H3G	protein_coding	8355	H3 clustered histone 8
ENSG00000174306.21	1220.39	0.0775347	0.0945972	0.81963	0.320119	0.974964	ZHX3	protein_coding	23051	zinc fingers and homeoboxes 3
ENSG00000176182.5	228.651	0.121803	0.148617	0.819579	0.320149	0.974964	MYPOP	protein_coding	339344	Myb related transcription factor, partner of profilin
ENSG00000157388.16	520.175	-0.13178	0.160842	-0.819311	0.320308	0.974964	CACNA1D	protein_coding	776	calcium voltage-gated channel subunit alpha1 D
ENSG00000255302.4	1180.32	-0.0732985	0.0894822	-0.81914	0.320409	0.974964	EID1	protein_coding	23741	EP300 interacting inhibitor of differentiation 1
ENSG00000230539.1	54.6416	0.307681	0.37567	0.819018	0.320481	0.974964	AOAH-IT1	sense_intronic	100874264	AOAH intronic transcript 1
ENSG00000197061.4	689.531	-0.0990396	0.120927	-0.819001	0.320491	0.974964	HIST1H4C	protein_coding	8364	H4 clustered histone 3
ENSG00000175105.6	798.934	0.115541	0.141104	0.818836	0.320588	0.974964	ZNF654	protein_coding	55279	zinc finger protein 654
ENSG00000124164.15	2089.23	0.0700781	0.0855916	0.81875	0.320639	0.974964	VAPB	protein_coding	9217	VAMP associated protein B and C
ENSG00000188846.13	4575.46	-0.093091	0.113704	-0.818717	0.320659	0.974964	RPL14	protein_coding	9045	ribosomal protein L14
ENSG00000196696.12	362.363	0.102977	0.12579	0.818645	0.320701	0.974964	PDXDC2P-NPIPB14P	processed_transcript	283970	nuclear pore complex-interacting protein
ENSG00000258919.1	53.7344	-0.224584	0.274469	-0.81825	0.320935	0.974964	AL049836.1	lincRNA	NA
ENSG00000152409.8	834.388	0.0923139	0.112826	0.818199	0.320965	0.974964	JMY	protein_coding	133746	junction mediating and regulatory protein, p53 cofactor
ENSG00000148468.16	792.488	0.0838467	0.10249	0.818092	0.321028	0.974964	FAM171A1	protein_coding	221061	family with sequence similarity 171 member A1
ENSG00000164659.14	270.67	0.12213	0.149291	0.818065	0.321044	0.974964	KIAA1324L	protein_coding	222223	endosome-lysosome associated apoptosis and autophagy regulator family member 2
ENSG00000166938.12	340.469	-0.120268	0.147037	-0.817945	0.321115	0.974964	DIS3L	protein_coding	115752	DIS3 like exosome 3'-5' exoribonuclease
ENSG00000196620.9	1506.83	0.141054	0.17248	0.817799	0.321202	0.974964	UGT2B15	protein_coding	7366	UDP glucuronosyltransferase family 2 member B15
ENSG00000131652.13	408.524	0.100788	0.123258	0.817706	0.321257	0.974964	THOC6	protein_coding	79228	THO complex 6
ENSG00000275896.5	497.69	-0.103157	0.126196	-0.817435	0.321417	0.974964	PRSS2	protein_coding	5645	serine protease 2
ENSG00000099917.17	3925.18	0.0718501	0.0879097	0.817317	0.321487	0.974964	MED15	protein_coding	51586	mediator complex subunit 15
ENSG00000108669.16	2115.11	0.0853156	0.104389	0.817286	0.321505	0.974964	CYTH1	protein_coding	9267	cytohesin 1
ENSG00000165092.12	9606.41	0.084682	0.10362	0.817234	0.321536	0.974964	ALDH1A1	protein_coding	216	aldehyde dehydrogenase 1 family member A1
ENSG00000168256.17	852.137	0.0763194	0.0933954	0.817164	0.321577	0.974964	NKIRAS2	protein_coding	28511	NFKB inhibitor interacting Ras like 2
ENSG00000153207.15	2577.45	-0.0637751	0.0780469	-0.817139	0.321592	0.974964	AHCTF1	protein_coding	25909	AT-hook containing transcription factor 1
ENSG00000196411.9	2582.72	0.133453	0.163318	0.817138	0.321593	0.974964	EPHB4	protein_coding	2050	EPH receptor B4
ENSG00000164951.15	2026.63	0.154946	0.189744	0.816607	0.321907	0.974964	PDP1	protein_coding	54704	pyruvate dehyrogenase phosphatase catalytic subunit 1
ENSG00000233892.1	52.9863	-0.197309	0.241649	-0.816508	0.321966	0.974964	PAIP1P1	processed_pseudogene	NA
ENSG00000170312.15	135.291	-0.160924	0.197101	-0.816453	0.321999	0.974964	CDK1	protein_coding	983	cyclin dependent kinase 1
ENSG00000172345.13	468.235	0.114742	0.140539	0.816441	0.322006	0.974964	STARD5	protein_coding	80765	StAR related lipid transfer domain containing 5
ENSG00000168955.3	1907.05	-0.31591	0.386998	-0.816309	0.322084	0.974964	TM4SF20	protein_coding	79853	transmembrane 4 L six family member 20
ENSG00000100372.14	343.685	-0.106284	0.13024	-0.816064	0.322229	0.974964	SLC25A17	protein_coding	10478	solute carrier family 25 member 17
ENSG00000183426.16	153.216	0.13036	0.159778	0.815881	0.322338	0.974964	NPIPA1	protein_coding	9284	nuclear pore complex interacting protein family member A1
ENSG00000083290.19	341.97	0.119238	0.14616	0.815802	0.322384	0.974964	ULK2	protein_coding	9706	unc-51 like autophagy activating kinase 2
ENSG00000178307.9	471.739	-0.0900389	0.110371	-0.815788	0.322393	0.974964	TMEM11	protein_coding	8834	transmembrane protein 11
ENSG00000182446.13	4316.53	0.0765349	0.0938223	0.815743	0.32242	0.974964	NPLOC4	protein_coding	55666	NPL4 homolog, ubiquitin recognition factor
ENSG00000204439.3	594.612	0.091427	0.112111	0.815502	0.322562	0.974964	C6orf47	protein_coding	57827	chromosome 6 open reading frame 47
ENSG00000257151.1	126.188	-0.161943	0.198592	-0.815454	0.322591	0.974964	PWAR6	lincRNA	NA	NA
ENSG00000196369.11	94.1546	-0.164548	0.201799	-0.815403	0.322621	0.974964	SRGAP2B	protein_coding	647135	SLIT-ROBO Rho GTPase activating protein 2B
ENSG00000172766.18	369.812	-0.0953813	0.117008	-0.815172	0.322759	0.974964	NAA16	protein_coding	79612	N-alpha-acetyltransferase 16, NatA auxiliary subunit
ENSG00000198417.6	72.7707	-0.218391	0.267913	-0.815158	0.322767	0.974964	MT1F	protein_coding	4494	metallothionein 1F
ENSG00000033178.12	2816	-0.0755036	0.0926512	-0.814923	0.322906	0.974964	UBA6	protein_coding	55236	ubiquitin like modifier activating enzyme 6
ENSG00000156411.9	779.207	-0.0755124	0.0926671	-0.814879	0.322933	0.974964	ATP5MPL	protein_coding	9556	ATP synthase membrane subunit 6.8PL
ENSG00000148690.11	345.37	-0.0919184	0.112807	-0.814833	0.32296	0.974964	FRA10AC1	protein_coding	118924	FRA10A associated CGG repeat 1
ENSG00000129245.11	1296.82	0.0710692	0.0872339	0.814697	0.323041	0.974964	FXR2	protein_coding	9513	FMR1 autosomal homolog 2
ENSG00000110841.13	1194.02	0.0865412	0.106265	0.814393	0.323221	0.974964	PPFIBP1	protein_coding	8496	PPFIA binding protein 1
ENSG00000128394.16	237.5	0.108194	0.132869	0.814293	0.323281	0.974964	APOBEC3F	protein_coding	200316	apolipoprotein B mRNA editing enzyme catalytic subunit 3F
ENSG00000107937.18	1223.74	-0.0856059	0.105144	-0.814175	0.323351	0.974964	GTPBP4	protein_coding	23560	GTP binding protein 4
ENSG00000162980.16	480.357	-0.0878981	0.10796	-0.814172	0.323352	0.974964	ARL5A	protein_coding	26225	ADP ribosylation factor like GTPase 5A
ENSG00000196187.11	6759.39	0.074435	0.0914377	0.814051	0.323424	0.974964	TMEM63A	protein_coding	9725	transmembrane protein 63A
ENSG00000089060.11	926.011	-0.0784643	0.0964005	-0.813941	0.32349	0.974964	SLC8B1	protein_coding	80024	solute carrier family 8 member B1
ENSG00000149782.11	5093.83	0.0904203	0.111116	0.81375	0.323603	0.974964	PLCB3	protein_coding	5331	phospholipase C beta 3
ENSG00000145819.16	4887.71	0.0823849	0.101245	0.813715	0.323624	0.974964	ARHGAP26	protein_coding	23092	Rho GTPase activating protein 26
ENSG00000198830.10	1469.36	-0.0723941	0.088974	-0.813655	0.32366	0.974964	HMGN2	protein_coding	3151	high mobility group nucleosomal binding domain 2
ENSG00000172977.12	856.072	0.0743618	0.091396	0.813622	0.323679	0.974964	KAT5	protein_coding	10524	lysine acetyltransferase 5
ENSG00000111843.13	897.489	-0.0726689	0.0893231	-0.813551	0.323722	0.974964	TMEM14C	protein_coding	51522	transmembrane protein 14C
ENSG00000100319.12	216.635	-0.106426	0.130828	-0.81348	0.323764	0.974964	ZMAT5	protein_coding	55954	zinc finger matrin-type 5
ENSG00000258788.3	56.4606	0.240655	0.295848	0.813442	0.323787	0.974964	CKS1BP1	processed_pseudogene	NA
ENSG00000279283.1	185.671	0.145947	0.179422	0.81343	0.323794	0.974964	AC131009.4	TEC	NA
ENSG00000171195.10	63.0081	0.276099	0.339497	0.813259	0.323895	0.974964	MUC7	protein_coding	4589	mucin 7, secreted
ENSG00000119203.13	679.881	-0.0761368	0.0936307	-0.813161	0.323954	0.974964	CPSF3	protein_coding	51692	cleavage and polyadenylation specific factor 3
ENSG00000217128.11	1513.75	0.0976374	0.120082	0.813089	0.323996	0.974964	FNIP1	protein_coding	96459	folliculin interacting protein 1
ENSG00000175197.12	336.378	0.110159	0.1355	0.812984	0.324059	0.974964	DDIT3	protein_coding	1649	DNA damage inducible transcript 3
ENSG00000116922.14	242.436	-0.119663	0.147248	-0.812663	0.32425	0.97498	C1orf109	protein_coding	54955	chromosome 1 open reading frame 109
ENSG00000241468.7	575.422	0.0847182	0.104265	0.812524	0.324333	0.97498	ATP5MF	protein_coding	9551	ATP synthase membrane subunit f
ENSG00000010438.16	1956.2	0.120873	0.148764	0.812517	0.324337	0.97498	PRSS3	protein_coding	5646	serine protease 3
ENSG00000114942.13	3079.97	-0.0827021	0.101788	-0.812495	0.32435	0.97498	EEF1B2	protein_coding	1933	eukaryotic translation elongation factor 1 beta 2
ENSG00000163516.13	1970.25	0.0744311	0.0916696	0.811949	0.324675	0.975087	ANKZF1	protein_coding	55139	ankyrin repeat and zinc finger peptidyl tRNA hydrolase 1
ENSG00000181754.6	214.525	-0.139017	0.171219	-0.811925	0.32469	0.975087	AMIGO1	protein_coding	57463	adhesion molecule with Ig like domain 1
ENSG00000169570.9	233.391	-0.135531	0.166968	-0.811718	0.324813	0.975087	DTWD2	protein_coding	285605	DTW domain containing 2
ENSG00000280166.1	53.2008	0.233089	0.287162	0.811699	0.324824	0.975087	AC016542.3	TEC	NA
ENSG00000161956.12	149.399	-0.13132	0.161806	-0.811593	0.324888	0.975087	SENP3	protein_coding	26168	SUMO specific peptidase 3
ENSG00000171574.17	163.069	0.144228	0.177711	0.811585	0.324892	0.975087	ZNF584	protein_coding	201514	zinc finger protein 584
ENSG00000189221.9	2556.49	0.10002	0.123252	0.81151	0.324937	0.975087	MAOA	protein_coding	4128	monoamine oxidase A
ENSG00000132376.19	580.662	0.0801881	0.0988176	0.811475	0.324958	0.975087	INPP5K	protein_coding	51763	inositol polyphosphate-5-phosphatase K
ENSG00000110955.8	10934	0.0557936	0.0687974	0.810985	0.32525	0.97575	ATP5F1B	protein_coding	506	ATP synthase F1 subunit beta
ENSG00000170515.13	1058.07	-0.0900391	0.111063	-0.810706	0.325417	0.975773	PA2G4	protein_coding	5036	proliferation-associated 2G4
ENSG00000164904.17	1400.7	0.0803507	0.0991386	0.810488	0.325546	0.975773	ALDH7A1	protein_coding	501	aldehyde dehydrogenase 7 family member A1
ENSG00000213246.6	50.0162	0.219988	0.271448	0.810422	0.325586	0.975773	SUPT4H1	protein_coding	6827	SPT4 homolog, DSIF elongation factor subunit
ENSG00000181274.6	297.739	0.10654	0.131474	0.810354	0.325627	0.975773	FRAT2	protein_coding	23401	FRAT regulator of WNT signaling pathway 2
ENSG00000167074.14	1451.65	0.0919998	0.113546	0.810242	0.325693	0.975773	TEF	protein_coding	7008	TEF transcription factor, PAR bZIP family member
ENSG00000172824.15	351.137	0.10484	0.129418	0.810088	0.325786	0.975773	CES4A	protein_coding	283848	carboxylesterase 4A
ENSG00000105568.17	5872.98	0.0583139	0.0720512	0.809341	0.326232	0.975773	PPP2R1A	protein_coding	5518	protein phosphatase 2 scaffold subunit Aalpha
ENSG00000108588.13	2411.39	-0.0701659	0.0866973	-0.80932	0.326244	0.975773	CCDC47	protein_coding	57003	coiled-coil domain containing 47
ENSG00000066855.15	590.91	-0.0823999	0.10182	-0.809267	0.326276	0.975773	MTFR1	protein_coding	9650	mitochondrial fission regulator 1
ENSG00000141699.10	2434.48	0.0682801	0.0843858	0.809142	0.326351	0.975773	RETREG3	protein_coding	162427	reticulophagy regulator family member 3
ENSG00000122873.11	289.926	-0.0976368	0.120698	-0.808933	0.326476	0.975773	CISD1	protein_coding	55847	CDGSH iron sulfur domain 1
ENSG00000132002.7	5696.27	0.103394	0.127823	0.808877	0.326509	0.975773	DNAJB1	protein_coding	3337	DnaJ heat shock protein family (Hsp40) member B1
ENSG00000159882.12	108.647	0.148021	0.182998	0.808867	0.326515	0.975773	ZNF230	protein_coding	7773	zinc finger protein 230
ENSG00000284707.1	69.8259	0.179195	0.221579	0.808717	0.326605	0.975773	AC079781.5	processed_transcript	NA
ENSG00000197045.12	1379.03	-0.091895	0.113659	-0.808512	0.326728	0.975773	GMFB	protein_coding	2764	glia maturation factor beta
ENSG00000176340.3	630.911	0.10606	0.131203	0.808366	0.326815	0.975773	COX8A	protein_coding	1351	cytochrome c oxidase subunit 8A
ENSG00000169372.12	231.963	-0.105071	0.129981	-0.808355	0.326822	0.975773	CRADD	protein_coding	8738	CASP2 and RIPK1 domain containing adaptor with death domain
ENSG00000122359.17	11347.1	0.0613004	0.0758359	0.808329	0.326837	0.975773	ANXA11	protein_coding	311	annexin A11
ENSG00000147872.9	2413.59	0.0907187	0.112297	0.807843	0.327128	0.975773	PLIN2	protein_coding	123	perilipin 2
ENSG00000154429.10	255.316	-0.101515	0.125733	-0.807389	0.3274	0.975773	CCSAP	protein_coding	126731	centriole, cilia and spindle associated protein
ENSG00000119408.16	2501.71	0.0816872	0.101196	0.807218	0.327502	0.975773	NEK6	protein_coding	10783	NIMA related kinase 6
ENSG00000176171.11	2125.34	0.0881706	0.109235	0.807166	0.327533	0.975773	BNIP3	protein_coding	664	BCL2 interacting protein 3
ENSG00000108788.11	1816.58	0.077349	0.0958411	0.807055	0.3276	0.975773	MLX	protein_coding	6945	MAX dimerization protein MLX
ENSG00000105829.12	339.033	-0.102101	0.126555	-0.806774	0.327769	0.975773	BET1	protein_coding	10282	Bet1 golgi vesicular membrane trafficking protein
ENSG00000239213.5	74.5889	-0.170536	0.211425	-0.8066	0.327873	0.975773	NCK1-DT	antisense	NA
ENSG00000130119.15	756.833	-0.08871	0.109984	-0.806574	0.327889	0.975773	GNL3L	protein_coding	54552	G protein nucleolar 3 like
ENSG00000138802.11	2102.17	0.0652755	0.080962	0.806248	0.328084	0.975773	SEC24B	protein_coding	10427	SEC24 homolog B, COPII coat complex component
ENSG00000166920.12	1700.57	0.104505	0.129669	0.805936	0.328271	0.975773	C15orf48	protein_coding	84419	chromosome 15 open reading frame 48
ENSG00000155657.26	2107.35	0.433578	0.53804	0.805847	0.328324	0.975773	TTN	protein_coding	7273	titin
ENSG00000227268.3	66.5011	-0.189012	0.234558	-0.805821	0.32834	0.975773	KLLN	protein_coding	100144748	killin, p53 regulated DNA replication inhibitor
ENSG00000114491.13	765.445	-0.0955402	0.118573	-0.805749	0.328384	0.975773	UMPS	protein_coding	7372	uridine monophosphate synthetase
ENSG00000233101.10	77.5528	0.185811	0.230637	0.805643	0.328447	0.975773	HOXB-AS3	antisense	404266	HOXB cluster antisense RNA 3
ENSG00000105401.8	2683.09	0.0645527	0.0801273	0.805626	0.328457	0.975773	CDC37	protein_coding	11140	cell division cycle 37, HSP90 cochaperone
ENSG00000277157.1	325.1	-0.131445	0.163167	-0.805583	0.328483	0.975773	HIST1H4D	protein_coding	8360	H4 clustered histone 4
ENSG00000159792.9	1165.29	0.074629	0.0926636	0.805375	0.328608	0.975773	PSKH1	protein_coding	5681	protein serine kinase H1
ENSG00000156050.8	119.121	-0.156098	0.193833	-0.805321	0.328641	0.975773	FAM161B	protein_coding	145483	FAM161 centrosomal protein B
ENSG00000135317.12	1719.92	-0.0696703	0.0865195	-0.805256	0.32868	0.975773	SNX14	protein_coding	57231	sorting nexin 14
ENSG00000015153.14	461.885	-0.100771	0.125153	-0.80518	0.328725	0.975773	YAF2	protein_coding	10138	YY1 associated factor 2
ENSG00000090020.10	5539.25	0.10058	0.124928	0.805102	0.328772	0.975773	SLC9A1	protein_coding	6548	solute carrier family 9 member A1
ENSG00000005187.11	94.1293	-0.176857	0.219718	-0.804927	0.328877	0.975773	ACSM3	protein_coding	6296	acyl-CoA synthetase medium chain family member 3
ENSG00000253313.5	1072.76	0.107253	0.133248	0.804908	0.328888	0.975773	C1orf210	protein_coding	149466	chromosome 1 open reading frame 210
ENSG00000125841.12	222.571	0.112554	0.139839	0.804884	0.328903	0.975773	NRSN2	protein_coding	80023	neurensin 2
ENSG00000171444.17	184.623	0.147096	0.18277	0.804811	0.328947	0.975773	MCC	protein_coding	4163	MCC regulator of WNT signaling pathway
ENSG00000168275.14	169.522	-0.135979	0.169025	-0.80449	0.32914	0.975773	COA6	protein_coding	388753	cytochrome c oxidase assembly factor 6
ENSG00000142046.14	93.0054	-0.157348	0.19559	-0.804478	0.329147	0.975773	TMEM91	protein_coding	641649	transmembrane protein 91
ENSG00000204764.13	204.752	-0.129952	0.161542	-0.804449	0.329164	0.975773	RANBP17	protein_coding	64901	RAN binding protein 17
ENSG00000197208.5	106.751	0.171309	0.212972	0.804372	0.329211	0.975773	SLC22A4	protein_coding	6583	solute carrier family 22 member 4
ENSG00000113810.15	1001.45	-0.085233	0.105981	-0.804232	0.329295	0.975773	SMC4	protein_coding	10051	structural maintenance of chromosomes 4
ENSG00000125648.14	4722.95	0.0975891	0.121352	0.80418	0.329327	0.975773	SLC25A23	protein_coding	79085	solute carrier family 25 member 23
ENSG00000063438.16	119.425	-0.171023	0.212676	-0.804146	0.329347	0.975773	AHRR	protein_coding	57491	aryl-hydrocarbon receptor repressor
ENSG00000180228.12	548.032	-0.0867207	0.107849	-0.80409	0.32938	0.975773	PRKRA	protein_coding	8575	protein activator of interferon induced protein kinase EIF2AK2
ENSG00000185085.2	526.693	0.110401	0.13737	0.803673	0.329631	0.975773	INTS5	protein_coding	80789	integrator complex subunit 5
ENSG00000273284.1	57.9818	0.205589	0.255826	0.803626	0.32966	0.975773	AP001033.2	sense_intronic	NA
ENSG00000139505.11	740.237	-0.0810462	0.100857	-0.803572	0.329692	0.975773	MTMR6	protein_coding	9107	myotubularin related protein 6
ENSG00000125753.13	3892.45	0.0784344	0.0976091	0.803555	0.329702	0.975773	VASP	protein_coding	7408	vasodilator stimulated phosphoprotein
ENSG00000169169.14	54.5377	0.267777	0.333265	0.803497	0.329737	0.975773	CPT1C	protein_coding	126129	carnitine palmitoyltransferase 1C
ENSG00000172262.11	570.808	-0.0840625	0.104642	-0.803334	0.329835	0.975773	ZNF131	protein_coding	7690	zinc finger protein 131
ENSG00000003989.17	167.581	-0.197597	0.245992	-0.803267	0.329875	0.975773	SLC7A2	protein_coding	6542	solute carrier family 7 member 2
ENSG00000163138.18	300.303	-0.123327	0.153552	-0.803163	0.329938	0.975773	PACRGL	protein_coding	133015	parkin coregulated like
ENSG00000114268.11	3191.56	0.0973514	0.121214	0.803136	0.329955	0.975773	PFKFB4	protein_coding	5210	6-phosphofructo-2-kinase/fructose-2,6-biphosphatase 4
ENSG00000163608.14	755.874	-0.0791188	0.0985268	-0.803018	0.330025	0.975773	NEPRO	protein_coding	25871	nucleolus and neural progenitor protein
ENSG00000119599.16	211.205	-0.137312	0.171002	-0.802988	0.330044	0.975773	DCAF4	protein_coding	26094	DDB1 and CUL4 associated factor 4
ENSG00000145832.14	112.945	0.199456	0.248443	0.802822	0.330144	0.975773	SLC25A48	protein_coding	153328	solute carrier family 25 member 48
ENSG00000136048.13	333.072	0.105003	0.130863	0.802394	0.330402	0.975773	DRAM1	protein_coding	55332	DNA damage regulated autophagy modulator 1
ENSG00000180917.17	1013.68	-0.0698862	0.0871276	-0.802113	0.330571	0.975773	CMTR2	protein_coding	55783	cap methyltransferase 2
ENSG00000115942.8	910.782	-0.0739187	0.0921832	-0.801867	0.330719	0.975773	ORC2	protein_coding	4999	origin recognition complex subunit 2
ENSG00000185483.11	355.607	0.10961	0.136701	0.801821	0.330747	0.975773	ROR1	protein_coding	4919	receptor tyrosine kinase like orphan receptor 1
ENSG00000161960.14	255.852	0.15225	0.18991	0.801698	0.330821	0.975773	EIF4A1	protein_coding	1973	eukaryotic translation initiation factor 4A1
ENSG00000245248.7	53.3691	-0.227057	0.283222	-0.801692	0.330825	0.975773	USP2-AS1	antisense	NA
ENSG00000072518.20	3552.28	0.0843012	0.105176	0.801522	0.330927	0.975773	MARK2	protein_coding	2011	microtubule affinity regulating kinase 2
ENSG00000143761.15	9093.44	0.0690072	0.0860981	0.801495	0.330944	0.975773	ARF1	protein_coding	375	ADP ribosylation factor 1
ENSG00000126432.13	4145.94	0.0757368	0.0944957	0.801484	0.33095	0.975773	PRDX5	protein_coding	25824	peroxiredoxin 5
ENSG00000102858.12	3337.56	0.0696608	0.0869175	0.801459	0.330965	0.975773	MGRN1	protein_coding	23295	mahogunin ring finger 1
ENSG00000171723.15	559.994	-0.0869808	0.108529	-0.801449	0.330971	0.975773	GPHN	protein_coding	10243	gephyrin
ENSG00000171443.6	316.523	0.0948994	0.118437	0.801265	0.331082	0.975773	ZNF524	protein_coding	147807	zinc finger protein 524
ENSG00000136950.13	702.494	0.0829098	0.103494	0.801109	0.331176	0.975773	ARPC5L	protein_coding	81873	actin related protein 2/3 complex subunit 5 like
ENSG00000168003.16	2312.77	-0.0717657	0.0896017	-0.800942	0.331278	0.975773	SLC3A2	protein_coding	6520	solute carrier family 3 member 2
ENSG00000116885.18	107.981	0.159373	0.199098	0.800475	0.331559	0.975773	OSCP1	protein_coding	127700	organic solute carrier partner 1
ENSG00000177054.13	620.637	0.0911217	0.113847	0.800388	0.331612	0.975773	ZDHHC13	protein_coding	54503	zinc finger DHHC-type palmitoyltransferase 13
ENSG00000144118.13	1825.53	0.0882475	0.110257	0.800382	0.331616	0.975773	RALB	protein_coding	5899	RAS like proto-oncogene B
ENSG00000126947.12	191.844	0.144707	0.180799	0.800375	0.33162	0.975773	ARMCX1	protein_coding	51309	armadillo repeat containing X-linked 1
ENSG00000100577.18	610.116	-0.0948705	0.118535	-0.800358	0.33163	0.975773	GSTZ1	protein_coding	2954	glutathione S-transferase zeta 1
ENSG00000099995.18	3640.43	0.0594063	0.0742249	0.800355	0.331632	0.975773	SF3A1	protein_coding	10291	splicing factor 3a subunit 1
ENSG00000157353.16	914.125	-0.0825741	0.103193	-0.800192	0.33173	0.975773	FUK	protein_coding	197258	fucose kinase
ENSG00000165175.15	1362.29	-0.10056	0.125672	-0.80018	0.331738	0.975773	MID1IP1	protein_coding	58526	MID1 interacting protein 1
ENSG00000136492.8	148.903	-0.158799	0.198477	-0.800086	0.331795	0.975773	BRIP1	protein_coding	83990	BRCA1 interacting protein C-terminal helicase 1
ENSG00000254469.7	100.696	-0.158862	0.198569	-0.800036	0.331825	0.975773	AP002495.1	protein_coding	100133315	XRCC1 N-terminal domain containing 1-like
ENSG00000137038.7	518.3	-0.124401	0.155564	-0.799677	0.332042	0.975773	DMAC1	protein_coding	90871	distal membrane arm assembly complex 1
ENSG00000152133.14	277.507	-0.106781	0.133537	-0.799638	0.332065	0.975773	GPATCH11	protein_coding	253635	G-patch domain containing 11
ENSG00000100425.18	2083.42	0.063818	0.0798225	0.799499	0.33215	0.975773	BRD1	protein_coding	23774	bromodomain containing 1
ENSG00000213465.7	187.548	0.114026	0.142631	0.799448	0.33218	0.975773	ARL2	protein_coding	402	ADP ribosylation factor like GTPase 2
ENSG00000158555.14	510.183	0.101779	0.127315	0.799424	0.332195	0.975773	GDPD5	protein_coding	81544	glycerophosphodiester phosphodiesterase domain containing 5
ENSG00000235703.5	584.011	0.0925122	0.115763	0.799155	0.332357	0.975773	LINC00894	antisense	NA
ENSG00000175550.7	843.505	0.101974	0.127644	0.798894	0.332516	0.975773	DRAP1	protein_coding	10589	DR1 associated protein 1
ENSG00000278896.1	92.6797	0.163397	0.204577	0.798708	0.332628	0.975773	AC025031.5	TEC	NA
ENSG00000172167.7	58.6534	-0.198713	0.248806	-0.798666	0.332653	0.975773	MTBP	protein_coding	27085	MDM2 binding protein
ENSG00000163517.14	864.696	0.0794849	0.0995239	0.798652	0.332662	0.975773	HDAC11	protein_coding	79885	histone deacetylase 11
ENSG00000075420.12	5698.23	0.0906449	0.113525	0.798455	0.332781	0.975773	FNDC3B	protein_coding	64778	fibronectin type III domain containing 3B
ENSG00000271643.2	252.198	0.136906	0.171487	0.798347	0.332847	0.975773	AC112220.2	bidirectional_promoter_lncRNA	NA
ENSG00000168062.9	228.88	0.120827	0.151351	0.798328	0.332858	0.975773	BATF2	protein_coding	116071	basic leucine zipper ATF-like transcription factor 2
ENSG00000267750.5	54.8559	-0.250924	0.314427	-0.798035	0.333036	0.975773	RUNDC3A-AS1	antisense	NA
ENSG00000144746.6	2913.61	0.0847147	0.106171	0.797911	0.33311	0.975773	ARL6IP5	protein_coding	10550	ADP ribosylation factor like GTPase 6 interacting protein 5
ENSG00000285756.1	812.168	0.0905031	0.113428	0.797887	0.333125	0.975773	BX890604.2	lincRNA	NA
ENSG00000095906.16	538.245	-0.0903475	0.113234	-0.797881	0.333129	0.975773	NUBP2	protein_coding	10101	nucleotide binding protein 2
ENSG00000204463.12	6179.99	0.0596408	0.0747514	0.797854	0.333145	0.975773	BAG6	protein_coding	7917	BAG cochaperone 6
ENSG00000100292.16	1063.36	0.165721	0.207713	0.797833	0.333158	0.975773	HMOX1	protein_coding	3162	heme oxygenase 1
ENSG00000139116.18	571.12	-0.103602	0.129871	-0.797733	0.333218	0.975773	KIF21A	protein_coding	55605	kinesin family member 21A
ENSG00000266965.1	117.815	0.133913	0.167886	0.797646	0.333271	0.975773	AC090220.1	sense_intronic	NA
ENSG00000169855.19	1273.16	-0.103199	0.129402	-0.797508	0.333355	0.975773	ROBO1	protein_coding	6091	roundabout guidance receptor 1
ENSG00000107331.16	4789.77	0.0807355	0.101247	0.797415	0.333411	0.975773	ABCA2	protein_coding	20	ATP binding cassette subfamily A member 2
ENSG00000163001.11	507.981	0.0927066	0.116275	0.797302	0.33348	0.975773	CFAP36	protein_coding	112942	cilia and flagella associated protein 36
ENSG00000120159.12	482.606	-0.090175	0.113101	-0.797299	0.333481	0.975773	CAAP1	protein_coding	79886	caspase activity and apoptosis inhibitor 1
ENSG00000177646.18	772.391	-0.0759512	0.0952658	-0.797256	0.333507	0.975773	ACAD9	protein_coding	28976	acyl-CoA dehydrogenase family member 9
ENSG00000143742.12	1576.5	-0.0803711	0.100825	-0.797136	0.33358	0.975773	SRP9	protein_coding	6726	signal recognition particle 9
ENSG00000168216.11	2009.2	-0.106232	0.133309	-0.796886	0.333732	0.975773	LMBRD1	protein_coding	55788	LMBR1 domain containing 1
ENSG00000138614.14	692.108	-0.0796537	0.0999576	-0.796874	0.333739	0.975773	INTS14	protein_coding	81556	integrator complex subunit 14
ENSG00000169621.9	219.155	-0.110831	0.139087	-0.796846	0.333756	0.975773	APLF	protein_coding	200558	aprataxin and PNKP like factor
ENSG00000173349.5	175.473	-0.11286	0.141645	-0.796782	0.333795	0.975773	SFT2D3	protein_coding	84826	SFT2 domain containing 3
ENSG00000187994.13	103.683	-0.156539	0.196475	-0.79674	0.33382	0.975773	RINL	protein_coding	126432	Ras and Rab interactor like
ENSG00000162384.13	391.782	-0.0940736	0.118078	-0.796705	0.333841	0.975773	C1orf123	protein_coding	54987	CXXC motif containing zinc binding protein
ENSG00000163041.9	1967.52	0.0714485	0.0897168	0.796378	0.33404	0.976144	H3F3A	protein_coding	3020	H3.3 histone A
ENSG00000196843.15	306.156	0.11632	0.146114	0.796092	0.334214	0.976362	ARID5A	protein_coding	10865	AT-rich interaction domain 5A
ENSG00000197467.14	60.7688	-0.217979	0.273897	-0.795842	0.334365	0.976362	COL13A1	protein_coding	1305	collagen type XIII alpha 1 chain
ENSG00000107796.13	307.422	0.104865	0.131792	0.795684	0.334461	0.976362	ACTA2	protein_coding	59	actin alpha 2, smooth muscle
ENSG00000011258.15	717.928	-0.0844366	0.106137	-0.795545	0.334546	0.976362	MBTD1	protein_coding	54799	mbt domain containing 1
ENSG00000006634.7	125.392	-0.135814	0.17076	-0.795349	0.334665	0.976362	DBF4	protein_coding	10926	DBF4 zinc finger
ENSG00000109667.11	161.049	-0.14368	0.180667	-0.795278	0.334708	0.976362	SLC2A9	protein_coding	56606	solute carrier family 2 member 9
ENSG00000161999.11	627.812	0.0844824	0.10624	0.795204	0.334753	0.976362	JMJD8	protein_coding	339123	jumonji domain containing 8
ENSG00000178425.13	1566.16	-0.0692481	0.0870961	-0.795077	0.334831	0.976362	NT5DC1	protein_coding	221294	5'-nucleotidase domain containing 1
ENSG00000148985.19	584.262	-0.0930308	0.117013	-0.795045	0.33485	0.976362	PGAP2	protein_coding	27315	post-GPI attachment to proteins 2
ENSG00000180867.11	207.927	0.1474	0.185408	0.795002	0.334876	0.976362	PDIA3P1	transcribed_processed_pseudogene	NA
ENSG00000140104.13	373.765	-0.115837	0.14572	-0.794928	0.334921	0.976362	CLBA1	protein_coding	122616	clathrin binding box of aftiphilin containing 1
ENSG00000170340.10	1138.02	0.0892876	0.112343	0.794778	0.335012	0.976362	B3GNT2	protein_coding	10678	UDP-GlcNAc:betaGal beta-1,3-N-acetylglucosaminyltransferase 2
ENSG00000204498.10	366.406	0.0877647	0.110443	0.794658	0.335085	0.976362	NFKBIL1	protein_coding	4795	NFKB inhibitor like 1
ENSG00000124102.4	1792.29	0.0992107	0.124867	0.794534	0.335161	0.976362	PI3	protein_coding	5266	peptidase inhibitor 3
ENSG00000242338.6	51.2027	-0.20685	0.260362	-0.794471	0.335199	0.976362	BMS1P4	transcribed_unprocessed_pseudogene	NA
ENSG00000167554.14	91.8878	-0.168817	0.212524	-0.794345	0.335276	0.976362	ZNF610	protein_coding	162963	zinc finger protein 610
ENSG00000221994.10	136.877	0.127714	0.160844	0.794026	0.33547	0.976362	ZNF630	protein_coding	57232	zinc finger protein 630
ENSG00000134285.10	373.938	-0.0900116	0.113397	-0.793774	0.335623	0.976362	FKBP11	protein_coding	51303	FKBP prolyl isomerase 11
ENSG00000186638.16	177.515	-0.132812	0.167329	-0.793716	0.335658	0.976362	KIF24	protein_coding	347240	kinesin family member 24
ENSG00000177000.12	2235.04	0.0749126	0.0943921	0.793632	0.33571	0.976362	MTHFR	protein_coding	4524	methylenetetrahydrofolate reductase
ENSG00000124225.15	2249.96	0.0925351	0.116599	0.793616	0.33572	0.976362	PMEPA1	protein_coding	56937	prostate transmembrane protein, androgen induced 1
ENSG00000171204.12	305.945	0.102911	0.129706	0.793416	0.335841	0.976362	TMEM126B	protein_coding	55863	transmembrane protein 126B
ENSG00000173436.14	226.194	-0.11029	0.13906	-0.79311	0.336028	0.976362	MINOS1	protein_coding	440574	mitochondrial contact site and cristae organizing system subunit 10
ENSG00000119431.9	2403.8	0.0702597	0.0885971	0.793025	0.336079	0.976362	HDHD3	protein_coding	81932	haloacid dehalogenase like hydrolase domain containing 3
ENSG00000265660.1	51.2284	0.208407	0.262884	0.792771	0.336234	0.976362	MIR4664	miRNA	100616318	microRNA 4664
ENSG00000183431.11	927.025	-0.0855557	0.107928	-0.792715	0.336269	0.976362	SF3A3	protein_coding	10946	splicing factor 3a subunit 3
ENSG00000118503.14	1770.83	0.141118	0.178023	0.792699	0.336278	0.976362	TNFAIP3	protein_coding	7128	TNF alpha induced protein 3
ENSG00000070759.16	356.791	0.0992022	0.125149	0.792676	0.336292	0.976362	TESK2	protein_coding	10420	testis associated actin remodelling kinase 2
ENSG00000032742.17	510.459	-0.0923881	0.116556	-0.792647	0.33631	0.976362	IFT88	protein_coding	8100	intraflagellar transport 88
ENSG00000140632.16	3041.18	0.0735362	0.0927896	0.792504	0.336397	0.976362	GLYR1	protein_coding	84656	glyoxylate reductase 1 homolog
ENSG00000173171.14	182.253	-0.114647	0.144669	-0.792482	0.33641	0.976362	MTX1	protein_coding	4580	metaxin 1
ENSG00000196839.12	70.9952	-0.196508	0.248041	-0.792238	0.336559	0.976362	ADA	protein_coding	100	adenosine deaminase
ENSG00000101190.12	318.842	-0.103732	0.13094	-0.79221	0.336576	0.976362	TCFL5	protein_coding	10732	transcription factor like 5
ENSG00000100888.13	3836.82	0.0567361	0.0716363	0.792003	0.336702	0.976362	CHD8	protein_coding	57680	chromodomain helicase DNA binding protein 8
ENSG00000142192.20	39469.8	0.0648668	0.0819128	0.791901	0.336765	0.976362	APP	protein_coding	351	amyloid beta precursor protein
ENSG00000271147.7	60.7158	0.188572	0.238156	0.791802	0.336825	0.976362	ARMCX5-GPRASP2	processed_transcript	NA
ENSG00000166126.10	1538.25	-0.109781	0.138668	-0.791684	0.336897	0.976362	AMN	protein_coding	81693	amnion associated transmembrane protein
ENSG00000171813.13	758.329	0.0794658	0.100382	0.791634	0.336928	0.976362	PWWP2B	protein_coding	170394	PWWP domain containing 2B
ENSG00000104856.13	765.402	0.132715	0.167682	0.79147	0.337028	0.976362	RELB	protein_coding	5971	RELB proto-oncogene, NF-kB subunit
ENSG00000136021.18	2226.74	0.0875604	0.110655	0.791292	0.337137	0.976362	SCYL2	protein_coding	55681	SCY1 like pseudokinase 2
ENSG00000166847.9	2670.44	0.0637327	0.0805573	0.791147	0.337225	0.976362	DCTN5	protein_coding	84516	dynactin subunit 5
ENSG00000182199.10	1004.19	0.0935433	0.118242	0.791117	0.337243	0.976362	SHMT2	protein_coding	6472	serine hydroxymethyltransferase 2
ENSG00000127364.3	120.731	-0.160038	0.202317	-0.79103	0.337297	0.976362	TAS2R4	protein_coding	50832	taste 2 receptor member 4
ENSG00000147050.14	1778.35	0.109265	0.1382	0.790627	0.337543	0.976362	KDM6A	protein_coding	7403	lysine demethylase 6A
ENSG00000159259.7	151.514	-0.143859	0.181964	-0.790592	0.337564	0.976362	CHAF1B	protein_coding	8208	chromatin assembly factor 1 subunit B
ENSG00000064763.10	485.281	-0.112591	0.142415	-0.790583	0.337569	0.976362	FAR2	protein_coding	55711	fatty acyl-CoA reductase 2
ENSG00000198734.10	762.004	0.131716	0.166681	0.790226	0.337787	0.976362	F5	protein_coding	2153	coagulation factor V
ENSG00000125755.18	2170.64	0.0723464	0.0915601	0.790152	0.337833	0.976362	SYMPK	protein_coding	8189	symplekin
ENSG00000159079.18	136.557	-0.139233	0.176214	-0.790136	0.337843	0.976362	CFAP298	protein_coding	56683	cilia and flagella associated protein 298
ENSG00000164300.16	5677.79	0.0654454	0.0828554	0.789875	0.338002	0.976362	SERINC5	protein_coding	256987	serine incorporator 5
ENSG00000169692.12	4051.73	0.0839306	0.106286	0.789665	0.338131	0.976362	AGPAT2	protein_coding	10555	1-acylglycerol-3-phosphate O-acyltransferase 2
ENSG00000125726.10	328.684	0.1796	0.22744	0.789658	0.338135	0.976362	CD70	protein_coding	970	CD70 molecule
ENSG00000198947.15	265.445	-0.115595	0.146406	-0.789551	0.338201	0.976362	DMD	protein_coding	1756	dystrophin
ENSG00000065526.10	5327.14	0.0709761	0.0899529	0.789036	0.338516	0.976362	SPEN	protein_coding	23013	spen family transcriptional repressor
ENSG00000279192.1	195.015	-0.201908	0.255898	-0.789016	0.338528	0.976362	PWAR5	TEC	NA
ENSG00000083817.8	140.824	-0.134884	0.170975	-0.788906	0.338595	0.976362	ZNF416	protein_coding	55659	zinc finger protein 416
ENSG00000077713.18	492.311	0.112053	0.142059	0.788776	0.338675	0.976362	SLC25A43	protein_coding	203427	solute carrier family 25 member 43
ENSG00000079277.20	869.823	0.0783129	0.0992941	0.788696	0.338724	0.976362	MKNK1	protein_coding	8569	MAPK interacting serine/threonine kinase 1
ENSG00000060762.18	305.49	-0.0975245	0.123654	-0.788688	0.338729	0.976362	MPC1	protein_coding	51660	mitochondrial pyruvate carrier 1
ENSG00000013523.9	607.928	-0.11736	0.14884	-0.788498	0.338845	0.976362	ANGEL1	protein_coding	23357	angel homolog 1
ENSG00000106772.17	292.446	0.117999	0.149651	0.788494	0.338848	0.976362	PRUNE2	protein_coding	158471	prune homolog 2 with BCH domain
ENSG00000163626.16	376.779	-0.100037	0.126877	-0.788455	0.338871	0.976362	COX18	protein_coding	285521	cytochrome c oxidase assembly factor COX18
ENSG00000132676.15	1343.43	-0.0703709	0.0892537	-0.788436	0.338883	0.976362	DAP3	protein_coding	7818	death associated protein 3
ENSG00000137474.20	115.822	0.143528	0.182067	0.788324	0.338952	0.976362	MYO7A	protein_coding	4647	myosin VIIA
ENSG00000170846.17	229.663	-0.147506	0.187241	-0.787789	0.33928	0.976362	AC093323.1	protein_coding	NA
ENSG00000248405.10	85.5733	-0.168712	0.214162	-0.78778	0.339285	0.976362	PRR5-ARHGAP8	protein_coding	553158	PRR5-ARHGAP8 readthrough
ENSG00000213337.8	70.3598	-0.165293	0.209837	-0.787717	0.339324	0.976362	ANKRD39	protein_coding	51239	ankyrin repeat domain 39
ENSG00000163466.15	7413.74	0.0767384	0.0974607	0.787378	0.339532	0.976362	ARPC2	protein_coding	10109	actin related protein 2/3 complex subunit 2
ENSG00000143486.15	733.571	-0.097131	0.123366	-0.787338	0.339556	0.976362	EIF2D	protein_coding	1939	eukaryotic translation initiation factor 2D
ENSG00000023445.13	2103.13	0.159945	0.203178	0.787216	0.339631	0.976362	BIRC3	protein_coding	330	baculoviral IAP repeat containing 3
ENSG00000163463.11	103.056	0.162399	0.20638	0.786896	0.339827	0.976362	KRTCAP2	protein_coding	200185	keratinocyte associated protein 2
ENSG00000139410.14	264.871	-0.116964	0.148698	-0.786591	0.340014	0.976362	SDSL	protein_coding	113675	serine dehydratase like
ENSG00000188157.14	19628.6	0.0663439	0.084352	0.786512	0.340063	0.976362	AGRN	protein_coding	375790	agrin
ENSG00000176248.8	1022.39	0.0677872	0.086193	0.786459	0.340096	0.976362	ANAPC2	protein_coding	29882	anaphase promoting complex subunit 2
ENSG00000006007.11	4447.19	0.0965911	0.122821	0.78644	0.340108	0.976362	GDE1	protein_coding	51573	glycerophosphodiester phosphodiesterase 1
ENSG00000125633.10	2076.48	0.0654665	0.0832647	0.786245	0.340227	0.976362	CCDC93	protein_coding	54520	coiled-coil domain containing 93
ENSG00000175390.13	2076.61	-0.070248	0.0893538	-0.786178	0.340268	0.976362	EIF3F	protein_coding	8665	eukaryotic translation initiation factor 3 subunit F
ENSG00000166145.14	12622.4	0.0792372	0.100796	0.786119	0.340305	0.976362	SPINT1	protein_coding	6692	serine peptidase inhibitor, Kunitz type 1
ENSG00000167635.11	1413.82	-0.0833277	0.106008	-0.786053	0.340345	0.976362	ZNF146	protein_coding	7705	zinc finger protein 146
ENSG00000166411.13	1250.48	-0.0722361	0.0918978	-0.786049	0.340348	0.976362	IDH3A	protein_coding	3419	isocitrate dehydrogenase (NAD(+)) 3 catalytic subunit alpha
ENSG00000166311.9	924.097	0.165062	0.210099	0.785641	0.340598	0.976362	SMPD1	protein_coding	6609	sphingomyelin phosphodiesterase 1
ENSG00000184743.12	2990.69	0.0834849	0.106282	0.785505	0.340682	0.976362	ATL3	protein_coding	25923	atlastin GTPase 3
ENSG00000280381.1	93.3753	0.155945	0.198541	0.785455	0.340712	0.976362	AC026362.2	TEC	NA
ENSG00000167522.15	5652.1	0.065339	0.0831892	0.785427	0.34073	0.976362	ANKRD11	protein_coding	29123	ankyrin repeat domain 11
ENSG00000204569.9	2588.94	-0.0771965	0.0983033	-0.785289	0.340815	0.976362	PPP1R10	protein_coding	5514	protein phosphatase 1 regulatory subunit 10
ENSG00000142544.6	70.5755	-0.183799	0.234118	-0.785069	0.34095	0.976362	CTU1	protein_coding	90353	cytosolic thiouridylase subunit 1
ENSG00000213625.8	1421.18	0.0955288	0.121738	0.784707	0.341173	0.976362	LEPROT	protein_coding	54741	leptin receptor overlapping transcript
ENSG00000126254.11	892.059	0.076906	0.0980118	0.78466	0.341201	0.976362	RBM42	protein_coding	79171	RNA binding motif protein 42
ENSG00000110906.12	1732.93	0.067205	0.0856694	0.784468	0.341319	0.976362	KCTD10	protein_coding	83892	potassium channel tetramerization domain containing 10
ENSG00000196653.11	144.928	-0.160429	0.204513	-0.784445	0.341334	0.976362	ZNF502	protein_coding	91392	zinc finger protein 502
ENSG00000247271.6	231.07	0.114089	0.145439	0.784443	0.341335	0.976362	ZBED5-AS1	antisense	729013	ZBED5 antisense RNA 1
ENSG00000145912.8	532.828	-0.0916712	0.116869	-0.784396	0.341364	0.976362	NHP2	protein_coding	55651	NHP2 ribonucleoprotein
ENSG00000170421.12	107439	0.0753656	0.0961158	0.784112	0.341539	0.976362	KRT8	protein_coding	3856	keratin 8
ENSG00000067560.10	10360.2	0.0661259	0.0843656	0.783802	0.34173	0.976362	RHOA	protein_coding	387	ras homolog family member A
ENSG00000178104.19	1559.07	-0.0744344	0.0949726	-0.783745	0.341764	0.976362	PDE4DIP	protein_coding	9659	phosphodiesterase 4D interacting protein
ENSG00000023171.17	1270.18	0.105234	0.134312	0.783503	0.341914	0.976362	GRAMD1B	protein_coding	57476	GRAM domain containing 1B
ENSG00000170027.6	5990.88	0.0547859	0.0699468	0.783251	0.342069	0.976362	YWHAG	protein_coding	7532	tyrosine 3-monooxygenase/tryptophan 5-monooxygenase activation protein gamma
ENSG00000124486.12	12385.2	0.0862277	0.110124	0.783004	0.342221	0.976362	USP9X	protein_coding	8239	ubiquitin specific peptidase 9 X-linked
ENSG00000086696.10	8880.79	0.147892	0.188895	0.782934	0.342264	0.976362	HSD17B2	protein_coding	3294	hydroxysteroid 17-beta dehydrogenase 2
ENSG00000274602.4	560.923	0.0933098	0.119198	0.782814	0.342338	0.976362	PI4KAP1	transcribed_unprocessed_pseudogene	728233	phosphatidylinositol 4-kinase alpha pseudogene 1
ENSG00000168286.2	272.188	-0.103162	0.131816	-0.78262	0.342458	0.976362	THAP11	protein_coding	57215	THAP domain containing 11
ENSG00000204147.10	172.768	-0.122374	0.156368	-0.782604	0.342468	0.976362	ASAH2B	protein_coding	653308	N-acylsphingosine amidohydrolase 2B
ENSG00000226688.6	241.297	-0.12572	0.160658	-0.782533	0.342511	0.976362	ENTPD1-AS1	antisense	728558	ENTPD1 antisense RNA 1
ENSG00000167600.13	10588	0.0897432	0.11469	0.782484	0.342542	0.976362	CYP2S1	protein_coding	29785	cytochrome P450 family 2 subfamily S member 1
ENSG00000104047.14	440.28	-0.0893461	0.114188	-0.78245	0.342563	0.976362	DTWD1	protein_coding	56986	DTW domain containing 1
ENSG00000116679.15	4018.43	-0.0792795	0.101326	-0.782422	0.34258	0.976362	IVNS1ABP	protein_coding	10625	influenza virus NS1A binding protein
ENSG00000160360.12	176.814	0.144609	0.18488	0.782181	0.342729	0.976362	GPSM1	protein_coding	26086	G protein signaling modulator 1
ENSG00000188234.13	275.982	-0.117615	0.150396	-0.782034	0.34282	0.976362	AGAP4	protein_coding	119016	ArfGAP with GTPase domain, ankyrin repeat and PH domain 4
ENSG00000090061.17	1771.01	0.0623934	0.079794	0.781931	0.342883	0.976362	CCNK	protein_coding	8812	cyclin K
ENSG00000125731.12	1528.62	0.0870266	0.111299	0.78192	0.34289	0.976362	SH2D3A	protein_coding	10045	SH2 domain containing 3A
ENSG00000108821.13	724.837	0.104857	0.134106	0.781893	0.342907	0.976362	COL1A1	protein_coding	1277	collagen type I alpha 1 chain
ENSG00000135720.12	5462.77	0.0720002	0.0920981	0.781778	0.342978	0.976362	DYNC1LI2	protein_coding	1783	dynein cytoplasmic 1 light intermediate chain 2
ENSG00000123131.12	838.271	-0.0739156	0.0945517	-0.781749	0.342996	0.976362	PRDX4	protein_coding	10549	peroxiredoxin 4
ENSG00000276600.4	306.952	-0.130441	0.166882	-0.781636	0.343065	0.976362	RAB7B	protein_coding	338382	RAB7B, member RAS oncogene family
ENSG00000177853.14	2472.15	-0.0699708	0.0895195	-0.781627	0.343071	0.976362	ZNF518A	protein_coding	9849	zinc finger protein 518A
ENSG00000166681.13	1119.82	0.0812026	0.1039	0.781548	0.34312	0.976362	BEX3	protein_coding	27018	brain expressed X-linked 3
ENSG00000082397.17	581.297	0.161237	0.206312	0.781517	0.343139	0.976362	EPB41L3	protein_coding	23136	erythrocyte membrane protein band 4.1 like 3
ENSG00000285581.1	58.5469	0.194263	0.248613	0.781384	0.343221	0.976362	AC091196.1	lincRNA	NA
ENSG00000099960.12	50.0521	0.236057	0.302122	0.781331	0.343253	0.976362	SLC7A4	protein_coding	6545	solute carrier family 7 member 4
ENSG00000038427.15	187.114	0.215405	0.275763	0.781122	0.343383	0.976362	VCAN	protein_coding	1462	versican
ENSG00000105662.15	728.415	0.110297	0.141204	0.781114	0.343388	0.976362	CRTC1	protein_coding	23373	CREB regulated transcription coactivator 1
ENSG00000107742.12	375.412	0.130473	0.167044	0.781073	0.343413	0.976362	SPOCK2	protein_coding	9806	SPARC (osteonectin), cwcv and kazal like domains proteoglycan 2
ENSG00000183570.16	122.233	0.146428	0.187486	0.781008	0.343453	0.976362	PCBP3	protein_coding	54039	poly(rC) binding protein 3
ENSG00000127419.16	440.454	-0.0967756	0.123929	-0.780896	0.343522	0.976362	TMEM175	protein_coding	84286	transmembrane protein 175
ENSG00000178026.12	308.917	0.127874	0.163764	0.780845	0.343554	0.976362	LRRC75B	protein_coding	388886	leucine rich repeat containing 75B
ENSG00000259803.6	102.781	-0.171794	0.220129	-0.780424	0.343814	0.976362	SLC22A31	protein_coding	146429	solute carrier family 22 member 31
ENSG00000164885.12	271.211	0.09436	0.120939	0.780231	0.343934	0.976362	CDK5	protein_coding	1020	cyclin dependent kinase 5
ENSG00000186017.14	133.624	-0.132992	0.170499	-0.780014	0.344068	0.976362	ZNF566	protein_coding	84924	zinc finger protein 566
ENSG00000086504.16	448.345	0.0912845	0.117033	0.77999	0.344082	0.976362	MRPL28	protein_coding	10573	mitochondrial ribosomal protein L28
ENSG00000257084.1	131.19	0.143191	0.183592	0.779943	0.344111	0.976362	MIR200CHG	lincRNA	105369635	MIR200C and MIR141 host gene
ENSG00000163930.9	1125.82	0.0669335	0.0858192	0.779937	0.344116	0.976362	BAP1	protein_coding	8314	BRCA1 associated protein 1
ENSG00000196422.10	1487.28	0.067335	0.0863751	0.779565	0.344346	0.976362	PPP1R26	protein_coding	9858	protein phosphatase 1 regulatory subunit 26
ENSG00000077312.8	737.258	-0.0790806	0.101466	-0.77938	0.34446	0.976362	SNRPA	protein_coding	6626	small nuclear ribonucleoprotein polypeptide A
ENSG00000237877.6	70.3473	-0.166658	0.213882	-0.779204	0.344569	0.976362	LINC01473	lincRNA	NA
ENSG00000087903.12	344.387	0.112515	0.144447	0.778935	0.344735	0.976362	RFX2	protein_coding	5990	regulatory factor X2
ENSG00000185442.12	259.9	0.128451	0.164925	0.778846	0.344791	0.976362	FAM174B	protein_coding	400451	family with sequence similarity 174 member B
ENSG00000118855.18	975.285	-0.0797133	0.102352	-0.778817	0.344809	0.976362	MFSD1	protein_coding	64747	major facilitator superfamily domain containing 1
ENSG00000100429.17	55.8243	-0.183958	0.236254	-0.778644	0.344916	0.976362	HDAC10	protein_coding	83933	histone deacetylase 10
ENSG00000103274.10	374.748	-0.0957811	0.123031	-0.778513	0.344997	0.976362	NUBP1	protein_coding	4682	nucleotide binding protein 1
ENSG00000143815.14	1589.28	-0.0658149	0.0845512	-0.778403	0.345066	0.976362	LBR	protein_coding	3930	lamin B receptor
ENSG00000122694.15	60.244	0.193743	0.248965	0.778191	0.345197	0.976362	GLIPR2	protein_coding	152007	GLI pathogenesis related 2
ENSG00000213793.5	207.119	-0.131589	0.169111	-0.778123	0.345239	0.976362	ZNF888	protein_coding	388559	zinc finger protein 888
ENSG00000163803.12	949.574	-0.150501	0.19342	-0.778107	0.345249	0.976362	PLB1	protein_coding	151056	phospholipase B1
ENSG00000102038.15	528.57	-0.137792	0.177106	-0.778021	0.345302	0.976362	SMARCA1	protein_coding	6594	SWI/SNF related, matrix associated, actin dependent regulator of chromatin, subfamily a, member 1
ENSG00000235552.4	54.9929	-0.192863	0.248005	-0.77766	0.345526	0.976362	RPL6P27	transcribed_processed_pseudogene	NA
ENSG00000099622.13	3847.85	-0.0550634	0.0708148	-0.777569	0.345582	0.976362	CIRBP	protein_coding	1153	cold inducible RNA binding protein
ENSG00000235437.7	466.481	0.0992134	0.127597	0.777552	0.345593	0.976362	LINC01278	processed_transcript	92249	long intergenic non-protein coding RNA 1278
ENSG00000272462.2	183.225	-0.133111	0.1712	-0.777516	0.345615	0.976362	U91328.1	lincRNA	NA
ENSG00000148334.14	905.475	-0.085515	0.110005	-0.777375	0.345703	0.976362	PTGES2	protein_coding	80142	prostaglandin E synthase 2
ENSG00000260807.6	106.875	-0.23168	0.298046	-0.77733	0.34573	0.976362	AC009041.2	lincRNA	115804232	cytoplasmic endogenous regulator of oxidative phosphorylation 1
ENSG00000248923.1	52.9419	0.22173	0.285281	0.777231	0.345792	0.976362	MTND5P11	processed_pseudogene	NA
ENSG00000171843.15	1104.11	0.0665943	0.0857053	0.777015	0.345926	0.976362	MLLT3	protein_coding	4300	MLLT3 super elongation complex subunit
ENSG00000147324.10	1276.69	0.0714671	0.0919781	0.777002	0.345934	0.976362	MFHAS1	protein_coding	9258	malignant fibrous histiocytoma amplified sequence 1
ENSG00000106443.16	1072.6	-0.0693234	0.0892459	-0.776769	0.346079	0.976362	PHF14	protein_coding	9678	PHD finger protein 14
ENSG00000109171.14	1387.05	0.0902876	0.116246	0.776693	0.346126	0.976362	SLAIN2	protein_coding	57606	SLAIN motif family member 2
ENSG00000167291.15	2607.97	0.0755099	0.0972247	0.776653	0.346151	0.976362	TBC1D16	protein_coding	125058	TBC1 domain family member 16
ENSG00000121851.12	152.658	-0.132061	0.170041	-0.77664	0.346159	0.976362	POLR3GL	protein_coding	84265	RNA polymerase III subunit GL
ENSG00000131558.14	2624.91	0.0608081	0.0782999	0.776605	0.34618	0.976362	EXOC4	protein_coding	60412	exocyst complex component 4
ENSG00000091483.6	997.222	0.0679828	0.0875411	0.776581	0.346195	0.976362	FH	protein_coding	2271	fumarate hydratase
ENSG00000186166.8	811.643	-0.0763562	0.0983322	-0.776513	0.346238	0.976362	CCDC84	protein_coding	338657	centrosomal AT-AC splicing factor
ENSG00000113758.13	1863.25	0.0890842	0.114743	0.776379	0.346321	0.976362	DBN1	protein_coding	1627	drebrin 1
ENSG00000239665.8	1079.03	-0.0722676	0.0931127	-0.77613	0.346476	0.976362	AL157392.3	processed_transcript	NA
ENSG00000109762.15	1119.85	0.0796953	0.102699	0.776006	0.346553	0.976362	SNX25	protein_coding	83891	sorting nexin 25
ENSG00000151725.11	109.115	-0.152187	0.196151	-0.775869	0.346638	0.976362	CENPU	protein_coding	79682	centromere protein U
ENSG00000168118.11	1044.91	-0.0701107	0.0903641	-0.775868	0.346638	0.976362	RAB4A	protein_coding	5867	RAB4A, member RAS oncogene family
ENSG00000105866.14	115.92	-0.144902	0.186801	-0.7757	0.346743	0.976362	SP4	protein_coding	6671	Sp4 transcription factor
ENSG00000167685.14	716.432	-0.0761164	0.0981606	-0.775427	0.346913	0.976362	ZNF444	protein_coding	55311	zinc finger protein 444
ENSG00000083812.11	430.462	0.0899119	0.115963	0.77535	0.346961	0.976362	ZNF324	protein_coding	25799	zinc finger protein 324
ENSG00000155368.16	1620.81	0.069084	0.0891311	0.775083	0.347126	0.976362	DBI	protein_coding	1622	diazepam binding inhibitor, acyl-CoA binding protein
ENSG00000174652.18	1098.37	-0.0660184	0.0851786	-0.775059	0.347142	0.976362	ZNF266	protein_coding	10781	zinc finger protein 266
ENSG00000178927.17	966.513	0.0758663	0.0978892	0.775022	0.347165	0.976362	CYBC1	protein_coding	79415	cytochrome b-245 chaperone 1
ENSG00000159899.14	185.21	0.119963	0.154822	0.774849	0.347272	0.976362	NPR2	protein_coding	4882	natriuretic peptide receptor 2
ENSG00000279162.1	68.7242	-0.17878	0.230751	-0.774773	0.347319	0.976362	AC141586.5	TEC	NA
ENSG00000106723.16	2510.97	0.0882459	0.113912	0.774683	0.347376	0.976362	SPIN1	protein_coding	10927	spindlin 1
ENSG00000198373.12	2442.83	0.0907411	0.11714	0.774638	0.347404	0.976362	WWP2	protein_coding	11060	WW domain containing E3 ubiquitin protein ligase 2
ENSG00000076984.17	1587.18	0.0722535	0.0933019	0.774406	0.347548	0.976362	MAP2K7	protein_coding	5609	mitogen-activated protein kinase kinase 7
ENSG00000242574.8	109.287	0.183659	0.237177	0.774356	0.347579	0.976362	HLA-DMB	protein_coding	3109	major histocompatibility complex, class II, DM beta
ENSG00000168301.12	140.538	-0.127548	0.164775	-0.774073	0.347755	0.976362	KCTD6	protein_coding	200845	potassium channel tetramerization domain containing 6
ENSG00000074695.5	6158.77	-0.0793832	0.102619	-0.773571	0.348068	0.976362	LMAN1	protein_coding	3998	lectin, mannose binding 1
ENSG00000167553.15	4322.4	0.0767648	0.0992441	0.773495	0.348115	0.976362	TUBA1C	protein_coding	84790	tubulin alpha 1c
ENSG00000031823.14	1399.47	0.0664018	0.0858551	0.773417	0.348164	0.976362	RANBP3	protein_coding	8498	RAN binding protein 3
ENSG00000153064.11	199.332	0.116612	0.150776	0.773413	0.348167	0.976362	BANK1	protein_coding	55024	B cell scaffold protein with ankyrin repeats 1
ENSG00000113615.12	3443.04	0.0758469	0.0980684	0.773408	0.348169	0.976362	SEC24A	protein_coding	10802	SEC24 homolog A, COPII coat complex component
ENSG00000108523.15	2193.06	0.0615908	0.0796383	0.773381	0.348186	0.976362	RNF167	protein_coding	26001	ring finger protein 167
ENSG00000244509.3	1062.5	0.0862789	0.111572	0.773304	0.348234	0.976362	APOBEC3C	protein_coding	27350	apolipoprotein B mRNA editing enzyme catalytic subunit 3C
ENSG00000067606.16	1985.38	0.0768203	0.0993651	0.773111	0.348355	0.976362	PRKCZ	protein_coding	5590	protein kinase C zeta
ENSG00000128923.10	1163.83	-0.0820979	0.106218	-0.772918	0.348475	0.976362	MINDY2	protein_coding	54629	MINDY lysine 48 deubiquitinase 2
ENSG00000161958.10	64.5123	0.198727	0.257163	0.772768	0.348569	0.976362	FGF11	protein_coding	2256	fibroblast growth factor 11
ENSG00000169562.10	1030.24	-0.0807997	0.104568	-0.772699	0.348612	0.976362	GJB1	protein_coding	2705	gap junction protein beta 1
ENSG00000091127.13	365.018	-0.125952	0.163016	-0.772635	0.348652	0.976362	PUS7	protein_coding	54517	pseudouridine synthase 7
ENSG00000269556.7	358.725	0.0890622	0.115293	0.772488	0.348743	0.976362	TMEM185A	protein_coding	84548	transmembrane protein 185A
ENSG00000100711.13	1011.88	-0.0671585	0.0869425	-0.772448	0.348768	0.976362	ZFYVE21	protein_coding	79038	zinc finger FYVE-type containing 21
ENSG00000198718.12	827.872	-0.0746307	0.0966396	-0.772258	0.348887	0.976362	TOGARAM1	protein_coding	23116	TOG array regulator of axonemal microtubules 1
ENSG00000164109.13	114.759	-0.151553	0.196251	-0.772239	0.348899	0.976362	MAD2L1	protein_coding	4085	mitotic arrest deficient 2 like 1
ENSG00000151689.12	991.855	0.0913849	0.118339	0.772231	0.348904	0.976362	INPP1	protein_coding	3628	inositol polyphosphate-1-phosphatase
ENSG00000123191.14	1488.59	0.079003	0.102338	0.771978	0.349062	0.976362	ATP7B	protein_coding	540	ATPase copper transporting beta
ENSG00000138688.15	8330.93	0.061869	0.0801537	0.77188	0.349123	0.976362	KIAA1109	protein_coding	84162	KIAA1109
ENSG00000131462.7	800.582	0.0806498	0.104504	0.771742	0.349209	0.976362	TUBG1	protein_coding	7283	tubulin gamma 1
ENSG00000169598.15	177.96	-0.136994	0.177521	-0.771705	0.349232	0.976362	DFFB	protein_coding	1677	DNA fragmentation factor subunit beta
ENSG00000136560.13	963.417	0.0745231	0.0965799	0.771622	0.349284	0.976362	TANK	protein_coding	10010	TRAF family member associated NFKB activator
ENSG00000278987.1	68.5208	-0.178394	0.231209	-0.771569	0.349317	0.976362	AL031009.1	TEC	NA
ENSG00000226453.1	76.4755	-0.217202	0.28155	-0.771451	0.349391	0.976362	LINC02542	lincRNA	NA
ENSG00000241399.6	187.526	0.125027	0.162094	0.771327	0.349468	0.976362	CD302	protein_coding	9936	CD302 molecule
ENSG00000088986.10	2383.06	0.0789532	0.102383	0.771152	0.349578	0.976362	DYNLL1	protein_coding	8655	dynein light chain LC8-type 1
ENSG00000184903.9	338.953	-0.10038	0.130213	-0.770889	0.349742	0.976362	IMMP2L	protein_coding	83943	inner mitochondrial membrane peptidase subunit 2
ENSG00000180098.9	275.31	0.0978812	0.127002	0.770708	0.349855	0.976362	TRNAU1AP	protein_coding	54952	tRNA selenocysteine 1 associated protein 1
ENSG00000134153.9	699.235	-0.0817977	0.106165	-0.770477	0.35	0.976362	EMC7	protein_coding	56851	ER membrane protein complex subunit 7
ENSG00000202538.1	131.993	-0.200655	0.260458	-0.770393	0.350052	0.976362	RNU4-2	snRNA	26834	RNA, U4 small nuclear 2
ENSG00000146072.6	13845.4	0.0909538	0.118072	0.770328	0.350093	0.976362	TNFRSF21	protein_coding	27242	TNF receptor superfamily member 21
ENSG00000165879.8	76.9837	0.164026	0.212938	0.770303	0.350108	0.976362	FRAT1	protein_coding	10023	FRAT regulator of WNT signaling pathway 1
ENSG00000130520.10	1735.02	-0.0691383	0.0897583	-0.770272	0.350128	0.976362	LSM4	protein_coding	25804	LSM4 homolog, U6 small nuclear RNA and mRNA degradation associated
ENSG00000162302.12	1012.28	0.0873121	0.113407	0.769903	0.350359	0.976362	RPS6KA4	protein_coding	8986	ribosomal protein S6 kinase A4
ENSG00000105341.18	1070.5	0.0762913	0.0990968	0.769866	0.350382	0.976362	DMAC2	protein_coding	55101	distal membrane arm assembly complex 2
ENSG00000102471.14	2552.21	0.0863764	0.112205	0.769806	0.35042	0.976362	NDFIP2	protein_coding	54602	Nedd4 family interacting protein 2
ENSG00000158352.15	365.404	0.111835	0.145298	0.769695	0.350489	0.976362	SHROOM4	protein_coding	57477	shroom family member 4
ENSG00000108639.7	3944.96	0.0815384	0.105962	0.769504	0.350609	0.976362	SYNGR2	protein_coding	9144	synaptogyrin 2
ENSG00000069667.15	233.169	0.13925	0.18099	0.769375	0.350689	0.976362	RORA	protein_coding	6095	RAR related orphan receptor A
ENSG00000140374.15	2262.39	0.0711328	0.0924597	0.769339	0.350712	0.976362	ETFA	protein_coding	2108	electron transfer flavoprotein subunit alpha
ENSG00000178234.12	886.156	0.0727345	0.0945657	0.769143	0.350835	0.976362	GALNT11	protein_coding	63917	polypeptide N-acetylgalactosaminyltransferase 11
ENSG00000134852.14	2603.63	0.106209	0.138095	0.769103	0.35086	0.976362	CLOCK	protein_coding	9575	clock circadian regulator
ENSG00000204257.14	544.599	-0.104752	0.136255	-0.768793	0.351054	0.976362	HLA-DMA	protein_coding	3108	major histocompatibility complex, class II, DM alpha
ENSG00000163083.5	73.5893	0.19023	0.247456	0.768742	0.351086	0.976362	INHBB	protein_coding	3625	inhibin subunit beta B
ENSG00000117676.13	4741.66	0.0850723	0.110701	0.76849	0.351244	0.976362	RPS6KA1	protein_coding	6195	ribosomal protein S6 kinase A1
ENSG00000010810.17	867.128	0.0937238	0.121967	0.768437	0.351277	0.976362	FYN	protein_coding	2534	FYN proto-oncogene, Src family tyrosine kinase
ENSG00000179869.14	157.475	0.12735	0.165752	0.768319	0.351351	0.976362	ABCA13	protein_coding	154664	ATP binding cassette subfamily A member 13
ENSG00000180891.12	639.561	0.0909731	0.118437	0.768115	0.351479	0.976362	CUEDC1	protein_coding	404093	CUE domain containing 1
ENSG00000196967.10	264.222	-0.104707	0.136327	-0.768058	0.351514	0.976362	ZNF585A	protein_coding	199704	zinc finger protein 585A
ENSG00000105519.15	274.613	0.101762	0.132533	0.767824	0.351661	0.976362	CAPS	protein_coding	828	calcyphosine
ENSG00000152785.6	258.609	-0.240491	0.313258	-0.767708	0.351734	0.976362	BMP3	protein_coding	651	bone morphogenetic protein 3
ENSG00000127720.7	168.497	-0.130215	0.169633	-0.767628	0.351784	0.976362	METTL25	protein_coding	84190	methyltransferase like 25
ENSG00000180304.14	1213.73	0.0647879	0.0844313	0.767345	0.351962	0.976362	OAZ2	protein_coding	4947	ornithine decarboxylase antizyme 2
ENSG00000126746.17	1171.91	0.0706551	0.0921153	0.767029	0.35216	0.976362	ZNF384	protein_coding	171017	zinc finger protein 384
ENSG00000070614.14	2224.07	0.0992288	0.129384	0.766931	0.352222	0.976362	NDST1	protein_coding	3340	N-deacetylase and N-sulfotransferase 1
ENSG00000048740.18	1155.28	0.0789084	0.102919	0.766705	0.352364	0.976362	CELF2	protein_coding	10659	CUGBP Elav-like family member 2
ENSG00000130768.14	711.168	0.0857098	0.111862	0.766213	0.352672	0.976362	SMPDL3B	protein_coding	27293	sphingomyelin phosphodiesterase acid like 3B
ENSG00000185201.16	215.739	0.151481	0.197799	0.765833	0.352911	0.976362	IFITM2	protein_coding	10581	interferon induced transmembrane protein 2
ENSG00000226752.9	462.265	-0.109222	0.142622	-0.765816	0.352922	0.976362	CUTALP	transcribed_unitary_pseudogene	253039	cutA divalent cation tolerance like, pseudogene
ENSG00000117362.12	2857.5	0.0708651	0.0925648	0.765574	0.353075	0.976362	APH1A	protein_coding	51107	aph-1 homolog A, gamma-secretase subunit
ENSG00000166848.5	952.444	-0.0820537	0.10718	-0.765566	0.35308	0.976362	TERF2IP	protein_coding	54386	TERF2 interacting protein
ENSG00000116830.11	902.922	-0.0820407	0.107188	-0.765392	0.353189	0.976362	TTF2	protein_coding	8458	transcription termination factor 2
ENSG00000131153.8	64.8355	0.231679	0.302699	0.765379	0.353197	0.976362	GINS2	protein_coding	51659	GINS complex subunit 2
ENSG00000198740.8	1957.28	0.0614104	0.0802555	0.765185	0.353319	0.976362	ZNF652	protein_coding	22834	zinc finger protein 652
ENSG00000082458.11	2445.83	0.0632045	0.0826167	0.765034	0.353414	0.976362	DLG3	protein_coding	1741	discs large MAGUK scaffold protein 3
ENSG00000183421.11	1889.44	0.0834962	0.109189	0.764692	0.353629	0.976362	RIPK4	protein_coding	54101	receptor interacting serine/threonine kinase 4
ENSG00000169972.11	219.378	0.108251	0.141569	0.764653	0.353654	0.976362	PUSL1	protein_coding	126789	pseudouridine synthase like 1
ENSG00000185591.9	6187.66	0.0635304	0.083085	0.764643	0.35366	0.976362	SP1	protein_coding	6667	Sp1 transcription factor
ENSG00000263155.5	184.299	-0.116253	0.152053	-0.764551	0.353718	0.976362	MYZAP	protein_coding	100820829	myocardial zonula adherens protein
ENSG00000050748.17	1142.53	-0.0686802	0.0898752	-0.764173	0.353956	0.976362	MAPK9	protein_coding	5601	mitogen-activated protein kinase 9
ENSG00000137709.9	112.074	0.153281	0.200601	0.764111	0.353995	0.976362	POU2F3	protein_coding	25833	POU class 2 homeobox 3
ENSG00000115233.11	1093.98	-0.0671343	0.0878683	-0.764034	0.354043	0.976362	PSMD14	protein_coding	10213	proteasome 26S subunit, non-ATPase 14
ENSG00000180626.9	183.253	-0.124342	0.162756	-0.763979	0.354078	0.976362	ZNF594	protein_coding	84622	zinc finger protein 594
ENSG00000121964.14	203.412	-0.111729	0.146253	-0.763945	0.3541	0.976362	GTDC1	protein_coding	79712	glycosyltransferase like domain containing 1
ENSG00000187583.10	272.374	0.13388	0.175254	0.763918	0.354116	0.976362	PLEKHN1	protein_coding	84069	pleckstrin homology domain containing N1
ENSG00000169288.17	227.823	-0.10859	0.142152	-0.763898	0.354129	0.976362	MRPL1	protein_coding	65008	mitochondrial ribosomal protein L1
ENSG00000134574.11	1576.28	0.0682137	0.0892978	0.76389	0.354134	0.976362	DDB2	protein_coding	1643	damage specific DNA binding protein 2
ENSG00000100150.17	410.212	0.0934269	0.122341	0.763662	0.354278	0.976362	DEPDC5	protein_coding	9681	DEP domain containing 5, GATOR1 subcomplex subunit
ENSG00000243335.9	159.128	-0.122044	0.159856	-0.763457	0.354407	0.976362	KCTD7	protein_coding	154881	potassium channel tetramerization domain containing 7
ENSG00000067334.13	1051.31	-0.0735794	0.0963821	-0.763414	0.354434	0.976362	DNTTIP2	protein_coding	30836	deoxynucleotidyltransferase terminal interacting protein 2
ENSG00000073578.16	4636.37	0.0587571	0.0769884	0.763194	0.354573	0.976362	SDHA	protein_coding	6389	succinate dehydrogenase complex flavoprotein subunit A
ENSG00000224699.8	175.751	-0.129668	0.169944	-0.763005	0.354692	0.976362	LAMTOR5-AS1	processed_transcript	NA
ENSG00000270362.1	57.1666	-0.213026	0.279249	-0.762853	0.354788	0.976362	HMGN3-AS1	antisense	100288198	HMGN3 antisense RNA 1
ENSG00000103671.9	733.565	-0.0831508	0.109071	-0.762352	0.355104	0.976362	TRIP4	protein_coding	9325	thyroid hormone receptor interactor 4
ENSG00000234667.2	81.2288	-0.19797	0.259695	-0.762319	0.355125	0.976362	ACTBP13	unitary_pseudogene	NA
ENSG00000163545.8	802.79	-0.100889	0.132373	-0.762162	0.355224	0.976362	NUAK2	protein_coding	81788	NUAK family kinase 2
ENSG00000082068.8	565.45	-0.0803355	0.105422	-0.762038	0.355302	0.976362	WDR70	protein_coding	55100	WD repeat domain 70
ENSG00000088179.8	733.051	-0.0879187	0.115395	-0.761895	0.355393	0.976362	PTPN4	protein_coding	5775	protein tyrosine phosphatase non-receptor type 4
ENSG00000109205.16	142.802	0.149013	0.195592	0.761854	0.355418	0.976362	ODAM	protein_coding	54959	odontogenic, ameloblast associated
ENSG00000080603.16	475.79	0.0795141	0.104369	0.761853	0.355419	0.976362	SRCAP	protein_coding	10847	Snf2 related CREBBP activator protein
ENSG00000136319.11	413.659	-0.109397	0.1436	-0.761819	0.355441	0.976362	TTC5	protein_coding	91875	tetratricopeptide repeat domain 5
ENSG00000215021.8	1895.46	-0.0832714	0.10931	-0.761791	0.355458	0.976362	PHB2	protein_coding	11331	prohibitin 2
ENSG00000163251.3	5036.85	0.108725	0.142727	0.761768	0.355473	0.976362	FZD5	protein_coding	7855	frizzled class receptor 5
ENSG00000260852.1	298.561	0.109075	0.143194	0.761731	0.355496	0.976362	FBXL19-AS1	antisense	283932	FBXL19 antisense RNA 1
ENSG00000117868.15	5230.78	0.0783843	0.10291	0.761682	0.355527	0.976362	ESYT2	protein_coding	57488	extended synaptotagmin 2
ENSG00000094916.15	3266.69	-0.0686667	0.0901556	-0.761646	0.35555	0.976362	CBX5	protein_coding	23468	chromobox 5
ENSG00000140400.16	2488.76	0.0737891	0.0969127	0.761398	0.355707	0.976362	MAN2C1	protein_coding	4123	mannosidase alpha class 2C member 1
ENSG00000146281.5	415.123	0.112375	0.147594	0.76138	0.355718	0.976362	PM20D2	protein_coding	135293	peptidase M20 domain containing 2
ENSG00000006611.15	6934.97	0.0715806	0.0940182	0.761349	0.355737	0.976362	USH1C	protein_coding	10083	USH1 protein network component harmonin
ENSG00000154511.11	229.474	0.102356	0.134462	0.761224	0.355817	0.976362	FAM69A	protein_coding	388650	divergent protein kinase domain 1A
ENSG00000213366.12	508.258	0.0861038	0.113118	0.761184	0.355842	0.976362	GSTM2	protein_coding	2946	glutathione S-transferase mu 2
ENSG00000135245.9	581.071	0.145135	0.190681	0.761143	0.355868	0.976362	HILPDA	protein_coding	29923	hypoxia inducible lipid droplet associated
ENSG00000084710.13	134.622	0.164573	0.216294	0.760876	0.356036	0.976362	EFR3B	protein_coding	22979	EFR3 homolog B
ENSG00000046651.14	1384.76	-0.0765446	0.100602	-0.760863	0.356045	0.976362	OFD1	protein_coding	8481	OFD1 centriole and centriolar satellite protein
ENSG00000164896.19	1111.74	0.0636739	0.0836933	0.7608	0.356085	0.976362	FASTK	protein_coding	10922	Fas activated serine/threonine kinase
ENSG00000278834.1	56.7457	-0.184187	0.242119	-0.760731	0.356128	0.976362	AC073508.3	antisense	NA
ENSG00000114480.12	1187.12	0.0753597	0.0990623	0.76073	0.356129	0.976362	GBE1	protein_coding	2632	1,4-alpha-glucan branching enzyme 1
ENSG00000102384.13	84.7777	-0.191083	0.251255	-0.760514	0.356265	0.976362	CENPI	protein_coding	2491	centromere protein I
ENSG00000167785.8	556.232	-0.083426	0.109747	-0.760164	0.356486	0.976362	ZNF558	protein_coding	148156	zinc finger protein 558
ENSG00000146904.8	1411.31	0.0844863	0.111173	0.759956	0.356618	0.976362	EPHA1	protein_coding	2041	EPH receptor A1
ENSG00000122778.9	885.242	0.083181	0.109483	0.759761	0.356742	0.976362	KIAA1549	protein_coding	57670	KIAA1549
ENSG00000163795.13	543.638	0.0802719	0.105698	0.759448	0.35694	0.976362	ZNF513	protein_coding	130557	zinc finger protein 513
ENSG00000141458.12	4022.22	0.0879616	0.115887	0.759029	0.357205	0.976362	NPC1	protein_coding	4864	NPC intracellular cholesterol transporter 1
ENSG00000155366.16	5036.7	0.0950795	0.125306	0.758777	0.357365	0.976362	RHOC	protein_coding	389	ras homolog family member C
ENSG00000067182.7	3834.39	0.115222	0.151858	0.758752	0.357381	0.976362	TNFRSF1A	protein_coding	7132	TNF receptor superfamily member 1A
ENSG00000072422.16	403.405	-0.0830965	0.109537	-0.758616	0.357467	0.976362	RHOBTB1	protein_coding	9886	Rho related BTB domain containing 1
ENSG00000118900.14	2373.48	0.0788097	0.103897	0.758536	0.357518	0.976362	UBN1	protein_coding	29855	ubinuclein 1
ENSG00000145214.13	2320.09	0.0744025	0.0981122	0.758341	0.357641	0.976362	DGKQ	protein_coding	1609	diacylglycerol kinase theta
ENSG00000176597.11	3350.55	0.119031	0.156971	0.758298	0.357669	0.976362	B3GNT5	protein_coding	84002	UDP-GlcNAc:betaGal beta-1,3-N-acetylglucosaminyltransferase 5
ENSG00000101294.17	2250.35	0.0600211	0.0791605	0.75822	0.357718	0.976362	HM13	protein_coding	81502	histocompatibility minor 13
ENSG00000205765.8	894.887	-0.0808896	0.106684	-0.758218	0.357719	0.976362	C5orf51	protein_coding	285636	chromosome 5 open reading frame 51
ENSG00000166716.9	2710.43	0.0753082	0.0993248	0.758202	0.357729	0.976362	ZNF592	protein_coding	9640	zinc finger protein 592
ENSG00000111790.13	536.096	-0.0875707	0.115502	-0.758177	0.357745	0.976362	FGFR1OP2	protein_coding	26127	FGFR1 oncogene partner 2
ENSG00000275234.1	658.95	0.126611	0.167	0.758153	0.357761	0.976362	AC010503.4	antisense	NA
ENSG00000144909.7	814.429	0.101496	0.133875	0.758137	0.35777	0.976362	OSBPL11	protein_coding	114885	oxysterol binding protein like 11
ENSG00000171109.18	1373.59	-0.0665187	0.0877434	-0.758105	0.357791	0.976362	MFN1	protein_coding	55669	mitofusin 1
ENSG00000269893.6	735.915	-0.120314	0.158769	-0.757792	0.357989	0.976362	SNHG8	lincRNA	100093630	small nucleolar RNA host gene 8
ENSG00000120519.14	175.966	-0.110762	0.146165	-0.757786	0.357993	0.976362	SLC10A7	protein_coding	84068	solute carrier family 10 member 7
ENSG00000157020.17	2254.13	0.0721426	0.0952075	0.757741	0.358021	0.976362	SEC13	protein_coding	6396	SEC13 homolog, nuclear pore and COPII coat complex component
ENSG00000108848.15	3464.31	-0.0660534	0.087172	-0.757737	0.358024	0.976362	LUC7L3	protein_coding	51747	LUC7 like 3 pre-mRNA splicing factor
ENSG00000109787.12	6651.56	0.0912662	0.12048	0.757523	0.35816	0.976362	KLF3	protein_coding	51274	Kruppel like factor 3
ENSG00000165996.13	57.0384	-0.203457	0.268629	-0.757389	0.358245	0.976362	HACD1	protein_coding	9200	3-hydroxyacyl-CoA dehydratase 1
ENSG00000071082.10	5764	-0.0898854	0.118693	-0.757292	0.358307	0.976362	RPL31	protein_coding	6160	ribosomal protein L31
ENSG00000134490.13	180.057	-0.122353	0.161568	-0.757283	0.358313	0.976362	TMEM241	protein_coding	85019	transmembrane protein 241
ENSG00000116062.14	1025.54	-0.105803	0.139804	-0.756792	0.358624	0.976362	MSH6	protein_coding	2956	mutS homolog 6
ENSG00000078237.6	106.912	-0.147417	0.194799	-0.756769	0.358639	0.976362	TIGAR	protein_coding	57103	TP53 induced glycolysis regulatory phosphatase
ENSG00000177576.11	164.489	-0.155657	0.205696	-0.756731	0.358663	0.976362	C18orf32	protein_coding	497661	chromosome 18 open reading frame 32
ENSG00000165115.14	328.066	-0.093771	0.123938	-0.756597	0.358748	0.976362	KIF27	protein_coding	55582	kinesin family member 27
ENSG00000113838.12	287.799	-0.0983471	0.129987	-0.756593	0.358751	0.976362	TBCCD1	protein_coding	55171	TBCC domain containing 1
ENSG00000131653.12	3088.33	0.0607312	0.0802714	0.756574	0.358763	0.976362	TRAF7	protein_coding	84231	TNF receptor associated factor 7
ENSG00000168036.17	18590.2	0.0621324	0.0821507	0.756321	0.358923	0.976362	CTNNB1	protein_coding	1499	catenin beta 1
ENSG00000244462.7	1860.97	-0.0610878	0.08079	-0.756131	0.359044	0.976362	RBM12	protein_coding	10137	RNA binding motif protein 12
ENSG00000141258.12	1724.94	0.0677897	0.0897071	0.755678	0.359332	0.976362	SGSM2	protein_coding	9905	small G protein signaling modulator 2
ENSG00000067177.14	485.997	0.0867762	0.114854	0.755534	0.359423	0.976362	PHKA1	protein_coding	5255	phosphorylase kinase regulatory subunit alpha 1
ENSG00000197982.13	418.044	0.098037	0.129795	0.75532	0.359559	0.976362	C1orf122	protein_coding	127687	chromosome 1 open reading frame 122
ENSG00000170903.10	371.364	-0.0851981	0.112799	-0.755307	0.359568	0.976362	MSANTD4	protein_coding	84437	Myb/SANT DNA binding domain containing 4 with coiled-coils
ENSG00000071859.14	914.555	0.0751049	0.0994372	0.7553	0.359573	0.976362	FAM50A	protein_coding	9130	family with sequence similarity 50 member A
ENSG00000110717.12	898.47	0.0689479	0.0913029	0.755156	0.359664	0.976362	NDUFS8	protein_coding	4728	NADH:ubiquinone oxidoreductase core subunit S8
ENSG00000143224.17	171.923	-0.126028	0.166892	-0.755144	0.359672	0.976362	PPOX	protein_coding	5498	protoporphyrinogen oxidase
ENSG00000137757.10	174.656	0.234134	0.310128	0.75496	0.359789	0.976362	CASP5	protein_coding	838	caspase 5
ENSG00000128513.14	210.894	-0.111877	0.148197	-0.754921	0.359814	0.976362	POT1	protein_coding	25913	protection of telomeres 1
ENSG00000260285.1	118.136	0.162321	0.215021	0.754906	0.359823	0.976362	AL133367.1	antisense	NA
ENSG00000134248.13	874.079	-0.075631	0.100205	-0.754764	0.359913	0.976362	LAMTOR5	protein_coding	10542	late endosomal/lysosomal adaptor, MAPK and MTOR activator 5
ENSG00000157764.13	1320.07	0.0650408	0.0861797	0.754711	0.359947	0.976362	BRAF	protein_coding	673	B-Raf proto-oncogene, serine/threonine kinase
ENSG00000132570.14	275.2	-0.112437	0.148988	-0.754671	0.359972	0.976362	PCBD2	protein_coding	84105	pterin-4 alpha-carbinolamine dehydratase 2
ENSG00000123728.9	714.08	0.0911339	0.120773	0.75459	0.360024	0.976362	RAP2C	protein_coding	57826	RAP2C, member of RAS oncogene family
ENSG00000163389.11	328.291	-0.0918884	0.121777	-0.754562	0.360042	0.976362	POGLUT1	protein_coding	56983	protein O-glucosyltransferase 1
ENSG00000256628.3	106.331	-0.141948	0.188132	-0.754516	0.360071	0.976362	ZBTB11-AS1	antisense	100009676	ZBTB11 antisense RNA 1
ENSG00000215252.11	577.624	-0.0915871	0.121408	-0.754372	0.360163	0.976362	GOLGA8B	protein_coding	440270	golgin A8 family member B
ENSG00000163320.10	1692.75	0.0742906	0.0985082	0.754157	0.3603	0.976362	CGGBP1	protein_coding	8545	CGG triplet repeat binding protein 1
ENSG00000178814.16	343.025	0.109313	0.14495	0.754142	0.360309	0.976362	OPLAH	protein_coding	26873	5-oxoprolinase, ATP-hydrolysing
ENSG00000183196.9	680.755	-0.100042	0.132663	-0.754105	0.360333	0.976362	CHST6	protein_coding	4166	carbohydrate sulfotransferase 6
ENSG00000180758.11	544.247	0.0916453	0.121556	0.753934	0.360442	0.976362	GPR157	protein_coding	80045	G protein-coupled receptor 157
ENSG00000197961.11	1585.49	-0.0858915	0.113933	-0.753879	0.360477	0.976362	ZNF121	protein_coding	7675	zinc finger protein 121
ENSG00000078061.12	1471.14	0.0685603	0.0909462	0.753856	0.360492	0.976362	ARAF	protein_coding	369	A-Raf proto-oncogene, serine/threonine kinase
ENSG00000115339.13	2508.22	0.0664569	0.0881713	0.753725	0.360575	0.976362	GALNT3	protein_coding	2591	polypeptide N-acetylgalactosaminyltransferase 3
ENSG00000226029.1	122.991	0.142503	0.189071	0.7537	0.360591	0.976362	LINC01772	lincRNA	107984921	long intergenic non-protein coding RNA 1772
ENSG00000140471.16	328.821	-0.0948265	0.125826	-0.753633	0.360633	0.976362	LINS1	protein_coding	55180	lines homolog 1
ENSG00000130313.6	1018.24	0.0668867	0.0887762	0.753431	0.360763	0.976362	PGLS	protein_coding	25796	6-phosphogluconolactonase
ENSG00000127585.11	348.461	-0.19696	0.261484	-0.753237	0.360886	0.976362	FBXL16	protein_coding	146330	F-box and leucine rich repeat protein 16
ENSG00000223396.4	53.557	-0.197543	0.262306	-0.753101	0.360973	0.976362	RPS10P7	transcribed_processed_pseudogene	NA
ENSG00000021776.10	1841.27	-0.066154	0.0878422	-0.7531	0.360973	0.976362	AQR	protein_coding	9716	aquarius intron-binding spliceosomal factor
ENSG00000171421.12	202.743	-0.10895	0.144671	-0.75309	0.36098	0.976362	MRPL36	protein_coding	64979	mitochondrial ribosomal protein L36
ENSG00000221817.9	118.377	0.156077	0.207253	0.753073	0.360991	0.976362	PPP3CB-AS1	processed_transcript	101929145	PPP3CB antisense RNA 1 (head to head)
ENSG00000110851.11	1394.4	-0.0714921	0.0949464	-0.752973	0.361054	0.976362	PRDM4	protein_coding	11108	PR/SET domain 4
ENSG00000135940.6	1977	0.069657	0.0925106	0.752962	0.361062	0.976362	COX5B	protein_coding	1329	cytochrome c oxidase subunit 5B
ENSG00000234690.6	174.568	-0.13088	0.173825	-0.752942	0.361074	0.976362	AC106869.1	lincRNA	101927043	EPCAM divergent transcript
ENSG00000279265.1	54.083	-0.20309	0.269786	-0.752782	0.361176	0.976362	AC000123.2	TEC	NA
ENSG00000111361.12	755.189	-0.0737339	0.0979664	-0.752645	0.361264	0.976362	EIF2B1	protein_coding	1967	eukaryotic translation initiation factor 2B subunit alpha
ENSG00000108576.9	149.199	-0.188763	0.250821	-0.752581	0.361304	0.976362	SLC6A4	protein_coding	6532	solute carrier family 6 member 4
ENSG00000071889.16	999.426	0.0775827	0.103107	0.75245	0.361388	0.976362	FAM3A	protein_coding	60343	FAM3 metabolism regulating signaling molecule A
ENSG00000152763.16	384.773	0.099181	0.131814	0.752432	0.361399	0.976362	WDR78	protein_coding	79819	dynein axonemal intermediate chain 4
ENSG00000227252.1	52.5984	-0.192705	0.256144	-0.752329	0.361465	0.976362	AC105760.2	antisense	NA
ENSG00000134255.13	1319.17	0.0780788	0.10385	0.751844	0.361775	0.976362	CEPT1	protein_coding	10390	choline/ethanolamine phosphotransferase 1
ENSG00000142089.15	1136.1	0.0797352	0.106057	0.751816	0.361793	0.976362	IFITM3	protein_coding	10410	interferon induced transmembrane protein 3
ENSG00000119121.21	538.089	0.377402	0.502158	0.75156	0.361956	0.976362	TRPM6	protein_coding	140803	transient receptor potential cation channel subfamily M member 6
ENSG00000260593.1	53.1938	0.186652	0.248386	0.751458	0.362021	0.976362	AC009097.2	antisense	NA
ENSG00000130818.11	599.199	-0.075547	0.100536	-0.751441	0.362032	0.976362	ZNF426	protein_coding	79088	zinc finger protein 426
ENSG00000235530.6	65.5627	0.173443	0.230879	0.751227	0.362169	0.976362	AC087294.1	antisense	107984969	uncharacterized LOC107984969
ENSG00000163161.13	1046.8	0.0642473	0.0855251	0.75121	0.36218	0.976362	ERCC3	protein_coding	2071	ERCC excision repair 3, TFIIH core complex helicase subunit
ENSG00000177119.15	6081.56	0.0750668	0.0999332	0.75117	0.362205	0.976362	ANO6	protein_coding	196527	anoctamin 6
ENSG00000134056.11	367.568	-0.106135	0.141293	-0.751165	0.362208	0.976362	MRPS36	protein_coding	92259	mitochondrial ribosomal protein S36
ENSG00000099910.16	330.258	0.0933528	0.124287	0.751106	0.362246	0.976362	KLHL22	protein_coding	84861	kelch like family member 22
ENSG00000154760.13	113.183	-0.20361	0.27109	-0.751077	0.362265	0.976362	SLFN13	protein_coding	146857	schlafen family member 13
ENSG00000142279.12	425.642	0.106601	0.141936	0.751053	0.36228	0.976362	WTIP	protein_coding	126374	WT1 interacting protein
ENSG00000005513.9	86.5769	-0.198223	0.263957	-0.750965	0.362337	0.976362	SOX8	protein_coding	30812	SRY-box transcription factor 8
ENSG00000227057.9	498.588	0.0853971	0.113721	0.750934	0.362357	0.976362	WDR46	protein_coding	9277	WD repeat domain 46
ENSG00000257086.1	66.9816	-0.178722	0.238029	-0.750839	0.362417	0.976362	AP001453.3	lincRNA	NA
ENSG00000104221.12	260.588	-0.0921488	0.122752	-0.75069	0.362512	0.976362	BRF2	protein_coding	55290	BRF2 RNA polymerase III transcription initiation factor subunit
ENSG00000034677.12	3511.3	0.0860727	0.114678	0.750562	0.362594	0.976362	RNF19A	protein_coding	25897	ring finger protein 19A, RBR E3 ubiquitin protein ligase
ENSG00000234771.3	1575.9	-0.08598	0.114557	-0.75054	0.362608	0.976362	SLC25A25-AS1	antisense	NA
ENSG00000110583.12	1054.06	0.0752978	0.100335	0.750466	0.362655	0.976362	NAA40	protein_coding	79829	N-alpha-acetyltransferase 40, NatD catalytic subunit
ENSG00000196141.13	5663.73	0.107812	0.14367	0.750414	0.362689	0.976362	SPATS2L	protein_coding	26010	spermatogenesis associated serine rich 2 like
ENSG00000203499.11	474.087	0.103297	0.137683	0.750255	0.36279	0.976362	IQANK1	protein_coding	642574	IQ motif and ankyrin repeat containing 1
ENSG00000173486.12	841.748	0.0792228	0.105596	0.750246	0.362797	0.976362	FKBP2	protein_coding	2286	FKBP prolyl isomerase 2
ENSG00000126351.12	808.008	0.075686	0.100902	0.750093	0.362894	0.976362	THRA	protein_coding	7067	thyroid hormone receptor alpha
ENSG00000100014.19	550.969	0.0911116	0.121469	0.750084	0.3629	0.976362	SPECC1L	protein_coding	23384	sperm antigen with calponin homology and coiled-coil domains 1 like
ENSG00000141084.10	1054.08	0.075123	0.100159	0.750037	0.36293	0.976362	RANBP10	protein_coding	57610	RAN binding protein 10
ENSG00000100802.14	189.557	-0.109007	0.145404	-0.749683	0.363156	0.976362	C14orf93	protein_coding	60686	chromosome 14 open reading frame 93
ENSG00000143401.14	714.922	-0.0721515	0.0962473	-0.749647	0.36318	0.976362	ANP32E	protein_coding	81611	acidic nuclear phosphoprotein 32 family member E
ENSG00000176641.10	1235.41	0.25611	0.341665	0.749595	0.363213	0.976362	RNF152	protein_coding	220441	ring finger protein 152
ENSG00000100485.11	1970.46	0.0861514	0.114933	0.749578	0.363224	0.976362	SOS2	protein_coding	6655	SOS Ras/Rho guanine nucleotide exchange factor 2
ENSG00000147649.9	3055.72	-0.0586385	0.0782294	-0.749571	0.363228	0.976362	MTDH	protein_coding	92140	metadherin
ENSG00000197562.9	818.558	0.0849768	0.113384	0.749461	0.363299	0.976362	RAB40C	protein_coding	57799	RAB40C, member RAS oncogene family
ENSG00000260563.3	58.7911	0.18977	0.253215	0.749443	0.36331	0.976362	AC132872.1	lincRNA	NA
ENSG00000214413.7	221.619	0.110066	0.14688	0.749361	0.363362	0.976362	BBIP1	protein_coding	92482	BBSome interacting protein 1
ENSG00000186564.5	417.965	0.0996862	0.133069	0.749132	0.363509	0.976362	FOXD2	protein_coding	2306	forkhead box D2
ENSG00000109686.17	6875.89	0.0847454	0.113129	0.749104	0.363527	0.976362	SH3D19	protein_coding	152503	SH3 domain containing 19
ENSG00000197299.11	55.7905	-0.270898	0.361691	-0.748977	0.363609	0.976362	BLM	protein_coding	641	BLM RecQ like helicase
ENSG00000174177.12	144.489	0.149854	0.200091	0.74893	0.363639	0.976362	CTU2	protein_coding	348180	cytosolic thiouridylase subunit 2
ENSG00000155256.17	2123.51	0.0597862	0.0798323	0.748897	0.36366	0.976362	ZFYVE27	protein_coding	118813	zinc finger FYVE-type containing 27
ENSG00000182742.5	426.108	0.106219	0.141846	0.748834	0.3637	0.976362	HOXB4	protein_coding	3214	homeobox B4
ENSG00000173530.5	1424.3	0.0962435	0.128538	0.748753	0.363752	0.976362	TNFRSF10D	protein_coding	8793	TNF receptor superfamily member 10d
ENSG00000102096.9	271.44	-0.124065	0.165706	-0.748703	0.363784	0.976362	PIM2	protein_coding	11040	Pim-2 proto-oncogene, serine/threonine kinase
ENSG00000143771.11	1398.01	0.0855571	0.114313	0.748445	0.36395	0.976362	CNIH4	protein_coding	29097	cornichon family AMPA receptor auxiliary protein 4
ENSG00000090263.15	416.317	-0.0846399	0.113115	-0.748266	0.364064	0.976362	MRPS33	protein_coding	51650	mitochondrial ribosomal protein S33
ENSG00000151503.12	797.997	-0.102351	0.136794	-0.748213	0.364098	0.976362	NCAPD3	protein_coding	23310	non-SMC condensin II complex subunit D3
ENSG00000175029.16	3186.54	0.0559675	0.0748149	0.74808	0.364183	0.976362	CTBP2	protein_coding	1488	C-terminal binding protein 2
ENSG00000079134.11	444.062	-0.0870437	0.116356	-0.748079	0.364184	0.976362	THOC1	protein_coding	9984	THO complex 1
ENSG00000139180.10	251.482	-0.111649	0.149248	-0.748077	0.364185	0.976362	NDUFA9	protein_coding	4704	NADH:ubiquinone oxidoreductase subunit A9
ENSG00000165632.7	383.614	-0.0823239	0.110066	-0.747949	0.364268	0.976362	TAF3	protein_coding	83860	TATA-box binding protein associated factor 3
ENSG00000105202.8	711.454	-0.113798	0.152192	-0.747727	0.36441	0.976362	FBL	protein_coding	2091	fibrillarin
ENSG00000101574.14	307.115	0.0932623	0.12473	0.747716	0.364417	0.976362	METTL4	protein_coding	64863	methyltransferase like 4
ENSG00000163879.10	174.979	-0.167334	0.223805	-0.747678	0.364441	0.976362	DNALI1	protein_coding	7802	dynein axonemal light intermediate chain 1
ENSG00000085644.13	574.188	0.103786	0.138821	0.747627	0.364474	0.976362	ZNF213	protein_coding	7760	zinc finger protein 213
ENSG00000165948.10	274.274	-0.104333	0.139574	-0.747511	0.364548	0.976362	IFI27L1	protein_coding	122509	interferon alpha inducible protein 27 like 1
ENSG00000115091.11	4424.58	0.0889364	0.118998	0.747379	0.364633	0.976362	ACTR3	protein_coding	10096	actin related protein 3
ENSG00000103316.10	74.2594	0.189552	0.253632	0.747351	0.364651	0.976362	CRYM	protein_coding	1428	crystallin mu
ENSG00000063601.16	804.643	0.0668089	0.0893947	0.747348	0.364653	0.976362	MTMR1	protein_coding	8776	myotubularin related protein 1
ENSG00000164934.13	523.52	-0.0806709	0.107982	-0.74708	0.364825	0.976362	DCAF13	protein_coding	25879	DDB1 and CUL4 associated factor 13
ENSG00000083544.14	444.28	-0.0807373	0.108099	-0.74688	0.364953	0.976362	TDRD3	protein_coding	81550	tudor domain containing 3
ENSG00000163686.14	676.143	-0.0742327	0.0994039	-0.746778	0.365019	0.976362	ABHD6	protein_coding	57406	abhydrolase domain containing 6, acylglycerol lipase
ENSG00000235863.3	293.462	0.132317	0.17719	0.746751	0.365036	0.976362	B3GALT4	protein_coding	8705	beta-1,3-galactosyltransferase 4
ENSG00000144354.13	580.31	-0.153924	0.206127	-0.74674	0.365043	0.976362	CDCA7	protein_coding	83879	cell division cycle associated 7
ENSG00000263786.1	119.298	-0.12311	0.164871	-0.746708	0.365064	0.976362	AC022211.1	sense_intronic	NA
ENSG00000015171.19	1245.35	-0.0629389	0.084297	-0.746632	0.365112	0.976362	ZMYND11	protein_coding	10771	zinc finger MYND-type containing 11
ENSG00000147044.21	5678.37	0.0715225	0.0957945	0.746624	0.365118	0.976362	CASK	protein_coding	8573	calcium/calmodulin dependent serine protein kinase
ENSG00000135587.8	358.473	-0.10219	0.136879	-0.746575	0.365149	0.976362	SMPD2	protein_coding	6610	sphingomyelin phosphodiesterase 2
ENSG00000177181.14	1236.32	0.098605	0.132085	0.746527	0.36518	0.976362	RIMKLA	protein_coding	284716	ribosomal modification protein rimK like family member A
ENSG00000198478.7	5343.17	0.0663324	0.0888597	0.746484	0.365208	0.976362	SH3BGRL2	protein_coding	83699	SH3 domain binding glutamate rich protein like 2
ENSG00000131080.14	270.841	0.118338	0.158536	0.746445	0.365233	0.976362	EDA2R	protein_coding	60401	ectodysplasin A2 receptor
ENSG00000079385.21	9616.22	0.110542	0.148118	0.746309	0.36532	0.976362	CEACAM1	protein_coding	634	CEA cell adhesion molecule 1
ENSG00000124313.14	1771.74	0.0760865	0.101973	0.746144	0.365426	0.976362	IQSEC2	protein_coding	23096	IQ motif and Sec7 domain ArfGEF 2
ENSG00000057294.14	3209.26	0.0880571	0.118056	0.745893	0.365587	0.976362	PKP2	protein_coding	5318	plakophilin 2
ENSG00000128872.9	293.808	0.12284	0.1647	0.745841	0.365621	0.976362	TMOD2	protein_coding	29767	tropomodulin 2
ENSG00000124496.12	1036.99	0.0951979	0.127649	0.74578	0.36566	0.976362	TRERF1	protein_coding	55809	transcriptional regulating factor 1
ENSG00000150527.17	3203.33	-0.101733	0.136464	-0.745492	0.365845	0.976362	MIA2	protein_coding	4253	MIA SH3 domain ER export factor 2
ENSG00000118680.13	12261.2	0.0842467	0.113022	0.745403	0.365902	0.976362	MYL12B	protein_coding	103910	myosin light chain 12B
ENSG00000125971.16	2086.96	0.0795373	0.106707	0.745382	0.365916	0.976362	DYNLRB1	protein_coding	83658	dynein light chain roadblock-type 1
ENSG00000121058.4	468.459	-0.0852931	0.114432	-0.745359	0.365931	0.976362	COIL	protein_coding	8161	coilin
ENSG00000132182.11	397.227	-0.167796	0.22524	-0.744965	0.366184	0.976362	NUP210	protein_coding	23225	nucleoporin 210
ENSG00000272556.2	132.935	-0.153079	0.205485	-0.744964	0.366185	0.976362	GTF2IP13	transcribed_unprocessed_pseudogene	NA
ENSG00000164151.11	1803.74	-0.056969	0.0764824	-0.744864	0.366249	0.976362	ICE1	protein_coding	23379	interactor of little elongation complex ELL subunit 1
ENSG00000043039.6	567.976	0.116583	0.156519	0.744846	0.366261	0.976362	BARX2	protein_coding	8538	BARX homeobox 2
ENSG00000116138.12	1501.91	0.065379	0.0877951	0.744677	0.36637	0.976362	DNAJC16	protein_coding	23341	DnaJ heat shock protein family (Hsp40) member C16
ENSG00000268104.2	1235.1	-0.0996806	0.133873	-0.74459	0.366425	0.976362	SLC6A14	protein_coding	11254	solute carrier family 6 member 14
ENSG00000152944.8	484.488	-0.0912416	0.122557	-0.744483	0.366495	0.976362	MED21	protein_coding	9412	mediator complex subunit 21
ENSG00000173621.8	174.142	0.121714	0.16349	0.744475	0.3665	0.976362	LRFN4	protein_coding	78999	leucine rich repeat and fibronectin type III domain containing 4
ENSG00000178440.5	53.1099	0.230579	0.309749	0.744406	0.366544	0.976362	LINC00843	lincRNA	NA
ENSG00000198729.4	339.907	0.130389	0.175173	0.744345	0.366583	0.976362	PPP1R14C	protein_coding	81706	protein phosphatase 1 regulatory inhibitor subunit 14C
ENSG00000117597.17	538.535	-0.0851731	0.11443	-0.744323	0.366597	0.976362	UTP25	protein_coding	27042	UTP25 small subunit processor component
ENSG00000065491.8	1031.46	0.0832753	0.11189	0.744259	0.366639	0.976362	TBC1D22B	protein_coding	55633	TBC1 domain family member 22B
ENSG00000088876.11	268.519	-0.110615	0.148628	-0.744244	0.366649	0.976362	ZNF343	protein_coding	79175	zinc finger protein 343
ENSG00000206573.8	893.676	0.083015	0.11157	0.744062	0.366766	0.976362	THUMPD3-AS1	antisense	440944	THUMPD3 antisense RNA 1
ENSG00000160593.18	118.911	0.171303	0.230288	0.743867	0.366891	0.976362	JAML	protein_coding	120425	junction adhesion molecule like
ENSG00000131116.11	212.717	-0.113637	0.152768	-0.74385	0.366902	0.976362	ZNF428	protein_coding	126299	zinc finger protein 428
ENSG00000244122.2	512.399	0.0961678	0.129325	0.743615	0.367053	0.976362	UGT1A7	protein_coding	54577	UDP glucuronosyltransferase family 1 member A7
ENSG00000152104.11	2757.68	0.0651316	0.0875889	0.743605	0.36706	0.976362	PTPN14	protein_coding	5784	protein tyrosine phosphatase non-receptor type 14
ENSG00000007171.17	665.657	0.356467	0.479547	0.743341	0.36723	0.976362	NOS2	protein_coding	4843	nitric oxide synthase 2
ENSG00000185567.6	10812.4	0.0957215	0.128814	0.743099	0.367386	0.976362	AHNAK2	protein_coding	113146	AHNAK nucleoprotein 2
ENSG00000283930.1	76.0016	-0.167575	0.225525	-0.743044	0.367421	0.976362	AL117339.5	protein_coding	NA
ENSG00000232434.2	438.543	0.104163	0.140201	0.742952	0.367481	0.976362	AJM1	protein_coding	389813	apical junction component 1 homolog
ENSG00000133789.14	1358.4	0.0921229	0.124001	0.742922	0.3675	0.976362	SWAP70	protein_coding	23075	switching B cell complex subunit SWAP70
ENSG00000127946.16	299.263	0.137764	0.185487	0.742715	0.367634	0.976362	HIP1	protein_coding	3092	huntingtin interacting protein 1
ENSG00000138496.16	809.637	0.0960195	0.129286	0.742692	0.367648	0.976362	PARP9	protein_coding	83666	poly(ADP-ribose) polymerase family member 9
ENSG00000198586.13	2078.09	0.0833591	0.112265	0.742522	0.367758	0.976362	TLK1	protein_coding	9874	tousled like kinase 1
ENSG00000143479.16	116.197	0.177754	0.239394	0.742516	0.367762	0.976362	DYRK3	protein_coding	8444	dual specificity tyrosine phosphorylation regulated kinase 3
ENSG00000147421.17	1978.43	0.0639254	0.086127	0.742222	0.367951	0.976362	HMBOX1	protein_coding	79618	homeobox containing 1
ENSG00000213585.10	11712.1	0.0549208	0.073997	0.742203	0.367964	0.976362	VDAC1	protein_coding	7416	voltage dependent anion channel 1
ENSG00000138085.16	1173.45	-0.0649177	0.0874689	-0.742181	0.367978	0.976362	ATRAID	protein_coding	51374	all-trans retinoic acid induced differentiation factor
ENSG00000196912.12	344.168	-0.0900764	0.121372	-0.742149	0.367999	0.976362	ANKRD36B	protein_coding	57730	ankyrin repeat domain 36B
ENSG00000183763.8	64.2379	-0.197301	0.265855	-0.742137	0.368007	0.976362	TRAIP	protein_coding	10293	TRAF interacting protein
ENSG00000180573.9	2749.32	0.105446	0.142091	0.742103	0.368029	0.976362	HIST1H2AC	protein_coding	8334	H2A clustered histone 6
ENSG00000140022.11	367.64	0.0916868	0.123559	0.742047	0.368065	0.976362	STON2	protein_coding	85439	stonin 2
ENSG00000065883.15	2764.28	0.0646851	0.0871758	0.742008	0.36809	0.976362	CDK13	protein_coding	8621	cyclin dependent kinase 13
ENSG00000196345.12	102.697	0.152362	0.205349	0.741964	0.368118	0.976362	ZKSCAN7	protein_coding	55888	zinc finger with KRAB and SCAN domains 7
ENSG00000122484.8	707.802	-0.0797765	0.107556	-0.741723	0.368274	0.976362	RPAP2	protein_coding	79871	RNA polymerase II associated protein 2
ENSG00000178921.13	307.515	-0.119572	0.161217	-0.741686	0.368298	0.976362	PFAS	protein_coding	5198	phosphoribosylformylglycinamidine synthase
ENSG00000120509.10	432.67	0.107623	0.145142	0.7415	0.368418	0.976362	PDZD11	protein_coding	51248	PDZ domain containing 11
ENSG00000178209.15	46880.6	0.108178	0.145895	0.741481	0.36843	0.976362	PLEC	protein_coding	5339	plectin
ENSG00000187091.13	631.485	0.0868096	0.117093	0.741374	0.368499	0.976362	PLCD1	protein_coding	5333	phospholipase C delta 1
ENSG00000035928.15	1535.45	-0.0703301	0.094897	-0.74112	0.368663	0.976362	RFC1	protein_coding	5981	replication factor C subunit 1
ENSG00000233757.6	51.6219	0.212729	0.287043	0.741105	0.368673	0.976362	AC092835.1	protein_coding	NA
ENSG00000101182.14	1839.01	0.0700005	0.0944573	0.741081	0.368688	0.976362	PSMA7	protein_coding	5688	proteasome 20S subunit alpha 7
ENSG00000285976.1	90.698	0.182065	0.245703	0.740996	0.368743	0.976362	AL135905.2	protein_coding	NA
ENSG00000196711.8	50.3234	-0.244625	0.330195	-0.74085	0.368838	0.976362	ALKAL1	protein_coding	389658	ALK and LTK ligand 1
ENSG00000229222.1	74.6437	0.155156	0.209447	0.740792	0.368875	0.976362	KRT18P4	processed_pseudogene	NA
ENSG00000115042.9	571.34	-0.0960994	0.129732	-0.740753	0.368901	0.976362	FAHD2A	protein_coding	51011	fumarylacetoacetate hydrolase domain containing 2A
ENSG00000168894.9	720.035	0.0816171	0.110215	0.740529	0.369045	0.976541	RNF181	protein_coding	51255	ring finger protein 181
ENSG00000205534.6	163.742	-0.116952	0.157952	-0.740427	0.369111	0.976541	SMG1P2	unprocessed_pseudogene	NA
ENSG00000177156.10	2850.42	0.059501	0.0803809	0.740238	0.369234	0.976675	TALDO1	protein_coding	6888	transaldolase 1
ENSG00000141232.4	5264.66	0.0801767	0.108348	0.739992	0.369393	0.976792	TOB1	protein_coding	10140	transducer of ERBB2, 1
ENSG00000101193.7	1656	0.0665342	0.0899174	0.739948	0.369421	0.976792	GID8	protein_coding	54994	GID complex subunit 8 homolog
ENSG00000183873.15	357.376	0.152069	0.205685	0.73933	0.369821	0.976855	SCN5A	protein_coding	6331	sodium voltage-gated channel alpha subunit 5
ENSG00000133477.16	3177.24	0.0694105	0.0938835	0.739326	0.369824	0.976855	FAM83F	protein_coding	113828	family with sequence similarity 83 member F
ENSG00000187954.12	1510.3	0.0706563	0.0955794	0.739242	0.369878	0.976855	CYHR1	protein_coding	50626	cysteine and histidine rich 1
ENSG00000007202.14	9676.1	0.0545761	0.0738323	0.739189	0.369912	0.976855	KIAA0100	protein_coding	9703	KIAA0100
ENSG00000124783.13	5729.79	-0.0556253	0.0752593	-0.739115	0.36996	0.976855	SSR1	protein_coding	6745	signal sequence receptor subunit 1
ENSG00000137812.19	396.622	-0.0939127	0.127071	-0.73906	0.369996	0.976855	KNL1	protein_coding	57082	kinetochore scaffold 1
ENSG00000167193.7	3240.14	0.0720919	0.0975507	0.73902	0.370022	0.976855	CRK	protein_coding	1398	CRK proto-oncogene, adaptor protein
ENSG00000101213.6	3489.24	0.0595547	0.0805951	0.738937	0.370075	0.976855	PTK6	protein_coding	5753	protein tyrosine kinase 6
ENSG00000136824.18	453.501	-0.0946968	0.128156	-0.738916	0.370089	0.976855	SMC2	protein_coding	10592	structural maintenance of chromosomes 2
ENSG00000111077.17	182.343	-0.1461	0.197821	-0.738546	0.370329	0.976927	TNS2	protein_coding	23371	tensin 2
ENSG00000185664.14	118.246	-0.141396	0.19151	-0.73832	0.370475	0.976927	PMEL	protein_coding	6490	premelanosome protein
ENSG00000177663.13	1026.48	0.0805321	0.109104	0.738121	0.370604	0.976927	IL17RA	protein_coding	23765	interleukin 17 receptor A
ENSG00000127483.17	3867.16	0.0570285	0.0772645	0.738095	0.370621	0.976927	HP1BP3	protein_coding	50809	heterochromatin protein 1 binding protein 3
ENSG00000186130.4	318.735	-0.0892417	0.120928	-0.737973	0.3707	0.976927	ZBTB6	protein_coding	10773	zinc finger and BTB domain containing 6
ENSG00000102007.10	900.814	0.0889348	0.12053	0.737861	0.370773	0.976927	PLP2	protein_coding	5355	proteolipid protein 2
ENSG00000089094.18	522.607	0.0843968	0.114383	0.737846	0.370783	0.976927	KDM2B	protein_coding	84678	lysine demethylase 2B
ENSG00000173456.4	875.605	0.0719437	0.0975313	0.737647	0.370912	0.976927	RNF26	protein_coding	79102	ring finger protein 26
ENSG00000100714.15	1108.49	-0.0911035	0.123515	-0.737588	0.37095	0.976927	MTHFD1	protein_coding	4522	methylenetetrahydrofolate dehydrogenase, cyclohydrolase and formyltetrahydrofolate synthetase 1
ENSG00000136816.15	778.046	0.076917	0.104282	0.737588	0.37095	0.976927	TOR1B	protein_coding	27348	torsin family 1 member B
ENSG00000162869.15	775.278	0.0777752	0.105499	0.737214	0.371192	0.976927	PPP1R21	protein_coding	129285	protein phosphatase 1 regulatory subunit 21
ENSG00000137055.14	851.74	-0.0679222	0.0921355	-0.737199	0.371202	0.976927	PLAA	protein_coding	9373	phospholipase A2 activating protein
ENSG00000185418.15	256.543	-0.113317	0.153722	-0.737153	0.371232	0.976927	TARSL2	protein_coding	123283	threonyl-tRNA synthetase 3
ENSG00000183283.15	6812.41	0.0766979	0.104049	0.737132	0.371246	0.976927	DAZAP2	protein_coding	9802	DAZ associated protein 2
ENSG00000067533.5	201.546	-0.10859	0.147339	-0.737007	0.371327	0.976927	RRP15	protein_coding	51018	ribosomal RNA processing 15 homolog
ENSG00000105323.16	5509.55	0.0521981	0.0708318	0.736931	0.371376	0.976927	HNRNPUL1	protein_coding	11100	heterogeneous nuclear ribonucleoprotein U like 1
ENSG00000137166.14	1800.64	0.071962	0.0976665	0.736814	0.371452	0.976927	FOXP4	protein_coding	116113	forkhead box P4
ENSG00000160213.7	3633.22	0.0939627	0.127529	0.736795	0.371465	0.976927	CSTB	protein_coding	1476	cystatin B
ENSG00000173575.20	4999.89	0.059238	0.0804017	0.736776	0.371477	0.976927	CHD2	protein_coding	1106	chromodomain helicase DNA binding protein 2
ENSG00000101216.10	737.269	0.0740456	0.100523	0.736607	0.371586	0.977026	GMEB2	protein_coding	26205	glucocorticoid modulatory element binding protein 2
ENSG00000111450.13	167.269	-0.141986	0.192831	-0.736326	0.371769	0.977318	STX2	protein_coding	2054	syntaxin 2
ENSG00000137177.19	3812.09	0.058894	0.0799987	0.736186	0.37186	0.977331	KIF13A	protein_coding	63971	kinesin family member 13A
ENSG00000072062.13	1857.8	0.0631225	0.0857562	0.736069	0.371936	0.977331	PRKACA	protein_coding	5566	protein kinase cAMP-activated catalytic subunit alpha
ENSG00000272141.1	413.192	-0.112715	0.15321	-0.735691	0.372181	0.977331	AL390719.2	lincRNA	NA
ENSG00000197535.14	224.869	0.131198	0.178367	0.73555	0.372273	0.977331	MYO5A	protein_coding	4644	myosin VA
ENSG00000005812.10	1130.71	0.1061	0.144247	0.735543	0.372278	0.977331	FBXL3	protein_coding	26224	F-box and leucine rich repeat protein 3
ENSG00000128607.13	1565.06	0.0631395	0.0858503	0.735461	0.372331	0.977331	KLHDC10	protein_coding	23008	kelch domain containing 10
ENSG00000163659.12	2648.08	0.0869817	0.118272	0.735437	0.372346	0.977331	TIPARP	protein_coding	25976	TCDD inducible poly(ADP-ribose) polymerase
ENSG00000049541.10	223.387	-0.11748	0.159771	-0.735304	0.372433	0.977331	RFC2	protein_coding	5982	replication factor C subunit 2
ENSG00000125875.13	1763.37	0.0730345	0.0993315	0.73526	0.372461	0.977331	TBC1D20	protein_coding	128637	TBC1 domain family member 20
ENSG00000186312.10	204.736	-0.100136	0.136225	-0.735074	0.372583	0.977331	CA5BP1	transcribed_unprocessed_pseudogene	340591	carbonic anhydrase 5B pseudogene 1
ENSG00000109920.12	2374	-0.0657524	0.0894659	-0.734943	0.372668	0.977331	FNBP4	protein_coding	23360	formin binding protein 4
ENSG00000183155.4	385.885	0.103676	0.141125	0.734638	0.372866	0.977331	RABIF	protein_coding	5877	RAB interacting factor
ENSG00000177301.14	54.0217	0.266616	0.36295	0.734582	0.372903	0.977331	KCNA2	protein_coding	3737	potassium voltage-gated channel subfamily A member 2
ENSG00000143337.18	989.76	0.0934893	0.127338	0.734181	0.373164	0.977331	TOR1AIP1	protein_coding	26092	torsin 1A interacting protein 1
ENSG00000255455.2	282.941	-0.0980472	0.133554	-0.734139	0.373191	0.977331	AP003486.1	lincRNA	NA
ENSG00000126970.15	230.89	0.108466	0.147776	0.733986	0.37329	0.977331	ZC4H2	protein_coding	55906	zinc finger C4H2-type containing
ENSG00000079257.7	277.287	-0.104099	0.14187	-0.733765	0.373434	0.977331	LXN	protein_coding	56925	latexin
ENSG00000198040.10	922.871	-0.0776143	0.105776	-0.733761	0.373437	0.977331	ZNF84	protein_coding	7637	zinc finger protein 84
ENSG00000175414.6	235.892	0.130627	0.17809	0.733489	0.373614	0.977331	ARL10	protein_coding	285598	ADP ribosylation factor like GTPase 10
ENSG00000167703.14	1122.23	0.0842685	0.114888	0.733482	0.373619	0.977331	SLC43A2	protein_coding	124935	solute carrier family 43 member 2
ENSG00000085982.13	2062.5	-0.062249	0.0849074	-0.73314	0.373842	0.977331	USP40	protein_coding	55230	ubiquitin specific peptidase 40
ENSG00000033627.16	3172.96	0.0622361	0.084902	0.733035	0.37391	0.977331	ATP6V0A1	protein_coding	535	ATPase H+ transporting V0 subunit a1
ENSG00000137161.16	627.193	0.0929735	0.126839	0.733005	0.37393	0.977331	CNPY3	protein_coding	10695	canopy FGF signaling regulator 3
ENSG00000159579.13	1360.79	-0.0718345	0.0980038	-0.732977	0.373948	0.977331	RSPRY1	protein_coding	89970	ring finger and SPRY domain containing 1
ENSG00000124074.11	198.256	-0.118037	0.161044	-0.732953	0.373964	0.977331	ENKD1	protein_coding	84080	enkurin domain containing 1
ENSG00000214941.7	310.815	-0.0867617	0.118374	-0.732948	0.373967	0.977331	ZSWIM7	protein_coding	125150	zinc finger SWIM-type containing 7
ENSG00000178935.5	694.555	0.0771955	0.105324	0.732933	0.373977	0.977331	ZNF552	protein_coding	79818	zinc finger protein 552
ENSG00000197324.8	12452.6	0.0974492	0.132971	0.732859	0.374025	0.977331	LRP10	protein_coding	26020	LDL receptor related protein 10
ENSG00000169020.9	834.252	-0.0877702	0.119774	-0.732796	0.374066	0.977331	ATP5ME	protein_coding	521	ATP synthase membrane subunit e
ENSG00000128050.8	1745.88	-0.09207	0.125646	-0.732774	0.37408	0.977331	PAICS	protein_coding	10606	phosphoribosylaminoimidazole carboxylase and phosphoribosylaminoimidazolesuccinocarboxamide synthase
ENSG00000002726.20	11398.9	0.0771205	0.105248	0.732753	0.374094	0.977331	AOC1	protein_coding	26	amine oxidase copper containing 1
ENSG00000168159.11	1588.8	0.0618003	0.0843414	0.732739	0.374103	0.977331	RNF187	protein_coding	149603	ring finger protein 187
ENSG00000178695.5	69.5611	-0.183644	0.250656	-0.732652	0.37416	0.977331	KCTD12	protein_coding	115207	potassium channel tetramerization domain containing 12
ENSG00000089177.18	2622.98	0.104275	0.142341	0.732575	0.37421	0.977331	KIF16B	protein_coding	55614	kinesin family member 16B
ENSG00000234329.1	167.659	-0.1106	0.15103	-0.732301	0.374389	0.977611	AL604028.2	processed_pseudogene	NA
ENSG00000196544.7	317.906	0.0875307	0.1196	0.73186	0.374677	0.977641	BORCS6	protein_coding	54785	BLOC-1 related complex subunit 6
ENSG00000174780.16	1378.94	-0.0798731	0.109139	-0.731849	0.374684	0.977641	SRP72	protein_coding	6731	signal recognition particle 72
ENSG00000183248.11	148.456	-0.141501	0.193399	-0.73165	0.374814	0.977641	PRR36	protein_coding	80164	proline rich 36
ENSG00000255031.5	164.924	0.115516	0.157905	0.731555	0.374876	0.977641	AP002807.1	antisense	NA
ENSG00000203865.9	75.8132	0.154349	0.210991	0.731541	0.374885	0.977641	ATP1A1-AS1	processed_transcript	84852	ATP1A1 antisense RNA 1
ENSG00000162627.16	625.8	0.0768869	0.105109	0.731496	0.374914	0.977641	SNX7	protein_coding	51375	sorting nexin 7
ENSG00000159212.12	307.419	0.117035	0.160034	0.731315	0.375033	0.977641	CLIC6	protein_coding	54102	chloride intracellular channel 6
ENSG00000162607.12	575.782	-0.0853377	0.116738	-0.731019	0.375225	0.977641	USP1	protein_coding	7398	ubiquitin specific peptidase 1
ENSG00000132604.10	790.602	-0.0685203	0.0937442	-0.730928	0.375285	0.977641	TERF2	protein_coding	7014	telomeric repeat binding factor 2
ENSG00000184731.5	1015.76	0.0834054	0.114114	0.730894	0.375307	0.977641	FAM110C	protein_coding	642273	family with sequence similarity 110 member C
ENSG00000169629.11	89.3264	-0.148774	0.203571	-0.730821	0.375355	0.977641	RGPD8	protein_coding	727851	RANBP2 like and GRIP domain containing 8
ENSG00000123595.7	698.622	0.116637	0.159606	0.730781	0.375381	0.977641	RAB9A	protein_coding	9367	RAB9A, member RAS oncogene family
ENSG00000006015.17	309.031	-0.101015	0.138233	-0.730758	0.375396	0.977641	REX1BD	protein_coding	55049	required for excision 1-B domain containing
ENSG00000176410.7	305.253	-0.0868883	0.118904	-0.730746	0.375404	0.977641	DNAJC30	protein_coding	84277	DnaJ heat shock protein family (Hsp40) member C30
ENSG00000165923.15	78.7865	-0.178675	0.244686	-0.73022	0.375748	0.97786	AGBL2	protein_coding	79841	ATP/GTP binding protein like 2
ENSG00000106344.8	968.434	-0.0859487	0.117734	-0.730026	0.375874	0.97786	RBM28	protein_coding	55131	RNA binding motif protein 28
ENSG00000178761.14	1211.23	0.069009	0.0945395	0.729949	0.375925	0.97786	FAM219B	protein_coding	57184	family with sequence similarity 219 member B
ENSG00000136108.14	508.465	-0.0945547	0.129542	-0.729917	0.375946	0.97786	CKAP2	protein_coding	26586	cytoskeleton associated protein 2
ENSG00000178163.7	1202.86	0.0868722	0.119059	0.729654	0.376118	0.97786	ZNF518B	protein_coding	85460	zinc finger protein 518B
ENSG00000074842.7	1480.59	0.0736771	0.101011	0.729396	0.376287	0.97786	MYDGF	protein_coding	56005	myeloid derived growth factor
ENSG00000058804.11	569.452	-0.0967252	0.132621	-0.729334	0.376327	0.97786	NDC1	protein_coding	55706	NDC1 transmembrane nucleoporin
ENSG00000011083.8	132.607	0.236736	0.324659	0.729184	0.376426	0.97786	SLC6A7	protein_coding	6534	solute carrier family 6 member 7
ENSG00000160551.11	4881.86	0.0590473	0.0809784	0.729173	0.376433	0.97786	TAOK1	protein_coding	57551	TAO kinase 1
ENSG00000106484.15	428.798	-0.112346	0.154159	-0.728767	0.376698	0.97786	MEST	protein_coding	4232	mesoderm specific transcript
ENSG00000251682.1	144.403	-0.128019	0.175706	-0.728598	0.376809	0.97786	AC122718.2	processed_pseudogene	NA
ENSG00000164398.12	51.4184	-0.282115	0.387219	-0.728565	0.376831	0.97786	ACSL6	protein_coding	23305	acyl-CoA synthetase long chain family member 6
ENSG00000198369.9	2007.85	0.0897862	0.123291	0.728247	0.377039	0.97786	SPRED2	protein_coding	200734	sprouty related EVH1 domain containing 2
ENSG00000276234.4	325.509	-0.0827397	0.113634	-0.728121	0.377121	0.97786	TADA2A	protein_coding	6871	transcriptional adaptor 2A
ENSG00000085788.13	827.208	-0.0701427	0.096348	-0.728015	0.377191	0.97786	DDHD2	protein_coding	23259	DDHD domain containing 2
ENSG00000034152.18	3467.32	0.0721779	0.0991532	0.727943	0.377238	0.97786	MAP2K3	protein_coding	5606	mitogen-activated protein kinase kinase 3
ENSG00000141569.11	431.094	-0.0978373	0.134409	-0.727909	0.377261	0.97786	TRIM65	protein_coding	201292	tripartite motif containing 65
ENSG00000137145.20	4237.16	0.0543149	0.0746193	0.727894	0.377271	0.97786	DENND4C	protein_coding	55667	DENN domain containing 4C
ENSG00000168143.8	1086.84	0.0859817	0.118191	0.727482	0.37754	0.97786	FAM83B	protein_coding	222584	family with sequence similarity 83 member B
ENSG00000118096.7	273.583	-0.110296	0.151651	-0.727303	0.377658	0.97786	IFT46	protein_coding	56912	intraflagellar transport 46
ENSG00000179958.8	530.787	-0.0716508	0.0985482	-0.727064	0.377815	0.97786	DCTPP1	protein_coding	79077	dCTP pyrophosphatase 1
ENSG00000070047.11	3364.16	0.0533182	0.0733371	0.727029	0.377838	0.97786	PHRF1	protein_coding	57661	PHD and ring finger domains 1
ENSG00000198130.15	868.679	-0.0660978	0.0909213	-0.726977	0.377871	0.97786	HIBCH	protein_coding	26275	3-hydroxyisobutyryl-CoA hydrolase
ENSG00000174010.9	227.804	-0.10068	0.138503	-0.726912	0.377914	0.97786	KLHL15	protein_coding	80311	kelch like family member 15
ENSG00000274618.1	61.6745	0.289211	0.397916	0.726813	0.377979	0.97786	HIST1H4F	protein_coding	8361	H4 clustered histone 6
ENSG00000184857.7	166.721	-0.132945	0.182963	-0.726625	0.378103	0.97786	TMEM186	protein_coding	25880	transmembrane protein 186
ENSG00000164056.10	676.995	-0.0868762	0.119567	-0.726592	0.378125	0.97786	SPRY1	protein_coding	10252	sprouty RTK signaling antagonist 1
ENSG00000254615.2	57.2953	-0.173314	0.238538	-0.726568	0.37814	0.97786	AC027031.2	lincRNA	NA
ENSG00000073417.14	2367.21	0.0785554	0.108136	0.726452	0.378216	0.97786	PDE8A	protein_coding	5151	phosphodiesterase 8A
ENSG00000173786.16	1308.45	0.0607222	0.0836003	0.72634	0.37829	0.97786	CNP	protein_coding	1267	2',3'-cyclic nucleotide 3' phosphodiesterase
ENSG00000188352.12	1746.98	0.0655937	0.0903362	0.726106	0.378444	0.97786	FOCAD	protein_coding	54914	focadhesin
ENSG00000142694.6	55.1132	0.185839	0.255944	0.726093	0.378452	0.97786	EVA1B	protein_coding	55194	eva-1 homolog B
ENSG00000269939.1	50.9917	-0.198866	0.273899	-0.726057	0.378475	0.97786	PCF11-AS1	lincRNA	NA
ENSG00000141040.14	113.714	-0.150438	0.207205	-0.726035	0.37849	0.97786	ZNF287	protein_coding	57336	zinc finger protein 287
ENSG00000101844.17	438.819	0.102272	0.140901	0.725843	0.378616	0.97786	ATG4A	protein_coding	115201	autophagy related 4A cysteine peptidase
ENSG00000081377.16	1144.54	0.0789011	0.108723	0.725711	0.378703	0.97786	CDC14B	protein_coding	8555	cell division cycle 14B
ENSG00000177951.17	1778.21	-0.058803	0.081059	-0.725434	0.378885	0.97786	BET1L	protein_coding	51272	Bet1 golgi vesicular membrane trafficking protein like
ENSG00000168393.12	217.918	-0.10558	0.145581	-0.725232	0.379018	0.97786	DTYMK	protein_coding	1841	deoxythymidylate kinase
ENSG00000099617.3	462.974	-0.160113	0.220791	-0.725177	0.379053	0.97786	EFNA2	protein_coding	1943	ephrin A2
ENSG00000271447.5	964.069	0.0964853	0.133054	0.725159	0.379066	0.97786	MMP28	protein_coding	79148	matrix metallopeptidase 28
ENSG00000151715.7	12098.5	0.0850815	0.117346	0.72505	0.379137	0.97786	TMEM45B	protein_coding	120224	transmembrane protein 45B
ENSG00000178188.14	1818.28	0.0582957	0.0804135	0.724949	0.379204	0.97786	SH2B1	protein_coding	25970	SH2B adaptor protein 1
ENSG00000140307.10	482.068	-0.100618	0.138795	-0.724936	0.379212	0.97786	GTF2A2	protein_coding	2958	general transcription factor IIA subunit 2
ENSG00000111481.9	2757.8	-0.0615315	0.08488	-0.724924	0.37922	0.97786	COPZ1	protein_coding	22818	COPI coat complex subunit zeta 1
ENSG00000198890.8	275.529	-0.117159	0.161622	-0.724891	0.379242	0.97786	PRMT6	protein_coding	55170	protein arginine methyltransferase 6
ENSG00000214756.7	68.5883	-0.169311	0.23357	-0.724882	0.379247	0.97786	CSKMT	protein_coding	751071	citrate synthase lysine methyltransferase
ENSG00000111816.7	6329.66	0.0879189	0.12129	0.724865	0.379259	0.97786	FRK	protein_coding	2444	fyn related Src family tyrosine kinase
ENSG00000242588.6	171.676	0.110048	0.151823	0.724843	0.379274	0.97786	AC108010.1	processed_transcript	NA
ENSG00000137968.16	96.0022	0.236623	0.326573	0.724566	0.379456	0.97786	SLC44A5	protein_coding	204962	solute carrier family 44 member 5
ENSG00000196378.11	70.5885	-0.16212	0.223786	-0.724442	0.379537	0.97786	ZNF34	protein_coding	80778	zinc finger protein 34
ENSG00000161328.10	78.4072	-0.167273	0.230906	-0.724422	0.37955	0.97786	LRRC56	protein_coding	115399	leucine rich repeat containing 56
ENSG00000255517.6	86.1046	-0.14124	0.194973	-0.724406	0.379561	0.97786	AP002748.3	antisense	101928069	uncharacterized LOC101928069
ENSG00000110660.14	464.218	-0.100127	0.138266	-0.724165	0.379719	0.97786	SLC35F2	protein_coding	54733	solute carrier family 35 member F2
ENSG00000185627.17	1498.73	-0.0624946	0.0863133	-0.724043	0.3798	0.97786	PSMD13	protein_coding	5719	proteasome 26S subunit, non-ATPase 13
ENSG00000230457.3	114.76	-0.134129	0.185252	-0.724033	0.379806	0.97786	PA2G4P4	processed_pseudogene	NA
ENSG00000100225.17	2541.23	0.0615473	0.0850247	0.723875	0.37991	0.97786	FBXO7	protein_coding	25793	F-box protein 7
ENSG00000182150.15	971.625	-0.0794578	0.109777	-0.72381	0.379953	0.97786	ERCC6L2	protein_coding	375748	ERCC excision repair 6 like 2
ENSG00000141456.14	1095.29	-0.0956282	0.132122	-0.723787	0.379968	0.97786	PELP1	protein_coding	27043	proline, glutamate and leucine rich protein 1
ENSG00000139865.16	82.2113	-0.143346	0.198094	-0.723626	0.380074	0.97786	TTC6	protein_coding	319089	tetratricopeptide repeat domain 6
ENSG00000213462.4	290.623	0.100799	0.139316	0.723528	0.380139	0.97786	ERV3-1	protein_coding	2086	endogenous retrovirus group 3 member 1, envelope
ENSG00000102100.15	1001.6	0.0801433	0.11083	0.723119	0.380408	0.97786	SLC35A2	protein_coding	7355	solute carrier family 35 member A2
ENSG00000240471.1	56.3689	0.179714	0.248577	0.72297	0.380506	0.97786	PHBP8	processed_pseudogene	NA
ENSG00000124205.16	324.141	0.327789	0.453528	0.722755	0.380648	0.97786	EDN3	protein_coding	1908	endothelin 3
ENSG00000053900.10	541.012	-0.0797845	0.110391	-0.722747	0.380653	0.97786	ANAPC4	protein_coding	29945	anaphase promoting complex subunit 4
ENSG00000273270.1	145.552	0.128189	0.177387	0.722652	0.380716	0.97786	AC090114.2	lincRNA	NA
ENSG00000131931.8	186.18	0.127812	0.176937	0.722356	0.380911	0.97786	THAP1	protein_coding	55145	THAP domain containing 1
ENSG00000159905.14	115.2	-0.146322	0.202571	-0.722327	0.38093	0.97786	ZNF221	protein_coding	7638	zinc finger protein 221
ENSG00000077235.17	4432.8	0.0606449	0.0839624	0.722286	0.380957	0.97786	GTF3C1	protein_coding	2975	general transcription factor IIIC subunit 1
ENSG00000175130.6	5612.16	0.0734491	0.10171	0.722145	0.38105	0.97786	MARCKSL1	protein_coding	65108	MARCKS like 1
ENSG00000095059.15	62.5743	-0.165912	0.229767	-0.722089	0.381087	0.97786	DHPS	protein_coding	1725	deoxyhypusine synthase
ENSG00000142961.14	571.044	0.0796473	0.110327	0.721919	0.381199	0.97786	MOB3C	protein_coding	148932	MOB kinase activator 3C
ENSG00000066468.22	1504.83	0.0791785	0.109686	0.721864	0.381235	0.97786	FGFR2	protein_coding	2263	fibroblast growth factor receptor 2
ENSG00000218537.1	103.168	0.138622	0.192183	0.721303	0.381606	0.97786	MIF-AS1	antisense	NA
ENSG00000228434.1	187.528	0.102118	0.141633	0.721007	0.381801	0.97786	AC004951.1	lincRNA	NA
ENSG00000204946.9	298.724	0.0980197	0.135958	0.720954	0.381836	0.97786	ZNF783	protein_coding	100289678	zinc finger family member 783
ENSG00000170584.10	234.066	-0.100114	0.138942	-0.720546	0.382105	0.97786	NUDCD2	protein_coding	134492	NudC domain containing 2
ENSG00000131791.7	2807.03	0.0879129	0.122047	0.720317	0.382256	0.97786	PRKAB2	protein_coding	5565	protein kinase AMP-activated non-catalytic subunit beta 2
ENSG00000072201.13	225.155	0.164899	0.228942	0.720266	0.38229	0.97786	LNX1	protein_coding	84708	ligand of numb-protein X 1
ENSG00000204514.9	209.623	-0.100853	0.140035	-0.720195	0.382337	0.97786	ZNF814	protein_coding	730051	zinc finger protein 814
ENSG00000137251.15	57.3641	-0.203683	0.282816	-0.720195	0.382338	0.97786	TINAG	protein_coding	27283	tubulointerstitial nephritis antigen
ENSG00000100418.7	1343.03	-0.0609758	0.0846771	-0.720097	0.382402	0.97786	DESI1	protein_coding	27351	desumoylating isopeptidase 1
ENSG00000104980.7	538.252	-0.0740606	0.102857	-0.720037	0.382441	0.97786	TIMM44	protein_coding	10469	translocase of inner mitochondrial membrane 44
ENSG00000135605.12	239.935	0.103584	0.143893	0.71987	0.382552	0.97786	TEC	protein_coding	7006	tec protein tyrosine kinase
ENSG00000105289.14	7440.86	0.0674607	0.0937194	0.719815	0.382589	0.97786	TJP3	protein_coding	27134	tight junction protein 3
ENSG00000088766.11	580.062	-0.0831003	0.115505	-0.719453	0.382828	0.97786	CRLS1	protein_coding	54675	cardiolipin synthase 1
ENSG00000174720.15	774.444	-0.0818394	0.113759	-0.719411	0.382856	0.97786	LARP7	protein_coding	51574	La ribonucleoprotein 7, transcriptional regulator
ENSG00000106244.12	1441.45	0.0571249	0.0794076	0.719388	0.382871	0.97786	PDAP1	protein_coding	11333	PDGFA associated protein 1
ENSG00000205476.8	2094.42	0.0730306	0.101539	0.71924	0.382968	0.97786	CCDC85C	protein_coding	317762	coiled-coil domain containing 85C
ENSG00000254550.1	88.934	-0.157558	0.219074	-0.719201	0.382995	0.97786	OMP	protein_coding	4975	olfactory marker protein
ENSG00000149177.12	4460.94	0.0790435	0.109911	0.71916	0.383021	0.97786	PTPRJ	protein_coding	5795	protein tyrosine phosphatase receptor type J
ENSG00000267858.5	55.2496	-0.170192	0.23667	-0.719111	0.383054	0.97786	MZF1-AS1	antisense	100131691	MZF1 antisense RNA 1
ENSG00000232536.1	81.3491	0.173884	0.241805	0.719109	0.383055	0.97786	AL365436.2	sense_intronic	NA
ENSG00000161011.19	10293.6	0.0771998	0.107368	0.71902	0.383114	0.97786	SQSTM1	protein_coding	8878	sequestosome 1
ENSG00000140043.11	202.052	-0.101724	0.141482	-0.718991	0.383133	0.97786	PTGR2	protein_coding	145482	prostaglandin reductase 2
ENSG00000114316.12	1597.39	0.061612	0.0857052	0.718883	0.383205	0.97786	USP4	protein_coding	7375	ubiquitin specific peptidase 4
ENSG00000014123.9	1441.52	-0.065525	0.0911949	-0.718516	0.383448	0.97786	UFL1	protein_coding	23376	UFM1 specific ligase 1
ENSG00000013374.16	1867.35	-0.0721105	0.100374	-0.718417	0.383513	0.97786	NUB1	protein_coding	51667	negative regulator of ubiquitin like proteins 1
ENSG00000134014.16	717.716	-0.0720867	0.100408	-0.717936	0.383832	0.97786	ELP3	protein_coding	55140	elongator acetyltransferase complex subunit 3
ENSG00000096717.11	488.443	-0.0835974	0.116452	-0.717871	0.383875	0.97786	SIRT1	protein_coding	23411	sirtuin 1
ENSG00000103034.14	397.016	0.0989577	0.137861	0.717809	0.383916	0.97786	NDRG4	protein_coding	65009	NDRG family member 4
ENSG00000159714.11	212.929	-0.102664	0.143026	-0.717801	0.383921	0.97786	ZDHHC1	protein_coding	29800	zinc finger DHHC-type containing 1
ENSG00000228409.6	131.921	-0.132052	0.184014	-0.717618	0.384043	0.97786	CCT6P1	transcribed_unprocessed_pseudogene	NA
ENSG00000055163.19	2225.28	0.0749472	0.104449	0.717548	0.384089	0.97786	CYFIP2	protein_coding	26999	cytoplasmic FMR1 interacting protein 2
ENSG00000196660.10	2111.55	0.285082	0.397366	0.717429	0.384168	0.97786	SLC30A10	protein_coding	55532	solute carrier family 30 member 10
ENSG00000166979.12	76.0378	-0.172778	0.240867	-0.717319	0.384241	0.97786	EVA1C	protein_coding	59271	eva-1 homolog C
ENSG00000131174.5	1528.99	-0.0766856	0.106956	-0.716984	0.384462	0.97786	COX7B	protein_coding	1349	cytochrome c oxidase subunit 7B
ENSG00000155016.17	322.665	0.0897007	0.125115	0.716947	0.384487	0.97786	CYP2U1	protein_coding	113612	cytochrome P450 family 2 subfamily U member 1
ENSG00000175575.12	271.669	-0.0961904	0.134174	-0.716909	0.384512	0.97786	PAAF1	protein_coding	80227	proteasomal ATPase associated factor 1
ENSG00000114529.12	1266.92	0.0720072	0.10045	0.716847	0.384553	0.97786	C3orf52	protein_coding	79669	chromosome 3 open reading frame 52
ENSG00000157110.15	1484.72	0.0729516	0.101776	0.716787	0.384593	0.97786	RBPMS	protein_coding	11030	RNA binding protein, mRNA processing factor
ENSG00000099338.22	140.284	-0.117002	0.163243	-0.716731	0.38463	0.97786	CATSPERG	protein_coding	57828	cation channel sperm associated auxiliary subunit gamma
ENSG00000256683.6	257.335	0.103215	0.144031	0.71662	0.384704	0.97786	ZNF350	protein_coding	59348	zinc finger protein 350
ENSG00000167716.18	822.542	0.0648795	0.0905377	0.716603	0.384716	0.97786	WDR81	protein_coding	124997	WD repeat domain 81
ENSG00000104863.11	88.7257	0.162852	0.227257	0.716598	0.384719	0.97786	LIN7B	protein_coding	64130	lin-7 homolog B, crumbs cell polarity complex component
ENSG00000166825.13	18419.9	-0.382331	0.533537	-0.716597	0.384719	0.97786	ANPEP	protein_coding	290	alanyl aminopeptidase, membrane
ENSG00000198252.11	417.856	-0.0873874	0.12195	-0.716586	0.384727	0.97786	STYX	protein_coding	6815	serine/threonine/tyrosine interacting protein
ENSG00000153179.12	2146.4	0.0672391	0.0938528	0.716431	0.384829	0.97786	RASSF3	protein_coding	283349	Ras association domain family member 3
ENSG00000153294.11	161.851	-0.145129	0.202704	-0.715964	0.385139	0.97786	ADGRF4	protein_coding	221393	adhesion G protein-coupled receptor F4
ENSG00000167384.10	318.456	-0.0811642	0.113365	-0.715953	0.385146	0.97786	ZNF180	protein_coding	7733	zinc finger protein 180
ENSG00000163382.11	969.018	0.0791051	0.110496	0.715909	0.385176	0.97786	NAXE	protein_coding	128240	NAD(P)HX epimerase
ENSG00000198700.9	1645.66	-0.0691029	0.0965253	-0.715905	0.385179	0.97786	IPO9	protein_coding	55705	importin 9
ENSG00000117472.9	22784.6	0.0759136	0.106056	0.715787	0.385257	0.97786	TSPAN1	protein_coding	10103	tetraspanin 1
ENSG00000129255.15	1119.71	0.0775131	0.108328	0.715542	0.38542	0.97786	MPDU1	protein_coding	9526	mannose-P-dolichol utilization defect 1
ENSG00000198720.12	69.9347	-0.153583	0.214642	-0.715531	0.385427	0.97786	ANKRD13B	protein_coding	124930	ankyrin repeat domain 13B
ENSG00000149743.13	438.366	0.0832213	0.116347	0.715284	0.385591	0.97786	TRPT1	protein_coding	83707	tRNA phosphotransferase 1
ENSG00000043143.20	1267.6	0.0693546	0.0969681	0.71523	0.385627	0.97786	JADE2	protein_coding	23338	jade family PHD finger 2
ENSG00000074582.13	271.298	-0.100924	0.141136	-0.715079	0.385727	0.97786	BCS1L	protein_coding	617	BCS1 homolog, ubiquinol-cytochrome c reductase complex chaperone
ENSG00000164347.17	886.618	-0.0713122	0.0997297	-0.715055	0.385743	0.97786	GFM2	protein_coding	84340	GTP dependent ribosome recycling factor mitochondrial 2
ENSG00000229344.1	57.3415	0.209646	0.293203	0.715019	0.385767	0.97786	MTCO2P12	unprocessed_pseudogene	NA
ENSG00000122126.16	2076.68	0.0609451	0.0852362	0.715015	0.38577	0.97786	OCRL	protein_coding	4952	OCRL inositol polyphosphate-5-phosphatase
ENSG00000172183.14	921.367	0.122301	0.171052	0.714991	0.385786	0.97786	ISG20	protein_coding	3669	interferon stimulated exonuclease gene 20
ENSG00000106025.8	253.836	-0.10332	0.14454	-0.714822	0.385898	0.97786	TSPAN12	protein_coding	23554	tetraspanin 12
ENSG00000111445.13	235.111	-0.104492	0.146192	-0.714758	0.385941	0.97786	RFC5	protein_coding	5985	replication factor C subunit 5
ENSG00000123066.8	4536.72	0.0703229	0.0983876	0.714754	0.385943	0.97786	MED13L	protein_coding	23389	mediator complex subunit 13L
ENSG00000116771.5	240.531	-0.102023	0.142767	-0.714609	0.386039	0.97786	AGMAT	protein_coding	79814	agmatinase
ENSG00000050165.17	323.866	0.131767	0.184442	0.714406	0.386175	0.97786	DKK3	protein_coding	27122	dickkopf WNT signaling pathway inhibitor 3
ENSG00000262879.5	224.903	0.094051	0.131675	0.714263	0.386269	0.97786	AC068152.1	processed_transcript	NA
ENSG00000282458.1	95.4912	0.140924	0.197311	0.714221	0.386297	0.97786	WASH5P	transcribed_processed_pseudogene	375690	WASP family homolog 5, pseudogene
ENSG00000166532.15	383.457	-0.0893654	0.12513	-0.71418	0.386324	0.97786	RIMKLB	protein_coding	57494	ribosomal modification protein rimK like family member B
ENSG00000197024.8	554.901	-0.0758535	0.106215	-0.714151	0.386344	0.97786	ZNF398	protein_coding	57541	zinc finger protein 398
ENSG00000176915.14	3748.75	0.0614109	0.086004	0.714046	0.386414	0.97786	ANKLE2	protein_coding	23141	ankyrin repeat and LEM domain containing 2
ENSG00000148297.15	625.266	-0.0770348	0.107891	-0.714004	0.386442	0.97786	MED22	protein_coding	6837	mediator complex subunit 22
ENSG00000117385.15	471.106	-0.0900347	0.126135	-0.713799	0.386578	0.97786	P3H1	protein_coding	64175	prolyl 3-hydroxylase 1
ENSG00000076513.16	1700.28	0.0742816	0.10408	0.713697	0.386646	0.97786	ANKRD13A	protein_coding	88455	ankyrin repeat domain 13A
ENSG00000112297.14	5126.69	0.0669929	0.0938806	0.713596	0.386713	0.97786	CRYBG1	protein_coding	202	crystallin beta-gamma domain containing 1
ENSG00000180329.13	440.541	-0.0793103	0.111146	-0.713569	0.386731	0.97786	CCDC43	protein_coding	124808	coiled-coil domain containing 43
ENSG00000135917.14	150.551	-0.145891	0.204513	-0.713359	0.386871	0.97786	SLC19A3	protein_coding	80704	solute carrier family 19 member 3
ENSG00000128185.9	251.099	-0.091706	0.128557	-0.713348	0.386878	0.97786	DGCR6L	protein_coding	85359	DiGeorge syndrome critical region gene 6 like
ENSG00000143376.13	1990.61	0.0567782	0.0795974	0.713318	0.386899	0.97786	SNX27	protein_coding	81609	sorting nexin 27
ENSG00000139990.17	2009.57	0.0544764	0.0763851	0.713181	0.38699	0.97786	DCAF5	protein_coding	8816	DDB1 and CUL4 associated factor 5
ENSG00000166819.11	75.2479	0.171013	0.239828	0.713064	0.387067	0.97786	PLIN1	protein_coding	5346	perilipin 1
ENSG00000214050.7	56.4443	-0.174111	0.244214	-0.712946	0.387146	0.97786	FBXO16	protein_coding	157574	F-box protein 16
ENSG00000196199.13	1387.26	-0.0610289	0.0856049	-0.712914	0.387167	0.97786	MPHOSPH8	protein_coding	54737	M-phase phosphoprotein 8
ENSG00000104626.14	488.463	0.0791293	0.110994	0.712914	0.387167	0.97786	ERI1	protein_coding	90459	exoribonuclease 1
ENSG00000160058.18	3215.04	0.0641629	0.0900322	0.712666	0.387332	0.97786	BSDC1	protein_coding	55108	BSD domain containing 1
ENSG00000244627.5	348.681	-0.0888883	0.124736	-0.712609	0.38737	0.97786	TPTEP2	transcribed_unprocessed_pseudogene	NA
ENSG00000136897.7	406.685	-0.0858234	0.120436	-0.712605	0.387373	0.97786	MRPL50	protein_coding	54534	mitochondrial ribosomal protein L50
ENSG00000258738.1	60.9137	0.168322	0.236214	0.712584	0.387387	0.97786	AL121603.2	antisense	112268124	uncharacterized LOC112268124
ENSG00000129353.14	2357.87	0.0837601	0.117554	0.712522	0.387428	0.97786	SLC44A2	protein_coding	57153	solute carrier family 44 member 2
ENSG00000178531.5	144.509	0.162919	0.228658	0.712501	0.387442	0.97786	CTXN1	protein_coding	404217	cortexin 1
ENSG00000085511.19	794.678	0.0691777	0.0970931	0.712488	0.387451	0.97786	MAP3K4	protein_coding	4216	mitogen-activated protein kinase kinase kinase 4
ENSG00000188636.3	1287.88	-0.0837309	0.11752	-0.71248	0.387456	0.97786	RTL6	protein_coding	84247	retrotransposon Gag like 6
ENSG00000119965.12	180.598	-0.115634	0.162381	-0.712116	0.387699	0.97786	C10orf88	protein_coding	80007	chromosome 10 open reading frame 88
ENSG00000152240.12	124.773	-0.128424	0.180344	-0.712105	0.387706	0.97786	HAUS1	protein_coding	115106	HAUS augmin like complex subunit 1
ENSG00000113946.3	96.5	0.147865	0.207696	0.711932	0.387822	0.97786	CLDN16	protein_coding	10686	claudin 16
ENSG00000124217.4	286.124	-0.0993032	0.139501	-0.711845	0.387879	0.97786	MOCS3	protein_coding	27304	molybdenum cofactor synthesis 3
ENSG00000104783.12	1434.89	-0.119838	0.168363	-0.711781	0.387922	0.97786	KCNN4	protein_coding	3783	potassium calcium-activated channel subfamily N member 4
ENSG00000103121.8	349.205	-0.0852354	0.119758	-0.711733	0.387954	0.97786	CMC2	protein_coding	56942	C-X9-C motif containing 2
ENSG00000215045.8	79.3158	-0.151633	0.213064	-0.711679	0.38799	0.97786	GRID2IP	protein_coding	392862	Grid2 interacting protein
ENSG00000274471.2	78.9878	-0.157811	0.221778	-0.711572	0.388061	0.97786	AC242376.2	transcribed_unprocessed_pseudogene	100132101	hect domain and RLD 2 pseudogene 7
ENSG00000151773.12	178.625	-0.10717	0.150647	-0.711399	0.388177	0.97786	CCDC122	protein_coding	160857	coiled-coil domain containing 122
ENSG00000222112.1	50.676	0.186149	0.26167	0.711389	0.388183	0.97786	RN7SKP16	misc_RNA	NA
ENSG00000247373.3	155.09	-0.118862	0.167093	-0.711349	0.38821	0.97786	AC055713.1	lincRNA	NA
ENSG00000236204.6	52.9316	-0.179377	0.252198	-0.711255	0.388273	0.97786	LINC01376	lincRNA	400945	long intergenic non-protein coding RNA 1376
ENSG00000131475.6	1082.7	0.0692951	0.0974327	0.71121	0.388303	0.97786	VPS25	protein_coding	84313	vacuolar protein sorting 25 homolog
ENSG00000092820.17	25938.6	0.0753772	0.106032	0.710888	0.388518	0.97786	EZR	protein_coding	7430	ezrin
ENSG00000130741.10	4296.23	-0.0647957	0.0911701	-0.710712	0.388636	0.97786	EIF2S3	protein_coding	1968	eukaryotic translation initiation factor 2 subunit gamma
ENSG00000110619.17	2374.31	0.074894	0.105385	0.710672	0.388662	0.97786	CARS	protein_coding	833	cysteinyl-tRNA synthetase 1
ENSG00000264575.1	72.3844	-0.166713	0.234621	-0.710564	0.388734	0.97786	LINC00526	lincRNA	NA
ENSG00000137073.21	1967.3	0.0657147	0.0924892	0.710512	0.388769	0.97786	UBAP2	protein_coding	55833	ubiquitin associated protein 2
ENSG00000171135.14	588.954	-0.0823551	0.115943	-0.710307	0.388905	0.97786	JAGN1	protein_coding	84522	jagunal homolog 1
ENSG00000116525.13	412.591	0.0893226	0.125822	0.709911	0.38917	0.97786	TRIM62	protein_coding	55223	tripartite motif containing 62
ENSG00000104064.17	318.334	-0.0914603	0.128852	-0.709808	0.389239	0.97786	GABPB1	protein_coding	2553	GA binding protein transcription factor subunit beta 1
ENSG00000177192.13	354.744	-0.116411	0.164018	-0.709745	0.389281	0.97786	PUS1	protein_coding	80324	pseudouridine synthase 1
ENSG00000119383.19	1820.9	0.0612348	0.0862811	0.709713	0.389302	0.97786	PTPA	protein_coding	5524	protein phosphatase 2 phosphatase activator
ENSG00000183723.12	5065.93	0.0589909	0.0831535	0.709421	0.389497	0.97786	CMTM4	protein_coding	146223	CKLF like MARVEL transmembrane domain containing 4
ENSG00000115652.14	870.038	0.0838104	0.118141	0.709409	0.389505	0.97786	UXS1	protein_coding	80146	UDP-glucuronate decarboxylase 1
ENSG00000267904.1	78.0451	-0.157213	0.221624	-0.70937	0.389532	0.97786	AC024075.1	sense_intronic	NA
ENSG00000132698.14	2897.96	0.0659714	0.0930419	0.70905	0.389745	0.97786	RAB25	protein_coding	57111	RAB25, member RAS oncogene family
ENSG00000167757.13	689.005	0.0850702	0.120001	0.70891	0.389839	0.97786	KLK11	protein_coding	11012	kallikrein related peptidase 11
ENSG00000225447.1	79.1177	-0.164652	0.23229	-0.708819	0.3899	0.97786	RPS15AP10	processed_pseudogene	NA
ENSG00000198818.9	785.701	-0.071041	0.100237	-0.708732	0.389958	0.97786	SFT2D1	protein_coding	113402	SFT2 domain containing 1
ENSG00000141447.17	1676.77	-0.0749529	0.105795	-0.708473	0.390131	0.97786	OSBPL1A	protein_coding	114876	oxysterol binding protein like 1A
ENSG00000163257.10	991.62	-0.0771615	0.108922	-0.70841	0.390174	0.97786	DCAF16	protein_coding	54876	DDB1 and CUL4 associated factor 16
ENSG00000123268.8	406.202	0.0842255	0.118896	0.708399	0.390181	0.97786	ATF1	protein_coding	466	activating transcription factor 1
ENSG00000197937.12	215.493	-0.11189	0.158008	-0.708127	0.390363	0.97786	ZNF347	protein_coding	84671	zinc finger protein 347
ENSG00000155158.20	1997.34	0.0971312	0.137176	0.708077	0.390397	0.97786	TTC39B	protein_coding	158219	tetratricopeptide repeat domain 39B
ENSG00000082516.8	555.172	-0.100468	0.14191	-0.707972	0.390467	0.97786	GEMIN5	protein_coding	25929	gem nuclear organelle associated protein 5
ENSG00000213614.9	1191.04	0.10646	0.150378	0.707948	0.390483	0.97786	HEXA	protein_coding	3073	hexosaminidase subunit alpha
ENSG00000179029.14	149.572	-0.117657	0.166215	-0.70786	0.390542	0.97786	TMEM107	protein_coding	84314	transmembrane protein 107
ENSG00000069329.17	3572.48	0.0572844	0.0809462	0.707685	0.390659	0.97786	VPS35	protein_coding	55737	VPS35 retromer complex component
ENSG00000168259.14	1715	0.0611008	0.0863391	0.707685	0.390659	0.97786	DNAJC7	protein_coding	7266	DnaJ heat shock protein family (Hsp40) member C7
ENSG00000226950.6	307.327	0.110696	0.156429	0.707645	0.390685	0.97786	DANCR	processed_transcript	57291	differentiation antagonizing non-protein coding RNA
ENSG00000285796.1	312.715	0.0906187	0.128094	0.707438	0.390824	0.97786	AL162458.1	antisense	NA
ENSG00000105607.12	254.981	0.124033	0.175354	0.707329	0.390897	0.97786	GCDH	protein_coding	2639	glutaryl-CoA dehydrogenase
ENSG00000196812.4	248.52	0.0935443	0.132254	0.707307	0.390912	0.97786	ZSCAN16	protein_coding	80345	zinc finger and SCAN domain containing 16
ENSG00000116584.17	3659.63	0.0646229	0.0913711	0.707257	0.390945	0.97786	ARHGEF2	protein_coding	9181	Rho/Rac guanine nucleotide exchange factor 2
ENSG00000169905.12	13970.1	0.0841302	0.118965	0.707186	0.390993	0.97786	TOR1AIP2	protein_coding	163590	torsin 1A interacting protein 2
ENSG00000176142.12	738.481	-0.0693166	0.098037	-0.707045	0.391087	0.97786	TMEM39A	protein_coding	55254	transmembrane protein 39A
ENSG00000281195.1	290.635	-0.0848965	0.120074	-0.707033	0.391095	0.97786	AC007878.1	lincRNA	NA
ENSG00000172663.8	838.787	-0.0650828	0.0920653	-0.70692	0.391171	0.97786	TMEM134	protein_coding	80194	transmembrane protein 134
ENSG00000272578.5	118.168	-0.136694	0.193376	-0.706883	0.391196	0.97786	AP000347.1	transcribed_unprocessed_pseudogene	NA
ENSG00000275713.2	507.006	0.107537	0.152163	0.706727	0.391301	0.97786	HIST1H2BH	protein_coding	8345	H2B clustered histone 9
ENSG00000163374.19	1239.69	0.0601072	0.0850553	0.706684	0.39133	0.97786	YY1AP1	protein_coding	55249	YY1 associated protein 1
ENSG00000212907.2	9224.08	-0.069304	0.0980811	-0.706599	0.391386	0.97786	MT-ND4L	protein_coding	4539	NADH dehydrogenase, subunit 4L (complex I)
ENSG00000113597.17	373.078	-0.0836937	0.118458	-0.706525	0.391436	0.97786	TRAPPC13	protein_coding	80006	trafficking protein particle complex 13
ENSG00000196139.13	4488.7	0.0739559	0.104701	0.706352	0.391552	0.97786	AKR1C3	protein_coding	8644	aldo-keto reductase family 1 member C3
ENSG00000172955.17	60.2224	-0.200968	0.284622	-0.706087	0.39173	0.97786	ADH6	protein_coding	130	alcohol dehydrogenase 6 (class V)
ENSG00000122557.9	731.667	0.0818892	0.115977	0.706083	0.391732	0.97786	HERPUD2	protein_coding	64224	HERPUD family member 2
ENSG00000281649.1	1751.16	-0.0545692	0.0772921	-0.706013	0.391779	0.97786	EBLN3P	lincRNA	100506710	endogenous Bornavirus like nucleoprotein 3, pseudogene
ENSG00000141854.9	254.571	-0.108125	0.153167	-0.705929	0.391836	0.97786	MISP3	protein_coding	113230	MISP family member 3
ENSG00000048405.9	1253.72	-0.0644939	0.0913663	-0.705883	0.391867	0.97786	ZNF800	protein_coding	168850	zinc finger protein 800
ENSG00000262943.7	64.2379	0.294001	0.416601	0.705714	0.39198	0.97786	ALOX12P2	transcribed_unprocessed_pseudogene	245	arachidonate 12-lipoxygenase pseudogene 2
ENSG00000204267.13	282.169	-0.127531	0.180729	-0.705644	0.392027	0.97786	TAP2	protein_coding	6891	transporter 2, ATP binding cassette subfamily B member
ENSG00000140854.12	414.796	-0.0844273	0.11969	-0.705382	0.392202	0.97786	KATNB1	protein_coding	10300	katanin regulatory subunit B1
ENSG00000111737.11	1125.54	0.0669544	0.0949225	0.705359	0.392218	0.97786	RAB35	protein_coding	11021	RAB35, member RAS oncogene family
ENSG00000234741.7	1454.98	-0.0843208	0.119544	-0.705352	0.392223	0.97786	GAS5	processed_transcript	60674	growth arrest specific 5
ENSG00000152256.13	2040.62	0.0996171	0.141277	0.705121	0.392378	0.97786	PDK1	protein_coding	5163	pyruvate dehydrogenase kinase 1
ENSG00000063245.14	6081.63	0.0718338	0.101889	0.70502	0.392446	0.97786	EPN1	protein_coding	29924	epsin 1
ENSG00000092871.16	1120.71	0.0914015	0.129652	0.704974	0.392477	0.97786	RFFL	protein_coding	117584	ring finger and FYVE like domain containing E3 ubiquitin protein ligase
ENSG00000005302.18	506.15	-0.0770627	0.109313	-0.704971	0.392479	0.97786	MSL3	protein_coding	10943	MSL complex subunit 3
ENSG00000187824.8	117.939	-0.210416	0.298544	-0.704807	0.392588	0.97786	TMEM220	protein_coding	388335	transmembrane protein 220
ENSG00000226067.6	53.5208	-0.16778	0.2381	-0.704661	0.392687	0.97786	LINC00623	lincRNA	NA
ENSG00000135372.8	966.228	-0.085448	0.121273	-0.704591	0.392734	0.97786	NAT10	protein_coding	55226	N-acetyltransferase 10
ENSG00000139323.13	792.534	-0.064181	0.0910938	-0.70456	0.392755	0.97786	POC1B	protein_coding	282809	POC1 centriolar protein B
ENSG00000120306.10	5149.79	0.0860076	0.1221	0.704401	0.392861	0.97786	CYSTM1	protein_coding	84418	cysteine rich transmembrane module containing 1
ENSG00000197971.14	2042.25	0.0612382	0.0869411	0.704364	0.392886	0.97786	MBP	protein_coding	4155	myelin basic protein
ENSG00000166900.16	3994.54	0.0991118	0.140736	0.704239	0.39297	0.97786	STX3	protein_coding	6809	syntaxin 3
ENSG00000220848.5	104.121	-0.148665	0.211103	-0.704229	0.392977	0.97786	RPS18P9	transcribed_processed_pseudogene	NA
ENSG00000013441.15	1859.38	-0.083112	0.118025	-0.704189	0.393004	0.97786	CLK1	protein_coding	1195	CDC like kinase 1
ENSG00000279794.1	58.0649	0.16385	0.232763	0.703934	0.393176	0.97786	AC024580.1	TEC	NA
ENSG00000132467.3	676.297	-0.0792382	0.112606	-0.703674	0.39335	0.97786	UTP3	protein_coding	57050	UTP3 small subunit processome component
ENSG00000188033.9	152.584	-0.105622	0.150121	-0.703575	0.393416	0.97786	ZNF490	protein_coding	57474	zinc finger protein 490
ENSG00000173559.12	3001.13	-0.127409	0.181095	-0.703545	0.393437	0.97786	NABP1	protein_coding	64859	nucleic acid binding protein 1
ENSG00000225434.2	97.0694	-0.183731	0.261192	-0.703433	0.393512	0.97786	LINC01504	lincRNA	100507540	long intergenic non-protein coding RNA 1504
ENSG00000260267.1	370.244	-0.0976362	0.138806	-0.7034	0.393534	0.97786	AC026471.1	antisense	NA
ENSG00000164081.12	853.783	-0.0667146	0.0948507	-0.703365	0.393558	0.97786	TEX264	protein_coding	51368	testis expressed 264, ER-phagy receptor
ENSG00000197958.12	8853.7	-0.0847468	0.12051	-0.703236	0.393644	0.97786	RPL12	protein_coding	6136	ribosomal protein L12
ENSG00000197620.10	314.471	0.104009	0.147901	0.703233	0.393647	0.97786	CXorf40A	protein_coding	91966	endothelium and lymphocyte associated ASCH domain 1
ENSG00000257027.1	80.1658	-0.148871	0.211702	-0.703211	0.393661	0.97786	AC010186.3	sense_intronic	NA
ENSG00000076242.14	438.256	-0.0786854	0.111913	-0.703094	0.39374	0.97786	MLH1	protein_coding	4292	mutL homolog 1
ENSG00000263718.2	60.8077	-0.202876	0.288587	-0.702997	0.393806	0.97786	AC068594.1	lincRNA	105371907	SEPTIN9 divergent transcript
ENSG00000181381.13	1664.89	0.118757	0.168961	0.702869	0.393891	0.97786	DDX60L	protein_coding	91351	DExD/H-box 60 like
ENSG00000186660.14	1619.4	-0.0715459	0.101796	-0.702837	0.393913	0.97786	ZFP91	protein_coding	80829	ZFP91 zinc finger protein, atypical E3 ubiquitin ligase
ENSG00000050130.17	785.035	0.0756335	0.107613	0.70283	0.393918	0.97786	JKAMP	protein_coding	51528	JNK1/MAPK8 associated membrane protein
ENSG00000107242.17	2843.56	0.112743	0.16043	0.702759	0.393965	0.97786	PIP5K1B	protein_coding	8395	phosphatidylinositol-4-phosphate 5-kinase type 1 beta
ENSG00000196950.13	666.657	0.0825119	0.117436	0.70261	0.394066	0.97786	SLC39A10	protein_coding	57181	solute carrier family 39 member 10
ENSG00000131437.15	681.663	-0.0739711	0.105317	-0.702364	0.394231	0.97786	KIF3A	protein_coding	11127	kinesin family member 3A
ENSG00000164219.9	1232.72	-0.076062	0.108308	-0.702277	0.39429	0.97786	PGGT1B	protein_coding	5229	protein geranylgeranyltransferase type I subunit beta
ENSG00000130813.17	897.089	0.0737546	0.105038	0.70217	0.394362	0.97786	C19orf66	protein_coding	55337	shiftless antiviral inhibitor of ribosomal frameshifting
ENSG00000275131.3	380.892	-0.0918232	0.130801	-0.702005	0.394473	0.97786	AC241952.1	transcribed_unprocessed_pseudogene	NA
ENSG00000114416.17	2719.44	-0.0639672	0.0911215	-0.701999	0.394478	0.97786	FXR1	protein_coding	8087	FMR1 autosomal homolog 1
ENSG00000239857.6	372.464	0.0986098	0.140472	0.701988	0.394485	0.97786	GET4	protein_coding	51608	guided entry of tail-anchored proteins factor 4
ENSG00000163964.14	481.679	0.0769	0.109556	0.701924	0.394528	0.97786	PIGX	protein_coding	54965	phosphatidylinositol glycan anchor biosynthesis class X
ENSG00000127837.9	2317.47	0.0628492	0.0895551	0.701793	0.394616	0.97786	AAMP	protein_coding	14	angio associated migratory cell protein
ENSG00000127080.9	449.307	-0.0858131	0.122316	-0.701569	0.394767	0.97786	IPPK	protein_coding	64768	inositol-pentakisphosphate 2-kinase
ENSG00000198909.7	354.139	-0.0875505	0.124824	-0.701393	0.394885	0.97786	MAP3K3	protein_coding	4215	mitogen-activated protein kinase kinase kinase 3
ENSG00000142507.9	742.424	0.0737629	0.105179	0.701307	0.394943	0.97786	PSMB6	protein_coding	5694	proteasome 20S subunit beta 6
ENSG00000159128.14	2353.87	0.100071	0.14273	0.70112	0.395069	0.97786	IFNGR2	protein_coding	3460	interferon gamma receptor 2
ENSG00000251169.2	133.809	-0.138055	0.196915	-0.70109	0.39509	0.97786	LINC01843	lincRNA	101927934	long intergenic non-protein coding RNA 1843
ENSG00000104447.12	168.791	-0.16057	0.229085	-0.700921	0.395204	0.97786	TRPS1	protein_coding	7227	transcriptional repressor GATA binding 1
ENSG00000137814.10	346.862	-0.101071	0.144208	-0.700871	0.395237	0.97786	HAUS2	protein_coding	55142	HAUS augmin like complex subunit 2
ENSG00000213015.8	224.794	0.116619	0.166395	0.700855	0.395248	0.97786	ZNF580	protein_coding	51157	zinc finger protein 580
ENSG00000176974.19	961.675	-0.0753487	0.107518	-0.7008	0.395285	0.97786	SHMT1	protein_coding	6470	serine hydroxymethyltransferase 1
ENSG00000135637.13	383.493	0.0780031	0.111333	0.700629	0.395401	0.97786	CCDC142	protein_coding	84865	coiled-coil domain containing 142
ENSG00000274349.4	81.3915	-0.145903	0.208249	-0.700617	0.395409	0.97786	ZNF658	protein_coding	26149	zinc finger protein 658
ENSG00000150907.7	1236.56	0.0999593	0.142696	0.700505	0.395484	0.97786	FOXO1	protein_coding	2308	forkhead box O1
ENSG00000166598.14	18243.3	-0.0668127	0.0954083	-0.700282	0.395634	0.97786	HSP90B1	protein_coding	7184	heat shock protein 90 beta family member 1
ENSG00000164587.12	6780.06	-0.0750204	0.107163	-0.700056	0.395787	0.97786	RPS14	protein_coding	6208	ribosomal protein S14
ENSG00000161395.13	759.654	-0.0786351	0.112366	-0.69981	0.395953	0.97786	PGAP3	protein_coding	93210	post-GPI attachment to proteins phospholipase 3
ENSG00000082781.11	2813.52	0.0571747	0.0817057	0.699764	0.395984	0.97786	ITGB5	protein_coding	3693	integrin subunit beta 5
ENSG00000164647.8	96.3223	-0.183608	0.262491	-0.699483	0.396174	0.97786	STEAP1	protein_coding	26872	STEAP family member 1
ENSG00000047365.11	1417.87	-0.0842742	0.120505	-0.699345	0.396267	0.97786	ARAP2	protein_coding	116984	ArfGAP with RhoGAP domain, ankyrin repeat and PH domain 2
ENSG00000261971.7	208.526	0.123494	0.17666	0.699051	0.396466	0.97786	MMP25-AS1	antisense	NA
ENSG00000213339.8	306.306	-0.0929019	0.132909	-0.69899	0.396507	0.97786	QTRT1	protein_coding	81890	queuine tRNA-ribosyltransferase catalytic subunit 1
ENSG00000180233.10	272.511	-0.102734	0.146983	-0.698952	0.396532	0.97786	ZNRF2	protein_coding	223082	zinc and ring finger 2
ENSG00000013306.15	2476.36	0.0622096	0.089011	0.698897	0.396569	0.97786	SLC25A39	protein_coding	51629	solute carrier family 25 member 39
ENSG00000229809.8	139.677	0.117497	0.168126	0.698861	0.396594	0.97786	ZNF688	protein_coding	146542	zinc finger protein 688
ENSG00000107372.12	4089.95	0.0732324	0.104803	0.698763	0.39666	0.97786	ZFAND5	protein_coding	7763	zinc finger AN1-type containing 5
ENSG00000127564.16	97.0154	-0.15312	0.219148	-0.698706	0.396699	0.97786	PKMYT1	protein_coding	9088	protein kinase, membrane associated tyrosine/threonine 1
ENSG00000162129.13	665.413	0.074989	0.107331	0.698667	0.396725	0.97786	CLPB	protein_coding	81570	caseinolytic mitochondrial matrix peptidase chaperone subunit B
ENSG00000114739.13	535.699	0.0953067	0.136441	0.698522	0.396823	0.97786	ACVR2B	protein_coding	93	activin A receptor type 2B
ENSG00000138030.12	495.493	-0.0950344	0.136125	-0.698139	0.397082	0.97786	KHK	protein_coding	3795	ketohexokinase
ENSG00000145919.10	409.429	0.0798177	0.114332	0.698124	0.397093	0.97786	BOD1	protein_coding	91272	biorientation of chromosomes in cell division 1
ENSG00000182271.12	55.4627	-0.340787	0.488251	-0.697976	0.397193	0.97786	TMIGD1	protein_coding	388364	transmembrane and immunoglobulin domain containing 1
ENSG00000123080.10	65.9693	-0.167972	0.240679	-0.697908	0.397238	0.97786	CDKN2C	protein_coding	1031	cyclin dependent kinase inhibitor 2C
ENSG00000034693.14	223.996	-0.103657	0.148602	-0.697547	0.397482	0.97786	PEX3	protein_coding	8504	peroxisomal biogenesis factor 3
ENSG00000270647.5	2108.18	-0.0545631	0.078236	-0.697417	0.397571	0.97786	TAF15	protein_coding	8148	TATA-box binding protein associated factor 15
ENSG00000182919.14	754.068	0.0951542	0.136447	0.697371	0.397602	0.97786	C11orf54	protein_coding	28970	chromosome 11 open reading frame 54
ENSG00000151726.13	2397.21	-0.0715395	0.102592	-0.697318	0.397638	0.97786	ACSL1	protein_coding	2180	acyl-CoA synthetase long chain family member 1
ENSG00000198682.12	2337.1	0.124403	0.178441	0.697164	0.397742	0.97786	PAPSS2	protein_coding	9060	3'-phosphoadenosine 5'-phosphosulfate synthase 2
ENSG00000005893.15	2925.75	-0.0680698	0.0976765	-0.69689	0.397927	0.97786	LAMP2	protein_coding	3920	lysosomal associated membrane protein 2
ENSG00000111271.14	1205.03	-0.074126	0.106371	-0.696863	0.397946	0.97786	ACAD10	protein_coding	80724	acyl-CoA dehydrogenase family member 10
ENSG00000224769.1	741.59	0.0918534	0.131817	0.696825	0.397971	0.97786	MUC20P1	unprocessed_pseudogene	NA
ENSG00000236039.2	59.6048	-0.173422	0.248927	-0.696678	0.398071	0.97786	AC019117.1	lincRNA	101927630	uncharacterized LOC101927630
ENSG00000158109.14	2432.74	0.066428	0.0953541	0.696645	0.398093	0.97786	TPRG1L	protein_coding	127262	tumor protein p63 regulated 1 like
ENSG00000274487.2	230.575	0.0914862	0.131334	0.69659	0.398131	0.97786	AC244154.1	transcribed_unprocessed_pseudogene	NA
ENSG00000197153.4	91.3434	0.154668	0.222046	0.696557	0.398153	0.97786	HIST1H3J	protein_coding	8356	H3 clustered histone 12
ENSG00000186767.6	214.449	0.103212	0.148184	0.696511	0.398184	0.97786	SPIN4	protein_coding	139886	spindlin family member 4
ENSG00000165795.23	422.582	-0.114453	0.164355	-0.696378	0.398274	0.97786	NDRG2	protein_coding	57447	NDRG family member 2
ENSG00000119953.12	662.33	-0.0652991	0.0938018	-0.696139	0.398436	0.97786	SMNDC1	protein_coding	10285	survival motor neuron domain containing 1
ENSG00000112992.16	1562.79	0.0678709	0.0974975	0.69613	0.398442	0.97786	NNT	protein_coding	23530	nicotinamide nucleotide transhydrogenase
ENSG00000246596.7	219.514	-0.107581	0.154589	-0.695916	0.398587	0.97786	AC139795.1	transcribed_unprocessed_pseudogene	NA
ENSG00000135766.8	2648.89	0.0819021	0.117736	0.695639	0.398775	0.97786	EGLN1	protein_coding	54583	egl-9 family hypoxia inducible factor 1
ENSG00000118046.14	1891.13	0.0574884	0.0826436	0.695618	0.398789	0.97786	STK11	protein_coding	6794	serine/threonine kinase 11
ENSG00000271383.6	213.705	-0.0979905	0.14088	-0.695563	0.398827	0.97786	NBPF19	protein_coding	101060226	NBPF member 19
ENSG00000099999.14	477.81	-0.0971254	0.139641	-0.695536	0.398845	0.97786	RNF215	protein_coding	200312	ring finger protein 215
ENSG00000117533.14	260.791	-0.101099	0.145364	-0.695487	0.398878	0.97786	VAMP4	protein_coding	8674	vesicle associated membrane protein 4
ENSG00000159674.11	225.175	-0.111501	0.160426	-0.695033	0.399186	0.97786	SPON2	protein_coding	10417	spondin 2
ENSG00000176058.12	2032.15	0.0602681	0.0867162	0.695004	0.399205	0.97786	TPRN	protein_coding	286262	taperin
ENSG00000234072.1	216.339	-0.112519	0.161906	-0.694965	0.399232	0.97786	AC074117.1	antisense	NA
ENSG00000198563.13	2293.06	0.0577693	0.083156	0.69471	0.399405	0.97786	DDX39B	protein_coding	7919	DExD-box helicase 39B
ENSG00000124201.14	4921.94	0.0746642	0.107509	0.694495	0.399551	0.97786	ZNFX1	protein_coding	57169	zinc finger NFX1-type containing 1
ENSG00000196576.14	29282.9	0.0719839	0.10369	0.694222	0.399736	0.97786	PLXNB2	protein_coding	23654	plexin B2
ENSG00000139515.5	459.898	0.091673	0.132088	0.694029	0.399867	0.97786	PDX1	protein_coding	3651	pancreatic and duodenal homeobox 1
ENSG00000055208.18	2774.59	0.0720384	0.103835	0.69378	0.400037	0.97786	TAB2	protein_coding	23118	TGF-beta activated kinase 1 (MAP3K7) binding protein 2
ENSG00000279495.1	141.964	-0.120686	0.173975	-0.693694	0.400095	0.97786	AL928654.4	TEC	NA
ENSG00000175311.6	1544.61	-0.0816368	0.117697	-0.693615	0.400148	0.97786	ANKS4B	protein_coding	257629	ankyrin repeat and sterile alpha motif domain containing 4B
ENSG00000037749.12	557.811	0.0828788	0.119495	0.693573	0.400177	0.97786	MFAP3	protein_coding	4238	microfibril associated protein 3
ENSG00000156256.14	1042.27	-0.0751256	0.10832	-0.693554	0.40019	0.97786	USP16	protein_coding	10600	ubiquitin specific peptidase 16
ENSG00000280287.1	368.999	0.0756261	0.109062	0.693425	0.400277	0.97786	AC131212.3	TEC	NA
ENSG00000198899.2	45959.3	-0.0630688	0.0909692	-0.693299	0.400363	0.97786	MT-ATP6	protein_coding	4508	ATP synthase F0 subunit 6
ENSG00000154114.12	286.932	0.0860585	0.124134	0.693271	0.400382	0.97786	TBCEL	protein_coding	219899	tubulin folding cofactor E like
ENSG00000171492.14	1205.85	0.0953551	0.137593	0.693025	0.400549	0.97786	LRRC8D	protein_coding	55144	leucine rich repeat containing 8 VRAC subunit D
ENSG00000213137.3	53.4162	-0.179648	0.259259	-0.692931	0.400613	0.97786	ARF1P2	processed_pseudogene	NA
ENSG00000172264.17	144.937	-0.133394	0.192529	-0.692853	0.400666	0.97786	MACROD2	protein_coding	140733	mono-ADP ribosylhydrolase 2
ENSG00000167987.10	862.848	0.070543	0.101816	0.69285	0.400668	0.97786	VPS37C	protein_coding	55048	VPS37C subunit of ESCRT-I
ENSG00000127948.15	3601.81	0.0569813	0.0822464	0.692812	0.400694	0.97786	POR	protein_coding	5447	cytochrome p450 oxidoreductase
ENSG00000188959.9	536.457	0.128428	0.185384	0.692766	0.400726	0.97786	C9orf152	protein_coding	401546	chromosome 9 open reading frame 152
ENSG00000037241.7	237.81	-0.0890522	0.128549	-0.692751	0.400736	0.97786	RPL26L1	protein_coding	51121	ribosomal protein L26 like 1
ENSG00000110344.9	3618.34	0.056315	0.0812931	0.692741	0.400742	0.97786	UBE4A	protein_coding	9354	ubiquitination factor E4A
ENSG00000125944.19	2578.73	-0.0546562	0.0789055	-0.692678	0.400785	0.97786	HNRNPR	protein_coding	10236	heterogeneous nuclear ribonucleoprotein R
ENSG00000176783.14	1038.62	0.0710847	0.102627	0.692655	0.400801	0.97786	RUFY1	protein_coding	80230	RUN and FYVE domain containing 1
ENSG00000130844.17	181.243	-0.124691	0.180058	-0.692502	0.400905	0.97786	ZNF331	protein_coding	55422	zinc finger protein 331
ENSG00000065989.15	122.033	0.142947	0.206485	0.69229	0.401049	0.97786	PDE4A	protein_coding	5141	phosphodiesterase 4A
ENSG00000092758.17	54.6958	-0.192814	0.278587	-0.692113	0.40117	0.97786	COL9A3	protein_coding	1299	collagen type IX alpha 3 chain
ENSG00000173083.14	219.116	0.14226	0.205556	0.692077	0.401194	0.97786	HPSE	protein_coding	10855	heparanase
ENSG00000110492.15	963.643	-0.133987	0.193627	-0.691984	0.401257	0.97786	MDK	protein_coding	4192	midkine
ENSG00000130414.11	1932.88	-0.0592884	0.0857151	-0.691692	0.401456	0.97786	NDUFA10	protein_coding	4705	NADH:ubiquinone oxidoreductase subunit A10
ENSG00000114439.18	2151.89	-0.0645822	0.0933883	-0.691545	0.401556	0.97786	BBX	protein_coding	56987	BBX high mobility group box domain containing
ENSG00000119899.12	2698.58	0.0886799	0.128308	0.69115	0.401825	0.97786	SLC17A5	protein_coding	26503	solute carrier family 17 member 5
ENSG00000164695.4	727.015	0.0843176	0.122005	0.691098	0.401861	0.97786	CHMP4C	protein_coding	92421	charged multivesicular body protein 4C
ENSG00000131788.15	895.484	0.0814776	0.117922	0.690942	0.401967	0.97786	PIAS3	protein_coding	10401	protein inhibitor of activated STAT 3
ENSG00000146426.18	618.806	0.0807418	0.116859	0.690933	0.401973	0.97786	TIAM2	protein_coding	26230	TIAM Rac1 associated GEF 2
ENSG00000174705.12	1799.77	0.0848427	0.122797	0.690918	0.401983	0.97786	SH3PXD2B	protein_coding	285590	SH3 and PX domains 2B
ENSG00000066136.20	925.098	-0.0689883	0.0998519	-0.690906	0.401991	0.97786	NFYC	protein_coding	4802	nuclear transcription factor Y subunit gamma
ENSG00000279519.1	124.508	0.121901	0.176467	0.690787	0.402072	0.97786	AC007382.1	TEC	NA
ENSG00000120992.17	995.415	-0.0630526	0.0912866	-0.69071	0.402125	0.97786	LYPLA1	protein_coding	10434	lysophospholipase 1
ENSG00000139218.17	3443.63	-0.0635774	0.0920479	-0.690699	0.402132	0.97786	SCAF11	protein_coding	9169	SR-related CTD associated factor 11
ENSG00000143842.14	1857.48	0.0559464	0.0810007	0.69069	0.402139	0.97786	SOX13	protein_coding	9580	SRY-box transcription factor 13
ENSG00000183605.16	294.218	-0.106631	0.154467	-0.690317	0.402393	0.97786	SFXN4	protein_coding	119559	sideroflexin 4
ENSG00000166452.11	190.888	-0.0995987	0.144353	-0.689964	0.402633	0.97786	AKIP1	protein_coding	56672	A-kinase interacting protein 1
ENSG00000110723.11	1006.67	-0.104881	0.152014	-0.689945	0.402646	0.97786	EXPH5	protein_coding	23086	exophilin 5
ENSG00000100445.17	511.061	0.0801356	0.116149	0.689938	0.402651	0.97786	SDR39U1	protein_coding	56948	short chain dehydrogenase/reductase family 39U member 1
ENSG00000003402.19	10816.6	0.0773382	0.112114	0.689816	0.402734	0.97786	CFLAR	protein_coding	8837	CASP8 and FADD like apoptosis regulator
ENSG00000173653.7	354.478	0.0908576	0.131718	0.689788	0.402753	0.97786	RCE1	protein_coding	9986	Ras converting CAAX endopeptidase 1
ENSG00000062485.18	3166.46	0.0563045	0.0816276	0.689773	0.402763	0.97786	CS	protein_coding	1431	citrate synthase
ENSG00000107798.17	1940.56	-0.0594665	0.0862118	-0.689772	0.402764	0.97786	LIPA	protein_coding	3988	lipase A, lysosomal acid type
ENSG00000054282.15	871.629	-0.0671047	0.0973018	-0.689655	0.402844	0.97786	SDCCAG8	protein_coding	10806	SHH signaling and ciliogenesis regulator SDCCAG8
ENSG00000099624.7	1045.19	-0.0636445	0.0922906	-0.689609	0.402875	0.97786	ATP5F1D	protein_coding	513	ATP synthase F1 subunit delta
ENSG00000146054.17	111.661	-0.14747	0.21387	-0.68953	0.402929	0.97786	TRIM7	protein_coding	81786	tripartite motif containing 7
ENSG00000114030.12	1803.24	-0.068777	0.0997672	-0.689374	0.403035	0.97786	KPNA1	protein_coding	3836	karyopherin subunit alpha 1
ENSG00000187134.13	970.418	0.0739732	0.107309	0.689349	0.403053	0.97786	AKR1C1	protein_coding	1645	aldo-keto reductase family 1 member C1
ENSG00000143190.22	1674.76	0.0595363	0.086367	0.689341	0.403058	0.97786	POU2F1	protein_coding	5451	POU class 2 homeobox 1
ENSG00000080986.12	65.0637	-0.179743	0.260751	-0.689328	0.403067	0.97786	NDC80	protein_coding	10403	NDC80 kinetochore complex component
ENSG00000179119.14	1338.09	-0.0672236	0.0975379	-0.689205	0.403151	0.97786	SPTY2D1	protein_coding	144108	SPT2 chromatin protein domain containing 1
ENSG00000160216.18	4585.16	0.061536	0.0892866	0.689196	0.403157	0.97786	AGPAT3	protein_coding	56894	1-acylglycerol-3-phosphate O-acyltransferase 3
ENSG00000179240.9	80.546	-0.140667	0.204126	-0.689119	0.40321	0.97786	GVQW3	protein_coding	100506127	GVQW motif containing 3
ENSG00000164124.10	1408.74	-0.0914692	0.132761	-0.688976	0.403308	0.97786	TMEM144	protein_coding	55314	transmembrane protein 144
ENSG00000173846.12	707.369	0.128177	0.186075	0.688849	0.403394	0.97786	PLK3	protein_coding	1263	polo like kinase 3
ENSG00000261582.1	63.3142	0.171632	0.249169	0.688818	0.403415	0.97786	AL121753.1	protein_coding	NA
ENSG00000110628.14	4008.63	0.0653749	0.0949184	0.688749	0.403462	0.97786	SLC22A18	protein_coding	5002	solute carrier family 22 member 18
ENSG00000116497.17	600.891	0.0725513	0.10536	0.688605	0.40356	0.97786	S100PBP	protein_coding	64766	S100P binding protein
ENSG00000136527.17	2624.34	-0.0548984	0.0797385	-0.68848	0.403646	0.97786	TRA2B	protein_coding	6434	transformer 2 beta homolog
ENSG00000166813.14	190.277	0.108553	0.157704	0.688336	0.403744	0.97786	KIF7	protein_coding	374654	kinesin family member 7
ENSG00000131724.10	2579.02	0.0913369	0.132697	0.688314	0.403759	0.97786	IL13RA1	protein_coding	3597	interleukin 13 receptor subunit alpha 1
ENSG00000178694.9	499.151	-0.0894944	0.130072	-0.688035	0.40395	0.97786	NSUN3	protein_coding	63899	NOP2/Sun RNA methyltransferase 3
ENSG00000120899.17	2117.47	0.0924917	0.13443	0.68803	0.403953	0.97786	PTK2B	protein_coding	2185	protein tyrosine kinase 2 beta
ENSG00000204323.5	1098.77	-0.131369	0.190943	-0.687999	0.403974	0.97786	SMIM5	protein_coding	643008	small integral membrane protein 5
ENSG00000131149.18	3095.76	0.0542976	0.0789305	0.687916	0.404031	0.97786	GSE1	protein_coding	23199	Gse1 coiled-coil protein
ENSG00000125637.15	3889.94	0.0621235	0.090315	0.687853	0.404074	0.97786	PSD4	protein_coding	23550	pleckstrin and Sec7 domain containing 4
ENSG00000073331.17	985.699	-0.0667616	0.0970954	-0.687588	0.404256	0.97786	ALPK1	protein_coding	80216	alpha kinase 1
ENSG00000121864.9	362.423	-0.0843124	0.122632	-0.687524	0.404299	0.97786	ZNF639	protein_coding	51193	zinc finger protein 639
ENSG00000183060.15	397.513	0.084555	0.122988	0.687504	0.404313	0.97786	LYSMD4	protein_coding	145748	LysM domain containing 4
ENSG00000102886.14	564.216	0.097883	0.142385	0.687454	0.404347	0.97786	GDPD3	protein_coding	79153	glycerophosphodiester phosphodiesterase domain containing 3
ENSG00000116213.15	582.069	0.0701124	0.101992	0.687432	0.404362	0.97786	WRAP73	protein_coding	49856	WD repeat containing, antisense to TP73
ENSG00000164620.8	160.153	0.106804	0.155412	0.687233	0.404498	0.97786	RELL2	protein_coding	285613	RELT like 2
ENSG00000259429.5	205.883	-0.103235	0.150223	-0.68721	0.404513	0.97786	UBE2Q2P2	transcribed_unprocessed_pseudogene	100134869	ubiquitin conjugating enzyme E2 Q2 pseudogene 2
ENSG00000151466.11	216.313	-0.102814	0.149615	-0.68719	0.404528	0.97786	SCLT1	protein_coding	132320	sodium channel and clathrin linker 1
ENSG00000144357.16	2290.22	0.0575974	0.083822	0.68714	0.404562	0.97786	UBR3	protein_coding	130507	ubiquitin protein ligase E3 component n-recognin 3
ENSG00000242622.1	92.5344	-0.14095	0.205131	-0.687122	0.404574	0.97786	AC092910.3	lincRNA	NA
ENSG00000051108.14	2659.55	0.0567492	0.0825992	0.687043	0.404628	0.97786	HERPUD1	protein_coding	9709	homocysteine inducible ER protein with ubiquitin like domain 1
ENSG00000189362.11	51.6293	0.166793	0.242773	0.687032	0.404635	0.97786	NEMP2	protein_coding	100131211	nuclear envelope integral membrane protein 2
ENSG00000106683.14	833.845	0.0774878	0.112807	0.686907	0.404721	0.97786	LIMK1	protein_coding	3984	LIM domain kinase 1
ENSG00000070601.9	57.4229	0.200062	0.29141	0.686529	0.404979	0.97786	FRMPD1	protein_coding	22844	FERM and PDZ domain containing 1
ENSG00000187147.17	1062.26	0.064498	0.0939612	0.686432	0.405046	0.97786	RNF220	protein_coding	55182	ring finger protein 220
ENSG00000151148.13	2803.6	0.0642616	0.0936256	0.686368	0.40509	0.97786	UBE3B	protein_coding	89910	ubiquitin protein ligase E3B
ENSG00000071626.16	2262.53	0.0577195	0.0840956	0.686356	0.405098	0.97786	DAZAP1	protein_coding	26528	DAZ associated protein 1
ENSG00000107614.21	181.444	-0.126146	0.183844	-0.68616	0.405232	0.97786	TRDMT1	protein_coding	1787	tRNA aspartic acid methyltransferase 1
ENSG00000152749.7	415.593	-0.0781597	0.113921	-0.686086	0.405283	0.97786	GPR180	protein_coding	160897	G protein-coupled receptor 180
ENSG00000125457.14	290.936	-0.106644	0.155439	-0.686078	0.405288	0.97786	MIF4GD	protein_coding	57409	MIF4G domain containing
ENSG00000196976.7	120.258	0.117678	0.171541	0.686006	0.405337	0.97786	LAGE3	protein_coding	8270	L antigen family member 3
ENSG00000127561.14	187.023	-0.110852	0.161619	-0.685885	0.405421	0.97786	SYNGR3	protein_coding	9143	synaptogyrin 3
ENSG00000099282.9	3305.97	0.0672006	0.0979824	0.685843	0.405449	0.97786	TSPAN15	protein_coding	23555	tetraspanin 15
ENSG00000101391.20	455.274	-0.0985926	0.143825	-0.685505	0.405681	0.97786	CDK5RAP1	protein_coding	51654	CDK5 regulatory subunit associated protein 1
ENSG00000260261.2	330.461	-0.08576	0.125105	-0.685504	0.405681	0.97786	AC124944.3	transcribed_unprocessed_pseudogene	NA
ENSG00000103707.9	465.879	-0.0708936	0.103424	-0.685468	0.405706	0.97786	MTFMT	protein_coding	123263	mitochondrial methionyl-tRNA formyltransferase
ENSG00000168818.9	969.841	0.0719893	0.105034	0.68539	0.40576	0.97786	STX18	protein_coding	53407	syntaxin 18
ENSG00000162695.11	1516.07	-0.0601468	0.0877581	-0.68537	0.405773	0.97786	SLC30A7	protein_coding	148867	solute carrier family 30 member 7
ENSG00000203875.11	1086.4	-0.0875517	0.127748	-0.685345	0.40579	0.97786	SNHG5	processed_transcript	NA
ENSG00000197978.9	158.604	-0.11653	0.170047	-0.685282	0.405834	0.97786	GOLGA6L9	protein_coding	440295	golgin A6 family like 9
ENSG00000165102.14	1502.09	-0.0719913	0.105065	-0.685207	0.405884	0.97786	HGSNAT	protein_coding	138050	heparan-alpha-glucosaminide N-acetyltransferase
ENSG00000099992.15	641.7	0.0791043	0.115458	0.685136	0.405934	0.97786	TBC1D10A	protein_coding	83874	TBC1 domain family member 10A
ENSG00000155096.13	3645.65	-0.0543166	0.0792843	-0.685086	0.405968	0.97786	AZIN1	protein_coding	51582	antizyme inhibitor 1
ENSG00000068079.7	381.092	-0.0887246	0.129518	-0.685035	0.406002	0.97786	IFI35	protein_coding	3430	interferon induced protein 35
ENSG00000221995.5	300.478	0.0836461	0.122115	0.684977	0.406042	0.97786	TIAF1	protein_coding	9220	TGFB1-induced anti-apoptotic factor 1
ENSG00000136636.12	1941.26	-0.0570452	0.0833104	-0.684731	0.406211	0.97786	KCTD3	protein_coding	51133	potassium channel tetramerization domain containing 3
ENSG00000169813.16	4795.98	0.05512	0.0805085	0.684648	0.406268	0.97786	HNRNPF	protein_coding	3185	heterogeneous nuclear ribonucleoprotein F
ENSG00000108599.14	1112.26	0.0619897	0.0905481	0.684606	0.406297	0.97786	AKAP10	protein_coding	11216	A-kinase anchoring protein 10
ENSG00000165572.7	147.336	-0.109061	0.159358	-0.684379	0.406453	0.97786	KBTBD6	protein_coding	89890	kelch repeat and BTB domain containing 6
ENSG00000069399.14	1908.55	0.104893	0.153272	0.68436	0.406465	0.97786	BCL3	protein_coding	602	BCL3 transcription coactivator
ENSG00000156467.9	2465.72	-0.0671546	0.0981406	-0.684269	0.406528	0.97786	UQCRB	protein_coding	7381	ubiquinol-cytochrome c reductase binding protein
ENSG00000121350.15	990.324	-0.089584	0.130931	-0.684208	0.406569	0.97786	PYROXD1	protein_coding	79912	pyridine nucleotide-disulphide oxidoreductase domain 1
ENSG00000181031.15	799.528	0.0679348	0.0993015	0.684127	0.406625	0.97786	RPH3AL	protein_coding	9501	rabphilin 3A like (without C2 domains)
ENSG00000275023.4	4651.96	-0.0703071	0.102779	-0.68406	0.406671	0.97786	MLLT6	protein_coding	4302	MLLT6, PHD finger containing
ENSG00000170502.12	627.537	0.0778585	0.113839	0.683937	0.406756	0.977891	NUDT9	protein_coding	53343	nudix hydrolase 9
ENSG00000187676.7	152.157	0.112924	0.165155	0.683749	0.406885	0.978028	B3GLCT	protein_coding	145173	beta 3-glucosyltransferase
ENSG00000107819.13	2823.33	0.0546979	0.0800283	0.683481	0.407068	0.978297	SFXN3	protein_coding	81855	sideroflexin 3
ENSG00000147383.10	697.684	0.0775206	0.113448	0.683317	0.407181	0.978297	NSDHL	protein_coding	50814	NAD(P) dependent steroid dehydrogenase-like
ENSG00000166272.17	1787.76	0.0670729	0.0981724	0.683215	0.407251	0.978297	WBP1L	protein_coding	54838	WW domain binding protein 1 like
ENSG00000093072.16	563.595	0.128673	0.18837	0.683087	0.407339	0.978297	ADA2	protein_coding	51816	adenosine deaminase 2
ENSG00000277287.1	122.713	0.142172	0.208179	0.68293	0.407447	0.978297	AL109976.1	lincRNA	NA
ENSG00000213672.7	927.148	0.0642688	0.0941363	0.682721	0.40759	0.978297	NCKIPSD	protein_coding	51517	NCK interacting protein with SH3 domain
ENSG00000147140.15	6187.22	0.0581451	0.0851876	0.682554	0.407705	0.978297	NONO	protein_coding	4841	non-POU domain containing octamer binding
ENSG00000233217.2	425.289	-0.0790347	0.115811	-0.682445	0.40778	0.978297	MROH3P	transcribed_unitary_pseudogene	NA
ENSG00000188825.13	104.477	-0.136577	0.200132	-0.682433	0.407788	0.978297	LINC00910	lincRNA	NA
ENSG00000161179.13	292.535	-0.0883288	0.129435	-0.682419	0.407797	0.978297	YDJC	protein_coding	150223	YdjC chitooligosaccharide deacetylase homolog
ENSG00000185808.13	291.999	-0.0962294	0.141017	-0.682396	0.407814	0.978297	PIGP	protein_coding	51227	phosphatidylinositol glycan anchor biosynthesis class P
ENSG00000155906.17	416.65	-0.075108	0.110078	-0.682317	0.407868	0.978297	RMND1	protein_coding	55005	required for meiotic nuclear division 1 homolog
ENSG00000110092.3	15930.8	0.0584008	0.0856064	0.682201	0.407947	0.978297	CCND1	protein_coding	595	cyclin D1
ENSG00000177459.10	270.932	0.093413	0.136944	0.682124	0.408	0.978297	ERICH5	protein_coding	203111	glutamate rich 5
ENSG00000069966.18	746.168	0.0645437	0.0946603	0.681845	0.408192	0.978432	GNB5	protein_coding	10681	G protein subunit beta 5
ENSG00000149328.14	1820.73	0.0630191	0.0924409	0.681724	0.408276	0.978432	GLB1L2	protein_coding	89944	galactosidase beta 1 like 2
ENSG00000100207.18	3696.44	0.0530177	0.0777711	0.681715	0.408281	0.978432	TCF20	protein_coding	6942	transcription factor 20
ENSG00000279434.1	50.5619	-0.215281	0.31585	-0.681593	0.408366	0.978432	AL049776.1	TEC	NA
ENSG00000167434.9	431.09	-0.369403	0.542088	-0.681444	0.408468	0.978432	CA4	protein_coding	762	carbonic anhydrase 4
ENSG00000273820.1	52.0211	0.168724	0.247647	0.68131	0.40856	0.978432	USP27X	protein_coding	389856	ubiquitin specific peptidase 27 X-linked
ENSG00000125779.22	980.316	0.0601412	0.0882849	0.681217	0.408624	0.978432	PANK2	protein_coding	80025	pantothenate kinase 2
ENSG00000104442.9	564.146	-0.0735549	0.107993	-0.68111	0.408697	0.978432	ARMC1	protein_coding	55156	armadillo repeat containing 1
ENSG00000135999.11	598.319	-0.0781835	0.114801	-0.681038	0.408747	0.978432	EPC2	protein_coding	26122	enhancer of polycomb homolog 2
ENSG00000140398.13	678.067	0.0729496	0.107121	0.680999	0.408774	0.978432	NEIL1	protein_coding	79661	nei like DNA glycosylase 1
ENSG00000100461.17	1678.35	0.0605328	0.088918	0.680772	0.40893	0.978614	RBM23	protein_coding	55147	RNA binding motif protein 23
ENSG00000129071.9	618.215	-0.0744152	0.109325	-0.68068	0.408994	0.978614	MBD4	protein_coding	8930	methyl-CpG binding domain 4, DNA glycosylase
ENSG00000243649.8	89.8908	0.154219	0.22665	0.680427	0.409167	0.978859	CFB	protein_coding	629	complement factor B
ENSG00000186001.13	1384.9	0.0635166	0.0933805	0.680192	0.40933	0.978953	LRCH3	protein_coding	84859	leucine rich repeats and calponin homology domain containing 3
ENSG00000204178.10	1308.62	0.0618953	0.0910033	0.680144	0.409363	0.978953	MACO1	protein_coding	55219	macoilin 1
ENSG00000129347.19	485.739	-0.106097	0.156034	-0.679966	0.409485	0.978953	KRI1	protein_coding	65095	KRI1 homolog
ENSG00000064703.11	368.749	-0.0769148	0.113145	-0.67979	0.409606	0.978953	DDX20	protein_coding	11218	DEAD-box helicase 20
ENSG00000249115.8	113.112	-0.178372	0.262413	-0.679738	0.409642	0.978953	HAUS5	protein_coding	23354	HAUS augmin like complex subunit 5
ENSG00000169609.13	701.733	-0.0752207	0.110666	-0.679707	0.409663	0.978953	C15orf40	protein_coding	123207	chromosome 15 open reading frame 40
ENSG00000188343.12	112.628	-0.133815	0.196891	-0.679641	0.409709	0.978953	FAM92A	protein_coding	137392	CBY1 interacting BAR domain containing 1
ENSG00000111674.8	3730.36	0.112863	0.1661	0.679489	0.409814	0.979031	ENO2	protein_coding	2026	enolase 2
ENSG00000130558.19	57.7287	-0.22041	0.324457	-0.67932	0.40993	0.979138	OLFM1	protein_coding	10439	olfactomedin 1
ENSG00000007968.6	61.1811	0.187674	0.276331	0.679164	0.410038	0.979224	E2F2	protein_coding	1870	E2F transcription factor 2
ENSG00000259431.5	94.221	-0.135749	0.199969	-0.678852	0.410253	0.979565	THTPA	protein_coding	79178	thiamine triphosphatase
ENSG00000112394.16	61.6335	-0.20288	0.298933	-0.678681	0.410371	0.979676	SLC16A10	protein_coding	117247	solute carrier family 16 member 10
ENSG00000002016.17	458.826	0.0732297	0.107946	0.678392	0.41057	0.97998	RAD52	protein_coding	5893	RAD52 homolog, DNA repair protein
ENSG00000127586.16	206.168	-0.119844	0.176732	-0.678109	0.410765	0.980077	CHTF18	protein_coding	63922	chromosome transmission fidelity factor 18
ENSG00000274995.1	56.6996	-0.200189	0.295251	-0.678031	0.410819	0.980077	AC013564.1	sense_intronic	NA
ENSG00000012963.14	357.237	-0.0771097	0.113728	-0.678021	0.410826	0.980077	UBR7	protein_coding	55148	ubiquitin protein ligase E3 component n-recognin 7
ENSG00000175220.11	1911.2	0.0657691	0.0970339	0.677795	0.410982	0.980112	ARHGAP1	protein_coding	392	Rho GTPase activating protein 1
ENSG00000204237.4	327.79	-0.101706	0.150101	-0.677586	0.411126	0.980112	OXLD1	protein_coding	339229	oxidoreductase like domain containing 1
ENSG00000171425.9	305.22	0.111388	0.164493	0.67716	0.411421	0.980112	ZNF581	protein_coding	51545	zinc finger protein 581
ENSG00000107779.13	1194.24	0.0598247	0.0883567	0.677082	0.411475	0.980112	BMPR1A	protein_coding	657	bone morphogenetic protein receptor type 1A
ENSG00000224660.1	503.486	-0.0765326	0.113036	-0.677061	0.411489	0.980112	SH3BP5-AS1	antisense	100505696	SH3BP5 antisense RNA 1
ENSG00000170921.15	1768.21	0.0565194	0.0834791	0.677049	0.411497	0.980112	TANC2	protein_coding	26115	tetratricopeptide repeat, ankyrin repeat and coiled-coil containing 2
ENSG00000251079.6	56.1592	-0.177204	0.261743	-0.677014	0.411521	0.980112	BMS1P2	transcribed_unprocessed_pseudogene	NA
ENSG00000275395.5	738.41	0.303292	0.448079	0.676871	0.41162	0.980112	FCGBP	protein_coding	8857	Fc fragment of IgG binding protein
ENSG00000167925.15	456.149	0.0746889	0.110354	0.676812	0.411661	0.980112	GHDC	protein_coding	84514	GH3 domain containing
ENSG00000114650.19	2740.07	0.0529621	0.0782554	0.676785	0.41168	0.980112	SCAP	protein_coding	22937	SREBF chaperone
ENSG00000231770.5	78.8677	-0.145798	0.215441	-0.676741	0.41171	0.980112	TMEM44-AS1	antisense	NA
ENSG00000131845.14	317.985	-0.0915348	0.135284	-0.676613	0.411798	0.980112	ZNF304	protein_coding	57343	zinc finger protein 304
ENSG00000132330.16	105.541	-0.135679	0.200543	-0.676558	0.411836	0.980112	SCLY	protein_coding	51540	selenocysteine lyase
ENSG00000145907.14	5252.62	-0.0600256	0.088733	-0.676475	0.411894	0.980112	G3BP1	protein_coding	10146	G3BP stress granule assembly factor 1
ENSG00000153832.11	103.606	-0.121317	0.179346	-0.676439	0.411919	0.980112	FBXO36	protein_coding	130888	F-box protein 36
ENSG00000143621.16	1857.49	-0.0625129	0.0924504	-0.676178	0.412099	0.98013	ILF2	protein_coding	3608	interleukin enhancer binding factor 2
ENSG00000230701.2	87.1076	-0.144917	0.214349	-0.676083	0.412165	0.98013	FBXW4P1	processed_pseudogene	26226	F-box and WD repeat domain containing 4 pseudogene 1
ENSG00000119669.4	546.619	-0.0723758	0.10706	-0.67603	0.412202	0.98013	IRF2BPL	protein_coding	64207	interferon regulatory factor 2 binding protein like
ENSG00000148154.9	3619.39	0.0979043	0.144827	0.676008	0.412217	0.98013	UGCG	protein_coding	7357	UDP-glucose ceramide glucosyltransferase
ENSG00000258498.8	434.067	0.159268	0.235674	0.675799	0.412361	0.98013	DIO3OS	lincRNA	64150	DIO3 opposite strand upstream RNA
ENSG00000102699.5	13228	0.0667597	0.0987882	0.675786	0.41237	0.98013	PARP4	protein_coding	143	poly(ADP-ribose) polymerase family member 4
ENSG00000138814.16	2123.1	0.0682174	0.100965	0.675651	0.412464	0.98013	PPP3CA	protein_coding	5530	protein phosphatase 3 catalytic subunit alpha
ENSG00000144524.17	880.809	0.0642364	0.09509	0.675533	0.412546	0.98013	COPS7B	protein_coding	64708	COP9 signalosome subunit 7B
ENSG00000107872.12	292.254	-0.0883816	0.130851	-0.675436	0.412612	0.98013	FBXL15	protein_coding	79176	F-box and leucine rich repeat protein 15
ENSG00000144840.9	450.21	-0.0794726	0.117669	-0.675389	0.412645	0.98013	RABL3	protein_coding	285282	RAB, member of RAS oncogene family like 3
ENSG00000105185.11	526.662	-0.0751647	0.111317	-0.675231	0.412754	0.980136	PDCD5	protein_coding	9141	programmed cell death 5
ENSG00000266028.7	791.472	0.0791037	0.11716	0.675178	0.412791	0.980136	SRGAP2	protein_coding	23380	SLIT-ROBO Rho GTPase activating protein 2
ENSG00000181938.13	53.322	0.199985	0.296323	0.674886	0.412993	0.980283	GINS3	protein_coding	64785	GINS complex subunit 3
ENSG00000112984.11	122.696	-0.177898	0.263687	-0.674656	0.413152	0.980283	KIF20A	protein_coding	10112	kinesin family member 20A
ENSG00000111962.7	58.5875	0.377837	0.560068	0.674628	0.413172	0.980283	UST	protein_coding	10090	uronyl 2-sulfotransferase
ENSG00000204394.12	1518.21	-0.0811467	0.120289	-0.674597	0.413193	0.980283	VARS	protein_coding	7407	valyl-tRNA synthetase 1
ENSG00000131263.12	2435.43	-0.052048	0.077187	-0.67431	0.413392	0.980283	RLIM	protein_coding	51132	ring finger protein, LIM domain interacting
ENSG00000260877.2	112.118	0.136336	0.202215	0.67421	0.413461	0.980283	AP005233.2	lincRNA	NA
ENSG00000169203.16	81.156	0.146662	0.217539	0.674188	0.413476	0.980283	NPIPB12	protein_coding	440353	nuclear pore complex interacting protein family member B12
ENSG00000172689.1	306.996	-0.133762	0.198425	-0.67412	0.413524	0.980283	MS4A10	protein_coding	341116	membrane spanning 4-domains A10
ENSG00000258311.5	79.3438	0.14587	0.21641	0.674046	0.413575	0.980283	BLOC1S1-RDH5	protein_coding	NA
ENSG00000146085.7	1062.85	-0.0766516	0.113742	-0.67391	0.413669	0.980283	MUT	protein_coding	4594	methylmalonyl-CoA mutase
ENSG00000101150.17	2197.76	0.0582536	0.0864446	0.673884	0.413687	0.980283	TPD52L2	protein_coding	7165	TPD52 like 2
ENSG00000128272.14	7079.45	0.0496191	0.0736359	0.673843	0.413715	0.980283	ATF4	protein_coding	468	activating transcription factor 4
ENSG00000143772.9	477.469	0.0894834	0.132816	0.673738	0.413788	0.980286	ITPKB	protein_coding	3707	inositol-trisphosphate 3-kinase B
ENSG00000102738.7	284.457	-0.0912383	0.135512	-0.673285	0.414102	0.980534	MRPS31	protein_coding	10240	mitochondrial ribosomal protein S31
ENSG00000170633.16	1036.35	-0.0691844	0.102764	-0.673232	0.414139	0.980534	RNF34	protein_coding	80196	ring finger protein 34
ENSG00000107651.12	1756.23	-0.0562375	0.0835716	-0.672927	0.414351	0.980534	SEC23IP	protein_coding	11196	SEC23 interacting protein
ENSG00000108604.15	1800.67	0.0550993	0.0818967	0.67279	0.414445	0.980534	SMARCD2	protein_coding	6603	SWI/SNF related, matrix associated, actin dependent regulator of chromatin, subfamily d, member 2
ENSG00000135378.3	879.448	0.0892452	0.132659	0.672742	0.414479	0.980534	PRRG4	protein_coding	79056	proline rich and Gla domain 4
ENSG00000227354.6	64.2323	-0.158302	0.235405	-0.672464	0.414672	0.980534	RBM26-AS1	antisense	100505538	RBM26 antisense RNA 1
ENSG00000269899.1	54.9687	0.190773	0.283717	0.672405	0.414713	0.980534	AC025857.2	sense_intronic	NA	NA
ENSG00000185721.12	715.726	-0.0735439	0.109388	-0.672323	0.41477	0.980534	DRG1	protein_coding	4733	developmentally regulated GTP binding protein 1
ENSG00000114648.11	683.16	-0.0712671	0.106017	-0.672225	0.414837	0.980534	KLHL18	protein_coding	23276	kelch like family member 18
ENSG00000125877.12	410.121	0.0904133	0.134558	0.671929	0.415043	0.980534	ITPA	protein_coding	3704	inosine triphosphatase
ENSG00000121766.15	464.64	-0.0860077	0.128008	-0.671892	0.415069	0.980534	ZCCHC17	protein_coding	51538	zinc finger CCHC-type containing 17
ENSG00000143320.8	107.865	-0.151645	0.22571	-0.671857	0.415093	0.980534	CRABP2	protein_coding	1382	cellular retinoic acid binding protein 2
ENSG00000011347.9	714.117	0.113844	0.16947	0.671762	0.415159	0.980534	SYT7	protein_coding	9066	synaptotagmin 7
ENSG00000144959.9	1730.16	0.0608781	0.0906432	0.671623	0.415255	0.980534	NCEH1	protein_coding	57552	neutral cholesterol ester hydrolase 1
ENSG00000050438.16	469.336	0.100081	0.149079	0.671331	0.415458	0.980534	SLC4A8	protein_coding	9498	solute carrier family 4 member 8
ENSG00000160208.12	1100.73	-0.0761296	0.113419	-0.671224	0.415533	0.980534	RRP1B	protein_coding	23076	ribosomal RNA processing 1B
ENSG00000143740.14	569.517	0.0669232	0.0997336	0.671019	0.415675	0.980534	SNAP47	protein_coding	116841	synaptosome associated protein 47
ENSG00000160602.13	193.41	-0.110173	0.164258	-0.670733	0.415874	0.980534	NEK8	protein_coding	284086	NIMA related kinase 8
ENSG00000182749.5	284.325	0.0950863	0.141789	0.670619	0.415953	0.980534	PAQR7	protein_coding	164091	progestin and adipoQ receptor family member 7
ENSG00000228906.1	66.9596	-0.145729	0.217312	-0.670597	0.415969	0.980534	AL353804.1	lincRNA	NA
ENSG00000179152.19	666.184	0.0764014	0.113934	0.670579	0.415981	0.980534	TCAIM	protein_coding	285343	T cell activation inhibitor, mitochondrial
ENSG00000065268.10	430.066	-0.078549	0.11714	-0.670556	0.415997	0.980534	WDR18	protein_coding	57418	WD repeat domain 18
ENSG00000137563.11	436.785	0.086965	0.129793	0.67003	0.416363	0.980534	GGH	protein_coding	8836	gamma-glutamyl hydrolase
ENSG00000101346.13	1503.56	-0.0538426	0.0803925	-0.669747	0.41656	0.980534	POFUT1	protein_coding	23509	protein O-fucosyltransferase 1
ENSG00000135482.6	211.834	0.0892645	0.133306	0.669622	0.416646	0.980534	ZC3H10	protein_coding	84872	zinc finger CCCH-type containing 10
ENSG00000004142.11	1341.85	0.0548358	0.0818991	0.669552	0.416695	0.980534	POLDIP2	protein_coding	26073	DNA polymerase delta interacting protein 2
ENSG00000079482.12	513.317	0.0772955	0.115487	0.669298	0.416872	0.980534	OPHN1	protein_coding	4983	oligophrenin 1
ENSG00000141959.16	10935.7	0.0510546	0.0763074	0.669064	0.417035	0.980534	PFKL	protein_coding	5211	phosphofructokinase, liver type
ENSG00000254726.2	111.714	-0.17016	0.254523	-0.668545	0.417397	0.980534	MEX3A	protein_coding	92312	mex-3 RNA binding family member A
ENSG00000185630.18	1896.84	0.0615478	0.092079	0.668423	0.417481	0.980534	PBX1	protein_coding	5087	PBX homeobox 1
ENSG00000125734.15	2274.95	0.0671524	0.100468	0.668397	0.4175	0.980534	GPR108	protein_coding	56927	G protein-coupled receptor 108
ENSG00000107362.13	504.92	-0.0850967	0.127323	-0.668354	0.41753	0.980534	ABHD17B	protein_coding	51104	abhydrolase domain containing 17B, depalmitoylase
ENSG00000160753.15	960.552	0.0854499	0.127858	0.668318	0.417555	0.980534	RUSC1	protein_coding	23623	RUN and SH3 domain containing 1
ENSG00000005469.11	535.21	0.0971225	0.145336	0.668261	0.417594	0.980534	CROT	protein_coding	54677	carnitine O-octanoyltransferase
ENSG00000102996.4	4887.2	0.0855604	0.128046	0.668203	0.417635	0.980534	MMP15	protein_coding	4324	matrix metallopeptidase 15
ENSG00000146826.16	973.904	0.0794974	0.118991	0.668096	0.417709	0.980534	C7orf43	protein_coding	55262	microtubule associated protein 11
ENSG00000103540.16	458.256	-0.0757004	0.113319	-0.668029	0.417756	0.980534	CCP110	protein_coding	9738	centriolar coiled-coil protein 110
ENSG00000170689.9	2596.44	0.082297	0.123214	0.66792	0.417832	0.980534	HOXB9	protein_coding	3219	homeobox B9
ENSG00000198692.9	236.87	-0.116533	0.174484	-0.667874	0.417864	0.980534	EIF1AY	protein_coding	9086	eukaryotic translation initiation factor 1A Y-linked
ENSG00000078747.14	3481.18	0.0686123	0.102743	0.667803	0.417913	0.980534	ITCH	protein_coding	83737	itchy E3 ubiquitin protein ligase
ENSG00000158106.13	763.982	0.0939946	0.140785	0.667649	0.418021	0.980534	RHPN1	protein_coding	114822	rhophilin Rho GTPase binding protein 1
ENSG00000143409.15	1366.77	0.0722431	0.108232	0.667482	0.418137	0.980534	MINDY1	protein_coding	55793	MINDY lysine 48 deubiquitinase 1
ENSG00000116095.10	1005.86	-0.0673912	0.100965	-0.667474	0.418143	0.980534	PLEKHA3	protein_coding	65977	pleckstrin homology domain containing A3
ENSG00000132623.15	364.616	-0.0740256	0.110926	-0.667341	0.418236	0.980534	ANKEF1	protein_coding	63926	ankyrin repeat and EF-hand domain containing 1
ENSG00000170160.17	101.083	-0.203473	0.304946	-0.667241	0.418305	0.980534	CCDC144A	protein_coding	9720	coiled-coil domain containing 144A
ENSG00000108511.9	2161.3	0.0563118	0.0843957	0.667236	0.418309	0.980534	HOXB6	protein_coding	3216	homeobox B6
ENSG00000120539.14	409.815	-0.0789248	0.118317	-0.66706	0.418432	0.980534	MASTL	protein_coding	84930	microtubule associated serine/threonine kinase like
ENSG00000164039.14	354.591	0.0768795	0.115253	0.667049	0.41844	0.980534	BDH2	protein_coding	56898	3-hydroxybutyrate dehydrogenase 2
ENSG00000198952.8	3964.02	0.0630626	0.0945455	0.667008	0.418468	0.980534	SMG5	protein_coding	23381	SMG5 nonsense mediated mRNA decay factor
ENSG00000185453.12	147.874	0.11	0.164943	0.666894	0.418548	0.980534	ZSWIM9	protein_coding	374920	zinc finger SWIM-type containing 9
ENSG00000166046.10	1400.27	0.0655681	0.0983617	0.666602	0.418751	0.980534	TCP11L2	protein_coding	255394	t-complex 11 like 2
ENSG00000167283.7	242.756	-0.105936	0.158925	-0.666581	0.418766	0.980534	ATP5MG	protein_coding	10632	ATP synthase membrane subunit g
ENSG00000120647.9	132.497	-0.112554	0.168853	-0.66658	0.418767	0.980534	CCDC77	protein_coding	84318	coiled-coil domain containing 77
ENSG00000167468.16	5103.8	0.0560718	0.0841506	0.666326	0.418944	0.980534	GPX4	protein_coding	2879	glutathione peroxidase 4
ENSG00000077232.17	1991.39	-0.062383	0.0936327	-0.666252	0.418995	0.980534	DNAJC10	protein_coding	54431	DnaJ heat shock protein family (Hsp40) member C10
ENSG00000285799.1	87.9492	0.141532	0.212471	0.666125	0.419085	0.980534	AL645929.2	transcribed_unprocessed_pseudogene	NA
ENSG00000144730.17	251.444	0.108663	0.16313	0.666113	0.419093	0.980534	IL17RD	protein_coding	54756	interleukin 17 receptor D
ENSG00000100226.15	3538.44	0.0647414	0.0972188	0.665935	0.419217	0.980534	GTPBP1	protein_coding	9567	GTP binding protein 1
ENSG00000237649.7	191.687	-0.132092	0.198369	-0.66589	0.419248	0.980534	KIFC1	protein_coding	3833	kinesin family member C1
ENSG00000102743.14	174.332	-0.0992428	0.149105	-0.665592	0.419456	0.980534	SLC25A15	protein_coding	10166	solute carrier family 25 member 15
ENSG00000143147.14	77.8219	0.152776	0.22955	0.665546	0.419488	0.980534	GPR161	protein_coding	23432	G protein-coupled receptor 161
ENSG00000138326.19	7750.6	-0.0731312	0.109882	-0.665541	0.419492	0.980534	RPS24	protein_coding	6229	ribosomal protein S24
ENSG00000131508.15	1469.24	0.0600991	0.0903081	0.66549	0.419528	0.980534	UBE2D2	protein_coding	7322	ubiquitin conjugating enzyme E2 D2
ENSG00000065665.20	298.343	-0.0935334	0.140552	-0.665471	0.419541	0.980534	SEC61A2	protein_coding	55176	SEC61 translocon subunit alpha 2
ENSG00000104365.14	1604.55	0.0539094	0.0810149	0.665425	0.419573	0.980534	IKBKB	protein_coding	3551	inhibitor of nuclear factor kappa B kinase subunit beta
ENSG00000005884.17	14399.6	0.0524811	0.0788688	0.665423	0.419575	0.980534	ITGA3	protein_coding	3675	integrin subunit alpha 3
ENSG00000143748.17	463.144	-0.0753112	0.113233	-0.665101	0.4198	0.980534	NVL	protein_coding	4931	nuclear VCP like
ENSG00000102870.5	1190.48	0.0631121	0.0949074	0.664986	0.41988	0.980534	ZNF629	protein_coding	23361	zinc finger protein 629
ENSG00000142330.19	757.193	0.0647326	0.0973558	0.664908	0.419935	0.980534	CAPN10	protein_coding	11132	calpain 10
ENSG00000059769.19	212.054	0.103635	0.15593	0.664624	0.420133	0.980534	DNAJC25	protein_coding	548645	DnaJ heat shock protein family (Hsp40) member C25
ENSG00000205581.10	3593.67	-0.0582925	0.0877104	-0.664602	0.420149	0.980534	HMGN1	protein_coding	3150	high mobility group nucleosome binding domain 1
ENSG00000167874.6	55.5556	-0.173061	0.260444	-0.664487	0.420229	0.980534	TMEM88	protein_coding	92162	transmembrane protein 88
ENSG00000136643.11	557.459	-0.0736478	0.110871	-0.664265	0.420384	0.980534	RPS6KC1	protein_coding	26750	ribosomal protein S6 kinase C1
ENSG00000130164.13	13960.3	0.0548467	0.0825677	0.664264	0.420385	0.980534	LDLR	protein_coding	3949	low density lipoprotein receptor
ENSG00000105971.14	1247.99	0.0737223	0.111007	0.664124	0.420483	0.980534	CAV2	protein_coding	858	caveolin 2
ENSG00000185880.12	498.937	0.0872148	0.131324	0.664121	0.420485	0.980534	TRIM69	protein_coding	140691	tripartite motif containing 69
ENSG00000271122.1	205.149	0.100638	0.151563	0.663999	0.42057	0.980534	AC018647.2	antisense	101930085	uncharacterized LOC101930085
ENSG00000213139.7	75.1804	-0.144119	0.217049	-0.663993	0.420575	0.980534	CRYGS	protein_coding	1427	crystallin gamma S
ENSG00000148110.15	1236.08	0.0742372	0.111809	0.663962	0.420596	0.980534	MFSD14B	protein_coding	84641	major facilitator superfamily domain containing 14B
ENSG00000182768.8	697.613	0.0725175	0.109227	0.663913	0.420631	0.980534	NGRN	protein_coding	51335	neugrin, neurite outgrowth associated
ENSG00000004777.18	85.9271	0.173343	0.261097	0.663902	0.420639	0.980534	ARHGAP33	protein_coding	115703	Rho GTPase activating protein 33
ENSG00000200087.1	446.167	0.0981408	0.147833	0.663861	0.420667	0.980534	SNORA73B	snoRNA	26768	small nucleolar RNA, H/ACA box 73B
ENSG00000162426.14	50.7513	0.191241	0.288114	0.663768	0.420732	0.980534	SLC45A1	protein_coding	50651	solute carrier family 45 member 1
ENSG00000103226.17	414.688	0.0800208	0.120572	0.663678	0.420795	0.980534	NOMO3	protein_coding	408050	NODAL modulator 3
ENSG00000012048.21	197.115	-0.120263	0.181207	-0.663677	0.420796	0.980534	BRCA1	protein_coding	672	BRCA1 DNA repair associated
ENSG00000135457.9	953.405	-0.0582481	0.0877782	-0.663582	0.420862	0.980534	TFCP2	protein_coding	7024	transcription factor CP2
ENSG00000172667.10	3396.6	0.0548136	0.082606	0.663554	0.420882	0.980534	ZMAT3	protein_coding	64393	zinc finger matrin-type 3
ENSG00000145736.14	94.4668	-0.143491	0.216277	-0.663461	0.420947	0.980534	GTF2H2	protein_coding	2966	general transcription factor IIH subunit 2
ENSG00000158473.6	130.432	-0.120544	0.181708	-0.663394	0.420994	0.980534	CD1D	protein_coding	912	CD1d molecule
ENSG00000196204.11	459.069	-0.0699447	0.105444	-0.663336	0.421034	0.980534	RNF216P1	transcribed_unprocessed_pseudogene	441191	ring finger protein 216 pseudogene 1
ENSG00000161677.11	152.439	0.126641	0.190948	0.663223	0.421114	0.980534	JOSD2	protein_coding	126119	Josephin domain containing 2
ENSG00000157540.20	2837.84	0.0622054	0.093811	0.663094	0.421204	0.980534	DYRK1A	protein_coding	1859	dual specificity tyrosine phosphorylation regulated kinase 1A
ENSG00000114021.11	605.496	-0.074913	0.11301	-0.662888	0.421348	0.980534	NIT2	protein_coding	56954	nitrilase family member 2
ENSG00000120149.8	357.789	0.107882	0.162754	0.662852	0.421374	0.980534	MSX2	protein_coding	4488	msh homeobox 2
ENSG00000170190.15	1734.55	0.0547406	0.0825959	0.662752	0.421444	0.980534	SLC16A5	protein_coding	9121	solute carrier family 16 member 5
ENSG00000188559.14	6801.99	0.0594372	0.0896897	0.662698	0.421481	0.980534	RALGAPA2	protein_coding	57186	Ral GTPase activating protein catalytic subunit alpha 2
ENSG00000140470.13	174.582	-0.113558	0.171373	-0.662636	0.421525	0.980534	ADAMTS17	protein_coding	170691	ADAM metallopeptidase with thrombospondin type 1 motif 17
ENSG00000162999.12	85.2945	0.14815	0.223584	0.662614	0.42154	0.980534	DUSP19	protein_coding	142679	dual specificity phosphatase 19
ENSG00000214013.9	734.865	-0.0740762	0.111798	-0.66259	0.421557	0.980534	GANC	protein_coding	2595	glucosidase alpha, neutral C
ENSG00000006459.10	3300.71	0.07699	0.116206	0.662532	0.421597	0.980534	KDM7A	protein_coding	80853	lysine demethylase 7A
ENSG00000181826.9	1412.33	0.129413	0.195349	0.66247	0.421641	0.980534	RELL1	protein_coding	768211	RELT like 1
ENSG00000224886.2	50.8521	0.202948	0.306592	0.661949	0.422007	0.980534	AL132656.1	transcribed_processed_pseudogene	NA
ENSG00000183527.11	250.442	-0.102363	0.15465	-0.661904	0.422038	0.980534	PSMG1	protein_coding	8624	proteasome assembly chaperone 1
ENSG00000124469.11	104.611	0.268447	0.405582	0.66188	0.422055	0.980534	CEACAM8	protein_coding	1088	CEA cell adhesion molecule 8
ENSG00000226314.8	88.3491	-0.139608	0.210951	-0.661802	0.422109	0.980534	ZNF192P1	transcribed_unprocessed_pseudogene	651302	zinc finger protein 192 pseudogene 1
ENSG00000133818.13	926.403	0.0838771	0.126755	0.661727	0.422162	0.980534	RRAS2	protein_coding	22800	RAS related 2
ENSG00000065308.4	1304.59	0.11955	0.180691	0.661627	0.422232	0.980534	TRAM2	protein_coding	9697	translocation associated membrane protein 2
ENSG00000164054.15	2565.45	0.0524182	0.0792275	0.661616	0.42224	0.980534	SHISA5	protein_coding	51246	shisa family member 5
ENSG00000106012.17	2101.47	0.0645609	0.0976177	0.661365	0.422416	0.980534	IQCE	protein_coding	23288	IQ motif containing E
ENSG00000135823.13	1094.81	-0.0601159	0.0909096	-0.661271	0.422482	0.980534	STX6	protein_coding	10228	syntaxin 6
ENSG00000153147.5	3747.44	-0.0538095	0.0813761	-0.661245	0.4225	0.980534	SMARCA5	protein_coding	8467	SWI/SNF related, matrix associated, actin dependent regulator of chromatin, subfamily a, member 5
ENSG00000278259.4	1154.11	-0.0644513	0.0974789	-0.661182	0.422544	0.980534	MYO19	protein_coding	80179	myosin XIX
ENSG00000133742.13	1894.7	0.390975	0.59145	0.661045	0.42264	0.980534	CA1	protein_coding	759	carbonic anhydrase 1
ENSG00000139737.21	278.467	-0.105593	0.159755	-0.660966	0.422696	0.980534	SLAIN1	protein_coding	122060	SLAIN motif family member 1
ENSG00000175073.7	1748.72	-0.0589294	0.0891645	-0.660907	0.422738	0.980534	VCPIP1	protein_coding	80124	valosin containing protein interacting protein 1
ENSG00000185130.5	111.185	-0.135201	0.204578	-0.660875	0.42276	0.980534	HIST1H2BL	protein_coding	8340	H2B clustered histone 13
ENSG00000197579.7	1050.12	-0.0632499	0.0957069	-0.660871	0.422762	0.980534	TOPORS	protein_coding	10210	TOP1 binding arginine/serine rich protein, E3 ubiquitin ligase
ENSG00000130305.16	393.241	0.0818868	0.123926	0.660773	0.422831	0.980534	NSUN5	protein_coding	55695	NOP2/Sun RNA methyltransferase 5
ENSG00000111679.16	1019.96	0.0629707	0.0952997	0.660765	0.422837	0.980534	PTPN6	protein_coding	5777	protein tyrosine phosphatase non-receptor type 6
ENSG00000167004.12	10724.7	-0.053437	0.0808871	-0.660636	0.422927	0.980534	PDIA3	protein_coding	2923	protein disulfide isomerase family A member 3
ENSG00000165637.13	3612	0.0722168	0.109315	0.660627	0.422933	0.980534	VDAC2	protein_coding	7417	voltage dependent anion channel 2
ENSG00000198642.6	1467.09	-0.0608904	0.0921773	-0.660579	0.422968	0.980534	KLHL9	protein_coding	55958	kelch like family member 9
ENSG00000187626.8	202.461	-0.090325	0.136765	-0.660441	0.423064	0.980534	ZKSCAN4	protein_coding	387032	zinc finger with KRAB and SCAN domains 4
ENSG00000117481.10	712.342	-0.069196	0.104776	-0.660422	0.423078	0.980534	NSUN4	protein_coding	387338	NOP2/Sun RNA methyltransferase 4
ENSG00000175324.9	405.922	0.0794939	0.12042	0.660137	0.423278	0.980534	LSM1	protein_coding	27257	LSM1 homolog, mRNA degradation associated
ENSG00000177548.12	642.89	0.0648897	0.0983001	0.660118	0.423291	0.980534	RABEP2	protein_coding	79874	rabaptin, RAB GTPase binding effector protein 2
ENSG00000197258.5	51.4211	0.181711	0.2753	0.660046	0.423342	0.980534	EIF4BP6	processed_pseudogene	NA
ENSG00000189325.6	2305.22	0.083351	0.126341	0.659731	0.423563	0.980534	C6orf222	protein_coding	389384	BCL2 interacting protein 5
ENSG00000165832.5	531.816	-0.0778173	0.117959	-0.659696	0.423588	0.980534	TRUB1	protein_coding	142940	TruB pseudouridine synthase family member 1
ENSG00000149948.13	128.714	-0.158751	0.240648	-0.659682	0.423598	0.980534	HMGA2	protein_coding	8091	high mobility group AT-hook 2
ENSG00000020129.15	549.409	-0.0781912	0.118553	-0.659549	0.423691	0.980534	NCDN	protein_coding	23154	neurochondrin
ENSG00000102781.13	83.069	0.138026	0.209287	0.659506	0.423721	0.980534	KATNAL1	protein_coding	84056	katanin catalytic subunit A1 like 1
ENSG00000085449.14	2850.15	0.0603609	0.0915407	0.659389	0.423804	0.980534	WDFY1	protein_coding	57590	WD repeat and FYVE domain containing 1
ENSG00000127022.14	19427.6	-0.0507038	0.0769223	-0.659156	0.423967	0.980534	CANX	protein_coding	821	calnexin
ENSG00000099849.14	2430.68	0.0577346	0.0876081	0.65901	0.42407	0.980534	RASSF7	protein_coding	8045	Ras association domain family member 7
ENSG00000157456.7	127.936	-0.128603	0.195167	-0.658935	0.424123	0.980534	CCNB2	protein_coding	9133	cyclin B2
ENSG00000270696.1	157.902	-0.130865	0.198605	-0.65892	0.424133	0.980534	AC005034.3	antisense	NA
ENSG00000166866.12	3046	-0.123793	0.187877	-0.658906	0.424143	0.980534	MYO1A	protein_coding	4640	myosin IA
ENSG00000185379.20	105.73	-0.132615	0.201269	-0.658895	0.424151	0.980534	RAD51D	protein_coding	5892	RAD51 paralog D
ENSG00000155438.11	379.161	-0.0962531	0.146135	-0.658659	0.424316	0.980534	NIFK	protein_coding	84365	nucleolar protein interacting with the FHA domain of MKI67
ENSG00000148700.14	4156.13	0.0678551	0.103024	0.658635	0.424334	0.980534	ADD3	protein_coding	120	adducin 3
ENSG00000155093.18	1691.12	-0.117868	0.178969	-0.658596	0.424361	0.980534	PTPRN2	protein_coding	5799	protein tyrosine phosphatase receptor type N2
ENSG00000064687.12	2760.94	0.0666298	0.101189	0.658467	0.424452	0.980534	ABCA7	protein_coding	10347	ATP binding cassette subfamily A member 7
ENSG00000164626.8	4395.42	0.0699964	0.106307	0.658435	0.424474	0.980534	KCNK5	protein_coding	8645	potassium two pore domain channel subfamily K member 5
ENSG00000250303.3	163.257	-0.136443	0.207236	-0.658395	0.424503	0.980534	AP002884.1	lincRNA	283140	long intergenic non-protein coding RNA 2762
ENSG00000175581.13	369.378	0.0734343	0.11156	0.658251	0.424604	0.980534	MRPL48	protein_coding	51642	mitochondrial ribosomal protein L48
ENSG00000244005.12	440.839	-0.0786585	0.119531	-0.658061	0.424737	0.980534	NFS1	protein_coding	9054	NFS1 cysteine desulfurase
ENSG00000061676.14	5309.69	0.0636654	0.0967744	0.657874	0.424869	0.980534	NCKAP1	protein_coding	10787	NCK associated protein 1
ENSG00000103111.14	2020.53	0.0620665	0.094355	0.657798	0.424922	0.980534	MON1B	protein_coding	22879	MON1 homolog B, secretory trafficking associated
ENSG00000160194.17	885.999	-0.0664904	0.10109	-0.657733	0.424969	0.980534	NDUFV3	protein_coding	4731	NADH:ubiquinone oxidoreductase subunit V3
ENSG00000138698.14	663.694	0.0679971	0.103383	0.657722	0.424976	0.980534	RAP1GDS1	protein_coding	5910	Rap1 GTPase-GDP dissociation stimulator 1
ENSG00000170248.14	7547.72	0.0771146	0.117263	0.657621	0.425047	0.980534	PDCD6IP	protein_coding	10015	programmed cell death 6 interacting protein
ENSG00000137819.13	1519.43	0.0673669	0.102457	0.657514	0.425123	0.980534	PAQR5	protein_coding	54852	progestin and adipoQ receptor family member 5
ENSG00000138686.9	462.962	0.0688002	0.104682	0.65723	0.425322	0.980534	BBS7	protein_coding	55212	Bardet-Biedl syndrome 7
ENSG00000181817.5	232.227	-0.122449	0.186323	-0.657188	0.425352	0.980534	LSM10	protein_coding	84967	LSM10, U7 small nuclear RNA associated
ENSG00000088038.18	1458.9	0.0556451	0.084687	0.657068	0.425436	0.980534	CNOT3	protein_coding	4849	CCR4-NOT transcription complex subunit 3
ENSG00000154945.6	955.186	-0.0658319	0.100272	-0.656534	0.425813	0.980534	ANKRD40	protein_coding	91369	ankyrin repeat domain 40
ENSG00000282221.1	116.429	-0.122477	0.186574	-0.656451	0.425871	0.980534	AC119427.1	antisense	NA
ENSG00000118162.13	119.788	0.115675	0.176246	0.65633	0.425957	0.980534	KPTN	protein_coding	11133	kaptin, actin binding protein
ENSG00000223891.5	70.6979	-0.15211	0.23176	-0.656326	0.425959	0.980534	OSER1-DT	lincRNA	100505783	OSER1 divergent transcript
ENSG00000152439.12	168.453	-0.111018	0.169197	-0.656149	0.426085	0.980534	ZNF773	protein_coding	374928	zinc finger protein 773
ENSG00000147789.15	709.649	0.0635449	0.0968759	0.655942	0.426231	0.980534	ZNF7	protein_coding	7553	zinc finger protein 7
ENSG00000162461.7	154.446	-0.125972	0.1921	-0.655764	0.426356	0.980534	SLC25A34	protein_coding	284723	solute carrier family 25 member 34
ENSG00000251152.1	60.1428	-0.180536	0.275337	-0.655692	0.426407	0.980534	AC025539.1	lincRNA	NA
ENSG00000147168.12	348.934	-0.137146	0.20921	-0.65554	0.426514	0.980534	IL2RG	protein_coding	3561	interleukin 2 receptor subunit gamma
ENSG00000183520.11	468.395	-0.0793221	0.121007	-0.655516	0.426531	0.980534	UTP11	protein_coding	51118	UTP11 small subunit processome component
ENSG00000120925.15	879.63	0.0764399	0.116638	0.655358	0.426642	0.980534	RNF170	protein_coding	81790	ring finger protein 170
ENSG00000108010.11	868.723	-0.0583175	0.0889898	-0.655328	0.426664	0.980534	GLRX3	protein_coding	10539	glutaredoxin 3
ENSG00000064102.14	438.574	0.0781289	0.119239	0.655229	0.426733	0.980534	INTS13	protein_coding	55726	integrator complex subunit 13
ENSG00000100221.10	3698.22	0.0902846	0.137792	0.655226	0.426735	0.980534	JOSD1	protein_coding	9929	Josephin domain containing 1
ENSG00000173614.13	350.359	0.0763695	0.1166	0.654968	0.426918	0.980534	NMNAT1	protein_coding	64802	nicotinamide nucleotide adenylyltransferase 1
ENSG00000134030.13	1203.29	0.0637094	0.0972879	0.654854	0.426998	0.980534	CTIF	protein_coding	9811	cap binding complex dependent translation initiation factor
ENSG00000116815.15	576.479	0.0821497	0.125455	0.654813	0.427027	0.980534	CD58	protein_coding	965	CD58 molecule
ENSG00000167723.14	716.295	0.146928	0.224388	0.654793	0.427041	0.980534	TRPV3	protein_coding	162514	transient receptor potential cation channel subfamily V member 3
ENSG00000158669.11	1893.17	0.0559414	0.0854347	0.654786	0.427046	0.980534	GPAT4	protein_coding	137964	glycerol-3-phosphate acyltransferase 4
ENSG00000133265.10	266.258	0.0823843	0.125839	0.654678	0.427122	0.980534	HSPBP1	protein_coding	23640	HSPA (Hsp70) binding protein 1
ENSG00000068078.18	652.089	0.102557	0.156724	0.654377	0.427335	0.980534	FGFR3	protein_coding	2261	fibroblast growth factor receptor 3
ENSG00000266094.7	629.662	0.117981	0.180301	0.654355	0.427351	0.980534	RASSF5	protein_coding	83593	Ras association domain family member 5
ENSG00000172301.10	205.56	-0.112288	0.17164	-0.654207	0.427455	0.980534	COPRS	protein_coding	55352	coordinator of PRMT5 and differentiation stimulator
ENSG00000234797.5	50.7007	-0.164059	0.250794	-0.654156	0.427491	0.980534	RPS3AP6	processed_pseudogene	NA
ENSG00000101199.12	2334.81	0.0576474	0.0881355	0.654078	0.427546	0.980534	ARFGAP1	protein_coding	55738	ADP ribosylation factor GTPase activating protein 1
ENSG00000005436.13	180.505	-0.0976061	0.149294	-0.653785	0.427753	0.980534	GCFC2	protein_coding	6936	GC-rich sequence DNA-binding factor 2
ENSG00000235529.1	98.9142	-0.126049	0.1928	-0.653783	0.427755	0.980534	AGAP1-IT1	sense_intronic	100506749	AGAP1 intronic transcript 1
ENSG00000165660.7	609.35	-0.0804105	0.123001	-0.653739	0.427785	0.980534	ABRAXAS2	protein_coding	23172	abraxas 2, BRISC complex subunit
ENSG00000133460.19	341.071	-0.0883753	0.135202	-0.653656	0.427844	0.980534	SLC2A11	protein_coding	66035	solute carrier family 2 member 11
ENSG00000148484.17	940.976	0.0779448	0.119271	0.653511	0.427947	0.980534	RSU1	protein_coding	6251	Ras suppressor protein 1
ENSG00000076554.15	1362.62	0.0696639	0.106603	0.653488	0.427963	0.980534	TPD52	protein_coding	7163	tumor protein D52
ENSG00000154358.20	1062.4	0.13037	0.199507	0.653458	0.427984	0.980534	OBSCN	protein_coding	84033	obscurin, cytoskeletal calmodulin and titin-interacting RhoGEF
ENSG00000111707.11	2084.02	0.049587	0.0758904	0.653403	0.428023	0.980534	SUDS3	protein_coding	64426	SDS3 homolog, SIN3A corepressor complex component
ENSG00000239713.8	99.9624	-0.146112	0.223641	-0.653331	0.428074	0.980534	APOBEC3G	protein_coding	60489	apolipoprotein B mRNA editing enzyme catalytic subunit 3G
ENSG00000254531.1	90.2029	0.128562	0.196815	0.653213	0.428158	0.980534	FLJ20021	lincRNA	90024	uncharacterized LOC90024
ENSG00000148343.18	1504.94	0.0613014	0.0938513	0.653176	0.428184	0.980534	MIGA2	protein_coding	84895	mitoguardin 2
ENSG00000167220.11	184.816	-0.0946191	0.144861	-0.653172	0.428186	0.980534	HDHD2	protein_coding	84064	haloacid dehalogenase like hydrolase domain containing 2
ENSG00000204610.12	1220.86	0.0896692	0.137334	0.652926	0.42836	0.980534	TRIM15	protein_coding	89870	tripartite motif containing 15
ENSG00000116406.18	2750.89	-0.0566946	0.086837	-0.652885	0.428389	0.980534	EDEM3	protein_coding	80267	ER degradation enhancing alpha-mannosidase like protein 3
ENSG00000167182.14	705.46	0.0730678	0.111941	0.652735	0.428495	0.980534	SP2	protein_coding	6668	Sp2 transcription factor
ENSG00000166483.10	679.979	0.0813048	0.124563	0.652718	0.428507	0.980534	WEE1	protein_coding	7465	WEE1 G2 checkpoint kinase
ENSG00000001167.14	1298.45	0.0536756	0.0822343	0.652715	0.42851	0.980534	NFYA	protein_coding	4800	nuclear transcription factor Y subunit alpha
ENSG00000146918.19	220.727	-0.112001	0.171635	-0.652553	0.428625	0.980534	NCAPG2	protein_coding	54892	non-SMC condensin II complex subunit G2
ENSG00000107771.16	1992.83	0.0533962	0.0818296	0.65253	0.428641	0.980534	CCSER2	protein_coding	54462	coiled-coil serine rich protein 2
ENSG00000134779.14	1408.59	0.0538071	0.0824743	0.65241	0.428725	0.980534	TPGS2	protein_coding	25941	tubulin polyglutamylase complex subunit 2
ENSG00000038358.14	1338.28	0.0586219	0.089906	0.652036	0.42899	0.980534	EDC4	protein_coding	23644	enhancer of mRNA decapping 4
ENSG00000151849.14	472.808	-0.0989651	0.151795	-0.651967	0.429039	0.980534	CENPJ	protein_coding	55835	centromere protein J
ENSG00000187653.11	64.0841	0.186371	0.285905	0.651863	0.429112	0.980534	TMSB4XP8	processed_pseudogene	NA
ENSG00000105875.13	201.572	-0.107151	0.164382	-0.651841	0.429128	0.980534	WDR91	protein_coding	29062	WD repeat domain 91
ENSG00000196233.13	7619.08	0.0687313	0.105491	0.651538	0.429343	0.980534	LCOR	protein_coding	84458	ligand dependent nuclear receptor corepressor
ENSG00000135124.14	1448.28	-0.0867692	0.133205	-0.651398	0.429442	0.980534	P2RX4	protein_coding	5025	purinergic receptor P2X 4
ENSG00000108592.16	986.652	-0.0643574	0.0988018	-0.651379	0.429456	0.980534	FTSJ3	protein_coding	117246	FtsJ RNA 2'-O-methyltransferase 3
ENSG00000248771.5	300.46	-0.113841	0.174778	-0.651348	0.429477	0.980534	SMIM31	protein_coding	100505989	small integral membrane protein 31
ENSG00000163702.19	583.129	0.0695473	0.106824	0.651049	0.429689	0.980534	IL17RC	protein_coding	84818	interleukin 17 receptor C
ENSG00000112118.18	789.773	-0.0741882	0.113968	-0.650955	0.429755	0.980534	MCM3	protein_coding	4172	minichromosome maintenance complex component 3
ENSG00000132881.11	90.7863	-0.128238	0.197002	-0.650948	0.429761	0.980534	CPLANE2	protein_coding	79363	ciliogenesis and planar polarity effector 2
ENSG00000125630.15	673.076	-0.0768349	0.118043	-0.650908	0.429789	0.980534	POLR1B	protein_coding	84172	RNA polymerase I subunit B
ENSG00000010244.18	4110.67	-0.060341	0.0927058	-0.650887	0.429804	0.980534	ZNF207	protein_coding	7756	zinc finger protein 207
ENSG00000055332.17	2404.57	0.0486454	0.0747376	0.650883	0.429807	0.980534	EIF2AK2	protein_coding	5610	eukaryotic translation initiation factor 2 alpha kinase 2
ENSG00000245213.6	108.704	0.125099	0.19221	0.650844	0.429834	0.980534	AC105285.1	antisense	101930370	uncharacterized LOC101930370
ENSG00000005206.16	1854.8	0.0546399	0.0839542	0.65083	0.429845	0.980534	SPPL2B	protein_coding	56928	signal peptide peptidase like 2B
ENSG00000168411.13	823.291	-0.0651889	0.100164	-0.650822	0.42985	0.980534	RFWD3	protein_coding	55159	ring finger and WD repeat domain 3
ENSG00000139173.9	330.918	0.145154	0.223049	0.650772	0.429885	0.980534	TMEM117	protein_coding	84216	transmembrane protein 117
ENSG00000048392.11	1931.49	0.0558345	0.0858106	0.650672	0.429956	0.980534	RRM2B	protein_coding	50484	ribonucleotide reductase regulatory TP53 inducible subunit M2B
ENSG00000151276.23	4679.71	0.0659204	0.101321	0.650609	0.430001	0.980534	MAGI1	protein_coding	9223	membrane associated guanylate kinase, WW and PDZ domain containing 1
ENSG00000101460.12	558.301	0.0829912	0.127603	0.650388	0.430158	0.980534	MAP1LC3A	protein_coding	84557	microtubule associated protein 1 light chain 3 alpha
ENSG00000142459.8	673.618	0.0686038	0.105485	0.650367	0.430173	0.980534	EVI5L	protein_coding	115704	ecotropic viral integration site 5 like
ENSG00000100605.16	4369.81	0.0529709	0.081451	0.65034	0.430191	0.980534	ITPK1	protein_coding	3705	inositol-tetrakisphosphate 1-kinase
ENSG00000116667.13	1708.86	0.0735942	0.113172	0.650288	0.430228	0.980534	C1orf21	protein_coding	81563	chromosome 1 open reading frame 21
ENSG00000253368.3	1937.49	0.0803875	0.123624	0.650259	0.430249	0.980534	TRNP1	protein_coding	388610	TMF1 regulated nuclear protein 1
ENSG00000269069.1	82.3318	-0.139476	0.214506	-0.650218	0.430278	0.980534	AC007842.1	processed_pseudogene	NA
ENSG00000139540.11	615.784	0.101935	0.156771	0.650213	0.430282	0.980534	SLC39A5	protein_coding	283375	solute carrier family 39 member 5
ENSG00000054598.7	331.709	-0.0916267	0.140977	-0.649939	0.430476	0.980812	FOXC1	protein_coding	2296	forkhead box C1
ENSG00000136628.17	4709.01	-0.054518	0.0839192	-0.649649	0.430682	0.981095	EPRS	protein_coding	2058	glutamyl-prolyl-tRNA synthetase 1
ENSG00000092108.20	888.386	-0.0671608	0.103395	-0.649555	0.430749	0.981095	SCFD1	protein_coding	23256	sec1 family domain containing 1
ENSG00000142867.13	2833.77	0.0937874	0.144428	0.649373	0.430878	0.981095	BCL10	protein_coding	8915	BCL10 immune signaling adaptor
ENSG00000054611.13	1845.09	0.0570236	0.0878153	0.649359	0.430888	0.981095	TBC1D22A	protein_coding	25771	TBC1 domain family member 22A
ENSG00000119125.16	6574.75	0.101887	0.156943	0.649196	0.431003	0.981194	GDA	protein_coding	9615	guanine deaminase
ENSG00000185504.16	560.956	-0.0729683	0.112428	-0.649025	0.431125	0.981303	FAAP100	protein_coding	80233	FA core complex associated protein 100
ENSG00000167904.14	597.234	-0.0660323	0.101764	-0.648875	0.431232	0.981303	TMEM68	protein_coding	137695	transmembrane protein 68
ENSG00000116685.15	3221.93	0.0578138	0.0891055	0.648825	0.431267	0.981303	KIAA2013	protein_coding	90231	KIAA2013
ENSG00000132906.17	390.174	0.0848684	0.130836	0.64866	0.431384	0.981405	CASP9	protein_coding	842	caspase 9
ENSG00000138495.6	532.015	-0.0747904	0.115332	-0.648479	0.431512	0.981409	COX17	protein_coding	10063	cytochrome c oxidase copper chaperone COX17
ENSG00000143155.12	536.522	-0.0726873	0.112115	-0.648329	0.431619	0.981409	TIPRL	protein_coding	261726	TOR signaling pathway regulator
ENSG00000154582.16	581.225	0.063183	0.097459	0.648304	0.431637	0.981409	ELOC	protein_coding	6921	elongin C
ENSG00000268471.6	89.379	-0.143155	0.220832	-0.648253	0.431673	0.981409	MIR4453HG	bidirectional_promoter_lncRNA	54553	MIR4453 host gene
ENSG00000101084.17	140.385	0.118228	0.182448	0.648008	0.431847	0.981641	RAB5IF	protein_coding	55969	RAB5 interacting factor
ENSG00000165118.14	365.587	0.0726291	0.112127	0.647741	0.432037	0.981662	C9orf64	protein_coding	84267	chromosome 9 open reading frame 64
ENSG00000185009.12	1295.62	0.0557605	0.0861023	0.647608	0.432132	0.981662	AP3M1	protein_coding	26985	adaptor related protein complex 3 subunit mu 1
ENSG00000203879.11	2987.88	0.0542766	0.0838252	0.647498	0.43221	0.981662	GDI1	protein_coding	2664	GDP dissociation inhibitor 1
ENSG00000145113.21	2251.8	0.113105	0.174685	0.647481	0.432221	0.981662	MUC4	protein_coding	4585	mucin 4, cell surface associated
ENSG00000133895.14	1061.94	0.0591754	0.0913938	0.647477	0.432225	0.981662	MEN1	protein_coding	4221	menin 1
ENSG00000135506.15	8562.65	0.058942	0.0910546	0.647326	0.432332	0.981662	OS9	protein_coding	10956	OS9 endoplasmic reticulum lectin
ENSG00000004534.14	3223.28	0.0512039	0.0791125	0.647228	0.432401	0.981662	RBM6	protein_coding	10180	RNA binding motif protein 6
ENSG00000169221.13	1393.77	0.0622334	0.0961733	0.647096	0.432495	0.981662	TBC1D10B	protein_coding	26000	TBC1 domain family member 10B
ENSG00000196363.9	873.713	0.0776403	0.119985	0.647084	0.432504	0.981662	WDR5	protein_coding	11091	WD repeat domain 5
ENSG00000117859.18	2210.65	0.0639766	0.0988973	0.646899	0.432635	0.981796	OSBPL9	protein_coding	114883	oxysterol binding protein like 9
ENSG00000206562.11	227.044	-0.097324	0.150471	-0.646797	0.432708	0.981799	METTL6	protein_coding	131965	methyltransferase like 6
ENSG00000228037.1	75.1877	0.139747	0.216168	0.646472	0.43294	0.982021	AL139246.3	lincRNA	NA
ENSG00000106538.9	73.8263	-0.14518	0.224715	-0.646064	0.43323	0.982021	RARRES2	protein_coding	5919	retinoic acid receptor responder 2
ENSG00000179271.2	307.707	-0.0916095	0.141803	-0.646034	0.433251	0.982021	GADD45GIP1	protein_coding	90480	GADD45G interacting protein 1
ENSG00000130559.18	1253.66	0.056893	0.0880704	0.645994	0.433279	0.982021	CAMSAP1	protein_coding	157922	calmodulin regulated spectrin associated protein 1
ENSG00000165527.6	3936.63	0.0554981	0.0859166	0.645954	0.433308	0.982021	ARF6	protein_coding	382	ADP ribosylation factor 6
ENSG00000123415.15	630.125	-0.0662708	0.102595	-0.645943	0.433316	0.982021	SMUG1	protein_coding	23583	single-strand-selective monofunctional uracil-DNA glycosylase 1
ENSG00000259366.1	180.603	0.117622	0.18217	0.645675	0.433506	0.982021	AC108449.2	sense_intronic	NA
ENSG00000070785.16	259.76	-0.109699	0.169935	-0.645538	0.433604	0.982021	EIF2B3	protein_coding	8891	eukaryotic translation initiation factor 2B subunit gamma
ENSG00000214174.8	159.6	-0.111314	0.172439	-0.645525	0.433614	0.982021	AMZ2P1	transcribed_unprocessed_pseudogene	201283	archaelysin family metallopeptidase 2 pseudogene 1
ENSG00000064270.12	713.851	-0.08615	0.133475	-0.645439	0.433675	0.982021	ATP2C2	protein_coding	9914	ATPase secretory pathway Ca2+ transporting 2
ENSG00000178996.13	443.931	0.0817806	0.126745	0.645239	0.433817	0.982021	SNX18	protein_coding	112574	sorting nexin 18
ENSG00000131771.13	2554.29	-0.105287	0.163184	-0.645203	0.433843	0.982021	PPP1R1B	protein_coding	84152	protein phosphatase 1 regulatory inhibitor subunit 1B
ENSG00000130826.17	670.98	-0.0834045	0.129278	-0.645154	0.433878	0.982021	DKC1	protein_coding	1736	dyskerin pseudouridine synthase 1
ENSG00000165269.12	392.77	0.0886146	0.13736	0.645126	0.433898	0.982021	AQP7	protein_coding	364	aquaporin 7
ENSG00000133773.11	308.878	-0.0840923	0.130362	-0.645065	0.433941	0.982021	CCDC59	protein_coding	29080	coiled-coil domain containing 59
ENSG00000257246.1	63.7856	-0.148101	0.229599	-0.645042	0.433958	0.982021	PHBP19	processed_pseudogene	NA
ENSG00000174080.10	232.114	0.113278	0.175705	0.644706	0.434197	0.982186	CTSF	protein_coding	8722	cathepsin F
ENSG00000149480.6	2269.4	0.0513002	0.0796103	0.644392	0.434421	0.982186	MTA2	protein_coding	9219	metastasis associated 1 family member 2
ENSG00000010404.17	1927.18	0.0708681	0.110037	0.644039	0.434673	0.982186	IDS	protein_coding	3423	iduronate 2-sulfatase
ENSG00000180190.11	85.6635	-0.168531	0.26169	-0.644012	0.434692	0.982186	TDRP	protein_coding	157695	testis development related protein
ENSG00000138674.16	5005.86	0.0551692	0.0856787	0.643908	0.434767	0.982186	SEC31A	protein_coding	22872	SEC31 homolog A, COPII coat complex component
ENSG00000171067.10	2104.91	0.0555166	0.086219	0.643902	0.434771	0.982186	C11orf24	protein_coding	53838	chromosome 11 open reading frame 24
ENSG00000118849.9	1697.78	-0.210836	0.327629	-0.643521	0.435042	0.982186	RARRES1	protein_coding	5918	retinoic acid receptor responder 1
ENSG00000185090.14	182.799	-0.118739	0.184517	-0.643513	0.435048	0.982186	MANEAL	protein_coding	149175	mannosidase endo-alpha like
ENSG00000186409.15	216.363	-0.0905932	0.140835	-0.643257	0.43523	0.982186	CCDC30	protein_coding	728621	coiled-coil domain containing 30
ENSG00000028310.17	1011.76	-0.0620989	0.0965413	-0.643236	0.435246	0.982186	BRD9	protein_coding	65980	bromodomain containing 9
ENSG00000145425.9	6310.32	-0.0801872	0.12468	-0.643141	0.435313	0.982186	RPS3A	protein_coding	6189	ribosomal protein S3A
ENSG00000128245.14	1342.85	0.0645137	0.100316	0.643104	0.43534	0.982186	YWHAH	protein_coding	7533	tyrosine 3-monooxygenase/tryptophan 5-monooxygenase activation protein eta
ENSG00000139182.14	1609.57	0.0770535	0.11982	0.643075	0.435361	0.982186	CLSTN3	protein_coding	9746	calsyntenin 3
ENSG00000011523.13	511.136	-0.0943866	0.146799	-0.642965	0.435439	0.982186	CEP68	protein_coding	23177	centrosomal protein 68
ENSG00000118496.4	435.244	-0.0679322	0.105665	-0.642901	0.435485	0.982186	FBXO30	protein_coding	84085	F-box protein 30
ENSG00000114982.17	1870.96	0.0518775	0.0806934	0.642896	0.435488	0.982186	KANSL3	protein_coding	55683	KAT8 regulatory NSL complex subunit 3
ENSG00000116191.17	2418.63	0.0924197	0.143757	0.642886	0.435495	0.982186	RALGPS2	protein_coding	55103	Ral GEF with PH domain and SH3 binding motif 2
ENSG00000085871.8	869.471	0.0579862	0.0902239	0.642692	0.435634	0.982186	MGST2	protein_coding	4258	microsomal glutathione S-transferase 2
ENSG00000132357.13	240.671	-0.106895	0.166351	-0.642587	0.435709	0.982186	CARD6	protein_coding	84674	caspase recruitment domain family member 6
ENSG00000116962.14	123.294	0.197337	0.307113	0.642555	0.435732	0.982186	NID1	protein_coding	4811	nidogen 1
ENSG00000120784.16	303.883	-0.0885001	0.137753	-0.642457	0.435802	0.982186	ZFP30	protein_coding	22835	ZFP30 zinc finger protein
ENSG00000228794.8	186.781	-0.0967811	0.150653	-0.64241	0.435835	0.982186	LINC01128	processed_transcript	643837	long intergenic non-protein coding RNA 1128
ENSG00000137547.8	310.55	-0.0960161	0.149467	-0.642392	0.435849	0.982186	MRPL15	protein_coding	29088	mitochondrial ribosomal protein L15
ENSG00000155850.7	4982.41	0.306911	0.477782	0.642366	0.435867	0.982186	SLC26A2	protein_coding	1836	solute carrier family 26 member 2
ENSG00000073169.13	721.123	0.0652087	0.101524	0.642297	0.435917	0.982186	SELENOO	protein_coding	83642	selenoprotein O
ENSG00000112473.17	2782.24	0.0588445	0.0916176	0.642284	0.435926	0.982186	SLC39A7	protein_coding	7922	solute carrier family 39 member 7
ENSG00000145817.16	912.361	-0.0699989	0.109021	-0.642068	0.43608	0.982186	YIPF5	protein_coding	81555	Yip1 domain family member 5
ENSG00000264853.1	122.14	-0.110729	0.172467	-0.642031	0.436106	0.982186	AC011933.2	sense_intronic	NA
ENSG00000250251.6	285.156	-0.0845987	0.131844	-0.641657	0.436374	0.982186	PKD1P6	transcribed_unprocessed_pseudogene	NA
ENSG00000160712.12	1183.32	0.231416	0.360777	0.641436	0.436532	0.982186	IL6R	protein_coding	3570	interleukin 6 receptor
ENSG00000083896.12	2119.06	-0.0509082	0.0794155	-0.641036	0.436818	0.982186	YTHDC1	protein_coding	91746	YTH domain containing 1
ENSG00000120868.13	1691.31	0.0739675	0.11541	0.640912	0.436906	0.982186	APAF1	protein_coding	317	apoptotic peptidase activating factor 1
ENSG00000103642.11	533.224	0.0682763	0.106549	0.640799	0.436988	0.982186	LACTB	protein_coding	114294	lactamase beta
ENSG00000104299.14	398.215	0.0823649	0.128561	0.64067	0.43708	0.982186	INTS9	protein_coding	55756	integrator complex subunit 9
ENSG00000185813.10	1528.98	0.0550206	0.085883	0.640646	0.437097	0.982186	PCYT2	protein_coding	5833	phosphate cytidylyltransferase 2, ethanolamine
ENSG00000184613.10	276.488	0.14406	0.224893	0.640571	0.437151	0.982186	NELL2	protein_coding	4753	neural EGFL like 2
ENSG00000134321.11	103.664	0.155223	0.242346	0.640501	0.437201	0.982186	RSAD2	protein_coding	91543	radical S-adenosyl methionine domain containing 2
ENSG00000163624.5	2283.25	0.0688982	0.107604	0.640296	0.437347	0.982186	CDS1	protein_coding	1040	CDP-diacylglycerol synthase 1
ENSG00000145349.16	4510.86	0.0682	0.106536	0.640159	0.437445	0.982186	CAMK2D	protein_coding	817	calcium/calmodulin dependent protein kinase II delta
ENSG00000132768.13	368.022	-0.0943078	0.147361	-0.639979	0.437575	0.982186	DPH2	protein_coding	1802	diphthamide biosynthesis 2
ENSG00000215908.10	1049.54	0.0624993	0.0976687	0.639911	0.437623	0.982186	CROCCP2	transcribed_unprocessed_pseudogene	84809	CROCC pseudogene 2
ENSG00000135446.16	591.168	-0.0761485	0.119015	-0.639824	0.437685	0.982186	CDK4	protein_coding	1019	cyclin dependent kinase 4
ENSG00000270012.1	102.252	-0.114374	0.178764	-0.639806	0.437698	0.982186	AC232271.1	lincRNA	NA
ENSG00000111832.12	406.145	-0.0711119	0.111148	-0.639797	0.437705	0.982186	RWDD1	protein_coding	51389	RWD domain containing 1
ENSG00000275464.4	164.415	-0.0971664	0.15189	-0.639714	0.437764	0.982186	FP565260.1	protein_coding	102724159	periodic tryptophan protein 2 homolog
ENSG00000165215.6	6336.13	0.078807	0.1232	0.639669	0.437796	0.982186	CLDN3	protein_coding	1365	claudin 3
ENSG00000175329.12	519.368	0.144518	0.225949	0.639606	0.437842	0.982186	ISX	protein_coding	91464	intestine specific homeobox
ENSG00000162385.10	246.501	-0.0899824	0.140699	-0.639539	0.437889	0.982186	MAGOH	protein_coding	4116	mago homolog, exon junction complex subunit
ENSG00000166881.9	359.635	0.0934601	0.146144	0.639508	0.437912	0.982186	NEMP1	protein_coding	23306	nuclear envelope integral membrane protein 1
ENSG00000270231.3	124.33	-0.119186	0.186391	-0.639439	0.437961	0.982186	NBPF8	unprocessed_pseudogene	728841	NBPF member 8
ENSG00000127220.5	181.77	-0.0931336	0.145673	-0.639333	0.438037	0.982186	ABHD8	protein_coding	79575	abhydrolase domain containing 8
ENSG00000283103.1	102.561	0.126908	0.198549	0.639179	0.438148	0.982186	AC010642.2	antisense	NA
ENSG00000174992.7	196.422	0.171277	0.268038	0.639002	0.438274	0.982186	ZG16	protein_coding	653808	zymogen granule protein 16
ENSG00000169047.5	1510.29	0.0907195	0.141975	0.638984	0.438287	0.982186	IRS1	protein_coding	3667	insulin receptor substrate 1
ENSG00000135974.9	532.469	-0.0661715	0.103558	-0.638977	0.438292	0.982186	C2orf49	protein_coding	79074	chromosome 2 open reading frame 49
ENSG00000149823.8	1356.56	0.0575357	0.0900459	0.638959	0.438305	0.982186	VPS51	protein_coding	738	VPS51 subunit of GARP complex
ENSG00000196739.14	425.726	-0.158834	0.248589	-0.638941	0.438318	0.982186	COL27A1	protein_coding	85301	collagen type XXVII alpha 1 chain
ENSG00000063978.15	2044.6	0.0484551	0.0758603	0.638741	0.438462	0.982186	RNF4	protein_coding	6047	ring finger protein 4
ENSG00000131626.18	3276.32	0.0566785	0.0887381	0.638716	0.438479	0.982186	PPFIA1	protein_coding	8500	PTPRF interacting protein alpha 1
ENSG00000070269.13	646.631	-0.0650566	0.101864	-0.63866	0.438519	0.982186	TMEM260	protein_coding	54916	transmembrane protein 260
ENSG00000185176.12	109.897	-0.166787	0.261161	-0.638637	0.438536	0.982186	AQP12B	protein_coding	653437	aquaporin 12B
ENSG00000011007.12	1627.54	-0.0531418	0.0832123	-0.638629	0.438542	0.982186	ELOA	protein_coding	6924	elongin A
ENSG00000174718.11	2924.56	-0.0828769	0.129809	-0.638453	0.438668	0.982186	KIAA1551	protein_coding	55196	retroelement silencing factor 1
ENSG00000104983.8	213.378	-0.0919436	0.144014	-0.638434	0.438681	0.982186	CCDC61	protein_coding	729440	coiled-coil domain containing 61
ENSG00000172738.11	127.787	0.174439	0.273269	0.638344	0.438746	0.982186	TMEM217	protein_coding	221468	transmembrane protein 217
ENSG00000119231.10	1598.54	0.0541665	0.0848616	0.638292	0.438783	0.982186	SENP5	protein_coding	205564	SUMO specific peptidase 5
ENSG00000126756.11	449.583	0.0717593	0.112446	0.638169	0.438871	0.982222	UXT	protein_coding	8409	ubiquitously expressed prefoldin like chaperone
ENSG00000176208.8	126.399	-0.136658	0.214261	-0.637812	0.439127	0.982358	ATAD5	protein_coding	79915	ATPase family AAA domain containing 5
ENSG00000170606.14	3789.6	-0.0555877	0.0871674	-0.637713	0.439199	0.982358	HSPA4	protein_coding	3308	heat shock protein family A (Hsp70) member 4
ENSG00000033011.12	524.912	-0.0706298	0.110759	-0.637688	0.439216	0.982358	ALG1	protein_coding	56052	ALG1 chitobiosyldiphosphodolichol beta-mannosyltransferase
ENSG00000140740.10	3420.73	-0.0488543	0.076628	-0.637552	0.439314	0.982358	UQCRC2	protein_coding	7385	ubiquinol-cytochrome c reductase core protein 2
ENSG00000114933.15	2546.76	0.0677764	0.106334	0.637391	0.439429	0.982358	INO80D	protein_coding	54891	INO80 complex subunit D
ENSG00000272779.1	481.533	0.0760777	0.119472	0.636783	0.439867	0.982358	AC245060.4	unprocessed_pseudogene	NA
ENSG00000187372.11	73.7543	-0.161696	0.253977	-0.636659	0.439956	0.982358	PCDHB13	protein_coding	56123	protocadherin beta 13
ENSG00000151502.10	1534.66	0.0517663	0.0813099	0.636654	0.439959	0.982358	VPS26B	protein_coding	112936	VPS26, retromer complex component B
ENSG00000144381.16	5388.56	-0.0803216	0.12618	-0.636564	0.440024	0.982358	HSPD1	protein_coding	3329	heat shock protein family D (Hsp60) member 1
ENSG00000104369.4	267.13	-0.109075	0.171357	-0.636538	0.440042	0.982358	JPH1	protein_coding	56704	junctophilin 1
ENSG00000176428.5	62.633	-0.213371	0.335542	-0.6359	0.440501	0.982358	VPS37D	protein_coding	155382	VPS37D subunit of ESCRT-I
ENSG00000227398.3	77.1322	-0.147116	0.231366	-0.635857	0.440532	0.982358	KIF9-AS1	antisense	NA
ENSG00000143889.15	841.026	-0.06391	0.100515	-0.635823	0.440556	0.982358	HNRNPLL	protein_coding	92906	heterogeneous nuclear ribonucleoprotein L like
ENSG00000182568.16	1196.66	0.0546871	0.0860141	0.635792	0.440578	0.982358	SATB1	protein_coding	6304	SATB homeobox 1
ENSG00000186088.15	726.667	-0.0943465	0.148419	-0.635675	0.440663	0.982358	GSAP	protein_coding	54103	gamma-secretase activating protein
ENSG00000277203.1	187.41	-0.0969495	0.152624	-0.635219	0.44099	0.982358	F8A1	protein_coding	8263	coagulation factor VIII associated 1
ENSG00000173418.11	673.443	-0.0685179	0.107867	-0.635209	0.440998	0.982358	NAA20	protein_coding	51126	N-alpha-acetyltransferase 20, NatB catalytic subunit
ENSG00000161542.16	803.495	0.0597898	0.0941364	0.63514	0.441047	0.982358	PRPSAP1	protein_coding	5635	phosphoribosyl pyrophosphate synthetase associated protein 1
ENSG00000279348.1	110.886	-0.145524	0.229273	-0.634719	0.44135	0.982358	AC012513.3	TEC	NA
ENSG00000213390.10	179.638	-0.10521	0.165772	-0.634666	0.441388	0.982358	ARHGAP19	protein_coding	84986	Rho GTPase activating protein 19
ENSG00000224078.13	1180.47	-0.0942536	0.148524	-0.634603	0.441433	0.982358	SNHG14	processed_transcript	NA
ENSG00000151779.12	2234.82	-0.0505084	0.0795955	-0.634564	0.441462	0.982358	NBAS	protein_coding	51594	NBAS subunit of NRZ tethering complex
ENSG00000133243.8	1961.66	0.0553271	0.0872015	0.634474	0.441526	0.982358	BTBD2	protein_coding	55643	BTB domain containing 2
ENSG00000103811.16	4128.13	-0.0486486	0.0766819	-0.634421	0.441564	0.982358	CTSH	protein_coding	1512	cathepsin H
ENSG00000196262.13	9399.61	0.0450314	0.0709828	0.634399	0.44158	0.982358	PPIA	protein_coding	5478	peptidylprolyl isomerase A
ENSG00000169871.12	3596.72	0.0477193	0.0752386	0.63424	0.441695	0.982358	TRIM56	protein_coding	81844	tripartite motif containing 56
ENSG00000173276.13	773.841	-0.0674654	0.106449	-0.633782	0.442024	0.982358	ZBTB21	protein_coding	49854	zinc finger and BTB domain containing 21
ENSG00000144535.19	816.231	0.061154	0.0965301	0.633522	0.442212	0.982358	DIS3L2	protein_coding	129563	DIS3 like 3'-5' exoribonuclease 2
ENSG00000136828.18	2163.29	0.0530236	0.083703	0.633473	0.442247	0.982358	RALGPS1	protein_coding	9649	Ral GEF with PH domain and SH3 binding motif 1
ENSG00000117625.13	1096.16	-0.0668324	0.10552	-0.633362	0.442327	0.982358	RCOR3	protein_coding	55758	REST corepressor 3
ENSG00000184708.17	853.006	0.0640753	0.10118	0.633282	0.442385	0.982358	EIF4ENIF1	protein_coding	56478	eukaryotic translation initiation factor 4E nuclear import factor 1
ENSG00000168268.10	162.708	0.128603	0.203199	0.632893	0.442665	0.982358	NT5DC2	protein_coding	64943	5'-nucleotidase domain containing 2
ENSG00000143443.9	101.523	-0.144158	0.227812	-0.632795	0.442736	0.982358	C1orf56	protein_coding	54964	chromosome 1 open reading frame 56
ENSG00000135390.18	1965.99	0.0791466	0.125087	0.632734	0.442779	0.982358	ATP5MC2	protein_coding	517	ATP synthase membrane subunit c locus 2
ENSG00000158796.16	628.353	0.0704589	0.111366	0.632677	0.442821	0.982358	DEDD	protein_coding	9191	death effector domain containing
ENSG00000188295.14	147.525	0.104574	0.165296	0.632644	0.442845	0.982358	ZNF669	protein_coding	79862	zinc finger protein 669
ENSG00000102908.20	5807.01	0.0484493	0.0765858	0.632615	0.442866	0.982358	NFAT5	protein_coding	10725	nuclear factor of activated T cells 5
ENSG00000262814.7	72.8785	-0.146462	0.231519	-0.632614	0.442866	0.982358	MRPL12	protein_coding	6182	mitochondrial ribosomal protein L12
ENSG00000164241.13	260.627	-0.0814835	0.128834	-0.632466	0.442973	0.982358	C5orf63	protein_coding	401207	chromosome 5 open reading frame 63
ENSG00000184076.13	944.49	0.0598042	0.0945765	0.632337	0.443066	0.982358	UQCR10	protein_coding	29796	ubiquinol-cytochrome c reductase, complex III subunit X
ENSG00000278730.1	773.304	0.0590156	0.0933308	0.632327	0.443073	0.982358	AC005332.6	lincRNA	NA
ENSG00000134717.17	576.584	-0.0665283	0.105238	-0.632169	0.443187	0.982358	BTF3L4	protein_coding	91408	basic transcription factor 3 like 4
ENSG00000263597.1	55.698	-0.14587	0.23077	-0.632099	0.443238	0.982358	MIR3936	miRNA	100500865	microRNA 3936
ENSG00000186812.12	973.581	-0.0610327	0.0966013	-0.6318	0.443453	0.982358	ZNF397	protein_coding	84307	zinc finger protein 397
ENSG00000135931.17	617.345	0.0813509	0.12877	0.631752	0.443488	0.982358	ARMC9	protein_coding	80210	armadillo repeat containing 9
ENSG00000164967.9	247.036	0.0893651	0.14149	0.631601	0.443597	0.982358	RPP25L	protein_coding	138716	ribonuclease P/MRP subunit p25 like
ENSG00000198496.11	378.897	-0.0802906	0.127138	-0.631524	0.443653	0.982358	NBR2	bidirectional_promoter_lncRNA	10230	neighbor of BRCA1 lncRNA 2
ENSG00000173209.23	2141.36	-0.0536139	0.0849061	-0.63145	0.443706	0.982358	AHSA2P	transcribed_unitary_pseudogene	130872	activator of HSP90 ATPase homolog 2, pseudogene
ENSG00000141012.12	1159.17	0.0516391	0.0818065	0.631235	0.443861	0.982358	GALNS	protein_coding	2588	galactosamine (N-acetyl)-6-sulfatase
ENSG00000134900.11	1032.53	-0.0651252	0.103185	-0.63115	0.443923	0.982358	TPP2	protein_coding	7174	tripeptidyl peptidase 2
ENSG00000113318.9	973.842	-0.0648333	0.102738	-0.631056	0.44399	0.982358	MSH3	protein_coding	4437	mutS homolog 3
ENSG00000078070.12	465.91	-0.0745916	0.118218	-0.630969	0.444053	0.982358	MCCC1	protein_coding	56922	methylcrotonoyl-CoA carboxylase 1
ENSG00000171806.11	69.7697	0.149653	0.237195	0.630927	0.444084	0.982358	METTL18	protein_coding	92342	methyltransferase like 18
ENSG00000105939.12	2540.01	0.0503633	0.0798354	0.630839	0.444147	0.982358	ZC3HAV1	protein_coding	56829	zinc finger CCCH-type containing, antiviral 1
ENSG00000104356.10	247.423	-0.0952121	0.150949	-0.630756	0.444207	0.982358	POP1	protein_coding	10940	POP1 homolog, ribonuclease P/MRP subunit
ENSG00000185340.15	345.651	0.0843482	0.133731	0.630729	0.444227	0.982358	GAS2L1	protein_coding	10634	growth arrest specific 2 like 1
ENSG00000131389.17	2367.97	0.0637422	0.101068	0.630685	0.444258	0.982358	SLC6A6	protein_coding	6533	solute carrier family 6 member 6
ENSG00000084463.7	1349.41	-0.0571799	0.0906736	-0.630613	0.444311	0.982358	WBP11	protein_coding	51729	WW domain binding protein 11
ENSG00000128829.11	1846.55	0.0546584	0.0866798	0.630578	0.444336	0.982358	EIF2AK4	protein_coding	440275	eukaryotic translation initiation factor 2 alpha kinase 4
ENSG00000196470.11	800.681	0.0611602	0.0970249	0.630356	0.444496	0.982358	SIAH1	protein_coding	6477	siah E3 ubiquitin protein ligase 1
ENSG00000205339.9	3651.7	-0.0668944	0.106126	-0.630331	0.444514	0.982358	IPO7	protein_coding	10527	importin 7
ENSG00000163874.10	1230.33	0.0820095	0.130128	0.630222	0.444593	0.982358	ZC3H12A	protein_coding	80149	zinc finger CCCH-type containing 12A
ENSG00000066248.14	2084.76	0.0796662	0.126416	0.63019	0.444616	0.982358	NGEF	protein_coding	25791	neuronal guanine nucleotide exchange factor
ENSG00000163840.9	2473.56	0.0715113	0.113547	0.629793	0.444903	0.982358	DTX3L	protein_coding	151636	deltex E3 ubiquitin ligase 3L
ENSG00000198356.11	666.123	0.0605796	0.0961919	0.629779	0.444913	0.982358	ASNA1	protein_coding	439	guided entry of tail-anchored proteins factor 3, ATPase
ENSG00000160949.16	379.07	0.0810711	0.128742	0.629716	0.444959	0.982358	TONSL	protein_coding	4796	tonsoku like, DNA repair protein
ENSG00000182810.6	139.657	-0.118549	0.188283	-0.629633	0.445018	0.982358	DDX28	protein_coding	55794	DEAD-box helicase 28
ENSG00000148219.16	124.296	0.108808	0.172826	0.629581	0.445056	0.982358	ASTN2	protein_coding	23245	astrotactin 2
ENSG00000131061.13	374.821	0.0865533	0.137505	0.629456	0.445146	0.982358	ZNF341	protein_coding	84905	zinc finger protein 341
ENSG00000083642.18	1102.93	-0.0620224	0.0985416	-0.629404	0.445184	0.982358	PDS5B	protein_coding	23047	PDS5 cohesin associated factor B
ENSG00000158850.14	796.692	0.066626	0.105862	0.629369	0.44521	0.982358	B4GALT3	protein_coding	8703	beta-1,4-galactosyltransferase 3
ENSG00000176919.12	56.0419	-0.169028	0.268594	-0.629308	0.445254	0.982358	C8G	protein_coding	733	complement C8 gamma chain
ENSG00000259642.2	100.675	-0.122877	0.195263	-0.629288	0.445268	0.982358	ST20-AS1	antisense	NA
ENSG00000278133.1	149.978	-0.102954	0.163639	-0.629153	0.445366	0.982358	AC135050.6	sense_intronic	NA
ENSG00000167733.13	154.094	0.104403	0.165947	0.629133	0.44538	0.982358	HSD11B1L	protein_coding	374875	hydroxysteroid 11-beta dehydrogenase 1 like
ENSG00000184162.14	142.677	0.11674	0.185567	0.629095	0.445407	0.982358	NR2C2AP	protein_coding	126382	nuclear receptor 2C2 associated protein
ENSG00000168591.15	1006.35	0.0692829	0.110143	0.629029	0.445455	0.982358	TMUB2	protein_coding	79089	transmembrane and ubiquitin like domain containing 2
ENSG00000115685.14	977.157	0.0680402	0.108177	0.628971	0.445497	0.982358	PPP1R7	protein_coding	5510	protein phosphatase 1 regulatory subunit 7
ENSG00000108395.13	484.866	-0.073218	0.11643	-0.62886	0.445577	0.982358	TRIM37	protein_coding	4591	tripartite motif containing 37
ENSG00000135829.16	3406.73	0.050839	0.0808496	0.62881	0.445614	0.982358	DHX9	protein_coding	1660	DExH-box helicase 9
ENSG00000101347.9	477.922	0.100479	0.159795	0.628797	0.445623	0.982358	SAMHD1	protein_coding	25939	SAM and HD domain containing deoxynucleoside triphosphate triphosphohydrolase 1
ENSG00000122035.6	394.008	0.0824452	0.131155	0.628611	0.445758	0.982358	RASL11A	protein_coding	387496	RAS like family 11 member A
ENSG00000106628.10	859.08	-0.0865508	0.137686	-0.628608	0.44576	0.982358	POLD2	protein_coding	5425	DNA polymerase delta 2, accessory subunit
ENSG00000136883.14	292.256	-0.149322	0.237569	-0.628541	0.445808	0.982358	KIF12	protein_coding	113220	kinesin family member 12
ENSG00000125962.14	197.644	-0.0886153	0.140996	-0.628494	0.445842	0.982358	ARMCX5	protein_coding	64860	armadillo repeat containing X-linked 5
ENSG00000114446.4	772.465	-0.0761472	0.121159	-0.628488	0.445847	0.982358	IFT57	protein_coding	55081	intraflagellar transport 57
ENSG00000258655.2	79.9839	0.137158	0.218257	0.628427	0.445891	0.982358	ARHGAP5-AS1	antisense	NA
ENSG00000196482.16	136.108	-0.132967	0.211611	-0.628356	0.445942	0.982358	ESRRG	protein_coding	2104	estrogen related receptor gamma
ENSG00000279481.1	71.1636	0.15216	0.242238	0.62814	0.446099	0.982358	AC104791.2	TEC	NA
ENSG00000174501.14	1322.8	-0.0839674	0.133734	-0.627869	0.446295	0.982358	ANKRD36C	protein_coding	400986	ankyrin repeat domain 36C
ENSG00000120685.19	1401.69	0.0524506	0.0835435	0.627824	0.446328	0.982358	PROSER1	protein_coding	80209	proline and serine rich 1
ENSG00000225526.4	112.228	0.139742	0.222654	0.627618	0.446477	0.982358	MKRN2OS	protein_coding	100129480	MKRN2 opposite strand
ENSG00000075407.18	588.965	-0.0636124	0.101361	-0.62758	0.446505	0.982358	ZNF37A	protein_coding	7587	zinc finger protein 37A
ENSG00000148730.6	8962.46	0.0782461	0.124692	0.627514	0.446552	0.982358	EIF4EBP2	protein_coding	1979	eukaryotic translation initiation factor 4E binding protein 2
ENSG00000073060.15	4541.49	0.080162	0.127777	0.627359	0.446664	0.982358	SCARB1	protein_coding	949	scavenger receptor class B member 1
ENSG00000119725.18	127.296	0.11272	0.179675	0.627354	0.446668	0.982358	ZNF410	protein_coding	57862	zinc finger protein 410
ENSG00000253710.3	440.996	0.0727443	0.115965	0.627295	0.446711	0.982358	ALG11	protein_coding	440138	ALG11 alpha-1,2-mannosyltransferase
ENSG00000136709.11	2164.86	-0.0554564	0.0884158	-0.627223	0.446763	0.982358	WDR33	protein_coding	55339	WD repeat domain 33
ENSG00000175984.14	164.054	-0.107901	0.17204	-0.627187	0.446789	0.982358	DENND2C	protein_coding	163259	DENN domain containing 2C
ENSG00000173917.10	58.3858	0.182485	0.290965	0.627173	0.446799	0.982358	HOXB2	protein_coding	3212	homeobox B2
ENSG00000179981.10	810.889	0.0727742	0.116035	0.627172	0.4468	0.982358	TSHZ1	protein_coding	10194	teashirt zinc finger homeobox 1
ENSG00000229212.8	52.2612	-0.154822	0.246889	-0.627091	0.446859	0.982358	AC044860.1	transcribed_unprocessed_pseudogene	NA
ENSG00000127884.4	3398.66	0.0599956	0.0956764	0.627068	0.446875	0.982358	ECHS1	protein_coding	1892	enoyl-CoA hydratase, short chain 1
ENSG00000172939.8	2456.75	0.0587999	0.0937705	0.627062	0.44688	0.982358	OXSR1	protein_coding	9943	oxidative stress responsive kinase 1
ENSG00000188167.8	593.349	0.0763374	0.121824	0.62662	0.4472	0.982358	TMPPE	protein_coding	643853	transmembrane protein with metallophosphoesterase domain
ENSG00000128298.16	1415.79	-0.0804186	0.128393	-0.626348	0.447398	0.982358	BAIAP2L2	protein_coding	80115	BAR/IMD domain containing adaptor protein 2 like 2
ENSG00000156973.13	281.039	0.086362	0.137893	0.626299	0.447433	0.982358	PDE6D	protein_coding	5147	phosphodiesterase 6D
ENSG00000263731.1	160.307	-0.0979943	0.156473	-0.626271	0.447453	0.982358	AC145207.5	lincRNA	NA
ENSG00000104635.13	7037.34	0.0676427	0.108027	0.626163	0.447532	0.982358	SLC39A14	protein_coding	23516	solute carrier family 39 member 14
ENSG00000129480.12	121.435	-0.140296	0.224071	-0.626122	0.447561	0.982358	DTD2	protein_coding	112487	D-aminoacyl-tRNA deacylase 2
ENSG00000121406.8	145.174	0.113966	0.182028	0.626088	0.447586	0.982358	ZNF549	protein_coding	256051	zinc finger protein 549
ENSG00000165376.10	5878.12	0.0980062	0.156538	0.626085	0.447588	0.982358	CLDN2	protein_coding	9075	claudin 2
ENSG00000179889.18	5929.6	0.0475587	0.0759699	0.62602	0.447635	0.982358	PDXDC1	protein_coding	23042	pyridoxal dependent decarboxylase domain containing 1
ENSG00000074276.10	8805.72	-0.124044	0.198176	-0.625928	0.447702	0.982358	CDHR2	protein_coding	54825	cadherin related family member 2
ENSG00000178662.15	91.0641	0.14373	0.229664	0.625828	0.447775	0.982358	CSRNP3	protein_coding	80034	cysteine and serine rich nuclear protein 3
ENSG00000099817.11	2272.15	0.0475252	0.0759422	0.625807	0.44779	0.982358	POLR2E	protein_coding	5434	RNA polymerase II, I and III subunit E
ENSG00000135090.13	2214.16	0.0728264	0.116376	0.625783	0.447807	0.982358	TAOK3	protein_coding	51347	TAO kinase 3
ENSG00000204614.8	264.931	0.167701	0.268118	0.625474	0.448032	0.982358	TRIM40	protein_coding	135644	tripartite motif containing 40
ENSG00000165591.6	240.011	-0.0940084	0.15031	-0.625428	0.448065	0.982358	FAAH2	protein_coding	158584	fatty acid amide hydrolase 2
ENSG00000162378.12	1899.72	0.0835489	0.133635	0.625201	0.44823	0.982358	ZYG11B	protein_coding	79699	zyg-11 family member B, cell cycle regulator
ENSG00000258301.3	69.0128	-0.162215	0.259462	-0.625196	0.448233	0.982358	VASH1-AS1	lincRNA	100506603	VASH1 antisense RNA 1
ENSG00000113441.15	2546.35	-0.0506083	0.0809769	-0.624971	0.448396	0.982358	LNPEP	protein_coding	4012	leucyl and cystinyl aminopeptidase
ENSG00000183087.14	2584.03	0.0668883	0.107031	0.624942	0.448417	0.982358	GAS6	protein_coding	2621	growth arrest specific 6
ENSG00000170468.7	260.834	-0.0847076	0.135548	-0.624926	0.448429	0.982358	RIOX1	protein_coding	79697	ribosomal oxygenase 1
ENSG00000183765.21	220.552	-0.112697	0.180372	-0.624804	0.448518	0.982358	CHEK2	protein_coding	11200	checkpoint kinase 2
ENSG00000113580.14	1221.71	0.0874399	0.139968	0.624712	0.448584	0.982358	NR3C1	protein_coding	2908	nuclear receptor subfamily 3 group C member 1
ENSG00000180901.10	752.923	0.0678659	0.108636	0.624708	0.448588	0.982358	KCTD2	protein_coding	23510	potassium channel tetramerization domain containing 2
ENSG00000139160.13	117.427	-0.120515	0.192926	-0.624668	0.448616	0.982358	ETFBKMT	protein_coding	254013	electron transfer flavoprotein subunit beta lysine methyltransferase
ENSG00000155506.16	7037.55	0.054927	0.0879444	0.624565	0.448692	0.982358	LARP1	protein_coding	23367	La ribonucleoprotein 1, translational regulator
ENSG00000134686.18	2044.29	0.0631708	0.10115	0.624527	0.448719	0.982358	PHC2	protein_coding	1912	polyhomeotic homolog 2
ENSG00000137193.13	3335.78	0.202029	0.323495	0.62452	0.448724	0.982358	PIM1	protein_coding	5292	Pim-1 proto-oncogene, serine/threonine kinase
ENSG00000119946.10	345.769	-0.11697	0.187309	-0.624477	0.448756	0.982358	CNNM1	protein_coding	26507	cyclin and CBS domain divalent metal cation transport mediator 1
ENSG00000100934.14	4132.44	0.0775726	0.12423	0.624425	0.448793	0.982358	SEC23A	protein_coding	10484	Sec23 homolog A, COPII coat complex component
ENSG00000273604.1	180.928	0.106359	0.170333	0.62442	0.448797	0.982358	EPOP	protein_coding	100170841	elongin BC and polycomb repressive complex 2 associated protein
ENSG00000204138.12	1452.09	0.0520535	0.0833658	0.624399	0.448812	0.982358	PHACTR4	protein_coding	65979	phosphatase and actin regulator 4
ENSG00000160813.6	267.465	0.0854346	0.136859	0.624251	0.448919	0.982358	PPP1R35	protein_coding	221908	protein phosphatase 1 regulatory subunit 35
ENSG00000148814.17	256.416	-0.0823151	0.131941	-0.623876	0.449192	0.982358	LRRC27	protein_coding	80313	leucine rich repeat containing 27
ENSG00000100564.8	269.525	-0.0769586	0.123375	-0.623778	0.449263	0.982358	PIGH	protein_coding	5283	phosphatidylinositol glycan anchor biosynthesis class H
ENSG00000170266.15	3842.16	0.0476725	0.076428	0.623757	0.449278	0.982358	GLB1	protein_coding	2720	galactosidase beta 1
ENSG00000010072.15	338.103	0.0699839	0.112198	0.623753	0.449281	0.982358	SPRTN	protein_coding	83932	SprT-like N-terminal domain
ENSG00000128228.4	209.822	-0.110835	0.177697	-0.623728	0.4493	0.982358	SDF2L1	protein_coding	23753	stromal cell derived factor 2 like 1
ENSG00000113300.11	1657.92	0.0543125	0.0871018	0.623552	0.449427	0.982358	CNOT6	protein_coding	57472	CCR4-NOT transcription complex subunit 6
ENSG00000172809.12	3174.89	-0.0706607	0.113321	-0.623546	0.449432	0.982358	RPL38	protein_coding	6169	ribosomal protein L38
ENSG00000157601.13	861.271	0.0739163	0.11855	0.623502	0.449464	0.982358	MX1	protein_coding	4599	MX dynamin like GTPase 1
ENSG00000089050.15	515.783	-0.0716567	0.114943	-0.62341	0.449531	0.982358	RBBP9	protein_coding	10741	RB binding protein 9, serine hydrolase
ENSG00000196507.10	70.0979	0.160277	0.257141	0.623305	0.449607	0.982358	TCEAL3	protein_coding	85012	transcription elongation factor A like 3
ENSG00000187678.9	1244.68	0.0577943	0.0927435	0.623163	0.44971	0.982358	SPRY4	protein_coding	81848	sprouty RTK signaling antagonist 4
ENSG00000128159.11	1640.32	0.0553004	0.0887443	0.623143	0.449725	0.982358	TUBGCP6	protein_coding	85378	tubulin gamma complex associated protein 6
ENSG00000175387.15	3890.07	0.0539937	0.086673	0.622958	0.449859	0.982358	SMAD2	protein_coding	4087	SMAD family member 2
ENSG00000136925.14	564.999	-0.0650685	0.104521	-0.622539	0.450165	0.982358	TSTD2	protein_coding	158427	thiosulfate sulfurtransferase like domain containing 2
ENSG00000182180.13	1119.54	-0.0593602	0.0953536	-0.622527	0.450173	0.982358	MRPS16	protein_coding	51021	mitochondrial ribosomal protein S16
ENSG00000177981.10	778.779	0.0632039	0.101535	0.622484	0.450205	0.982358	ASB8	protein_coding	140461	ankyrin repeat and SOCS box containing 8
ENSG00000142149.8	115.439	0.115712	0.185918	0.622384	0.450277	0.982358	HUNK	protein_coding	30811	hormonally up-regulated Neu-associated kinase
ENSG00000134333.13	33341.3	0.0474744	0.0762822	0.622352	0.4503	0.982358	LDHA	protein_coding	3939	lactate dehydrogenase A
ENSG00000250889.2	74.4762	0.212609	0.341669	0.622266	0.450363	0.982358	LINC01336	lincRNA	NA	NA
ENSG00000151117.8	192.922	0.0896877	0.144139	0.622231	0.450388	0.982358	TMEM86A	protein_coding	144110	transmembrane protein 86A
ENSG00000178951.8	5272.37	0.0584029	0.0938665	0.622192	0.450417	0.982358	ZBTB7A	protein_coding	51341	zinc finger and BTB domain containing 7A
ENSG00000251611.1	109.818	-0.122226	0.196524	-0.621938	0.450602	0.982358	FAM160A1-DT	lincRNA	NA
ENSG00000085721.12	1180.58	-0.0527317	0.0848077	-0.62178	0.450717	0.982358	RRN3	protein_coding	54700	RRN3 homolog, RNA polymerase I transcription factor
ENSG00000179859.9	66.4112	0.15458	0.248735	0.621463	0.450948	0.982358	RNF227	protein_coding	284023	ring finger protein 227
ENSG00000088035.16	161.807	-0.103375	0.166379	-0.621322	0.45105	0.982358	ALG6	protein_coding	29929	ALG6 alpha-1,3-glucosyltransferase
ENSG00000164305.18	1271.99	-0.0577385	0.092946	-0.621205	0.451136	0.982358	CASP3	protein_coding	836	caspase 3
ENSG00000254369.6	72.3853	-0.146466	0.235778	-0.621202	0.451138	0.982358	HOXA-AS3	antisense	100133311	HOXA cluster antisense RNA 3
ENSG00000168575.9	3106.75	0.107995	0.173868	0.62113	0.45119	0.982358	SLC20A2	protein_coding	6575	solute carrier family 20 member 2
ENSG00000137496.17	413.399	0.0685738	0.110426	0.620993	0.45129	0.982358	IL18BP	protein_coding	10068	interleukin 18 binding protein
ENSG00000212747.4	90.4111	0.134209	0.2162	0.620764	0.451457	0.982358	RTL8B	protein_coding	441518	retrotransposon Gag like 8B
ENSG00000198131.13	789.665	-0.0651485	0.104966	-0.620663	0.451531	0.982358	ZNF544	protein_coding	27300	zinc finger protein 544
ENSG00000132394.10	242.487	-0.0965803	0.155612	-0.62065	0.45154	0.982358	EEFSEC	protein_coding	60678	eukaryotic elongation factor, selenocysteine-tRNA specific
ENSG00000278434.1	75.2247	0.137147	0.220982	0.620624	0.451559	0.982358	AC023830.3	sense_intronic	NA
ENSG00000180370.10	3589.42	0.0632613	0.101936	0.620599	0.451578	0.982358	PAK2	protein_coding	5062	p21 (RAC1) activated kinase 2
ENSG00000184900.15	1689.91	0.0572847	0.0923398	0.620368	0.451746	0.982358	SUMO3	protein_coding	6612	small ubiquitin like modifier 3
ENSG00000171365.16	1126.8	0.0682098	0.109979	0.62021	0.451861	0.982358	CLCN5	protein_coding	1184	chloride voltage-gated channel 5
ENSG00000164494.11	576.309	0.0628681	0.101368	0.620198	0.45187	0.982358	PDSS2	protein_coding	57107	decaprenyl diphosphate synthase subunit 2
ENSG00000049130.15	1042.35	-0.0589378	0.0950366	-0.620159	0.451898	0.982358	KITLG	protein_coding	4254	KIT ligand
ENSG00000214706.10	731.716	-0.0723831	0.116721	-0.620137	0.451914	0.982358	IFRD2	protein_coding	7866	interferon related developmental regulator 2
ENSG00000166471.10	1551.76	0.0737389	0.118925	0.620047	0.45198	0.982358	TMEM41B	protein_coding	440026	transmembrane protein 41B
ENSG00000138073.13	1004.89	0.054395	0.0877372	0.619977	0.452031	0.982358	PREB	protein_coding	10113	prolactin regulatory element binding
ENSG00000160223.17	74.0795	0.157818	0.25456	0.619966	0.452039	0.982358	ICOSLG	protein_coding	23308	inducible T cell costimulator ligand
ENSG00000077092.18	319.42	-0.127166	0.205149	-0.619871	0.452109	0.982358	RARB	protein_coding	5915	retinoic acid receptor beta
ENSG00000269821.1	3604.95	-0.0769826	0.124225	-0.619703	0.452231	0.982358	KCNQ1OT1	antisense	10984	KCNQ1 opposite strand/antisense transcript 1
ENSG00000167257.10	619.32	0.0598976	0.0967232	0.619268	0.452548	0.982358	RNF214	protein_coding	257160	ring finger protein 214
ENSG00000248527.1	3838.68	-0.058667	0.0947671	-0.619065	0.452697	0.982358	MTATP6P1	unprocessed_pseudogene	NA
ENSG00000164323.13	752.991	-0.0734678	0.118677	-0.619056	0.452703	0.982358	CFAP97	protein_coding	57587	cilia and flagella associated protein 97
ENSG00000074603.18	1838.12	-0.0521289	0.0842086	-0.619045	0.452711	0.982358	DPP8	protein_coding	54878	dipeptidyl peptidase 8
ENSG00000138604.9	2437.08	0.0487878	0.0788397	0.618823	0.452873	0.982358	GLCE	protein_coding	26035	glucuronic acid epimerase
ENSG00000108799.12	1503.43	0.0608023	0.0983184	0.618423	0.453166	0.982358	EZH1	protein_coding	2145	enhancer of zeste 1 polycomb repressive complex 2 subunit
ENSG00000162496.8	3068.88	0.0615945	0.0996124	0.618341	0.453225	0.982358	DHRS3	protein_coding	9249	dehydrogenase/reductase 3
ENSG00000213901.10	66.2126	0.145119	0.234707	0.618299	0.453256	0.982358	SLC23A3	protein_coding	151295	solute carrier family 23 member 3
ENSG00000215440.11	133.121	0.130047	0.210337	0.618279	0.453271	0.982358	NPEPL1	protein_coding	79716	aminopeptidase like 1
ENSG00000119411.10	635.777	0.0619318	0.100172	0.618255	0.453288	0.982358	BSPRY	protein_coding	54836	B-box and SPRY domain containing
ENSG00000185652.11	123.464	0.156484	0.253108	0.618247	0.453294	0.982358	NTF3	protein_coding	4908	neurotrophin 3
ENSG00000133612.18	1467.78	0.0568437	0.0919449	0.618236	0.453302	0.982358	AGAP3	protein_coding	116988	ArfGAP with GTPase domain, ankyrin repeat and PH domain 3
ENSG00000184602.5	332.633	0.0756462	0.122359	0.618233	0.453304	0.982358	SNN	protein_coding	8303	stannin
ENSG00000129219.13	785.447	0.0705132	0.114062	0.618201	0.453327	0.982358	PLD2	protein_coding	5338	phospholipase D2
ENSG00000129911.8	796.9	0.0659834	0.106736	0.618193	0.453333	0.982358	KLF16	protein_coding	83855	Kruppel like factor 16
ENSG00000277075.2	464.84	-0.0895123	0.144797	-0.61819	0.453336	0.982358	HIST1H2AE	protein_coding	3012	H2A clustered histone 8
ENSG00000164086.9	521.661	-0.0825197	0.133622	-0.61756	0.453796	0.982358	DUSP7	protein_coding	1849	dual specificity phosphatase 7
ENSG00000147684.8	941.989	-0.0574886	0.0931026	-0.617476	0.453858	0.982358	NDUFB9	protein_coding	4715	NADH:ubiquinone oxidoreductase subunit B9
ENSG00000115875.18	1295.46	-0.0599392	0.0970726	-0.617468	0.453863	0.982358	SRSF7	protein_coding	6432	serine and arginine rich splicing factor 7
ENSG00000167081.16	109.434	-0.113959	0.184669	-0.617097	0.454134	0.982358	PBX3	protein_coding	5090	PBX homeobox 3
ENSG00000197181.11	216.088	-0.146447	0.237338	-0.617039	0.454177	0.982358	PIWIL2	protein_coding	55124	piwi like RNA-mediated gene silencing 2
ENSG00000140832.9	2849.46	0.10059	0.163037	0.616975	0.454224	0.982358	MARVELD3	protein_coding	91862	MARVEL domain containing 3
ENSG00000168137.15	5655.59	0.0516534	0.0837241	0.616949	0.454243	0.982358	SETD5	protein_coding	55209	SET domain containing 5
ENSG00000105523.3	1712.59	0.0647829	0.10502	0.616862	0.454306	0.982358	FAM83E	protein_coding	54854	family with sequence similarity 83 member E
ENSG00000008988.9	6417.89	-0.0627619	0.101744	-0.616861	0.454307	0.982358	RPS20	protein_coding	6224	ribosomal protein S20
ENSG00000271601.3	325.061	-0.0822388	0.133321	-0.616848	0.454317	0.982358	LIX1L	protein_coding	128077	limb and CNS expressed 1 like
ENSG00000186687.15	361.842	-0.0852927	0.138328	-0.616599	0.454499	0.982358	LYRM7	protein_coding	90624	LYR motif containing 7
ENSG00000170915.8	1838.86	0.107031	0.173609	0.616508	0.454565	0.982358	PAQR8	protein_coding	85315	progestin and adipoQ receptor family member 8
ENSG00000147437.9	64.3542	-0.151144	0.245171	-0.616482	0.454584	0.982358	GNRH1	protein_coding	2796	gonadotropin releasing hormone 1
ENSG00000255112.2	2915.61	0.0664595	0.107809	0.616458	0.454602	0.982358	CHMP1B	protein_coding	57132	charged multivesicular body protein 1B
ENSG00000100034.13	513.373	-0.0779376	0.126459	-0.616309	0.454711	0.982358	PPM1F	protein_coding	9647	protein phosphatase, Mg2+/Mn2+ dependent 1F
ENSG00000116675.15	130.983	0.116449	0.188985	0.616183	0.454803	0.982358	DNAJC6	protein_coding	9829	DnaJ heat shock protein family (Hsp40) member C6
ENSG00000213638.5	82.9628	0.127469	0.206943	0.615962	0.454965	0.982358	ADAT3	protein_coding	113179	adenosine deaminase tRNA specific 3
ENSG00000068912.13	1154.4	-0.0636523	0.103352	-0.615879	0.455026	0.982358	ERLEC1	protein_coding	27248	endoplasmic reticulum lectin 1
ENSG00000171159.4	1151.86	0.0638545	0.103695	0.615789	0.455092	0.982358	C9orf16	protein_coding	79095	chromosome 9 open reading frame 16
ENSG00000125255.6	144.277	-0.672683	1.0927	-0.615615	0.455219	0.982358	SLC10A2	protein_coding	6555	solute carrier family 10 member 2
ENSG00000150593.17	6797.4	0.0783521	0.127279	0.615593	0.455236	0.982358	PDCD4	protein_coding	27250	programmed cell death 4
ENSG00000164938.13	2355.5	0.060394	0.0981289	0.615456	0.455336	0.982358	TP53INP1	protein_coding	94241	tumor protein p53 inducible nuclear protein 1
ENSG00000143774.16	3732.84	0.0589694	0.0958173	0.615436	0.45535	0.982358	GUK1	protein_coding	2987	guanylate kinase 1
ENSG00000125356.6	1183.79	0.0744343	0.120954	0.615395	0.45538	0.982358	NDUFA1	protein_coding	4694	NADH:ubiquinone oxidoreductase subunit A1
ENSG00000189043.9	1337.18	-0.0592855	0.0963469	-0.615334	0.455425	0.982358	NDUFA4	protein_coding	4697	NDUFA4 mitochondrial complex associated
ENSG00000120727.12	913.904	0.0591421	0.0961156	0.615323	0.455433	0.982358	PAIP2	protein_coding	51247	poly(A) binding protein interacting protein 2
ENSG00000165810.16	191.048	-0.121199	0.19709	-0.614941	0.455713	0.982358	BTNL9	protein_coding	153579	butyrophilin like 9
ENSG00000182324.6	66.7797	-0.155213	0.252484	-0.614745	0.455857	0.982358	KCNJ14	protein_coding	3770	potassium inwardly rectifying channel subfamily J member 14
ENSG00000170113.15	1265.9	0.0539749	0.0878114	0.614669	0.455912	0.982358	NIPA1	protein_coding	123606	NIPA magnesium transporter 1
ENSG00000143252.14	2260.82	0.0570752	0.0928651	0.614603	0.455961	0.982358	SDHC	protein_coding	6391	succinate dehydrogenase complex subunit C
ENSG00000130255.12	3661.71	-0.0679048	0.110514	-0.614444	0.456077	0.982358	RPL36	protein_coding	25873	ribosomal protein L36
ENSG00000189241.6	4592.78	0.0464243	0.0755578	0.614421	0.456094	0.982358	TSPYL1	protein_coding	7259	TSPY like 1
ENSG00000198815.8	2183.34	0.0594222	0.0967182	0.614385	0.456121	0.982358	FOXJ3	protein_coding	22887	forkhead box J3
ENSG00000152642.10	1195.82	0.0835891	0.136069	0.614316	0.456171	0.982358	GPD1L	protein_coding	23171	glycerol-3-phosphate dehydrogenase 1 like
ENSG00000176809.10	170.882	0.098435	0.160238	0.614307	0.456178	0.982358	LRRC37A3	protein_coding	374819	leucine rich repeat containing 37 member A3
ENSG00000187109.13	3401.89	-0.0831765	0.135406	-0.614273	0.456203	0.982358	NAP1L1	protein_coding	4673	nucleosome assembly protein 1 like 1
ENSG00000112514.15	890.026	-0.0557139	0.0907673	-0.613811	0.456542	0.982358	CUTA	protein_coding	51596	cutA divalent cation tolerance homolog
ENSG00000173926.5	1354.45	0.0911797	0.148561	0.613753	0.456584	0.982358	MARCH3	protein_coding	115123	membrane associated ring-CH-type finger 3
ENSG00000168116.13	93.237	-0.125795	0.204973	-0.613716	0.456611	0.982358	KIAA1586	protein_coding	57691	KIAA1586
ENSG00000134287.9	5141.29	0.0550488	0.0897083	0.613642	0.456666	0.982358	ARF3	protein_coding	377	ADP ribosylation factor 3
ENSG00000104695.12	2964.5	0.0852533	0.138976	0.613439	0.456814	0.982358	PPP2CB	protein_coding	5516	protein phosphatase 2 catalytic subunit beta
ENSG00000259823.5	6539.84	0.268372	0.437728	0.613103	0.457061	0.982358	LYPD8	protein_coding	646627	LY6/PLAUR domain containing 8
ENSG00000156453.13	8133.75	0.0706133	0.115175	0.613094	0.457067	0.982358	PCDH1	protein_coding	5097	protocadherin 1
ENSG00000069020.18	2676.33	0.0596438	0.0973046	0.612959	0.457167	0.982358	MAST4	protein_coding	375449	microtubule associated serine/threonine kinase family member 4
ENSG00000158467.16	7407.02	0.0708271	0.115551	0.612953	0.457171	0.982358	AHCYL2	protein_coding	23382	adenosylhomocysteinase like 2
ENSG00000280384.1	94.1657	-0.122762	0.200302	-0.612886	0.457221	0.982358	FP325332.1	sense_intronic	NA
ENSG00000167967.15	857.516	0.0606372	0.0989576	0.612759	0.457313	0.982358	E4F1	protein_coding	1877	E4F transcription factor 1
ENSG00000150961.14	1907.5	0.0655544	0.107018	0.612556	0.457463	0.982358	SEC24D	protein_coding	9871	SEC24 homolog D, COPII coat complex component
ENSG00000186480.12	5974.62	-0.0701438	0.114512	-0.612545	0.457471	0.982358	INSIG1	protein_coding	3638	insulin induced gene 1
ENSG00000145868.16	1954.48	0.0509732	0.0832707	0.612138	0.457769	0.982358	FBXO38	protein_coding	81545	F-box protein 38
ENSG00000163093.11	73.0515	0.136038	0.22228	0.612012	0.457862	0.982358	BBS5	protein_coding	129880	Bardet-Biedl syndrome 5
ENSG00000159733.13	821.418	0.0717865	0.117298	0.612004	0.457868	0.982358	ZFYVE28	protein_coding	57732	zinc finger FYVE-type containing 28
ENSG00000132128.16	2182.48	0.0470582	0.0769052	0.611899	0.457945	0.982358	LRRC41	protein_coding	10489	leucine rich repeat containing 41
ENSG00000113569.15	1093.7	-0.0607182	0.0992937	-0.611501	0.458238	0.982358	NUP155	protein_coding	9631	nucleoporin 155
ENSG00000169251.12	1255.34	-0.0539096	0.0881619	-0.611484	0.45825	0.982358	NMD3	protein_coding	51068	NMD3 ribosome export adaptor
ENSG00000169062.14	526.871	-0.0740576	0.121118	-0.611451	0.458274	0.982358	UPF3A	protein_coding	65110	UPF3A regulator of nonsense mediated mRNA decay
ENSG00000197965.11	3416.91	0.0451147	0.0737894	0.611398	0.458314	0.982358	MPZL1	protein_coding	9019	myelin protein zero like 1
ENSG00000111880.15	481.474	0.065789	0.107631	0.611246	0.458425	0.982358	RNGTT	protein_coding	8732	RNA guanylyltransferase and 5'-phosphatase
ENSG00000169155.9	992.881	0.0611347	0.100059	0.61099	0.458614	0.982358	ZBTB43	protein_coding	23099	zinc finger and BTB domain containing 43
ENSG00000147654.14	347.472	-0.0807083	0.13211	-0.610918	0.458666	0.982358	EBAG9	protein_coding	9166	estrogen receptor binding site associated antigen 9
ENSG00000109881.16	232.791	-0.0807181	0.132131	-0.610895	0.458683	0.982358	CCDC34	protein_coding	91057	coiled-coil domain containing 34
ENSG00000131368.7	1020.92	-0.0690635	0.113082	-0.61074	0.458798	0.982358	MRPS25	protein_coding	64432	mitochondrial ribosomal protein S25
ENSG00000075188.8	326.111	-0.0857536	0.140412	-0.610727	0.458807	0.982358	NUP37	protein_coding	79023	nucleoporin 37
ENSG00000174844.14	52.9575	-0.162606	0.26634	-0.610518	0.45896	0.982358	DNAH12	protein_coding	201625	dynein axonemal heavy chain 12
ENSG00000031698.12	2443.36	-0.0456556	0.0748128	-0.610264	0.459147	0.982358	SARS	protein_coding	6301	seryl-tRNA synthetase 1
ENSG00000260220.6	81.6084	-0.146048	0.239437	-0.609963	0.459369	0.982358	CCDC187	protein_coding	399693	coiled-coil domain containing 187
ENSG00000142661.18	871.384	-0.0581955	0.0954179	-0.609902	0.459414	0.982358	MYOM3	protein_coding	127294	myomesin 3
ENSG00000137825.10	393.286	0.0802269	0.13155	0.60986	0.459445	0.982358	ITPKA	protein_coding	3706	inositol-trisphosphate 3-kinase A
ENSG00000136807.13	1607.63	0.0569034	0.0933133	0.60981	0.459482	0.982358	CDK9	protein_coding	1025	cyclin dependent kinase 9
ENSG00000105136.20	234.865	0.098143	0.160964	0.609722	0.459547	0.982358	ZNF419	protein_coding	79744	zinc finger protein 419
ENSG00000186212.3	735.743	0.0698942	0.114678	0.609482	0.459723	0.982358	SOWAHB	protein_coding	345079	sosondowah ankyrin repeat domain family member B
ENSG00000249915.7	1757.94	-0.0515983	0.084676	-0.609361	0.459812	0.982358	PDCD6	protein_coding	10016	programmed cell death 6
ENSG00000197226.12	5824.07	0.0464808	0.076292	0.609249	0.459895	0.982358	TBC1D9B	protein_coding	23061	TBC1 domain family member 9B
ENSG00000243766.8	142.767	0.143507	0.23558	0.609163	0.459958	0.982358	HOTTIP	antisense	NA
ENSG00000126088.13	342.361	0.071486	0.117373	0.609049	0.460042	0.982358	UROD	protein_coding	7389	uroporphyrinogen decarboxylase
ENSG00000158079.15	220.717	-0.0848025	0.13924	-0.609038	0.46005	0.982358	PTPDC1	protein_coding	138639	protein tyrosine phosphatase domain containing 1
ENSG00000102218.5	472.282	0.0927309	0.152282	0.608943	0.460121	0.982358	RP2	protein_coding	6102	RP2 activator of ARL3 GTPase
ENSG00000004059.10	1004.66	0.0560564	0.0921027	0.608629	0.460351	0.982358	ARF5	protein_coding	381	ADP ribosylation factor 5
ENSG00000182938.5	150.668	0.192256	0.315893	0.608611	0.460365	0.982358	OTOP3	protein_coding	347741	otopetrin 3
ENSG00000197779.13	361.71	0.0737108	0.121114	0.608606	0.460368	0.982358	ZNF81	protein_coding	347344	zinc finger protein 81
ENSG00000162191.13	869.342	0.0586602	0.096406	0.608471	0.460468	0.982358	UBXN1	protein_coding	51035	UBX domain protein 1
ENSG00000204977.9	622.704	-0.0658105	0.108159	-0.60846	0.460476	0.982358	TRIM13	protein_coding	10206	tripartite motif containing 13
ENSG00000119686.9	283.624	0.116726	0.191844	0.608439	0.460491	0.982358	FLVCR2	protein_coding	55640	FLVCR heme transporter 2
ENSG00000129028.8	64.0832	0.132239	0.217371	0.60836	0.46055	0.982358	THAP10	protein_coding	56906	THAP domain containing 10
ENSG00000145506.13	59.7011	0.191253	0.314376	0.608356	0.460553	0.982358	NKD2	protein_coding	85409	NKD inhibitor of WNT signaling pathway 2
ENSG00000137101.12	107.794	-0.122209	0.200889	-0.60834	0.460564	0.982358	CD72	protein_coding	971	CD72 molecule
ENSG00000280594.1	73.698	0.146302	0.240501	0.608322	0.460578	0.982358	BTG3-AS1	processed_transcript	110806272	BTG3 antisense RNA 1
ENSG00000228232.1	63.3408	0.162415	0.26711	0.608046	0.460781	0.982358	GAPDHP1	processed_pseudogene	NA
ENSG00000104140.6	107.155	0.171634	0.282274	0.608041	0.460785	0.982358	RHOV	protein_coding	171177	ras homolog family member V
ENSG00000250317.8	400.426	-0.0684575	0.112604	-0.607951	0.460852	0.982358	SMIM20	protein_coding	389203	small integral membrane protein 20
ENSG00000168802.12	2320.36	0.0472733	0.0777668	0.607885	0.4609	0.982358	CHTF8	protein_coding	54921	chromosome transmission fidelity factor 8
ENSG00000069943.9	249.871	0.0789735	0.129919	0.607869	0.460912	0.982358	PIGB	protein_coding	9488	phosphatidylinositol glycan anchor biosynthesis class B
ENSG00000164051.13	343.212	-0.077005	0.126742	-0.607573	0.46113	0.982358	CCDC51	protein_coding	79714	coiled-coil domain containing 51
ENSG00000213613.2	92.3588	-0.117017	0.192602	-0.607558	0.461141	0.982358	RPL11P3	processed_pseudogene	NA
ENSG00000157306.14	53.355	-0.153791	0.253176	-0.607448	0.461222	0.982358	ZFHX2-AS1	processed_transcript	NA
ENSG00000254670.1	53.253	-0.160433	0.264204	-0.607231	0.461382	0.982358	AC084859.1	lincRNA	105376557	RASSF10 divergent transcript
ENSG00000257588.1	55.8132	-0.182579	0.300685	-0.607209	0.461398	0.982358	AC025154.2	antisense	101927318	uncharacterized LOC101927318
ENSG00000177694.15	267.785	-0.0992762	0.163563	-0.60696	0.461582	0.982358	NAALADL2	protein_coding	254827	N-acetylated alpha-linked acidic dipeptidase like 2
ENSG00000137218.10	139.772	-0.114046	0.187918	-0.606893	0.461632	0.982358	FRS3	protein_coding	10817	fibroblast growth factor receptor substrate 3
ENSG00000221968.8	675.246	0.0765143	0.12609	0.60682	0.461685	0.982358	FADS3	protein_coding	3995	fatty acid desaturase 3
ENSG00000170315.13	10290.5	0.0701639	0.115633	0.606782	0.461714	0.982358	UBB	protein_coding	7314	ubiquitin B
ENSG00000111203.12	713.062	-0.0622204	0.102544	-0.606769	0.461723	0.982358	ITFG2	protein_coding	55846	integrin alpha FG-GAP repeat containing 2
ENSG00000117143.13	1536.27	0.071157	0.117302	0.606613	0.461839	0.982358	UAP1	protein_coding	6675	UDP-N-acetylglucosamine pyrophosphorylase 1
ENSG00000278540.4	3562.11	0.0682288	0.1125	0.606478	0.461938	0.982358	ACACA	protein_coding	31	acetyl-CoA carboxylase alpha
ENSG00000166670.9	79.5114	0.214832	0.354239	0.606462	0.46195	0.982358	MMP10	protein_coding	4319	matrix metallopeptidase 10
ENSG00000223813.2	242.569	0.101438	0.167272	0.606424	0.461978	0.982358	AC007255.1	antisense	NA
ENSG00000004866.20	350.556	-0.0726199	0.11977	-0.606328	0.462049	0.982358	ST7	protein_coding	7982	suppression of tumorigenicity 7
ENSG00000121390.18	772.032	-0.0612508	0.101027	-0.606285	0.462081	0.982358	PSPC1	protein_coding	55269	paraspeckle component 1
ENSG00000183401.11	281.042	-0.0827426	0.136513	-0.606114	0.462207	0.982358	CCDC159	protein_coding	126075	coiled-coil domain containing 159
ENSG00000167578.17	113.245	0.109322	0.180368	0.606109	0.462211	0.982358	RAB4B	protein_coding	53916	RAB4B, member RAS oncogene family
ENSG00000087448.10	728.485	0.0564132	0.0930762	0.606097	0.462219	0.982358	KLHL42	protein_coding	57542	kelch like family member 42
ENSG00000151532.13	1082.86	0.0563599	0.0929927	0.606068	0.462241	0.982358	VTI1A	protein_coding	143187	vesicle transport through interaction with t-SNAREs 1A
ENSG00000177683.13	417.038	-0.0858273	0.141625	-0.60602	0.462277	0.982358	THAP5	protein_coding	168451	THAP domain containing 5
ENSG00000167658.15	48145.8	0.0643294	0.106164	0.605942	0.462334	0.982358	EEF2	protein_coding	1938	eukaryotic translation elongation factor 2
ENSG00000204130.13	578.772	-0.0659323	0.108822	-0.605872	0.462386	0.982358	RUFY2	protein_coding	55680	RUN and FYVE domain containing 2
ENSG00000164815.10	282.646	-0.0798401	0.131784	-0.605841	0.462409	0.982358	ORC5	protein_coding	5001	origin recognition complex subunit 5
ENSG00000164080.13	1346.07	0.0521029	0.0860352	0.605599	0.462587	0.982358	RAD54L2	protein_coding	23132	RAD54 like 2
ENSG00000140265.12	864.121	0.0567668	0.0937539	0.605487	0.46267	0.982358	ZSCAN29	protein_coding	146050	zinc finger and SCAN domain containing 29
ENSG00000115310.17	6056.27	0.0639477	0.105625	0.605422	0.462718	0.982358	RTN4	protein_coding	57142	reticulon 4
ENSG00000269895.1	59.9261	0.2028	0.334978	0.605413	0.462725	0.982358	AP000654.1	lincRNA	NA
ENSG00000183208.12	365.629	0.0678511	0.112095	0.605298	0.46281	0.982358	GDPGP1	protein_coding	390637	GDP-D-glucose phosphorylase 1
ENSG00000213903.8	145.982	-0.126214	0.208527	-0.605264	0.462835	0.982358	LTB4R	protein_coding	1241	leukotriene B4 receptor
ENSG00000197548.12	683.884	0.0563023	0.0930456	0.605104	0.462954	0.982358	ATG7	protein_coding	10533	autophagy related 7
ENSG00000047410.13	5368.45	-0.0438188	0.0724187	-0.605077	0.462974	0.982358	TPR	protein_coding	7175	translocated promoter region, nuclear basket protein
ENSG00000174197.16	2790.77	-0.0481165	0.0795233	-0.605061	0.462985	0.982358	MGA	protein_coding	23269	MAX dimerization protein MGA
ENSG00000100442.10	605.187	-0.0791511	0.130816	-0.605059	0.462987	0.982358	FKBP3	protein_coding	2287	FKBP prolyl isomerase 3
ENSG00000275964.1	61.5186	-0.168053	0.277799	-0.604947	0.46307	0.982358	AL355001.2	lincRNA	NA
ENSG00000177542.10	763.664	0.0795657	0.131533	0.604911	0.463096	0.982358	SLC25A22	protein_coding	79751	solute carrier family 25 member 22
ENSG00000148229.12	524.032	-0.0742766	0.122804	-0.604836	0.463151	0.982358	POLE3	protein_coding	54107	DNA polymerase epsilon 3, accessory subunit
ENSG00000169019.10	122.023	-0.109911	0.181749	-0.604738	0.463224	0.982358	COMMD8	protein_coding	54951	COMM domain containing 8
ENSG00000144485.10	187.566	0.111303	0.184068	0.604682	0.463266	0.982358	HES6	protein_coding	55502	hes family bHLH transcription factor 6
ENSG00000120896.13	1089.25	0.107897	0.178533	0.604354	0.463508	0.982358	SORBS3	protein_coding	10174	sorbin and SH3 domain containing 3
ENSG00000130962.17	1423.82	0.0506802	0.0838941	0.604098	0.463698	0.982358	PRRG1	protein_coding	5638	proline rich and Gla domain 1
ENSG00000164053.20	138.038	-0.110538	0.183038	-0.603909	0.463837	0.982358	ATRIP	protein_coding	84126	ATR interacting protein
ENSG00000171747.8	29037.7	0.0529757	0.0877689	0.603581	0.46408	0.982358	LGALS4	protein_coding	3960	galectin 4
ENSG00000168386.18	1074.29	0.0592293	0.0981488	0.603464	0.464167	0.982358	FILIP1L	protein_coding	11259	filamin A interacting protein 1 like
ENSG00000113312.10	898.507	-0.0566319	0.0938653	-0.603332	0.464264	0.982358	TTC1	protein_coding	7265	tetratricopeptide repeat domain 1
ENSG00000181220.16	807.7	-0.0592975	0.0982893	-0.603295	0.464292	0.982358	ZNF746	protein_coding	155061	zinc finger protein 746
ENSG00000276043.4	108.976	-0.15309	0.253764	-0.603276	0.464306	0.982358	UHRF1	protein_coding	29128	ubiquitin like with PHD and ring finger domains 1
ENSG00000216775.3	158.5	0.0939082	0.155669	0.603256	0.464321	0.982358	AL109918.1	transcribed_unprocessed_pseudogene	730101	uncharacterized LOC730101
ENSG00000163701.18	1153.8	0.0569005	0.0943223	0.603255	0.464321	0.982358	IL17RE	protein_coding	132014	interleukin 17 receptor E
ENSG00000145703.15	3025.4	0.103787	0.172069	0.603171	0.464384	0.982358	IQGAP2	protein_coding	10788	IQ motif containing GTPase activating protein 2
ENSG00000127511.9	1428.62	0.0539051	0.0893923	0.603017	0.464498	0.982358	SIN3B	protein_coding	23309	SIN3 transcription regulator family member B
ENSG00000102054.17	1322.46	-0.0519918	0.0862201	-0.603013	0.464501	0.982358	RBBP7	protein_coding	5931	RB binding protein 7, chromatin remodeling factor
ENSG00000141101.12	801.642	-0.0873267	0.144831	-0.602955	0.464544	0.982358	NOB1	protein_coding	28987	NIN1 (RPN12) binding protein 1 homolog
ENSG00000169359.14	344.629	-0.0749157	0.124296	-0.602721	0.464717	0.982358	SLC33A1	protein_coding	9197	solute carrier family 33 member 1
ENSG00000040275.16	165.511	-0.0935155	0.155181	-0.602623	0.46479	0.982358	SPDL1	protein_coding	54908	spindle apparatus coiled-coil protein 1
ENSG00000110713.16	3637.94	0.0440909	0.0731776	0.602519	0.464867	0.982358	NUP98	protein_coding	4928	nucleoporin 98 and 96 precursor
ENSG00000241859.6	56.5279	0.216983	0.360284	0.602254	0.465063	0.982358	ANOS2P	transcribed_unprocessed_pseudogene	NA
ENSG00000285867.1	75.0954	-0.141016	0.234153	-0.602239	0.465075	0.982358	BX470102.2	lincRNA	NA
ENSG00000125503.12	1944.83	0.0605113	0.100488	0.602176	0.465121	0.982358	PPP1R12C	protein_coding	54776	protein phosphatase 1 regulatory subunit 12C
ENSG00000101052.12	430.753	-0.0838576	0.139272	-0.602114	0.465167	0.982358	IFT52	protein_coding	51098	intraflagellar transport 52
ENSG00000142396.10	348.459	-0.0721247	0.119792	-0.602084	0.465189	0.982358	ERVK3-1	protein_coding	NA
ENSG00000187210.13	2411.16	0.050591	0.0840326	0.60204	0.465222	0.982358	GCNT1	protein_coding	2650	glucosaminyl (N-acetyl) transferase 1
ENSG00000148362.10	199.349	0.0986359	0.163924	0.601718	0.465461	0.982358	PAXX	protein_coding	286257	PAXX non-homologous end joining factor
ENSG00000160439.15	1202.8	0.0637112	0.105894	0.601651	0.46551	0.982358	RDH13	protein_coding	112724	retinol dehydrogenase 13
ENSG00000142632.16	190.079	-0.0876461	0.145683	-0.601624	0.46553	0.982358	ARHGEF19	protein_coding	128272	Rho guanine nucleotide exchange factor 19
ENSG00000179933.5	878.677	0.0560106	0.0931347	0.601393	0.465701	0.982358	C14orf119	protein_coding	55017	chromosome 14 open reading frame 119
ENSG00000184454.6	398.242	0.0806149	0.134101	0.601149	0.465882	0.982358	NCMAP	protein_coding	400746	non-compact myelin associated protein
ENSG00000118762.7	496.488	-0.0718607	0.11954	-0.601142	0.465888	0.982358	PKD2	protein_coding	5311	polycystin 2, transient receptor potential cation channel
ENSG00000186162.10	147.628	0.0953682	0.158668	0.601055	0.465952	0.982358	CIDECP	transcribed_unprocessed_pseudogene	NA
ENSG00000137094.14	89.3946	-0.129371	0.215255	-0.601012	0.465984	0.982358	DNAJB5	protein_coding	25822	DnaJ heat shock protein family (Hsp40) member B5
ENSG00000132405.18	2781.32	0.0505644	0.08416	0.600812	0.466132	0.982358	TBC1D14	protein_coding	57533	TBC1 domain family member 14
ENSG00000128536.15	364.513	-0.0761294	0.126737	-0.60069	0.466223	0.982358	CDHR3	protein_coding	222256	cadherin related family member 3
ENSG00000132300.18	1749.88	-0.0580917	0.0967094	-0.600683	0.466228	0.982358	PTCD3	protein_coding	55037	pentatricopeptide repeat domain 3
ENSG00000168028.13	5964.94	-0.0566008	0.0942364	-0.600625	0.466271	0.982358	RPSA	protein_coding	3921	ribosomal protein SA
ENSG00000057608.16	5677.11	0.0538669	0.0897218	0.600377	0.466455	0.982358	GDI2	protein_coding	2665	GDP dissociation inhibitor 2
ENSG00000159267.14	801.887	0.0635919	0.105955	0.60018	0.466601	0.982358	HLCS	protein_coding	3141	holocarboxylase synthetase
ENSG00000187840.4	471.496	-0.100215	0.167002	-0.600084	0.466673	0.982358	EIF4EBP1	protein_coding	1978	eukaryotic translation initiation factor 4E binding protein 1
ENSG00000130997.16	108.912	-0.146955	0.244948	-0.599945	0.466776	0.982358	POLN	protein_coding	353497	DNA polymerase nu
ENSG00000106588.10	133.736	-0.113491	0.18917	-0.599942	0.466778	0.982358	PSMA2	protein_coding	5683	proteasome 20S subunit alpha 2
ENSG00000115257.15	158.721	0.0951384	0.158592	0.599892	0.466815	0.982358	PCSK4	protein_coding	54760	proprotein convertase subtilisin/kexin type 4
ENSG00000006744.18	1364.82	-0.0576596	0.0961316	-0.599799	0.466885	0.982358	ELAC2	protein_coding	60528	elaC ribonuclease Z 2
ENSG00000186468.12	6489.11	-0.0680518	0.113462	-0.599778	0.4669	0.982358	RPS23	protein_coding	6228	ribosomal protein S23
ENSG00000163521.15	98.0257	0.117437	0.195913	0.599432	0.467157	0.982358	GLB1L	protein_coding	79411	galactosidase beta 1 like
ENSG00000089234.15	836.572	-0.0616155	0.102798	-0.599387	0.467191	0.982358	BRAP	protein_coding	8315	BRCA1 associated protein
ENSG00000175376.8	651.931	-0.0590059	0.0984627	-0.599272	0.467276	0.982358	EIF1AD	protein_coding	84285	eukaryotic translation initiation factor 1A domain containing
ENSG00000103510.19	664.725	0.0574951	0.0959632	0.599137	0.467376	0.982358	KAT8	protein_coding	84148	lysine acetyltransferase 8
ENSG00000152102.17	3526.59	0.0468731	0.0782475	0.599036	0.467451	0.982358	FAM168B	protein_coding	130074	family with sequence similarity 168 member B
ENSG00000134452.19	2300.22	0.0474546	0.0792504	0.598794	0.467632	0.982358	FBH1	protein_coding	84893	F-box DNA helicase 1
ENSG00000186184.17	1577.48	0.0562713	0.0939752	0.598789	0.467635	0.982358	POLR1D	protein_coding	51082	RNA polymerase I and III subunit D
ENSG00000146963.17	671.51	-0.0643959	0.107551	-0.598746	0.467667	0.982358	LUC7L2	protein_coding	51631	LUC7 like 2, pre-mRNA splicing factor
ENSG00000167771.5	152.562	0.129472	0.216246	0.598723	0.467684	0.982358	RCOR2	protein_coding	283248	REST corepressor 2
ENSG00000264522.5	2599.98	0.0686648	0.114688	0.598709	0.467694	0.982358	OTUD7B	protein_coding	56957	OTU deubiquitinase 7B
ENSG00000274963.1	82.2896	0.137802	0.230168	0.598701	0.467701	0.982358	RN7SL600P	misc_RNA	NA
ENSG00000278948.1	287.559	0.0797714	0.133249	0.598662	0.46773	0.982358	AL031587.5	TEC	NA
ENSG00000047597.6	512.259	-0.0698125	0.116641	-0.598523	0.467833	0.982358	XK	protein_coding	7504	X-linked Kx blood group
ENSG00000211584.13	559.918	0.0611079	0.102104	0.598484	0.467862	0.982358	SLC48A1	protein_coding	55652	solute carrier family 48 member 1
ENSG00000116918.13	450.837	-0.0639321	0.106832	-0.598435	0.467898	0.982358	TSNAX	protein_coding	7257	translin associated factor X
ENSG00000169213.6	2543.84	-0.0897729	0.150015	-0.598427	0.467904	0.982358	RAB3B	protein_coding	5865	RAB3B, member RAS oncogene family
ENSG00000109062.11	6521.26	0.0789224	0.131906	0.598323	0.467982	0.982358	SLC9A3R1	protein_coding	9368	SLC9A3 regulator 1
ENSG00000171345.13	50571.3	0.056015	0.0936943	0.597848	0.468335	0.982358	KRT19	protein_coding	3880	keratin 19
ENSG00000052802.12	4553.04	-0.069002	0.115438	-0.59774	0.468416	0.982358	MSMO1	protein_coding	6307	methylsterol monooxygenase 1
ENSG00000162437.14	1529.88	0.0684872	0.11458	0.597725	0.468427	0.982358	RAVER2	protein_coding	55225	ribonucleoprotein, PTB binding 2
ENSG00000148248.13	5538.02	0.0589364	0.0986133	0.597652	0.468481	0.982358	SURF4	protein_coding	6836	surfeit 4
ENSG00000100335.14	1744.42	-0.04802	0.0803508	-0.597629	0.468498	0.982358	MIEF1	protein_coding	54471	mitochondrial elongation factor 1
ENSG00000171960.10	196.096	-0.0971326	0.162546	-0.597569	0.468543	0.982358	PPIH	protein_coding	10465	peptidylprolyl isomerase H
ENSG00000231177.4	77.9788	-0.128247	0.21462	-0.597552	0.468555	0.982358	LINC00852	antisense	84657	long intergenic non-protein coding RNA 852
ENSG00000162852.13	996.393	0.0740054	0.123851	0.597535	0.468568	0.982358	CNST	protein_coding	163882	consortin, connexin sorting protein
ENSG00000205659.10	89.5547	0.119448	0.199944	0.597406	0.468664	0.982358	LIN52	protein_coding	91750	lin-52 DREAM MuvB core complex component
ENSG00000178567.7	898.972	-0.0601366	0.10071	-0.597129	0.46887	0.982358	EPM2AIP1	protein_coding	9852	EPM2A interacting protein 1
ENSG00000105402.7	1060.69	0.0556267	0.0931605	0.597106	0.468887	0.982358	NAPA	protein_coding	8775	NSF attachment protein alpha
ENSG00000188493.14	487.107	0.0646735	0.108313	0.597096	0.468895	0.982358	C19orf54	protein_coding	284325	chromosome 19 open reading frame 54
ENSG00000228146.8	323.39	-0.120338	0.201549	-0.597064	0.468918	0.982358	CASP16P	transcribed_unitary_pseudogene	197350	caspase 16, pseudogene
ENSG00000170234.12	731.796	0.0672995	0.112725	0.597025	0.468948	0.982358	PWWP2A	protein_coding	114825	PWWP domain containing 2A
ENSG00000134419.15	850.99	0.0789173	0.13223	0.596819	0.469101	0.982358	RPS15A	protein_coding	6210	ribosomal protein S15a
ENSG00000047932.13	811.993	0.0688119	0.115299	0.596815	0.469104	0.982358	GOPC	protein_coding	57120	golgi associated PDZ and coiled-coil motif containing
ENSG00000111696.11	799.396	-0.0773946	0.129758	-0.596452	0.469375	0.982358	NT5DC3	protein_coding	51559	5'-nucleotidase domain containing 3
ENSG00000106537.7	2295.46	0.0554812	0.0930459	0.596278	0.469504	0.982358	TSPAN13	protein_coding	27075	tetraspanin 13
ENSG00000122435.9	228.466	-0.0765515	0.128388	-0.596253	0.469523	0.982358	TRMT13	protein_coding	54482	tRNA methyltransferase 13 homolog
ENSG00000145545.11	591.885	-0.0612909	0.102813	-0.596139	0.469608	0.982358	SRD5A1	protein_coding	6715	steroid 5 alpha-reductase 1
ENSG00000162909.17	21235.7	0.0566105	0.0950294	0.595715	0.469924	0.982358	CAPN2	protein_coding	824	calpain 2
ENSG00000224259.6	2160.34	0.0863043	0.144882	0.595685	0.469946	0.982358	LINC01133	lincRNA	NA
ENSG00000165152.8	897.755	0.0534971	0.0898078	0.595685	0.469946	0.982358	TMEM246	protein_coding	84302	post-GPI attachment to proteins GalNAc transferase 4
ENSG00000163291.14	312.687	-0.0684123	0.114871	-0.595559	0.47004	0.982358	PAQR3	protein_coding	152559	progestin and adipoQ receptor family member 3
ENSG00000019144.18	2168.59	0.0541534	0.0909388	0.595492	0.470089	0.982358	PHLDB1	protein_coding	23187	pleckstrin homology like domain family B member 1
ENSG00000166394.14	280.4	-0.0893004	0.149991	-0.595372	0.470179	0.982358	CYB5R2	protein_coding	51700	cytochrome b5 reductase 2
ENSG00000174173.6	362.284	-0.0820884	0.137899	-0.59528	0.470248	0.982358	TRMT10C	protein_coding	54931	tRNA methyltransferase 10C, mitochondrial RNase P subunit
ENSG00000152457.17	329.98	0.0691777	0.116225	0.595203	0.470305	0.982358	DCLRE1C	protein_coding	64421	DNA cross-link repair 1C
ENSG00000272669.1	56.446	0.142067	0.238697	0.595175	0.470326	0.982358	AL021707.6	antisense	NA
ENSG00000108797.11	118.471	0.136284	0.228994	0.595145	0.470349	0.982358	CNTNAP1	protein_coding	8506	contactin associated protein 1
ENSG00000168769.13	2709.36	0.0659821	0.110886	0.595044	0.470424	0.982358	TET2	protein_coding	54790	tet methylcytosine dioxygenase 2
ENSG00000135899.17	280.202	-0.109815	0.184565	-0.59499	0.470464	0.982358	SP110	protein_coding	3431	SP110 nuclear body protein
ENSG00000166747.12	5106.91	0.0566766	0.0952643	0.59494	0.470501	0.982358	AP1G1	protein_coding	164	adaptor related protein complex 1 subunit gamma 1
ENSG00000204438.10	356.024	0.082152	0.138095	0.594896	0.470534	0.982358	GPANK1	protein_coding	7918	G-patch domain and ankyrin repeats 1
ENSG00000237788.1	64.2487	0.140008	0.23552	0.594464	0.470857	0.982358	AL162615.1	processed_pseudogene	NA
ENSG00000106686.16	413.866	-0.079552	0.133824	-0.594454	0.470864	0.982358	SPATA6L	protein_coding	55064	spermatogenesis associated 6 like
ENSG00000131797.12	1279.77	0.05108	0.0859461	0.594327	0.470959	0.982358	CLUHP3	transcribed_unprocessed_pseudogene	100132341	clustered mitochondria homolog pseudogene 3
ENSG00000272333.5	2660	0.0461257	0.0776222	0.594233	0.471029	0.982358	KMT2B	protein_coding	9757	lysine methyltransferase 2B
ENSG00000184441.4	369.468	0.0786673	0.132438	0.593991	0.47121	0.982358	AP001062.1	antisense	NA
ENSG00000104450.12	914.206	0.0659366	0.111008	0.593978	0.471219	0.982358	SPAG1	protein_coding	6674	sperm associated antigen 1
ENSG00000188215.9	811.02	0.0560347	0.0943443	0.593939	0.471249	0.982358	DCUN1D3	protein_coding	123879	defective in cullin neddylation 1 domain containing 3
ENSG00000139874.5	119.054	0.116006	0.195363	0.593798	0.471354	0.982358	SSTR1	protein_coding	6751	somatostatin receptor 1
ENSG00000113369.8	1554.06	-0.0584857	0.0984965	-0.593785	0.471364	0.982358	ARRDC3	protein_coding	57561	arrestin domain containing 3
ENSG00000177565.16	4317.37	0.0496732	0.0836738	0.593654	0.471461	0.982358	TBL1XR1	protein_coding	79718	TBL1X receptor 1
ENSG00000146039.10	2895.06	0.198214	0.333937	0.593568	0.471526	0.982358	SLC17A4	protein_coding	10050	solute carrier family 17 member 4
ENSG00000204256.12	7479.2	0.043424	0.0731584	0.59356	0.471531	0.982358	BRD2	protein_coding	6046	bromodomain containing 2
ENSG00000153107.12	1047.73	-0.0728476	0.122738	-0.593519	0.471562	0.982358	ANAPC1	protein_coding	64682	anaphase promoting complex subunit 1
ENSG00000198258.10	1502.05	0.057308	0.0965888	0.593319	0.471711	0.982358	UBL5	protein_coding	59286	ubiquitin like 5
ENSG00000109576.13	61.0615	-0.156212	0.263304	-0.593278	0.471742	0.982358	AADAT	protein_coding	51166	aminoadipate aminotransferase
ENSG00000100906.10	3964.77	0.101651	0.17135	0.593236	0.471773	0.982358	NFKBIA	protein_coding	4792	NFKB inhibitor alpha
ENSG00000081386.12	441.527	-0.0752759	0.126893	-0.593222	0.471784	0.982358	ZNF510	protein_coding	22869	zinc finger protein 510
ENSG00000048162.20	373.285	-0.0738652	0.124516	-0.593221	0.471785	0.982358	NOP16	protein_coding	51491	NOP16 nucleolar protein
ENSG00000115053.15	7100.29	-0.062584	0.1055	-0.593213	0.471791	0.982358	NCL	protein_coding	4691	nucleolin
ENSG00000100938.17	1310.07	0.0513936	0.0866502	0.593116	0.471863	0.982358	GMPR2	protein_coding	51292	guanosine monophosphate reductase 2
ENSG00000012779.10	2096.87	0.0512867	0.0864713	0.593106	0.471871	0.982358	ALOX5	protein_coding	240	arachidonate 5-lipoxygenase
ENSG00000103351.12	274.05	-0.0858733	0.144789	-0.593091	0.471882	0.982358	CLUAP1	protein_coding	23059	clusterin associated protein 1
ENSG00000162885.12	793.004	0.0552756	0.0932455	0.592796	0.472103	0.982358	B3GALNT2	protein_coding	148789	beta-1,3-N-acetylgalactosaminyltransferase 2
ENSG00000171604.11	847.45	0.0703724	0.118751	0.592607	0.472244	0.982358	CXXC5	protein_coding	51523	CXXC finger protein 5
ENSG00000148719.14	1341.32	0.0679868	0.114753	0.59246	0.472354	0.982358	DNAJB12	protein_coding	54788	DnaJ heat shock protein family (Hsp40) member B12
ENSG00000153975.9	365.672	-0.0684952	0.115642	-0.592303	0.472471	0.982358	ZUP1	protein_coding	221302	zinc finger containing ubiquitin peptidase 1
ENSG00000236008.2	653.591	0.0788878	0.133209	0.59221	0.472541	0.982358	LINC01814	lincRNA	101929567	long intergenic non-protein coding RNA 1814
ENSG00000148200.16	764.075	0.0608335	0.102734	0.592145	0.472589	0.982358	NR6A1	protein_coding	2649	nuclear receptor subfamily 6 group A member 1
ENSG00000151364.16	116.047	0.113917	0.192383	0.592137	0.472595	0.982358	KCTD14	protein_coding	65987	potassium channel tetramerization domain containing 14
ENSG00000138792.9	599.68	-0.114008	0.192551	-0.592094	0.472627	0.982358	ENPEP	protein_coding	2028	glutamyl aminopeptidase
ENSG00000091732.16	170.496	-0.106165	0.179328	-0.592014	0.472687	0.982358	ZC3HC1	protein_coding	51530	zinc finger C3HC-type containing 1
ENSG00000131023.12	1320.3	-0.0544962	0.0920795	-0.591839	0.472818	0.982358	LATS1	protein_coding	9113	large tumor suppressor kinase 1
ENSG00000171763.18	291.322	-0.0733693	0.123991	-0.591731	0.472899	0.982358	SPATA5L1	protein_coding	79029	spermatogenesis associated 5 like 1
ENSG00000173085.14	222.578	-0.0914632	0.154609	-0.591576	0.473014	0.982358	COQ2	protein_coding	27235	coenzyme Q2, polyprenyltransferase
ENSG00000108256.8	5434.76	-0.043775	0.0740141	-0.591442	0.473115	0.982358	NUFIP2	protein_coding	57532	nuclear FMR1 interacting protein 2
ENSG00000144820.7	1027.39	-0.200289	0.338699	-0.591348	0.473185	0.982358	ADGRG7	protein_coding	84873	adhesion G protein-coupled receptor G7
ENSG00000185129.5	2055.09	-0.0519392	0.0878347	-0.59133	0.473199	0.982358	PURA	protein_coding	5813	purine rich element binding protein A
ENSG00000187720.14	875.943	0.0698473	0.118125	0.5913	0.473221	0.982358	THSD4	protein_coding	79875	thrombospondin type 1 domain containing 4
ENSG00000276740.1	65.0994	0.135857	0.229772	0.59127	0.473244	0.982358	AL445649.1	sense_intronic	NA
ENSG00000241127.7	178.884	0.094967	0.160639	0.591184	0.473308	0.982358	YAE1	protein_coding	57002	YAE1 maturation factor of ABCE1
ENSG00000140105.17	1518.11	0.0509077	0.0861156	0.591156	0.473329	0.982358	WARS	protein_coding	7453	tryptophanyl-tRNA synthetase 1
ENSG00000064607.16	2536.36	0.0512717	0.0867409	0.59109	0.473378	0.982358	SUGP2	protein_coding	10147	SURP and G-patch domain containing 2
ENSG00000109814.11	1744.43	0.0482551	0.0816971	0.590659	0.473701	0.982358	UGDH	protein_coding	7358	UDP-glucose 6-dehydrogenase
ENSG00000104973.17	1585.81	0.0483138	0.0818139	0.590533	0.473795	0.982358	MED25	protein_coding	81857	mediator complex subunit 25
ENSG00000097007.17	2091.33	0.0470704	0.0797091	0.590527	0.4738	0.982358	ABL1	protein_coding	25	ABL proto-oncogene 1, non-receptor tyrosine kinase
ENSG00000141576.15	66.3616	0.153527	0.260001	0.590485	0.473831	0.982358	RNF157	protein_coding	114804	ring finger protein 157
ENSG00000152766.5	259.155	-0.095955	0.162535	-0.590365	0.473921	0.982358	ANKRD22	protein_coding	118932	ankyrin repeat domain 22
ENSG00000164761.8	155.664	0.114415	0.193815	0.590329	0.473948	0.982358	TNFRSF11B	protein_coding	4982	TNF receptor superfamily member 11b
ENSG00000182985.17	405.904	-0.0691964	0.117224	-0.590294	0.473974	0.982358	CADM1	protein_coding	23705	cell adhesion molecule 1
ENSG00000141428.16	115.308	-0.101845	0.172546	-0.590248	0.474009	0.982358	C18orf21	protein_coding	83608	chromosome 18 open reading frame 21
ENSG00000038002.8	310.051	-0.0687836	0.116542	-0.590202	0.474043	0.982358	AGA	protein_coding	175	aspartylglucosaminidase
ENSG00000162032.15	594.472	0.0610797	0.103504	0.590119	0.474106	0.982358	SPSB3	protein_coding	90864	splA/ryanodine receptor domain and SOCS box containing 3
ENSG00000160471.12	87.679	-0.164163	0.278234	-0.590019	0.47418	0.982358	COX6B2	protein_coding	125965	cytochrome c oxidase subunit 6B2
ENSG00000105193.8	5462.86	-0.06339	0.107465	-0.589866	0.474295	0.982358	RPS16	protein_coding	6217	ribosomal protein S16
ENSG00000116747.12	1718.9	-0.0573129	0.0971698	-0.589822	0.474328	0.982358	TROVE2	protein_coding	6738	Ro60, Y RNA binding protein
ENSG00000157869.14	263.86	-0.0901829	0.152951	-0.589619	0.47448	0.982358	RAB28	protein_coding	9364	RAB28, member RAS oncogene family
ENSG00000220305.1	50.5668	-0.154729	0.26244	-0.589578	0.474511	0.982358	HNRNPH1P1	processed_pseudogene	NA
ENSG00000075142.13	4942.84	0.0819854	0.139079	0.589489	0.474578	0.982358	SRI	protein_coding	6717	sorcin
ENSG00000111261.13	1407.03	0.049542	0.0840488	0.589444	0.474611	0.982358	MANSC1	protein_coding	54682	MANSC domain containing 1
ENSG00000100104.13	361.755	-0.0656248	0.111339	-0.589415	0.474633	0.982358	SRRD	protein_coding	402055	SRR1 domain containing
ENSG00000116005.11	3777.58	0.0520282	0.0882825	0.589337	0.474691	0.982358	PCYOX1	protein_coding	51449	prenylcysteine oxidase 1
ENSG00000140297.12	20125.6	0.0776552	0.131809	0.589148	0.474833	0.982358	GCNT3	protein_coding	9245	glucosaminyl (N-acetyl) transferase 3, mucin type
ENSG00000179588.8	570.456	0.0783961	0.133068	0.589141	0.474838	0.982358	ZFPM1	protein_coding	161882	zinc finger protein, FOG family member 1
ENSG00000138286.14	836.805	0.0562379	0.0954725	0.589049	0.474908	0.982358	FAM149B1	protein_coding	317662	family with sequence similarity 149 member B1
ENSG00000279453.1	105.599	-0.132351	0.22472	-0.588959	0.474975	0.982358	Z99129.4	TEC	NA
ENSG00000138078.15	2113.92	0.0590474	0.100266	0.588906	0.475014	0.982358	PREPL	protein_coding	9581	prolyl endopeptidase like
ENSG00000169583.12	230.655	0.140925	0.239357	0.588767	0.475119	0.982358	CLIC3	protein_coding	9022	chloride intracellular channel 3
ENSG00000234724.1	57.8467	0.154624	0.262636	0.588737	0.475141	0.982358	HDAC1P1	processed_pseudogene	NA
ENSG00000136305.11	227.952	0.118307	0.200961	0.588704	0.475166	0.982358	CIDEB	protein_coding	27141	cell death inducing DFFA like effector b
ENSG00000136986.9	1912.44	0.0472671	0.0803341	0.588382	0.475408	0.982358	DERL1	protein_coding	79139	derlin 1
ENSG00000075856.11	1734.17	-0.0516222	0.0877469	-0.588308	0.475463	0.982358	SART3	protein_coding	9733	spliceosome associated factor 3, U4/U6 recycling protein
ENSG00000101751.10	368.682	0.0869781	0.147907	0.588058	0.47565	0.982358	POLI	protein_coding	11201	DNA polymerase iota
ENSG00000206567.9	74.533	-0.129069	0.219498	-0.588019	0.47568	0.982358	AC022007.1	lincRNA	NA
ENSG00000167721.10	1055.92	-0.0672639	0.114426	-0.587835	0.475818	0.982358	TSR1	protein_coding	55720	TSR1 ribosome maturation factor
ENSG00000233184.6	52.6099	-0.18824	0.320262	-0.587767	0.475869	0.982358	AC093157.1	antisense	NA
ENSG00000121879.4	852.346	-0.0594362	0.101131	-0.587718	0.475906	0.982358	PIK3CA	protein_coding	5290	phosphatidylinositol-4,5-bisphosphate 3-kinase catalytic subunit alpha
ENSG00000164897.12	627.22	0.0683028	0.116228	0.587662	0.475948	0.982358	TMUB1	protein_coding	83590	transmembrane and ubiquitin like domain containing 1
ENSG00000279700.1	89.1661	0.124991	0.212748	0.587507	0.476064	0.982358	AC131212.2	TEC	NA
ENSG00000204392.10	162.774	-0.0966268	0.16448	-0.587469	0.476093	0.982358	LSM2	protein_coding	57819	LSM2 homolog, U6 small nuclear RNA and mRNA degradation associated
ENSG00000138785.14	492.373	-0.0653812	0.111313	-0.587365	0.476171	0.982358	INTS12	protein_coding	57117	integrator complex subunit 12
ENSG00000171714.11	263.627	0.0939838	0.160039	0.587255	0.476254	0.982358	ANO5	protein_coding	203859	anoctamin 5
ENSG00000188177.13	1135.55	-0.0659919	0.112385	-0.587194	0.476299	0.982358	ZC3H6	protein_coding	376940	zinc finger CCCH-type containing 6
ENSG00000244754.8	3095.46	-0.0493716	0.084088	-0.587142	0.476338	0.982358	N4BP2L2	protein_coding	10443	NEDD4 binding protein 2 like 2
ENSG00000107371.12	241.083	-0.0775797	0.132158	-0.587023	0.476428	0.982358	EXOSC3	protein_coding	51010	exosome component 3
ENSG00000172046.18	2163.69	0.0502519	0.0856063	0.587011	0.476436	0.982358	USP19	protein_coding	10869	ubiquitin specific peptidase 19
ENSG00000167996.15	115269	0.0751699	0.128059	0.586994	0.47645	0.982358	FTH1	protein_coding	2495	ferritin heavy chain 1
ENSG00000068654.15	1765.48	-0.0631692	0.107618	-0.586974	0.476464	0.982358	POLR1A	protein_coding	25885	RNA polymerase I subunit A
ENSG00000154380.17	2163.88	-0.0527105	0.0898064	-0.586934	0.476494	0.982358	ENAH	protein_coding	55740	ENAH actin regulator
ENSG00000087884.14	212.344	0.0840423	0.143196	0.586903	0.476518	0.982358	AAMDC	protein_coding	28971	adipogenesis associated Mth938 domain containing
ENSG00000131094.3	459.072	0.140419	0.239353	0.586661	0.476699	0.982358	C1QL1	protein_coding	10882	complement C1q like 1
ENSG00000134986.13	188.986	-0.133171	0.227	-0.586657	0.476703	0.982358	NREP	protein_coding	9315	neuronal regeneration related protein
ENSG00000173163.10	217.826	-0.0839672	0.143135	-0.58663	0.476723	0.982358	COMMD1	protein_coding	150684	copper metabolism domain containing 1
ENSG00000118482.11	3810.01	-0.0498047	0.0849046	-0.586596	0.476748	0.982358	PHF3	protein_coding	23469	PHD finger protein 3
ENSG00000105639.18	261.585	-0.0930972	0.158752	-0.58643	0.476873	0.982358	JAK3	protein_coding	3718	Janus kinase 3
ENSG00000121621.6	62.6671	-0.146178	0.249282	-0.586398	0.476897	0.982358	KIF18A	protein_coding	81930	kinesin family member 18A
ENSG00000231304.2	65.6171	0.176402	0.300901	0.586247	0.47701	0.982358	SGO1-AS1	processed_transcript	100874028	SGO1 antisense RNA 1
ENSG00000186577.13	251.439	0.0844585	0.144123	0.586016	0.477184	0.982358	SMIM29	protein_coding	221491	small integral membrane protein 29
ENSG00000172296.12	419.402	-0.066545	0.113578	-0.585897	0.477274	0.982358	SPTLC3	protein_coding	55304	serine palmitoyltransferase long chain base subunit 3
ENSG00000267940.1	97.4281	0.121057	0.206652	0.585804	0.477344	0.982358	AC022762.2	lincRNA	NA
ENSG00000174456.13	165.977	-0.101393	0.173118	-0.585687	0.477432	0.982358	C12orf76	protein_coding	400073	chromosome 12 open reading frame 76
ENSG00000185298.12	511.096	-0.0687884	0.117452	-0.585671	0.477444	0.982358	CCDC137	protein_coding	339230	coiled-coil domain containing 137
ENSG00000140987.19	457.814	-0.0624302	0.106662	-0.585309	0.477716	0.982358	ZSCAN32	protein_coding	54925	zinc finger and SCAN domain containing 32
ENSG00000125686.11	1755.45	0.0467906	0.0799419	0.585308	0.477717	0.982358	MED1	protein_coding	5469	mediator complex subunit 1
ENSG00000130396.20	14184.5	0.0633789	0.108298	0.585226	0.477778	0.982358	AFDN	protein_coding	4301	afadin, adherens junction formation factor
ENSG00000259674.1	53.7999	0.139393	0.238227	0.585126	0.477853	0.982358	AC092868.1	processed_pseudogene	NA
ENSG00000175216.14	2733.7	0.0568421	0.0971496	0.585098	0.477874	0.982358	CKAP5	protein_coding	9793	cytoskeleton associated protein 5
ENSG00000104976.11	236.273	0.0963065	0.164601	0.585089	0.477881	0.982358	SNAPC2	protein_coding	6618	small nuclear RNA activating complex polypeptide 2
ENSG00000173726.10	2753.54	-0.0649364	0.111001	-0.585007	0.477943	0.982358	TOMM20	protein_coding	9804	translocase of outer mitochondrial membrane 20
ENSG00000164294.13	293.029	0.0889294	0.152042	0.5849	0.478023	0.982358	GPX8	protein_coding	493869	glutathione peroxidase 8 (putative)
ENSG00000204371.11	1164.9	-0.0640256	0.109468	-0.584881	0.478038	0.982358	EHMT2	protein_coding	10919	euchromatic histone lysine methyltransferase 2
ENSG00000186446.11	88.9789	-0.122942	0.210233	-0.584787	0.478109	0.982358	ZNF501	protein_coding	115560	zinc finger protein 501
ENSG00000263325.1	63.4516	-0.147091	0.251586	-0.584655	0.478208	0.982358	AC003965.2	antisense	NA
ENSG00000135018.13	4006.97	-0.0508545	0.0869848	-0.584637	0.478222	0.982358	UBQLN1	protein_coding	29979	ubiquilin 1
ENSG00000227953.6	75.9004	0.130113	0.222562	0.584617	0.478237	0.982358	LINC01341	processed_transcript	NA
ENSG00000283945.1	57.5659	0.14092	0.241163	0.584334	0.47845	0.982358	LINC00032	transcribed_unprocessed_pseudogene	158035	long intergenic non-protein coding RNA 32
ENSG00000144120.12	382.33	-0.06939	0.118795	-0.584114	0.478615	0.982358	TMEM177	protein_coding	80775	transmembrane protein 177
ENSG00000139718.10	1862.73	0.0609234	0.104309	0.584069	0.478649	0.982358	SETD1B	protein_coding	23067	SET domain containing 1B, histone lysine methyltransferase
ENSG00000169684.13	73.3662	-0.159831	0.27376	-0.583835	0.478826	0.982358	CHRNA5	protein_coding	1138	cholinergic receptor nicotinic alpha 5 subunit
ENSG00000185507.20	665.607	0.0742078	0.127105	0.583833	0.478827	0.982358	IRF7	protein_coding	3665	interferon regulatory factor 7
ENSG00000186529.15	833.711	-0.0593801	0.101712	-0.583807	0.478847	0.982358	CYP4F3	protein_coding	4051	cytochrome P450 family 4 subfamily F member 3
ENSG00000100908.13	191.183	-0.0935955	0.16037	-0.583624	0.478985	0.982358	EMC9	protein_coding	51016	ER membrane protein complex subunit 9
ENSG00000172086.7	724.855	0.0794553	0.136147	0.583599	0.479003	0.982358	KRCC1	protein_coding	51315	lysine rich coiled-coil 1
ENSG00000151623.14	2850.86	0.103898	0.178059	0.583501	0.479077	0.982358	NR3C2	protein_coding	4306	nuclear receptor subfamily 3 group C member 2
ENSG00000104427.11	163.304	-0.0927492	0.158955	-0.583495	0.479082	0.982358	ZC2HC1A	protein_coding	51101	zinc finger C2HC-type containing 1A
ENSG00000166377.20	855.61	-0.0542683	0.093007	-0.583486	0.479089	0.982358	ATP9B	protein_coding	374868	ATPase phospholipid transporting 9B (putative)
ENSG00000160695.14	1021.24	0.0530713	0.0909579	0.583471	0.4791	0.982358	VPS11	protein_coding	55823	VPS11 core subunit of CORVET and HOPS complexes
ENSG00000165355.7	575.313	0.0604269	0.103567	0.583459	0.479108	0.982358	FBXO33	protein_coding	254170	F-box protein 33
ENSG00000257178.5	246.982	0.0893871	0.153218	0.583397	0.479155	0.982358	AC103702.1	sense_intronic	NA
ENSG00000080819.7	408.06	0.0694224	0.119003	0.583365	0.479179	0.982358	CPOX	protein_coding	1371	coproporphyrinogen oxidase
ENSG00000248863.2	50.7489	0.15457	0.265022	0.583236	0.479277	0.982358	AC097376.1	transcribed_processed_pseudogene	NA
ENSG00000140044.12	1023.89	0.053962	0.0925243	0.58322	0.479289	0.982358	JDP2	protein_coding	122953	Jun dimerization protein 2
ENSG00000196453.7	383.558	-0.0719387	0.123357	-0.583176	0.479322	0.982358	ZNF777	protein_coding	27153	zinc finger protein 777
ENSG00000037637.10	1136.11	0.0544735	0.0934184	0.583113	0.479369	0.982358	FBXO42	protein_coding	54455	F-box protein 42
ENSG00000110046.12	2920.48	0.0529396	0.0908071	0.58299	0.479462	0.982358	ATG2A	protein_coding	23130	autophagy related 2A
ENSG00000087053.18	502.656	0.0605425	0.103879	0.582815	0.479594	0.982358	MTMR2	protein_coding	8898	myotubularin related protein 2
ENSG00000181577.15	2173.96	0.0547381	0.0939392	0.582697	0.479683	0.982358	C6orf223	protein_coding	221416	chromosome 6 open reading frame 223
ENSG00000125037.12	1018.87	0.0547618	0.0939917	0.582624	0.479738	0.982358	EMC3	protein_coding	55831	ER membrane protein complex subunit 3
ENSG00000099284.13	330.913	-0.0722613	0.124051	-0.582514	0.479821	0.982358	H2AFY2	protein_coding	55506	macroH2A.2 histone
ENSG00000183856.10	398.547	-0.100128	0.171892	-0.582507	0.479826	0.982358	IQGAP3	protein_coding	128239	IQ motif containing GTPase activating protein 3
ENSG00000281357.2	68.6111	-0.132078	0.226788	-0.582385	0.479918	0.982358	ARRDC3-AS1	lincRNA	100129716	ARRDC3 antisense RNA 1
ENSG00000160867.14	1105.87	-0.115151	0.19774	-0.582337	0.479955	0.982358	FGFR4	protein_coding	2264	fibroblast growth factor receptor 4
ENSG00000115947.13	729.697	-0.0609385	0.104653	-0.58229	0.47999	0.982358	ORC4	protein_coding	5000	origin recognition complex subunit 4
ENSG00000135272.10	129.557	0.127212	0.218469	0.582288	0.479991	0.982358	MDFIC	protein_coding	29969	MyoD family inhibitor domain containing
ENSG00000257261.5	103.362	0.112759	0.193756	0.581963	0.480237	0.982358	AC008014.1	lincRNA	NA
ENSG00000172380.5	5809.7	0.0843592	0.144958	0.581955	0.480243	0.982358	GNG12	protein_coding	55970	G protein subunit gamma 12
ENSG00000251637.6	134.231	0.142341	0.24461	0.581908	0.480278	0.982358	AP003716.1	lincRNA	NA
ENSG00000169429.10	1441.15	0.0733997	0.126158	0.581806	0.480355	0.982358	CXCL8	protein_coding	3576	C-X-C motif chemokine ligand 8
ENSG00000170191.4	169.737	-0.0962684	0.165471	-0.581783	0.480372	0.982358	NANP	protein_coding	140838	N-acetylneuraminic acid phosphatase
ENSG00000140807.6	83.3715	0.153062	0.263127	0.581704	0.480432	0.982358	NKD1	protein_coding	85407	NKD inhibitor of WNT signaling pathway 1
ENSG00000139133.6	127.203	-0.123683	0.212743	-0.581371	0.480683	0.982358	ALG10	protein_coding	84920	ALG10 alpha-1,2-glucosyltransferase
ENSG00000137135.17	170.995	-0.121454	0.208953	-0.581248	0.480776	0.982358	ARHGEF39	protein_coding	84904	Rho guanine nucleotide exchange factor 39
ENSG00000143344.15	506.094	0.0801048	0.137864	0.581043	0.48093	0.982358	RGL1	protein_coding	23179	ral guanine nucleotide dissociation stimulator like 1
ENSG00000091409.14	15262.3	0.06533	0.11244	0.581021	0.480948	0.982358	ITGA6	protein_coding	3655	integrin subunit alpha 6
ENSG00000008405.11	633.415	0.0745178	0.128296	0.580828	0.481093	0.982358	CRY1	protein_coding	1407	cryptochrome circadian regulator 1
ENSG00000134240.11	613.052	0.0951752	0.163864	0.580819	0.4811	0.982358	HMGCS2	protein_coding	3158	3-hydroxy-3-methylglutaryl-CoA synthase 2
ENSG00000198680.4	147.334	0.104865	0.18062	0.580583	0.481278	0.982358	TUSC1	protein_coding	286319	tumor suppressor candidate 1
ENSG00000123684.12	3728.54	-0.053387	0.0919577	-0.58056	0.481296	0.982358	LPGAT1	protein_coding	9926	lysophosphatidylglycerol acyltransferase 1
ENSG00000058799.14	799.752	0.060663	0.104494	0.580539	0.481312	0.982358	YIPF1	protein_coding	54432	Yip1 domain family member 1
ENSG00000157895.11	307.684	0.0698533	0.12033	0.580515	0.481329	0.982358	C12orf43	protein_coding	64897	chromosome 12 open reading frame 43
ENSG00000131781.12	1067.37	0.0927966	0.159908	0.580313	0.481482	0.982358	FMO5	protein_coding	2330	flavin containing dimethylaniline monoxygenase 5
ENSG00000005156.11	951.019	-0.0633546	0.10918	-0.580278	0.481508	0.982358	LIG3	protein_coding	3980	DNA ligase 3
ENSG00000196230.12	7802.05	0.0556628	0.0959268	0.580263	0.48152	0.982358	TUBB	protein_coding	203068	tubulin beta class I
ENSG00000115649.15	1573.08	0.0694566	0.119727	0.580127	0.481623	0.982358	CNPPD1	protein_coding	27013	cyclin Pas1/PHO80 domain containing 1
ENSG00000105810.9	3867.35	-0.063332	0.109187	-0.580035	0.481692	0.982358	CDK6	protein_coding	1021	cyclin dependent kinase 6
ENSG00000196357.11	98.5552	-0.106147	0.183008	-0.580016	0.481707	0.982358	ZNF565	protein_coding	147929	zinc finger protein 565
ENSG00000102977.14	205.338	-0.0870877	0.150201	-0.579807	0.481864	0.982358	ACD	protein_coding	65057	ACD shelterin complex subunit and telomerase recruitment factor
ENSG00000198736.11	305.039	0.072008	0.124276	0.57942	0.482157	0.982358	MSRB1	protein_coding	51734	methionine sulfoxide reductase B1
ENSG00000079313.14	1506.14	0.0494853	0.0854076	0.579401	0.482171	0.982358	REXO1	protein_coding	57455	RNA exonuclease 1 homolog
ENSG00000104870.12	5578.08	-0.0625419	0.107946	-0.579383	0.482185	0.982358	FCGRT	protein_coding	2217	Fc fragment of IgG receptor and transporter
ENSG00000230989.6	1381.45	-0.0580009	0.100115	-0.579344	0.482214	0.982358	HSBP1	protein_coding	3281	heat shock factor binding protein 1
ENSG00000232119.7	382.824	-0.0731644	0.126324	-0.579182	0.482337	0.982358	MCTS1	protein_coding	28985	MCTS1 re-initiation and release factor
ENSG00000135723.13	462.785	0.0761196	0.131427	0.579177	0.482341	0.982358	FHOD1	protein_coding	29109	formin homology 2 domain containing 1
ENSG00000284968.1	75.7822	0.119087	0.205751	0.578789	0.482634	0.982358	AC093827.4	antisense	NA
ENSG00000274020.2	215.952	0.0958446	0.165596	0.578787	0.482636	0.982358	LINC01138	processed_transcript	NA
ENSG00000119280.16	1265.44	-0.0705118	0.121871	-0.578579	0.482793	0.982358	C1orf198	protein_coding	84886	chromosome 1 open reading frame 198
ENSG00000119787.13	1422.35	-0.0505463	0.08741	-0.578267	0.483029	0.982358	ATL2	protein_coding	64225	atlastin GTPase 2
ENSG00000280237.3	55.8551	0.165185	0.285669	0.57824	0.48305	0.982358	MIR4697HG	TEC	NA	NA
ENSG00000013275.7	1437.16	0.0560676	0.0969655	0.578222	0.483063	0.982358	PSMC4	protein_coding	5704	proteasome 26S subunit, ATPase 4
ENSG00000211454.13	353.329	-0.0761958	0.131779	-0.578209	0.483073	0.982358	AKR7L	polymorphic_pseudogene	NA
ENSG00000261051.1	99.6611	0.147061	0.254362	0.578158	0.483112	0.982358	AC107021.2	sense_overlapping	NA
ENSG00000131725.13	911.91	0.0556821	0.096313	0.578137	0.483128	0.982358	WDR44	protein_coding	54521	WD repeat domain 44
ENSG00000241119.1	223.249	0.091706	0.158647	0.578052	0.483192	0.982358	UGT1A9	protein_coding	54600	UDP glucuronosyltransferase family 1 member A9
ENSG00000141013.16	787.018	0.0523689	0.0906067	0.57798	0.483246	0.982358	GAS8	protein_coding	2622	growth arrest specific 8
ENSG00000095380.10	1214.01	0.056538	0.0978493	0.577807	0.483377	0.982358	NANS	protein_coding	54187	N-acetylneuraminate synthase
ENSG00000173531.15	469.133	0.0688694	0.119256	0.577492	0.483616	0.982358	MST1	protein_coding	4485	macrophage stimulating 1
ENSG00000090971.4	100.118	-0.109269	0.189236	-0.577425	0.483667	0.982358	NAT14	protein_coding	57106	N-acetyltransferase 14 (putative)
ENSG00000112599.8	72.4869	-0.146127	0.253086	-0.57738	0.483701	0.982358	GUCA1B	protein_coding	2979	guanylate cyclase activator 1B
ENSG00000134046.11	1455.41	0.0488661	0.0846375	0.577357	0.483718	0.982358	MBD2	protein_coding	8932	methyl-CpG binding domain protein 2
ENSG00000130479.10	1683.68	0.0503337	0.0871992	0.577226	0.483817	0.982358	MAP1S	protein_coding	55201	microtubule associated protein 1S
ENSG00000106948.16	792.864	0.0749021	0.129775	0.577169	0.483861	0.982358	AKNA	protein_coding	80709	AT-hook transcription factor
ENSG00000113739.10	281.937	0.0991932	0.171887	0.577083	0.483926	0.982358	STC2	protein_coding	8614	stanniocalcin 2
ENSG00000149218.4	2592.76	0.093116	0.161423	0.576843	0.484108	0.982358	ENDOD1	protein_coding	23052	endonuclease domain containing 1
ENSG00000131408.13	1873.69	0.0531624	0.0921762	0.576747	0.48418	0.982358	NR1H2	protein_coding	7376	nuclear receptor subfamily 1 group H member 2
ENSG00000104205.13	285.82	-0.0859659	0.149054	-0.576744	0.484182	0.982358	SGK3	protein_coding	23678	serum/glucocorticoid regulated kinase family member 3
ENSG00000099956.19	1647.06	0.0502116	0.0870618	0.576734	0.48419	0.982358	SMARCB1	protein_coding	6598	SWI/SNF related, matrix associated, actin dependent regulator of chromatin, subfamily b, member 1
ENSG00000279689.1	52.4103	-0.166754	0.289268	-0.576467	0.484392	0.982358	AC022400.8	TEC	NA
ENSG00000168890.13	197.372	0.106444	0.184754	0.57614	0.48464	0.982358	TMEM150A	protein_coding	129303	transmembrane protein 150A
ENSG00000136878.12	642.829	-0.060724	0.105402	-0.576119	0.484656	0.982358	USP20	protein_coding	10868	ubiquitin specific peptidase 20
ENSG00000172818.9	1436.43	0.0801484	0.139136	0.576046	0.484712	0.982358	OVOL1	protein_coding	5017	ovo like transcriptional repressor 1
ENSG00000107521.18	2175.62	0.0663317	0.11516	0.575994	0.484751	0.982358	HPS1	protein_coding	3257	HPS1 biogenesis of lysosomal organelles complex 3 subunit 1
ENSG00000172780.16	59.1958	0.137644	0.238996	0.575926	0.484803	0.982358	RAB43	protein_coding	339122	RAB43, member RAS oncogene family
ENSG00000140563.14	1268.11	0.0574951	0.0998448	0.575845	0.484864	0.982358	MCTP2	protein_coding	55784	multiple C2 and transmembrane domain containing 2
ENSG00000198677.11	2049.79	-0.0555251	0.0964239	-0.575844	0.484865	0.982358	TTC37	protein_coding	9652	tetratricopeptide repeat domain 37
ENSG00000068308.13	1456	0.0524908	0.0911839	0.575658	0.485005	0.982358	OTUD5	protein_coding	55593	OTU deubiquitinase 5
ENSG00000245532.8	118843	-0.0758614	0.131791	-0.57562	0.485035	0.982358	NEAT1	lincRNA	283131	nuclear paraspeckle assembly transcript 1
ENSG00000121274.12	1002.99	0.0585793	0.101773	0.575587	0.485059	0.982358	TENT4B	protein_coding	64282	terminal nucleotidyltransferase 4B
ENSG00000105701.15	4178.98	0.0474399	0.0824205	0.575584	0.485062	0.982358	FKBP8	protein_coding	23770	FKBP prolyl isomerase 8
ENSG00000109861.15	1129.55	-0.050657	0.0880171	-0.575536	0.485098	0.982358	CTSC	protein_coding	1075	cathepsin C
ENSG00000091651.8	90.6919	-0.124297	0.216005	-0.575435	0.485175	0.982358	ORC6	protein_coding	23594	origin recognition complex subunit 6
ENSG00000168612.4	422.236	0.0652854	0.113469	0.575358	0.485233	0.982358	ZSWIM1	protein_coding	90204	zinc finger SWIM-type containing 1
ENSG00000188428.19	208.664	-0.0857939	0.149122	-0.575326	0.485257	0.982358	BLOC1S5	protein_coding	63915	biogenesis of lysosomal organelles complex 1 subunit 5
ENSG00000136193.16	1504.51	0.0495939	0.086208	0.575282	0.485291	0.982358	SCRN1	protein_coding	9805	secernin 1
ENSG00000276644.4	137.938	-0.114469	0.198991	-0.575249	0.485316	0.982358	DACH1	protein_coding	1602	dachshund family transcription factor 1
ENSG00000247137.8	205.407	-0.0829488	0.144218	-0.575161	0.485382	0.982358	AP000873.2	processed_transcript	NA
ENSG00000142686.7	95.7045	-0.128033	0.22262	-0.575118	0.485415	0.982358	C1orf216	protein_coding	127703	chromosome 1 open reading frame 216
ENSG00000134250.19	4127.85	0.0740335	0.128739	0.575068	0.485453	0.982358	NOTCH2	protein_coding	4853	notch receptor 2
ENSG00000167617.2	729.791	0.0711407	0.123709	0.575066	0.485455	0.982358	CDC42EP5	protein_coding	148170	CDC42 effector protein 5
ENSG00000038219.12	3993.93	-0.0508758	0.088486	-0.574958	0.485537	0.982358	BOD1L1	protein_coding	259282	biorientation of chromosomes in cell division 1 like 1
ENSG00000154813.9	479.771	-0.0745986	0.129776	-0.574824	0.485639	0.982358	DPH3	protein_coding	285381	diphthamide biosynthesis 3
ENSG00000121680.15	413.673	0.0676584	0.117708	0.574798	0.485658	0.982358	PEX16	protein_coding	9409	peroxisomal biogenesis factor 16
ENSG00000173715.16	616.704	0.055694	0.0968939	0.574794	0.485661	0.982358	C11orf80	protein_coding	79703	chromosome 11 open reading frame 80
ENSG00000140396.12	2937.99	0.0649732	0.113052	0.574721	0.485716	0.982358	NCOA2	protein_coding	10499	nuclear receptor coactivator 2
ENSG00000054523.17	5837.23	0.0463916	0.0807233	0.574699	0.485733	0.982358	KIF1B	protein_coding	23095	kinesin family member 1B
ENSG00000090006.17	1608.96	0.060863	0.105916	0.574632	0.485784	0.982358	LTBP4	protein_coding	8425	latent transforming growth factor beta binding protein 4
ENSG00000198625.12	1673.91	-0.0550017	0.0957278	-0.574564	0.485836	0.982358	MDM4	protein_coding	4194	MDM4 regulator of p53
ENSG00000275410.4	1484.88	0.0503327	0.0876254	0.574407	0.485955	0.982358	HNF1B	protein_coding	6928	HNF1 homeobox B
ENSG00000134058.11	530.905	-0.0673518	0.117277	-0.574294	0.486041	0.982358	CDK7	protein_coding	1022	cyclin dependent kinase 7
ENSG00000187860.10	69.1894	0.126812	0.220823	0.57427	0.486059	0.982358	CCDC157	protein_coding	550631	coiled-coil domain containing 157
ENSG00000177917.10	380.195	-0.0718328	0.12511	-0.574159	0.486143	0.982358	ARL6IP6	protein_coding	151188	ADP ribosylation factor like GTPase 6 interacting protein 6
ENSG00000135678.11	300.842	0.0979156	0.170617	0.573893	0.486346	0.982358	CPM	protein_coding	1368	carboxypeptidase M
ENSG00000117308.14	2029.85	0.054113	0.0943057	0.573805	0.486413	0.982358	GALE	protein_coding	2582	UDP-galactose-4-epimerase
ENSG00000166347.18	2045.78	-0.0503368	0.0877282	-0.573781	0.486431	0.982358	CYB5A	protein_coding	1528	cytochrome b5 type A
ENSG00000171161.12	731.297	0.0521887	0.0909611	0.573747	0.486456	0.982358	ZNF672	protein_coding	79894	zinc finger protein 672
ENSG00000184313.19	126.15	-0.138433	0.241282	-0.57374	0.486461	0.982358	MROH7	protein_coding	374977	maestro heat like repeat family member 7
ENSG00000053770.11	1222.33	-0.0673696	0.117432	-0.573691	0.486499	0.982358	AP5M1	protein_coding	55745	adaptor related protein complex 5 subunit mu 1
ENSG00000158865.12	83.6286	0.183655	0.320174	0.573609	0.486561	0.982358	SLC5A11	protein_coding	115584	solute carrier family 5 member 11
ENSG00000065485.19	535.401	-0.0969588	0.16907	-0.573484	0.486656	0.982358	PDIA5	protein_coding	10954	protein disulfide isomerase family A member 5
ENSG00000181830.8	1918.17	0.0562763	0.0981819	0.573184	0.486884	0.982358	SLC35C1	protein_coding	55343	solute carrier family 35 member C1
ENSG00000140961.12	566.812	0.0764383	0.133357	0.573184	0.486884	0.982358	OSGIN1	protein_coding	29948	oxidative stress induced growth inhibitor 1
ENSG00000081870.11	365.834	0.0715554	0.124913	0.572842	0.487144	0.982358	HSPB11	protein_coding	51668	heat shock protein family B (small) member 11
ENSG00000162073.13	562.88	0.0998479	0.174312	0.572812	0.487167	0.982358	PAQR4	protein_coding	124222	progestin and adipoQ receptor family member 4
ENSG00000160570.13	835.057	0.0663816	0.115909	0.572706	0.487247	0.982358	DEDD2	protein_coding	162989	death effector domain containing 2
ENSG00000163950.12	591.655	-0.0604538	0.105567	-0.572659	0.487283	0.982358	SLBP	protein_coding	7884	stem-loop binding protein
ENSG00000256087.6	278.102	-0.0851164	0.148651	-0.572593	0.487333	0.982358	ZNF432	protein_coding	9668	zinc finger protein 432
ENSG00000083857.13	80427.3	0.0529749	0.0925496	0.572395	0.487484	0.982358	FAT1	protein_coding	2195	FAT atypical cadherin 1
ENSG00000198887.8	1659.11	-0.0464708	0.081193	-0.572349	0.487519	0.982358	SMC5	protein_coding	23137	structural maintenance of chromosomes 5
ENSG00000104320.13	705.2	-0.0628924	0.109904	-0.57225	0.487594	0.982358	NBN	protein_coding	4683	nibrin
ENSG00000282851.2	88.1793	0.131986	0.230647	0.572241	0.487601	0.982358	BISPR	lincRNA	105221694	BST2 interferon stimulated positive regulator
ENSG00000226396.1	51.9601	-0.148051	0.258743	-0.572191	0.487639	0.982358	AL031727.1	processed_pseudogene	NA
ENSG00000133226.16	3980.82	-0.0509713	0.0890953	-0.572099	0.487709	0.982358	SRRM1	protein_coding	10250	serine and arginine repetitive matrix 1
ENSG00000278970.1	390.19	0.0818002	0.142983	0.572097	0.487711	0.982358	HEIH	TEC	100859930	hepatocellular carcinoma up-regulated EZH2-associated long non-coding RNA
ENSG00000240342.3	1588.08	-0.0757772	0.132466	-0.57205	0.487747	0.982358	RPS2P5	processed_pseudogene	NA
ENSG00000131398.13	724.505	0.104426	0.182599	0.571887	0.48787	0.982358	KCNC3	protein_coding	3748	potassium voltage-gated channel subfamily C member 3
ENSG00000170537.12	649.276	-0.0616657	0.10783	-0.571876	0.487879	0.982358	TMC7	protein_coding	79905	transmembrane channel like 7
ENSG00000126773.12	1058.42	-0.0650859	0.113848	-0.571689	0.488021	0.982358	PCNX4	protein_coding	64430	pecanex 4
ENSG00000184840.11	2748.2	0.0572617	0.100235	0.571274	0.488337	0.982358	TMED9	protein_coding	54732	transmembrane p24 trafficking protein 9
ENSG00000261116.1	333.808	0.0963624	0.168701	0.571201	0.488393	0.982358	AL049555.1	sense_overlapping	NA
ENSG00000198840.2	13260.7	-0.0472513	0.0827338	-0.571124	0.488451	0.982358	MT-ND3	protein_coding	4537	NADH dehydrogenase, subunit 3 (complex I)
ENSG00000225855.6	163.327	-0.094344	0.165221	-0.571017	0.488532	0.982358	RUSC1-AS1	antisense	284618	RUSC1 antisense RNA 1
ENSG00000062822.13	424.81	0.0700676	0.122717	0.570967	0.48857	0.982358	POLD1	protein_coding	5424	DNA polymerase delta 1, catalytic subunit
ENSG00000172428.10	311.559	0.0727173	0.127365	0.570937	0.488594	0.982358	COPS9	protein_coding	150678	COP9 signalosome subunit 9
ENSG00000224975.1	98.1465	0.112732	0.197527	0.570717	0.488761	0.982358	INE1	sense_intronic	8552	inactivation escape 1
ENSG00000126457.21	1274.53	-0.0626158	0.109724	-0.570668	0.488799	0.982358	PRMT1	protein_coding	3276	protein arginine methyltransferase 1
ENSG00000086827.8	431.396	-0.0606622	0.106303	-0.570655	0.488808	0.982358	ZW10	protein_coding	9183	zw10 kinetochore protein
ENSG00000169679.14	210.171	-0.110517	0.193668	-0.570653	0.48881	0.982358	BUB1	protein_coding	699	BUB1 mitotic checkpoint serine/threonine kinase
ENSG00000168906.12	5372.86	0.0582061	0.102029	0.570489	0.488935	0.982358	MAT2A	protein_coding	4144	methionine adenosyltransferase 2A
ENSG00000177045.8	212.858	-0.0799465	0.14015	-0.570433	0.488977	0.982358	SIX5	protein_coding	147912	SIX homeobox 5
ENSG00000004487.16	1943.11	-0.0597667	0.104874	-0.569892	0.48939	0.982358	KDM1A	protein_coding	23028	lysine demethylase 1A
ENSG00000137449.15	1029.97	0.0836369	0.14679	0.569771	0.489482	0.982358	CPEB2	protein_coding	132864	cytoplasmic polyadenylation element binding protein 2
ENSG00000163904.12	1237.21	-0.0550381	0.0966364	-0.569538	0.48966	0.982358	SENP2	protein_coding	59343	SUMO specific peptidase 2
ENSG00000153292.15	2380.32	-0.104442	0.183408	-0.569455	0.489723	0.982358	ADGRF1	protein_coding	266977	adhesion G protein-coupled receptor F1
ENSG00000177189.13	3988.15	0.0600002	0.105415	0.569181	0.489931	0.982358	RPS6KA3	protein_coding	6197	ribosomal protein S6 kinase A3
ENSG00000161642.17	157.797	0.104224	0.183116	0.569168	0.489941	0.982358	ZNF385A	protein_coding	25946	zinc finger protein 385A
ENSG00000167117.9	679.789	0.109218	0.191898	0.569149	0.489956	0.982358	ANKRD40CL	protein_coding	55018	ANKRD40 C-terminal like
ENSG00000187051.8	726.43	0.0552691	0.0971582	0.568857	0.490179	0.982358	RPS19BP1	protein_coding	91582	ribosomal protein S19 binding protein 1
ENSG00000117133.10	495.841	-0.0582214	0.10238	-0.56868	0.490314	0.982358	RPF1	protein_coding	80135	ribosome production factor 1 homolog
ENSG00000164919.10	2004.31	-0.0630234	0.110827	-0.568666	0.490325	0.982358	COX6C	protein_coding	1345	cytochrome c oxidase subunit 6C
ENSG00000140526.17	15215.1	0.0499936	0.0879323	0.568546	0.490416	0.982358	ABHD2	protein_coding	11057	abhydrolase domain containing 2, acylglycerol lipase
ENSG00000068024.16	831.172	-0.0648461	0.114059	-0.568533	0.490426	0.982358	HDAC4	protein_coding	9759	histone deacetylase 4
ENSG00000139154.14	868.126	-0.0556712	0.0979243	-0.568513	0.490441	0.982358	AEBP2	protein_coding	121536	AE binding protein 2
ENSG00000146535.13	1387.07	0.0573464	0.100886	0.56843	0.490504	0.982358	GNA12	protein_coding	2768	G protein subunit alpha 12
ENSG00000144228.8	845.747	0.0705407	0.124108	0.568383	0.490541	0.982358	SPOPL	protein_coding	339745	speckle type BTB/POZ protein like
ENSG00000092208.17	121.561	-0.113711	0.200067	-0.568365	0.490554	0.982358	GEMIN2	protein_coding	8487	gem nuclear organelle associated protein 2
ENSG00000198467.14	186.213	0.110946	0.195273	0.568158	0.490712	0.982358	TPM2	protein_coding	7169	tropomyosin 2
ENSG00000135469.13	94.8264	-0.111837	0.1969	-0.567987	0.490843	0.982358	COQ10A	protein_coding	93058	coenzyme Q10A
ENSG00000178950.16	5860.83	0.0517304	0.0911033	0.567821	0.490969	0.982358	GAK	protein_coding	2580	cyclin G associated kinase
ENSG00000166106.3	71.1094	-0.148436	0.261432	-0.567781	0.491	0.982358	ADAMTS15	protein_coding	170689	ADAM metallopeptidase with thrombospondin type 1 motif 15
ENSG00000160710.16	8108.11	0.0416239	0.0733125	0.56776	0.491016	0.982358	ADAR	protein_coding	103	adenosine deaminase RNA specific
ENSG00000136542.8	2472.93	0.063672	0.11217	0.567637	0.49111	0.982358	GALNT5	protein_coding	11227	polypeptide N-acetylgalactosaminyltransferase 5
ENSG00000163961.4	760.242	-0.0546712	0.0963284	-0.56755	0.491176	0.982358	RNF168	protein_coding	165918	ring finger protein 168
ENSG00000162600.11	323.277	-0.0683106	0.120364	-0.567532	0.49119	0.982358	OMA1	protein_coding	115209	OMA1 zinc metallopeptidase
ENSG00000104774.12	1552.58	0.0547327	0.0965259	0.567026	0.491576	0.982358	MAN2B1	protein_coding	4125	mannosidase alpha class 2B member 1
ENSG00000171475.13	3152.72	0.0679985	0.119928	0.566996	0.491599	0.982358	WIPF2	protein_coding	147179	WAS/WASL interacting protein family member 2
ENSG00000269044.2	151.547	0.0923874	0.162999	0.566797	0.491752	0.982358	AC024075.2	sense_intronic	NA
ENSG00000077585.13	528.48	0.0559378	0.0986966	0.566765	0.491776	0.982358	GPR137B	protein_coding	7107	G protein-coupled receptor 137B
ENSG00000161013.16	10007.2	0.0515289	0.0909208	0.566745	0.491791	0.982358	MGAT4B	protein_coding	11282	alpha-1,3-mannosyl-glycoprotein 4-beta-N-acetylglucosaminyltransferase B
ENSG00000164105.3	69.9676	-0.126414	0.223065	-0.566714	0.491815	0.982358	SAP30	protein_coding	8819	Sin3A associated protein 30
ENSG00000114573.9	2935.41	-0.0480469	0.0847981	-0.566603	0.4919	0.982358	ATP6V1A	protein_coding	523	ATPase H+ transporting V1 subunit A
ENSG00000124593.16	60.168	0.169842	0.299893	0.566341	0.4921	0.982358	AL365205.1	protein_coding	NA
ENSG00000172613.7	600.929	-0.0620697	0.109617	-0.566244	0.492174	0.982358	RAD9A	protein_coding	5883	RAD9 checkpoint clamp component A
ENSG00000169118.17	896.291	0.0523601	0.0924949	0.566086	0.492295	0.982358	CSNK1G1	protein_coding	53944	casein kinase 1 gamma 1
ENSG00000132003.9	456.704	0.0682836	0.120641	0.566008	0.492355	0.982358	ZSWIM4	protein_coding	65249	zinc finger SWIM-type containing 4
ENSG00000163629.12	755.434	0.0755842	0.133545	0.565983	0.492374	0.982358	PTPN13	protein_coding	5783	protein tyrosine phosphatase non-receptor type 13
ENSG00000086589.11	1292.83	0.0533534	0.0942696	0.565966	0.492387	0.982358	RBM22	protein_coding	55696	RNA binding motif protein 22
ENSG00000188785.11	305.173	0.0809087	0.142965	0.565932	0.492412	0.982358	ZNF548	protein_coding	147694	zinc finger protein 548
ENSG00000006534.15	2449.36	0.0533559	0.0942816	0.565921	0.492421	0.982358	ALDH3B1	protein_coding	221	aldehyde dehydrogenase 3 family member B1
ENSG00000260032.1	13297.4	0.039835	0.0703951	0.565877	0.492455	0.982358	NORAD	lincRNA	647979	non-coding RNA activated by DNA damage
ENSG00000122417.15	848.052	0.0562995	0.0995132	0.565749	0.492553	0.982358	ODF2L	protein_coding	57489	outer dense fiber of sperm tails 2 like
ENSG00000171295.12	913.979	-0.0577449	0.10207	-0.565738	0.492561	0.982358	ZNF440	protein_coding	126070	zinc finger protein 440
ENSG00000144455.13	1454.04	-0.0501512	0.0886776	-0.565545	0.492709	0.982358	SUMF1	protein_coding	285362	sulfatase modifying factor 1
ENSG00000227039.6	63.2028	0.195277	0.345324	0.56549	0.492751	0.982358	ITGB2-AS1	antisense	100505746	ITGB2 antisense RNA 1
ENSG00000275895.6	61.9013	-0.17592	0.311123	-0.565435	0.492793	0.982358	U2AF1L5	protein_coding	102724594	U2 small nuclear RNA auxiliary factor 1 like 5
ENSG00000073921.17	4715.84	0.058778	0.103961	0.565386	0.49283	0.982358	PICALM	protein_coding	8301	phosphatidylinositol binding clathrin assembly protein
ENSG00000173585.15	71.4095	0.151317	0.267789	0.565061	0.493079	0.982358	CCR9	protein_coding	10803	C-C motif chemokine receptor 9
ENSG00000023892.10	210.783	-0.125014	0.221366	-0.564739	0.493326	0.982358	DEF6	protein_coding	50619	DEF6 guanine nucleotide exchange factor
ENSG00000144134.18	363.569	0.0716505	0.126874	0.564737	0.493327	0.982358	RABL2A	protein_coding	11159	RAB, member of RAS oncogene family like 2A
ENSG00000072954.6	345.986	-0.0747271	0.132326	-0.56472	0.49334	0.982358	TMEM38A	protein_coding	79041	transmembrane protein 38A
ENSG00000165801.9	617.07	-0.0864772	0.153143	-0.564684	0.493367	0.982358	ARHGEF40	protein_coding	55701	Rho guanine nucleotide exchange factor 40
ENSG00000112343.10	2421.1	0.0576487	0.102122	0.564511	0.4935	0.982358	TRIM38	protein_coding	10475	tripartite motif containing 38
ENSG00000162924.14	1043.2	0.0570708	0.101105	0.564471	0.493531	0.982358	REL	protein_coding	5966	REL proto-oncogene, NF-kB subunit
ENSG00000228506.1	122.621	0.0952132	0.168689	0.564431	0.493561	0.982358	AL513550.1	antisense	NA
ENSG00000172986.12	110.568	0.113417	0.201021	0.564207	0.493733	0.982358	GXYLT2	protein_coding	727936	glucoside xylosyltransferase 2
ENSG00000273247.5	362.446	0.0724037	0.128346	0.564129	0.493792	0.982358	AC097376.2	antisense	NA
ENSG00000119048.7	1085.39	0.0657119	0.1165	0.56405	0.493853	0.982358	UBE2B	protein_coding	7320	ubiquitin conjugating enzyme E2 B
ENSG00000256571.1	58.441	0.149741	0.265512	0.56397	0.493914	0.982358	AC079866.2	sense_intronic	NA
ENSG00000240038.6	289.739	-0.0714188	0.126679	-0.563778	0.494061	0.982358	AMY2B	protein_coding	280	amylase alpha 2B
ENSG00000133703.11	1804.49	0.067401	0.119562	0.563731	0.494097	0.982358	KRAS	protein_coding	3845	KRAS proto-oncogene, GTPase
ENSG00000076770.14	693.581	0.065285	0.11581	0.563724	0.494102	0.982358	MBNL3	protein_coding	55796	muscleblind like splicing regulator 3
ENSG00000274997.1	152.414	-0.111408	0.197671	-0.563605	0.494194	0.982358	HIST1H2AH	protein_coding	85235	H2A clustered histone 12
ENSG00000120053.11	794.926	-0.0537484	0.0953671	-0.563595	0.494201	0.982358	GOT1	protein_coding	2805	glutamic-oxaloacetic transaminase 1
ENSG00000114374.12	917.286	-0.0722574	0.128216	-0.563559	0.494229	0.982358	USP9Y	protein_coding	8287	ubiquitin specific peptidase 9 Y-linked
ENSG00000116455.13	550.967	-0.0718173	0.12744	-0.563536	0.494246	0.982358	WDR77	protein_coding	79084	WD repeat domain 77
ENSG00000130684.13	570.415	0.0854603	0.151658	0.563507	0.494269	0.982358	ZNF337	protein_coding	26152	zinc finger protein 337
ENSG00000103018.16	3516.42	0.0421244	0.0747665	0.563413	0.494341	0.982358	CYB5B	protein_coding	80777	cytochrome b5 type B
ENSG00000224470.7	1905.08	0.0521644	0.0925945	0.563364	0.494378	0.982358	ATXN1L	protein_coding	342371	ataxin 1 like
ENSG00000146757.13	260.23	-0.0858031	0.152321	-0.563305	0.494423	0.982358	ZNF92	protein_coding	168374	zinc finger protein 92
ENSG00000124198.8	5230.94	0.045754	0.0812544	0.563096	0.494584	0.982358	ARFGEF2	protein_coding	10564	ADP ribosylation factor guanine nucleotide exchange factor 2
ENSG00000122970.15	255.038	-0.0782912	0.139037	-0.563095	0.494584	0.982358	IFT81	protein_coding	28981	intraflagellar transport 81
ENSG00000108561.8	998.215	-0.0627909	0.111561	-0.562837	0.494783	0.982358	C1QBP	protein_coding	708	complement C1q binding protein
ENSG00000171241.8	62.0755	-0.163123	0.289823	-0.562835	0.494784	0.982358	SHCBP1	protein_coding	79801	SHC binding and spindle associated 1
ENSG00000159023.21	2035.23	0.0432767	0.076895	0.562803	0.494808	0.982358	EPB41	protein_coding	2035	erythrocyte membrane protein band 4.1
ENSG00000002822.15	510.186	0.064622	0.114829	0.562767	0.494836	0.982358	MAD1L1	protein_coding	8379	mitotic arrest deficient 1 like 1
ENSG00000196937.10	1862.01	-0.0459254	0.0816072	-0.562762	0.49484	0.982358	FAM3C	protein_coding	10447	FAM3 metabolism regulating signaling molecule C
ENSG00000119638.12	2440.51	0.048906	0.0869209	0.56265	0.494926	0.982358	NEK9	protein_coding	91754	NIMA related kinase 9
ENSG00000182310.14	206.467	0.076747	0.136417	0.562591	0.494971	0.982358	SPACA6	protein_coding	147650	sperm acrosome associated 6
ENSG00000154124.4	1036.51	0.0534006	0.0949499	0.562408	0.495112	0.982358	OTULIN	protein_coding	90268	OTU deubiquitinase with linear linkage specificity
ENSG00000197386.12	6942.16	0.0431852	0.0768086	0.562245	0.495236	0.982358	HTT	protein_coding	3064	huntingtin
ENSG00000196196.2	236.224	-0.100935	0.179586	-0.562043	0.495391	0.982358	HRCT1	protein_coding	646962	histidine rich carboxyl terminus 1
ENSG00000235173.6	265.696	-0.0737153	0.131156	-0.562041	0.495392	0.982358	HGH1	protein_coding	51236	HGH1 homolog
ENSG00000274012.1	702056	0.0639516	0.113794	0.561992	0.49543	0.982358	RN7SL2	misc_RNA	378706	RNA component of signal recognition particle 7SL2
ENSG00000272129.1	122.751	0.099296	0.176707	0.561925	0.495482	0.982358	AL359715.3	lincRNA	NA
ENSG00000113648.16	8953.09	0.0509051	0.0905969	0.561886	0.495512	0.982358	H2AFY	protein_coding	9555	macroH2A.1 histone
ENSG00000023318.7	2149.54	-0.0587115	0.104497	-0.561848	0.495541	0.982358	ERP44	protein_coding	23071	endoplasmic reticulum protein 44
ENSG00000233967.6	114.445	0.105828	0.188445	0.561586	0.495742	0.982358	AL359715.1	lincRNA	NA
ENSG00000196417.12	750.959	-0.0597812	0.106476	-0.561453	0.495844	0.982358	ZNF765	protein_coding	91661	zinc finger protein 765
ENSG00000163510.13	616.838	-0.0624494	0.111241	-0.561387	0.495895	0.982358	CWC22	protein_coding	57703	CWC22 spliceosome associated protein homolog
ENSG00000102900.12	556.538	-0.0701894	0.125032	-0.561371	0.495907	0.982358	NUP93	protein_coding	9688	nucleoporin 93
ENSG00000253187.2	111.713	0.105581	0.18809	0.561331	0.495937	0.982358	HOXA10-AS	antisense	100874323	HOXA10 antisense RNA
ENSG00000112249.13	3030.81	0.0466516	0.0831107	0.561318	0.495947	0.982358	ASCC3	protein_coding	10973	activating signal cointegrator 1 complex subunit 3
ENSG00000143924.18	4191.41	-0.0552015	0.0983696	-0.561164	0.496066	0.982358	EML4	protein_coding	27436	EMAP like 4
ENSG00000166439.5	1034.57	0.050737	0.0904153	0.561154	0.496073	0.982358	RNF169	protein_coding	254225	ring finger protein 169
ENSG00000162194.12	147.229	-0.104767	0.186749	-0.561005	0.496188	0.982358	LBHD1	protein_coding	79081	LBH domain containing 1
ENSG00000272686.1	63.7381	0.138202	0.246364	0.560967	0.496217	0.982358	AC006333.2	antisense	NA
ENSG00000136718.9	714.667	-0.076192	0.135881	-0.560728	0.496401	0.982358	IMP4	protein_coding	92856	IMP U3 small nucleolar ribonucleoprotein 4
ENSG00000197046.11	57.5644	-0.158257	0.282314	-0.560571	0.496521	0.982358	SIGLEC15	protein_coding	284266	sialic acid binding Ig like lectin 15
ENSG00000137601.16	255.879	0.0737527	0.131574	0.560541	0.496544	0.982358	NEK1	protein_coding	4750	NIMA related kinase 1
ENSG00000071794.15	661.574	-0.0702922	0.125414	-0.56048	0.496591	0.982358	HLTF	protein_coding	6596	helicase like transcription factor
ENSG00000135912.10	1097.65	0.0580988	0.103741	0.56004	0.496929	0.982358	TTLL4	protein_coding	9654	tubulin tyrosine ligase like 4
ENSG00000106178.6	132.89	-0.13544	0.241852	-0.560013	0.49695	0.982358	CCL24	protein_coding	6369	C-C motif chemokine ligand 24
ENSG00000242498.7	1052.87	-0.0500676	0.0894226	-0.559899	0.497038	0.982358	ARPIN	protein_coding	348110	actin related protein 2/3 complex inhibitor
ENSG00000197444.9	171.305	0.134537	0.240395	0.559651	0.497228	0.982358	OGDHL	protein_coding	55753	oxoglutarate dehydrogenase L
ENSG00000279432.1	208.985	-0.0789662	0.141129	-0.559532	0.497319	0.982358	AC015799.1	TEC	NA
ENSG00000140323.5	933.109	-0.121979	0.218015	-0.559497	0.497346	0.982358	DISP2	protein_coding	85455	dispatched RND transporter family member 2
ENSG00000171155.7	535.257	0.0617963	0.110458	0.559458	0.497377	0.982358	C1GALT1C1	protein_coding	29071	C1GALT1 specific chaperone 1
ENSG00000129484.13	355.794	-0.0673226	0.12035	-0.559389	0.49743	0.982358	PARP2	protein_coding	10038	poly(ADP-ribose) polymerase 2
ENSG00000197111.15	3556.01	0.0473367	0.0846475	0.559221	0.497559	0.982358	PCBP2	protein_coding	5094	poly(rC) binding protein 2
ENSG00000150477.14	241.269	-0.0858112	0.153471	-0.559138	0.497623	0.982358	KIAA1328	protein_coding	57536	KIAA1328
ENSG00000279801.1	193.564	-0.081956	0.146577	-0.559133	0.497626	0.982358	AC111170.3	TEC	NA
ENSG00000255769.7	587.848	0.0662857	0.118568	0.559054	0.497687	0.982358	GOLGA2P10	transcribed_unprocessed_pseudogene	NA
ENSG00000088832.16	3656.18	0.0651322	0.11651	0.559026	0.497709	0.982358	FKBP1A	protein_coding	2280	FKBP prolyl isomerase 1A
ENSG00000153214.10	2566.4	-0.0744587	0.133207	-0.558968	0.497753	0.982358	TMEM87B	protein_coding	84910	transmembrane protein 87B
ENSG00000129696.12	309.965	-0.0656975	0.117547	-0.558906	0.497801	0.982358	TTI2	protein_coding	80185	TELO2 interacting protein 2
ENSG00000144182.16	60.7123	0.131211	0.234765	0.558905	0.497801	0.982358	LIPT1	protein_coding	51601	lipoyltransferase 1
ENSG00000008838.19	1613.7	0.0515353	0.0922109	0.558885	0.497817	0.982358	MED24	protein_coding	9862	mediator complex subunit 24
ENSG00000149050.9	52.6616	-0.154157	0.275908	-0.558725	0.49794	0.982358	ZNF214	protein_coding	7761	zinc finger protein 214
ENSG00000172007.5	319.044	0.0756942	0.135577	0.558312	0.498258	0.982358	RAB33B	protein_coding	83452	RAB33B, member RAS oncogene family
ENSG00000164924.17	24213.7	0.0555945	0.0995888	0.558241	0.498312	0.982358	YWHAZ	protein_coding	7534	tyrosine 3-monooxygenase/tryptophan 5-monooxygenase activation protein zeta
ENSG00000139514.12	2144.17	0.0580069	0.103914	0.558222	0.498327	0.982358	SLC7A1	protein_coding	6541	solute carrier family 7 member 1
ENSG00000225178.5	139.779	0.091535	0.163981	0.558207	0.498339	0.982358	RPSAP58	processed_pseudogene	NA
ENSG00000143507.17	526.866	0.0582049	0.10428	0.558158	0.498376	0.982358	DUSP10	protein_coding	11221	dual specificity phosphatase 10
ENSG00000131242.17	3528.89	0.0466225	0.0835311	0.558146	0.498386	0.982358	RAB11FIP4	protein_coding	84440	RAB11 family interacting protein 4
ENSG00000146731.10	2667.81	-0.0552711	0.0990349	-0.558098	0.498423	0.982358	CCT6A	protein_coding	908	chaperonin containing TCP1 subunit 6A
ENSG00000175354.19	786.85	-0.0529863	0.0949492	-0.558049	0.49846	0.982358	PTPN2	protein_coding	5771	protein tyrosine phosphatase non-receptor type 2
ENSG00000100056.11	382.1	-0.0709034	0.127076	-0.557962	0.498527	0.982358	ESS2	protein_coding	8220	ess-2 splicing factor homolog
ENSG00000189227.5	134.128	0.100402	0.179954	0.55793	0.498552	0.982358	C15orf61	protein_coding	145853	chromosome 15 open reading frame 61
ENSG00000124222.22	1470.97	0.0469421	0.0841453	0.55787	0.498598	0.982358	STX16	protein_coding	8675	syntaxin 16
ENSG00000173214.5	1093.59	-0.0534554	0.0958261	-0.557838	0.498623	0.982358	MFSD4B	protein_coding	91749	major facilitator superfamily domain containing 4B
ENSG00000091490.10	6242.3	0.0487857	0.0874726	0.557726	0.498709	0.982358	SEL1L3	protein_coding	23231	SEL1L family member 3
ENSG00000141543.10	1079.88	0.0509172	0.0913094	0.557633	0.49878	0.982358	EIF4A3	protein_coding	9775	eukaryotic translation initiation factor 4A3
ENSG00000163444.11	1165.4	0.0506444	0.0908253	0.557603	0.498804	0.982358	TMEM183A	protein_coding	92703	transmembrane protein 183A
ENSG00000253284.2	246.483	-0.0792706	0.142198	-0.557465	0.49891	0.982358	AC092828.1	sense_intronic	NA
ENSG00000143674.10	916.042	-0.0587644	0.10549	-0.55706	0.499222	0.982358	MAP3K21	protein_coding	84451	mitogen-activated protein kinase kinase kinase 21
ENSG00000110011.13	371.335	0.0701841	0.125994	0.557044	0.499234	0.982358	DNAJC4	protein_coding	3338	DnaJ heat shock protein family (Hsp40) member C4
ENSG00000285294.1	50.2386	0.14643	0.262996	0.556777	0.499439	0.982358	LINC00842	lincRNA	643650	long intergenic non-protein coding RNA 842
ENSG00000198805.11	1183.78	0.0640352	0.115013	0.556765	0.499449	0.982358	PNP	protein_coding	4860	purine nucleoside phosphorylase
ENSG00000249459.8	60.2507	0.148934	0.26762	0.556511	0.499645	0.982358	ZNF286B	protein_coding	729288	zinc finger protein 286B (pseudogene)
ENSG00000131759.17	1356.02	0.062261	0.111879	0.556504	0.49965	0.982358	RARA	protein_coding	5914	retinoic acid receptor alpha
ENSG00000177042.14	517.816	0.0646754	0.116239	0.556401	0.499729	0.982358	TMEM80	protein_coding	283232	transmembrane protein 80
ENSG00000200959.1	105.413	0.110884	0.199311	0.556338	0.499778	0.982358	SNORA74A	snoRNA	26821	small nucleolar RNA, H/ACA box 74A
ENSG00000084092.6	704.291	-0.0698913	0.125649	-0.556241	0.499853	0.982358	NOA1	protein_coding	84273	nitric oxide associated 1
ENSG00000146834.13	929.336	-0.0528802	0.0950688	-0.556231	0.49986	0.982358	MEPCE	protein_coding	56257	methylphosphate capping enzyme
ENSG00000104154.6	863.252	0.190943	0.343307	0.556187	0.499895	0.982358	SLC30A4	protein_coding	7782	solute carrier family 30 member 4
ENSG00000161653.10	351.899	-0.096568	0.173627	-0.556179	0.4999	0.982358	NAGS	protein_coding	162417	N-acetylglutamate synthase
ENSG00000133624.13	524.575	0.0652177	0.117278	0.556098	0.499963	0.982358	ZNF767P	transcribed_unprocessed_pseudogene	79970	zinc finger family member 767, pseudogene
ENSG00000105669.13	934.147	0.0538073	0.0967824	0.555962	0.500068	0.982358	COPE	protein_coding	11316	COPI coat complex subunit epsilon
ENSG00000028839.9	218.69	-0.0894773	0.160983	-0.55582	0.500178	0.982358	TBPL1	protein_coding	9519	TATA-box binding protein like 1
ENSG00000013503.9	358.986	-0.0639557	0.115066	-0.555816	0.500181	0.982358	POLR3B	protein_coding	55703	RNA polymerase III subunit B
ENSG00000203993.4	233.281	0.0937133	0.168618	0.555774	0.500213	0.982358	ARRDC1-AS1	antisense	85026	ARRDC1 antisense RNA 1
ENSG00000262246.5	170.054	0.0874021	0.157342	0.555491	0.500431	0.982358	CORO7	protein_coding	79585	coronin 7
ENSG00000188976.10	1424.68	-0.0573793	0.1033	-0.555462	0.500453	0.982358	NOC2L	protein_coding	26155	NOC2 like nucleolar associated transcriptional repressor
ENSG00000104687.13	2899.31	0.0437629	0.0787962	0.555393	0.500507	0.982358	GSR	protein_coding	2936	glutathione-disulfide reductase
ENSG00000108590.10	189.013	-0.0796084	0.14337	-0.555265	0.500605	0.982358	MED31	protein_coding	51003	mediator complex subunit 31
ENSG00000179950.13	1419.09	0.0497929	0.0896916	0.555157	0.500689	0.982358	PUF60	protein_coding	22827	poly(U) binding splicing factor 60
ENSG00000111319.12	13657	0.0649839	0.11709	0.554992	0.500816	0.982358	SCNN1A	protein_coding	6337	sodium channel epithelial 1 subunit alpha
ENSG00000150455.13	433.31	-0.0665537	0.119935	-0.554916	0.500874	0.982358	TIRAP	protein_coding	114609	TIR domain containing adaptor protein
ENSG00000196458.10	507.781	-0.0657628	0.118519	-0.554871	0.500909	0.982358	ZNF605	protein_coding	100289635	zinc finger protein 605
ENSG00000134138.19	95.8005	-0.120838	0.217785	-0.554851	0.500925	0.982358	MEIS2	protein_coding	4212	Meis homeobox 2
ENSG00000068784.12	509.929	-0.0625103	0.112684	-0.55474	0.50101	0.982358	SRBD1	protein_coding	55133	S1 RNA binding domain 1
ENSG00000136273.12	836.48	0.0620248	0.111819	0.554688	0.501051	0.982358	HUS1	protein_coding	3364	HUS1 checkpoint clamp component
ENSG00000120063.9	2439.17	0.0836599	0.150879	0.554483	0.501209	0.982358	GNA13	protein_coding	10672	G protein subunit alpha 13
ENSG00000172057.9	2905.81	0.0560307	0.10106	0.554428	0.501251	0.982358	ORMDL3	protein_coding	94103	ORMDL sphingolipid biosynthesis regulator 3
ENSG00000073008.14	1293.96	0.0496456	0.0895535	0.554368	0.501298	0.982358	PVR	protein_coding	5817	PVR cell adhesion molecule
ENSG00000178229.7	245.61	-0.0979777	0.176758	-0.554303	0.501348	0.982358	ZNF543	protein_coding	125919	zinc finger protein 543
ENSG00000106268.15	51.2081	0.144358	0.260446	0.554271	0.501373	0.982358	NUDT1	protein_coding	4521	nudix hydrolase 1
ENSG00000204386.10	5415.81	-0.0567663	0.102428	-0.554207	0.501422	0.982358	NEU1	protein_coding	4758	neuraminidase 1
ENSG00000257218.5	735.118	-0.052305	0.0943818	-0.554185	0.501439	0.982358	GATC	protein_coding	283459	glutamyl-tRNA amidotransferase subunit C
ENSG00000159348.12	440.149	0.0691969	0.124871	0.554149	0.501467	0.982358	CYB5R1	protein_coding	51706	cytochrome b5 reductase 1
ENSG00000180979.9	465.531	0.0668324	0.120616	0.554094	0.50151	0.982358	LRRC57	protein_coding	255252	leucine rich repeat containing 57
ENSG00000089327.14	1321.3	0.0613511	0.110725	0.554087	0.501515	0.982358	FXYD5	protein_coding	53827	FXYD domain containing ion transport regulator 5
ENSG00000189376.11	75.2037	0.119227	0.215299	0.553777	0.501754	0.982358	C8orf76	protein_coding	84933	chromosome 8 open reading frame 76
ENSG00000166750.9	1219.02	-0.064099	0.115781	-0.55362	0.501875	0.982358	SLFN5	protein_coding	162394	schlafen family member 5
ENSG00000100028.11	1391.59	-0.0502621	0.0907908	-0.553603	0.501888	0.982358	SNRPD3	protein_coding	6634	small nuclear ribonucleoprotein D3 polypeptide
ENSG00000100764.13	1264.82	-0.0569331	0.102845	-0.553583	0.501903	0.982358	PSMC1	protein_coding	5700	proteasome 26S subunit, ATPase 1
ENSG00000100060.17	310.918	0.104018	0.187913	0.553543	0.501935	0.982358	MFNG	protein_coding	4242	MFNG O-fucosylpeptide 3-beta-N-acetylglucosaminyltransferase
ENSG00000222033.1	56.1228	0.15765	0.284853	0.553443	0.502012	0.982358	LINC01124	lincRNA	440925	long intergenic non-protein coding RNA 1124
ENSG00000220205.8	809.225	-0.0622112	0.112436	-0.553305	0.502119	0.982358	VAMP2	protein_coding	6844	vesicle associated membrane protein 2
ENSG00000176595.3	1460.59	0.0608344	0.109953	0.553279	0.502139	0.982358	KBTBD11	protein_coding	9920	kelch repeat and BTB domain containing 11
ENSG00000058056.8	175.491	-0.10588	0.191373	-0.553264	0.50215	0.982358	USP13	protein_coding	8975	ubiquitin specific peptidase 13
ENSG00000185619.18	1672.92	0.0527476	0.0953396	0.55326	0.502153	0.982358	PCGF3	protein_coding	10336	polycomb group ring finger 3
ENSG00000118402.5	62.1644	0.139	0.251283	0.553162	0.502229	0.982358	ELOVL4	protein_coding	6785	ELOVL fatty acid elongase 4
ENSG00000128311.13	3059.85	0.0573311	0.103679	0.552968	0.502379	0.982358	TST	protein_coding	7263	thiosulfate sulfurtransferase
ENSG00000143751.9	814.759	-0.0577562	0.104495	-0.55272	0.502571	0.982358	SDE2	protein_coding	163859	SDE2 telomere maintenance homolog
ENSG00000267530.2	75.911	0.133232	0.241055	0.552705	0.502583	0.982358	LINC01836	lincRNA	107985343	long intergenic non-protein coding RNA 1836
ENSG00000257093.6	1746.47	-0.0525373	0.0950698	-0.552619	0.502649	0.982358	KIAA1147	protein_coding	57189	DENN domain containing 11
ENSG00000129691.15	1108.01	-0.0490919	0.0888385	-0.552598	0.502665	0.982358	ASH2L	protein_coding	9070	ASH2 like, histone lysine methyltransferase complex subunit
ENSG00000124356.15	1616.61	0.0497837	0.0900905	0.552596	0.502666	0.982358	STAMBP	protein_coding	10617	STAM binding protein
ENSG00000134243.11	6779.63	0.0671513	0.121574	0.552349	0.502858	0.982358	SORT1	protein_coding	6272	sortilin 1
ENSG00000166436.16	1228.19	-0.0535206	0.0968999	-0.552329	0.502873	0.982358	TRIM66	protein_coding	9866	tripartite motif containing 66
ENSG00000173272.15	603.894	-0.0543667	0.098479	-0.552063	0.503078	0.982358	MZT2A	protein_coding	653784	mitotic spindle organizing protein 2A
ENSG00000090316.15	2012.24	0.0487186	0.0882848	0.551834	0.503256	0.982358	MAEA	protein_coding	10296	macrophage erythroblast attacher, E3 ubiquitin ligase
ENSG00000272620.1	591.116	0.143388	0.259845	0.551822	0.503265	0.982358	AFAP1-AS1	antisense	84740	AFAP1 antisense RNA 1
ENSG00000183655.12	642.568	0.0716905	0.129919	0.551808	0.503276	0.982358	KLHL25	protein_coding	64410	kelch like family member 25
ENSG00000197724.10	1326.11	0.0561978	0.101858	0.551726	0.503339	0.982358	PHF2	protein_coding	5253	PHD finger protein 2
ENSG00000157240.3	230.525	-0.110872	0.200957	-0.551721	0.503343	0.982358	FZD1	protein_coding	8321	frizzled class receptor 1
ENSG00000125835.18	1065.48	-0.0510561	0.0925398	-0.55172	0.503344	0.982358	SNRPB	protein_coding	6628	small nuclear ribonucleoprotein polypeptides B and B1
ENSG00000167106.11	6169.07	0.057851	0.104859	0.5517	0.503359	0.982358	FAM102A	protein_coding	399665	family with sequence similarity 102 member A
ENSG00000170545.16	783.088	-0.0509183	0.0923183	-0.551552	0.503474	0.982358	SMAGP	protein_coding	57228	small cell adhesion glycoprotein
ENSG00000165434.7	711.732	0.0609514	0.110513	0.551531	0.503491	0.982358	PGM2L1	protein_coding	283209	phosphoglucomutase 2 like 1
ENSG00000101194.17	122.708	-0.124108	0.225047	-0.551475	0.503534	0.982358	SLC17A9	protein_coding	63910	solute carrier family 17 member 9
ENSG00000105393.15	237.408	-0.0729455	0.132327	-0.55125	0.503708	0.982358	BABAM1	protein_coding	29086	BRISC and BRCA1 A complex member 1
ENSG00000184924.5	277.914	0.0680098	0.123379	0.551228	0.503725	0.982358	PTRHD1	protein_coding	391356	peptidyl-tRNA hydrolase domain containing 1
ENSG00000153130.17	926.833	-0.0599422	0.108745	-0.55122	0.503731	0.982358	SCOC	protein_coding	60592	short coiled-coil protein
ENSG00000169740.13	146.031	0.0928498	0.168452	0.551196	0.50375	0.982358	ZNF32	protein_coding	7580	zinc finger protein 32
ENSG00000196502.11	806.293	0.0696936	0.126496	0.550955	0.503936	0.982358	SULT1A1	protein_coding	6817	sulfotransferase family 1A member 1
ENSG00000023839.11	345.75	-0.100922	0.183217	-0.550831	0.504032	0.982358	ABCC2	protein_coding	1244	ATP binding cassette subfamily C member 2
ENSG00000163993.6	209.252	0.136014	0.246984	0.5507	0.504133	0.982358	S100P	protein_coding	6286	S100 calcium binding protein P
ENSG00000009307.15	17036.3	0.0489533	0.0889134	0.550573	0.504232	0.982358	CSDE1	protein_coding	7812	cold shock domain containing E1
ENSG00000254858.9	208.476	-0.0895266	0.162614	-0.550545	0.504253	0.982358	MPV17L2	protein_coding	84769	MPV17 mitochondrial inner membrane protein like 2
ENSG00000246922.8	400.167	-0.0973077	0.17678	-0.550445	0.504331	0.982358	UBAP1L	protein_coding	390595	ubiquitin associated protein 1 like
ENSG00000147677.10	2780.19	-0.0512502	0.0931235	-0.550347	0.504407	0.982358	EIF3H	protein_coding	8667	eukaryotic translation initiation factor 3 subunit H
ENSG00000187554.12	93.496	-0.120021	0.218131	-0.550226	0.504501	0.982358	TLR5	protein_coding	7100	toll like receptor 5
ENSG00000010818.9	2485.51	0.0584676	0.106275	0.550154	0.504556	0.982358	HIVEP2	protein_coding	3097	HIVEP zinc finger 2
ENSG00000141574.7	1800.4	0.239988	0.436272	0.550087	0.504608	0.982358	SECTM1	protein_coding	6398	secreted and transmembrane 1
ENSG00000188738.14	458.227	0.244764	0.444965	0.550073	0.504619	0.982358	FSIP2	protein_coding	401024	fibrous sheath interacting protein 2
ENSG00000070731.10	68.671	0.133637	0.242992	0.549964	0.504703	0.982358	ST6GALNAC2	protein_coding	10610	ST6 N-acetylgalactosaminide alpha-2,6-sialyltransferase 2
ENSG00000140943.16	3364.55	0.0399433	0.0726291	0.549963	0.504704	0.982358	MBTPS1	protein_coding	8720	membrane bound transcription factor peptidase, site 1
ENSG00000138363.14	1205.73	-0.0664357	0.120805	-0.549941	0.504721	0.982358	ATIC	protein_coding	471	5-aminoimidazole-4-carboxamide ribonucleotide formyltransferase/IMP cyclohydrolase
ENSG00000204128.5	1228.57	-0.0707001	0.128583	-0.54984	0.504799	0.982358	C2orf72	protein_coding	257407	chromosome 2 open reading frame 72
ENSG00000147174.11	61.6005	-0.157746	0.2869	-0.549828	0.504809	0.982358	GCNA	protein_coding	93953	germ cell nuclear acidic peptidase
ENSG00000162552.14	80.7308	0.160261	0.291489	0.5498	0.504831	0.982358	WNT4	protein_coding	54361	Wnt family member 4
ENSG00000184465.16	928.76	-0.0775939	0.14114	-0.549764	0.504858	0.982358	WDR27	protein_coding	253769	WD repeat domain 27
ENSG00000158864.12	2201.93	0.0467409	0.0850295	0.549703	0.504906	0.982358	NDUFS2	protein_coding	4720	NADH:ubiquinone oxidoreductase core subunit S2
ENSG00000154001.13	1412.39	-0.0509746	0.0927445	-0.549624	0.504967	0.982358	PPP2R5E	protein_coding	5529	protein phosphatase 2 regulatory subunit B'epsilon
ENSG00000174132.8	234.338	-0.0798593	0.145298	-0.549623	0.504967	0.982358	FAM174A	protein_coding	345757	family with sequence similarity 174 member A
ENSG00000101452.14	245.324	-0.085928	0.156376	-0.549495	0.505067	0.982358	DHX35	protein_coding	60625	DEAH-box helicase 35
ENSG00000168016.14	6510.46	0.217574	0.396021	0.5494	0.50514	0.982358	TRANK1	protein_coding	9881	tetratricopeptide repeat and ankyrin repeat containing 1
ENSG00000131019.10	54.1119	-0.150672	0.274273	-0.549348	0.505181	0.982358	ULBP3	protein_coding	79465	UL16 binding protein 3
ENSG00000067064.11	2039.59	-0.0654915	0.119311	-0.548915	0.505516	0.982358	IDI1	protein_coding	3422	isopentenyl-diphosphate delta isomerase 1
ENSG00000177084.16	1493.68	0.0592397	0.107938	0.548831	0.505581	0.982358	POLE	protein_coding	5426	DNA polymerase epsilon, catalytic subunit
ENSG00000144635.8	527.662	0.0569637	0.1038	0.548786	0.505617	0.982358	DYNC1LI1	protein_coding	51143	dynein cytoplasmic 1 light intermediate chain 1
ENSG00000168090.9	870.829	0.0496341	0.0904495	0.548749	0.505645	0.982358	COPS6	protein_coding	10980	COP9 signalosome subunit 6
ENSG00000126261.12	1448.17	-0.0503997	0.0918702	-0.548597	0.505763	0.982358	UBA2	protein_coding	10054	ubiquitin like modifier activating enzyme 2
ENSG00000177465.4	61.2034	0.134201	0.244634	0.548579	0.505777	0.982358	ACOT4	protein_coding	122970	acyl-CoA thioesterase 4
ENSG00000152894.14	6688.69	0.0420627	0.0766832	0.548526	0.505818	0.982358	PTPRK	protein_coding	5796	protein tyrosine phosphatase receptor type K
ENSG00000100360.14	819.253	0.0496898	0.090621	0.548325	0.505974	0.982358	IFT27	protein_coding	11020	intraflagellar transport 27
ENSG00000175283.7	307.386	0.0690489	0.125937	0.548283	0.506007	0.982358	DOLK	protein_coding	22845	dolichol kinase
ENSG00000100211.10	402.596	-0.0632269	0.115326	-0.548247	0.506035	0.982358	CBY1	protein_coding	25776	chibby family member 1, beta catenin antagonist
ENSG00000004779.9	583.497	-0.0575628	0.10502	-0.548115	0.506137	0.982358	NDUFAB1	protein_coding	4706	NADH:ubiquinone oxidoreductase subunit AB1
ENSG00000276291.5	356.524	-0.0616666	0.112522	-0.548042	0.506194	0.982358	FRG1HP	transcribed_unprocessed_pseudogene	NA
ENSG00000150967.17	540.806	0.0703219	0.128315	0.548041	0.506194	0.982358	ABCB9	protein_coding	23457	ATP binding cassette subfamily B member 9
ENSG00000113811.10	656.94	0.0631007	0.115202	0.547739	0.506429	0.982358	SELENOK	protein_coding	58515	selenoprotein K
ENSG00000213047.12	1247.14	0.080202	0.146437	0.547689	0.506468	0.982358	DENND1B	protein_coding	163486	DENN domain containing 1B
ENSG00000215154.6	168.527	-0.0958413	0.175052	-0.547502	0.506613	0.982358	AC141586.1	transcribed_unprocessed_pseudogene	652276	potassium channel tetramerization domain containing 5 pseudogene
ENSG00000147592.8	516.187	-0.0764888	0.139794	-0.547155	0.506883	0.982358	LACTB2	protein_coding	51110	lactamase beta 2
ENSG00000112335.14	1484	0.058728	0.107338	0.547132	0.5069	0.982358	SNX3	protein_coding	8724	sorting nexin 3
ENSG00000133026.12	1742.64	0.0573602	0.10484	0.547119	0.50691	0.982358	MYH10	protein_coding	4628	myosin heavy chain 10
ENSG00000168438.14	691.066	-0.0517489	0.0945887	-0.547094	0.506929	0.982358	CDC40	protein_coding	51362	cell division cycle 40
ENSG00000134242.15	110.277	-0.113442	0.207398	-0.546978	0.507019	0.982358	PTPN22	protein_coding	26191	protein tyrosine phosphatase non-receptor type 22
ENSG00000059915.16	80.5116	-0.132978	0.243117	-0.546969	0.507026	0.982358	PSD	protein_coding	5662	pleckstrin and Sec7 domain containing
ENSG00000204876.4	1435.19	0.0891138	0.162986	0.546757	0.507192	0.982358	AC021218.1	lincRNA	NA
ENSG00000102241.11	1081.58	0.0569122	0.104189	0.546243	0.507591	0.982358	HTATSF1	protein_coding	27336	HIV-1 Tat specific factor 1
ENSG00000234737.1	99.7456	-0.100824	0.184641	-0.546054	0.507737	0.982358	KRT18P15	processed_pseudogene	NA
ENSG00000159692.15	3672.08	0.0418877	0.0767105	0.546049	0.507742	0.982358	CTBP1	protein_coding	1487	C-terminal binding protein 1
ENSG00000143549.19	7400.28	0.0533248	0.0976616	0.546017	0.507767	0.982358	TPM3	protein_coding	7170	tropomyosin 3
ENSG00000177943.13	482.296	0.0711205	0.130265	0.545968	0.507805	0.982358	MAMDC4	protein_coding	158056	MAM domain containing 4
ENSG00000226149.5	117.892	-0.0998686	0.183025	-0.545657	0.508046	0.982358	AL356124.1	lincRNA	NA
ENSG00000204947.8	69.0917	-0.124109	0.227448	-0.545656	0.508047	0.982358	ZNF425	protein_coding	155054	zinc finger protein 425
ENSG00000284770.1	124.338	-0.0998009	0.182932	-0.545564	0.508118	0.982358	TBCE	protein_coding	6905	tubulin folding cofactor E
ENSG00000117410.13	1674.32	0.0447468	0.0820392	0.545432	0.508221	0.982358	ATP6V0B	protein_coding	533	ATPase H+ transporting V0 subunit b
ENSG00000125122.15	68.8418	-0.132179	0.24235	-0.545405	0.508242	0.982358	LRRC29	protein_coding	26231	leucine rich repeat containing 29
ENSG00000100614.17	2644.58	0.0676796	0.124092	0.545401	0.508245	0.982358	PPM1A	protein_coding	5494	protein phosphatase, Mg2+/Mn2+ dependent 1A
ENSG00000078124.11	839.465	0.0766688	0.140583	0.545364	0.508274	0.982358	ACER3	protein_coding	55331	alkaline ceramidase 3
ENSG00000185187.12	1343.9	0.0514584	0.0943671	0.5453	0.508324	0.982358	SIGIRR	protein_coding	59307	single Ig and TIR domain containing
ENSG00000142168.14	3020	0.0486605	0.0892507	0.545211	0.508393	0.982358	SOD1	protein_coding	6647	superoxide dismutase 1
ENSG00000197265.8	862.367	0.056899	0.104365	0.545191	0.508409	0.982358	GTF2E2	protein_coding	2961	general transcription factor IIE subunit 2
ENSG00000165512.4	152.874	-0.0842109	0.154476	-0.545141	0.508448	0.982358	ZNF22	protein_coding	7570	zinc finger protein 22
ENSG00000240857.1	146.025	-0.088725	0.162766	-0.545107	0.508474	0.982358	RDH14	protein_coding	57665	retinol dehydrogenase 14
ENSG00000086200.16	370.392	-0.066565	0.122183	-0.544798	0.508714	0.982358	IPO11	protein_coding	51194	importin 11
ENSG00000101132.9	142.405	-0.100373	0.184264	-0.544723	0.508773	0.982358	PFDN4	protein_coding	5203	prefoldin subunit 4
ENSG00000035687.9	899.492	-0.0540968	0.0993203	-0.54467	0.508814	0.982358	ADSS	protein_coding	159	adenylosuccinate synthase 2
ENSG00000008256.15	1469.2	0.0759599	0.139466	0.54465	0.50883	0.982358	CYTH3	protein_coding	9265	cytohesin 3
ENSG00000177058.11	361.427	0.0812038	0.149098	0.544634	0.508842	0.982358	SLC38A9	protein_coding	153129	solute carrier family 38 member 9
ENSG00000060656.19	2048.31	0.0597832	0.109778	0.544584	0.508881	0.982358	PTPRU	protein_coding	10076	protein tyrosine phosphatase receptor type U
ENSG00000128203.6	194.528	0.101153	0.185749	0.544565	0.508895	0.982358	ASPHD2	protein_coding	57168	aspartate beta-hydroxylase domain containing 2
ENSG00000115282.19	720.557	0.0577874	0.106124	0.544526	0.508926	0.982358	TTC31	protein_coding	64427	tetratricopeptide repeat domain 31
ENSG00000048707.15	7443.42	0.0468907	0.0861398	0.544355	0.509059	0.982358	VPS13D	protein_coding	55187	vacuolar protein sorting 13 homolog D
ENSG00000106123.11	214.81	0.0963651	0.177116	0.54408	0.509273	0.982358	EPHB6	protein_coding	2051	EPH receptor B6
ENSG00000128512.20	110.723	0.104772	0.192678	0.543766	0.509517	0.982358	DOCK4	protein_coding	9732	dedicator of cytokinesis 4
ENSG00000151414.14	1597.88	0.0720222	0.132461	0.543725	0.50955	0.982358	NEK7	protein_coding	140609	NIMA related kinase 7
ENSG00000213700.3	117.186	0.141961	0.2611	0.543701	0.509568	0.982358	RPL17P50	processed_pseudogene	NA
ENSG00000157379.13	911.218	0.0512767	0.0943523	0.54346	0.509756	0.982358	DHRS1	protein_coding	115817	dehydrogenase/reductase 1
ENSG00000071994.10	873.007	-0.0562959	0.103608	-0.543356	0.509836	0.982358	PDCD2	protein_coding	5134	programmed cell death 2
ENSG00000186815.12	4370.2	0.0449543	0.0827436	0.543297	0.509883	0.982358	TPCN1	protein_coding	53373	two pore segment channel 1
ENSG00000149231.13	476.844	-0.0610135	0.112349	-0.543072	0.510058	0.982358	CCDC82	protein_coding	79780	coiled-coil domain containing 82
ENSG00000185761.10	604.874	0.055145	0.101567	0.542941	0.51016	0.982358	ADAMTSL5	protein_coding	339366	ADAMTS like 5
ENSG00000132970.12	135.402	-0.0960498	0.176921	-0.542896	0.510195	0.982358	WASF3	protein_coding	10810	WASP family member 3
ENSG00000100209.9	101.72	-0.109118	0.20101	-0.54285	0.510231	0.982358	HSCB	protein_coding	150274	HscB mitochondrial iron-sulfur cluster cochaperone
ENSG00000108375.12	1764.26	0.0720126	0.132663	0.542823	0.510252	0.982358	RNF43	protein_coding	54894	ring finger protein 43
ENSG00000198502.5	309.166	-0.304123	0.560304	-0.542782	0.510284	0.982358	HLA-DRB5	protein_coding	3127	major histocompatibility complex, class II, DR beta 5
ENSG00000104611.11	839.8	0.0622622	0.114717	0.542746	0.510312	0.982358	SH2D4A	protein_coding	63898	SH2 domain containing 4A
ENSG00000135341.17	1309.65	-0.0468137	0.0862595	-0.542708	0.510342	0.982358	MAP3K7	protein_coding	6885	mitogen-activated protein kinase kinase kinase 7
ENSG00000018408.14	1957.78	0.0456066	0.0840554	0.542578	0.510443	0.982358	WWTR1	protein_coding	25937	WW domain containing transcription regulator 1
ENSG00000159147.17	173.612	-0.0864009	0.159255	-0.54253	0.51048	0.982358	DONSON	protein_coding	29980	DNA replication fork stabilization factor DONSON
ENSG00000108406.9	827.586	-0.0585116	0.107865	-0.542454	0.51054	0.982358	DHX40	protein_coding	79665	DEAH-box helicase 40
ENSG00000042753.11	1148.86	0.0490893	0.0905029	0.542405	0.510578	0.982358	AP2S1	protein_coding	1175	adaptor related protein complex 2 subunit sigma 1
ENSG00000179406.7	382.431	-0.0701245	0.129382	-0.541996	0.510897	0.982358	LINC00174	processed_transcript	285908	long intergenic non-protein coding RNA 174
ENSG00000165828.14	59.7003	0.148288	0.273603	0.54198	0.510909	0.982358	PRAP1	protein_coding	118471	proline rich acidic protein 1
ENSG00000101608.12	6898.72	0.0612584	0.113092	0.541668	0.511152	0.982358	MYL12A	protein_coding	10627	myosin light chain 12A
ENSG00000196116.7	1238.62	0.0731611	0.13507	0.541654	0.511164	0.982358	TDRD7	protein_coding	23424	tudor domain containing 7
ENSG00000133627.17	172.695	-0.0834188	0.154046	-0.541517	0.51127	0.982358	ACTR3B	protein_coding	57180	actin related protein 3B
ENSG00000232112.3	1207.48	-0.0633969	0.11709	-0.541438	0.511332	0.982358	TMA7	protein_coding	51372	translation machinery associated 7 homolog
ENSG00000055950.16	627.796	-0.0555272	0.10257	-0.541362	0.511391	0.982358	MRPL43	protein_coding	84545	mitochondrial ribosomal protein L43
ENSG00000169230.9	2573.46	0.0535864	0.0990137	0.541202	0.511516	0.982358	PRELID1	protein_coding	27166	PRELI domain containing 1
ENSG00000113971.19	151.295	-0.0830457	0.153468	-0.541125	0.511576	0.982358	NPHP3	protein_coding	27031	nephrocystin 3
ENSG00000101558.13	4257.05	-0.0694195	0.128322	-0.540979	0.51169	0.982358	VAPA	protein_coding	9218	VAMP associated protein A
ENSG00000114670.13	241.03	-0.0869131	0.16067	-0.540941	0.511719	0.982358	NEK11	protein_coding	79858	NIMA related kinase 11
ENSG00000099308.10	2779.93	0.0566492	0.104728	0.540918	0.511737	0.982358	MAST3	protein_coding	23031	microtubule associated serine/threonine kinase 3
ENSG00000271204.1	136.461	-0.0998686	0.184629	-0.540914	0.511741	0.982358	AC016831.4	lincRNA	NA
ENSG00000153029.14	521.65	0.0605961	0.112027	0.540905	0.511748	0.982358	MR1	protein_coding	3140	major histocompatibility complex, class I-related
ENSG00000151893.14	2619.69	0.0426882	0.0789721	0.540548	0.512026	0.982358	CACUL1	protein_coding	143384	CDK2 associated cullin domain 1
ENSG00000135097.6	124.038	-0.136141	0.251887	-0.540482	0.512078	0.982358	MSI1	protein_coding	4440	musashi RNA binding protein 1
ENSG00000112062.10	2246.74	0.045645	0.0844901	0.54024	0.512267	0.982358	MAPK14	protein_coding	1432	mitogen-activated protein kinase 14
ENSG00000147676.13	8033.66	0.0628266	0.116333	0.540056	0.51241	0.982358	MAL2	protein_coding	114569	mal, T cell differentiation protein 2
ENSG00000151694.13	1292.05	0.0460561	0.0852825	0.540042	0.512422	0.982358	ADAM17	protein_coding	6868	ADAM metallopeptidase domain 17
ENSG00000071462.11	913.48	0.0615612	0.114045	0.539796	0.512614	0.982358	BUD23	protein_coding	114049	BUD23 rRNA methyltransferase and ribosome maturation factor
ENSG00000196659.9	246.833	-0.086062	0.159502	-0.539568	0.512791	0.982358	TTC30B	protein_coding	150737	tetratricopeptide repeat domain 30B
ENSG00000134970.13	1070.33	-0.0663384	0.122973	-0.539457	0.512878	0.982358	TMED7	protein_coding	51014	transmembrane p24 trafficking protein 7
ENSG00000106610.15	279.604	-0.0641432	0.118937	-0.539304	0.512998	0.982358	STAG3L4	transcribed_unprocessed_pseudogene	64940	stromal antigen 3-like 4 (pseudogene)
ENSG00000138738.10	90.1089	0.118471	0.219678	0.539293	0.513007	0.982358	PRDM5	protein_coding	11107	PR/SET domain 5
ENSG00000163346.16	4453.37	0.0413643	0.0767038	0.539272	0.513023	0.982358	PBXIP1	protein_coding	57326	PBX homeobox interacting protein 1
ENSG00000127980.15	752.705	-0.0531818	0.0986219	-0.53925	0.51304	0.982358	PEX1	protein_coding	5189	peroxisomal biogenesis factor 1
ENSG00000152700.13	3507.31	-0.057049	0.105823	-0.539099	0.513158	0.982358	SAR1B	protein_coding	51128	secretion associated Ras related GTPase 1B
ENSG00000164463.12	1061.3	-0.0668641	0.124107	-0.538763	0.51342	0.982358	CREBRF	protein_coding	153222	CREB3 regulatory factor
ENSG00000085832.16	1806.37	-0.0499647	0.0927531	-0.538685	0.513482	0.982358	EPS15	protein_coding	2060	epidermal growth factor receptor pathway substrate 15
ENSG00000139998.15	342.037	0.0825629	0.153268	0.538684	0.513483	0.982358	RAB15	protein_coding	376267	RAB15, member RAS oncogene family
ENSG00000138018.17	2313.37	-0.0629602	0.116896	-0.5386	0.513548	0.982358	SELENOI	protein_coding	85465	selenoprotein I
ENSG00000080947.14	232.939	-0.0944435	0.175371	-0.538536	0.513598	0.982358	CROCCP3	transcribed_unprocessed_pseudogene	114819	CROCC pseudogene 3
ENSG00000184845.3	170.374	0.0902308	0.167556	0.538513	0.513616	0.982358	DRD1	protein_coding	1812	dopamine receptor D1
ENSG00000176422.13	464.799	-0.0590695	0.109734	-0.538295	0.513787	0.982358	SPRYD4	protein_coding	283377	SPRY domain containing 4
ENSG00000100031.18	839.822	0.0847965	0.157537	0.538265	0.51381	0.982358	GGT1	protein_coding	2678	gamma-glutamyltransferase 1
ENSG00000119862.12	785.925	-0.0798362	0.148336	-0.538214	0.51385	0.982358	LGALSL	protein_coding	29094	galectin like
ENSG00000245498.6	119.057	-0.0998111	0.185459	-0.538185	0.513873	0.982358	AP000866.1	antisense	100507283	uncharacterized LOC100507283
ENSG00000188290.10	138.484	0.0914887	0.17005	0.53801	0.51401	0.982358	HES4	protein_coding	57801	hes family bHLH transcription factor 4
ENSG00000134780.9	295.343	0.0799255	0.148577	0.537938	0.514066	0.982358	DAGLA	protein_coding	747	diacylglycerol lipase alpha
ENSG00000109536.11	298.714	-0.0744711	0.138456	-0.537869	0.51412	0.982358	FRG1	protein_coding	2483	FSHD region gene 1
ENSG00000079156.16	76.114	-0.139174	0.25885	-0.537662	0.514282	0.982358	OSBPL6	protein_coding	114880	oxysterol binding protein like 6
ENSG00000132155.11	2131.34	0.0453474	0.0843448	0.537642	0.514297	0.982358	RAF1	protein_coding	5894	Raf-1 proto-oncogene, serine/threonine kinase
ENSG00000109919.9	1540.39	0.0500817	0.0931636	0.537568	0.514356	0.982358	MTCH2	protein_coding	23788	mitochondrial carrier 2
ENSG00000257335.8	1828.34	-0.242929	0.452129	-0.537301	0.514564	0.982358	MGAM	protein_coding	8972	maltase-glucoamylase
ENSG00000196267.12	97.0803	-0.0976531	0.181761	-0.537261	0.514595	0.982358	ZNF836	protein_coding	162962	zinc finger protein 836
ENSG00000186472.19	1458.59	-0.0857278	0.159622	-0.537069	0.514746	0.982358	PCLO	protein_coding	27445	piccolo presynaptic cytomatrix protein
ENSG00000126870.15	1716.6	0.0452747	0.0843136	0.536979	0.514816	0.982358	WDR60	protein_coding	55112	dynein 2 intermediate chain 1
ENSG00000183011.13	442.72	-0.0586451	0.109216	-0.536964	0.514828	0.982358	NAA38	protein_coding	84316	N-alpha-acetyltransferase 38, NatC auxiliary subunit
ENSG00000272031.2	347.853	0.0999637	0.186195	0.536875	0.514898	0.982358	ANKRD34A	protein_coding	284615	ankyrin repeat domain 34A
ENSG00000005175.9	441.914	-0.0677642	0.12622	-0.536875	0.514898	0.982358	RPAP3	protein_coding	79657	RNA polymerase II associated protein 3
ENSG00000259673.5	167.431	-0.0917376	0.17088	-0.536853	0.514915	0.982358	IQCH-AS1	lincRNA	100506686	IQCH antisense RNA 1
ENSG00000103932.11	768.597	0.0528107	0.0983719	0.536847	0.514919	0.982358	RPAP1	protein_coding	26015	RNA polymerase II associated protein 1
ENSG00000183255.11	17874.8	0.0580947	0.108248	0.536683	0.515048	0.982358	PTTG1IP	protein_coding	754	PTTG1 interacting protein
ENSG00000226287.8	91.1979	-0.130172	0.242593	-0.536588	0.515123	0.982358	TMEM191A	transcribed_unprocessed_pseudogene	84222	transmembrane protein 191A (pseudogene)
ENSG00000198783.5	340.302	-0.0699666	0.130397	-0.536567	0.515139	0.982358	ZNF830	protein_coding	91603	zinc finger protein 830
ENSG00000006831.9	4075.36	0.0538578	0.1004	0.536431	0.515245	0.982358	ADIPOR2	protein_coding	79602	adiponectin receptor 2
ENSG00000164111.14	3325.76	0.0637929	0.118923	0.536423	0.515252	0.982358	ANXA5	protein_coding	308	annexin A5
ENSG00000112290.12	196.754	0.0735812	0.137178	0.536393	0.515275	0.982358	WASF1	protein_coding	8936	WASP family member 1
ENSG00000269918.1	150.404	-0.100111	0.186643	-0.536377	0.515288	0.982358	AF131215.6	sense_intronic	NA
ENSG00000143126.7	629.161	0.0806029	0.1503	0.536278	0.515365	0.982358	CELSR2	protein_coding	1952	cadherin EGF LAG seven-pass G-type receptor 2
ENSG00000204632.11	631.205	0.0817415	0.152494	0.536031	0.515559	0.982358	HLA-G	protein_coding	3135	major histocompatibility complex, class I, G
ENSG00000181649.6	1488.63	0.0615052	0.114791	0.535802	0.515738	0.982358	PHLDA2	protein_coding	7262	pleckstrin homology like domain family A member 2
ENSG00000149923.13	1901.25	0.0498666	0.0930698	0.535798	0.515741	0.982358	PPP4C	protein_coding	5531	protein phosphatase 4 catalytic subunit
ENSG00000147813.15	1752.33	0.0593804	0.110874	0.535566	0.515923	0.982358	NAPRT	protein_coding	93100	nicotinate phosphoribosyltransferase
ENSG00000162231.13	1933.51	-0.0474314	0.0885636	-0.535563	0.515926	0.982358	NXF1	protein_coding	10482	nuclear RNA export factor 1
ENSG00000258412.1	149.154	0.112301	0.209747	0.535411	0.516045	0.982358	AL355102.1	sense_intronic	NA
ENSG00000260027.4	504.219	0.0864378	0.161489	0.535254	0.516167	0.982358	HOXB7	protein_coding	3217	homeobox B7
ENSG00000002549.12	950.915	-0.0498045	0.0930522	-0.535232	0.516185	0.982358	LAP3	protein_coding	51056	leucine aminopeptidase 3
ENSG00000008710.19	2445.08	0.0474411	0.0886372	0.535228	0.516188	0.982358	PKD1	protein_coding	5310	polycystin 1, transient receptor potential channel interacting
ENSG00000135968.20	3057.88	-0.0654086	0.12222	-0.53517	0.516233	0.982358	GCC2	protein_coding	9648	GRIP and coiled-coil domain containing 2
ENSG00000119906.12	1041.04	-0.0489613	0.0915123	-0.535024	0.516348	0.982358	SLF2	protein_coding	55719	SMC5-SMC6 complex localization factor 2
ENSG00000187189.10	421.202	-0.06096	0.113943	-0.535003	0.516364	0.982358	TSPYL4	protein_coding	23270	TSPY like 4
ENSG00000145734.18	2306.68	-0.0425042	0.0794842	-0.534751	0.516562	0.982358	BDP1	protein_coding	55814	B double prime 1, subunit of RNA polymerase III transcription initiation factor IIIB
ENSG00000164663.14	353.466	-0.07219	0.13504	-0.534581	0.516696	0.982358	USP49	protein_coding	25862	ubiquitin specific peptidase 49
ENSG00000138028.15	62.6721	-0.138703	0.259486	-0.53453	0.516735	0.982358	CGREF1	protein_coding	10669	cell growth regulator with EF-hand domain 1
ENSG00000213918.10	1349.83	0.0561738	0.105096	0.534502	0.516757	0.982358	DNASE1	protein_coding	1773	deoxyribonuclease 1
ENSG00000228223.3	215.018	0.0730971	0.136797	0.534346	0.51688	0.982358	HCG11	lincRNA	493812	HLA complex group 11
ENSG00000092531.9	2026.71	0.0624057	0.1168	0.534296	0.516919	0.982358	SNAP23	protein_coding	8773	synaptosome associated protein 23
ENSG00000121454.5	64.3369	0.172909	0.323628	0.534284	0.516928	0.982358	LHX4	protein_coding	89884	LIM homeobox 4
ENSG00000104969.9	1345.76	-0.0467975	0.0875948	-0.53425	0.516955	0.982358	SGTA	protein_coding	6449	small glutamine rich tetratricopeptide repeat containing alpha
ENSG00000119661.14	335.327	-0.0635698	0.119006	-0.534171	0.517017	0.982358	DNAL1	protein_coding	83544	dynein axonemal light chain 1
ENSG00000184831.13	116.248	-0.101079	0.189269	-0.534052	0.51711	0.982358	APOO	protein_coding	79135	apolipoprotein O
ENSG00000198176.12	1562.15	0.0484074	0.0906632	0.533926	0.517209	0.982358	TFDP1	protein_coding	7027	transcription factor Dp-1
ENSG00000182871.14	4616.96	0.0706927	0.132413	0.533879	0.517246	0.982358	COL18A1	protein_coding	80781	collagen type XVIII alpha 1 chain
ENSG00000243646.9	87.4638	0.112656	0.211098	0.533668	0.517412	0.982358	IL10RB	protein_coding	3588	interleukin 10 receptor subunit beta
ENSG00000141552.17	636.061	-0.0566698	0.106193	-0.533649	0.517427	0.982358	ANAPC11	protein_coding	51529	anaphase promoting complex subunit 11
ENSG00000005073.5	53.1671	0.153365	0.287547	0.533354	0.517658	0.982358	HOXA11	protein_coding	3207	homeobox A11
ENSG00000245149.3	90.5103	-0.126961	0.238048	-0.533342	0.517668	0.982358	RNF139-AS1	lincRNA	101927612	RNF139 antisense RNA 1 (head to head)
ENSG00000145375.7	399.651	-0.0693351	0.130065	-0.533079	0.517874	0.982358	SPATA5	protein_coding	166378	spermatogenesis associated 5
ENSG00000100154.14	437.634	-0.0867657	0.162795	-0.532975	0.517956	0.982358	TTC28	protein_coding	23331	tetratricopeptide repeat domain 28
ENSG00000132434.9	359.474	0.0657521	0.123392	0.53287	0.518038	0.982358	LANCL2	protein_coding	55915	LanC like 2
ENSG00000137962.12	2229.13	0.0565901	0.106208	0.532823	0.518075	0.982358	ARHGAP29	protein_coding	9411	Rho GTPase activating protein 29
ENSG00000129566.12	5657.17	0.0402686	0.0755769	0.532816	0.518081	0.982358	TEP1	protein_coding	7011	telomerase associated protein 1
ENSG00000112378.11	10315.5	0.0588874	0.11053	0.532772	0.518115	0.982358	PERP	protein_coding	64065	p53 apoptosis effector related to PMP22
ENSG00000197566.9	183.651	0.0860491	0.161524	0.532734	0.518145	0.982358	ZNF624	protein_coding	57547	zinc finger protein 624
ENSG00000184207.8	605.031	-0.0528089	0.0991494	-0.53262	0.518235	0.982358	PGP	protein_coding	283871	phosphoglycolate phosphatase
ENSG00000134308.13	3812.75	0.0441453	0.0828968	0.532534	0.518302	0.982358	YWHAQ	protein_coding	10971	tyrosine 3-monooxygenase/tryptophan 5-monooxygenase activation protein theta
ENSG00000145860.11	1664.61	0.0444368	0.083461	0.532426	0.518387	0.982358	RNF145	protein_coding	153830	ring finger protein 145
ENSG00000134905.16	922.774	0.0575195	0.108098	0.532108	0.518637	0.982358	CARS2	protein_coding	79587	cysteinyl-tRNA synthetase 2, mitochondrial
ENSG00000118518.15	606.512	-0.060915	0.114482	-0.532092	0.518649	0.982358	RNF146	protein_coding	81847	ring finger protein 146
ENSG00000253716.5	81.0895	-0.120597	0.226664	-0.532049	0.518683	0.982358	MINCR	antisense	100507316	MYC-induced long non-coding RNA
ENSG00000165501.16	144.227	-0.0863618	0.162331	-0.532012	0.518712	0.982358	LRR1	protein_coding	122769	leucine rich repeat protein 1
ENSG00000001497.16	546.632	-0.056582	0.106375	-0.531911	0.518791	0.982358	LAS1L	protein_coding	81887	LAS1 like ribosome biogenesis factor
ENSG00000140320.11	1527.3	0.0490698	0.0922522	0.53191	0.518793	0.982358	BAHD1	protein_coding	22893	bromo adjacent homology domain containing 1
ENSG00000160392.13	265.729	-0.0651217	0.122431	-0.531906	0.518796	0.982358	C19orf47	protein_coding	126526	chromosome 19 open reading frame 47
ENSG00000227383.1	53.2715	-0.129075	0.242816	-0.531578	0.519054	0.982358	AL353662.1	processed_pseudogene	NA
ENSG00000184270.4	120.63	0.101547	0.191042	0.531542	0.519082	0.982358	HIST2H2AB	protein_coding	317772	H2A clustered histone 21
ENSG00000141738.13	1380.74	0.0631348	0.118809	0.5314	0.519194	0.982358	GRB7	protein_coding	2886	growth factor receptor bound protein 7
ENSG00000183530.13	4661.16	0.0471231	0.0886905	0.531321	0.519255	0.982358	PRR14L	protein_coding	253143	proline rich 14 like
ENSG00000119509.12	511.346	0.0604342	0.113743	0.531321	0.519256	0.982358	INVS	protein_coding	27130	inversin
ENSG00000103544.14	954.028	0.0598394	0.112626	0.531311	0.519264	0.982358	VPS35L	protein_coding	57020	VPS35 endosomal protein sorting factor like
ENSG00000253352.9	3974.41	0.0411245	0.0774113	0.531246	0.519314	0.982358	TUG1	bidirectional_promoter_lncRNA	NA
ENSG00000119640.8	137.197	-0.0901854	0.169771	-0.531218	0.519336	0.982358	ACYP1	protein_coding	97	acylphosphatase 1
ENSG00000166913.12	6848.95	0.0593079	0.111672	0.53109	0.519438	0.982358	YWHAB	protein_coding	7529	tyrosine 3-monooxygenase/tryptophan 5-monooxygenase activation protein beta
ENSG00000169139.11	752.494	-0.0495783	0.0933635	-0.531025	0.519488	0.982358	UBE2V2	protein_coding	7336	ubiquitin conjugating enzyme E2 V2
ENSG00000120963.11	1412.21	-0.0585886	0.110348	-0.530945	0.519552	0.982358	ZNF706	protein_coding	51123	zinc finger protein 706
ENSG00000160224.16	71.6152	-0.205223	0.386529	-0.530938	0.519557	0.982358	AIRE	protein_coding	326	autoimmune regulator
ENSG00000157637.12	4231.27	0.0502337	0.0946491	0.530736	0.519716	0.982358	SLC38A10	protein_coding	124565	solute carrier family 38 member 10
ENSG00000143933.16	6929.48	0.0540626	0.10189	0.530598	0.519824	0.982358	CALM2	protein_coding	805	calmodulin 2
ENSG00000267838.2	111.736	-0.098966	0.186525	-0.530578	0.51984	0.982358	AC245884.8	lincRNA	NA
ENSG00000103978.15	1980.67	-0.0493173	0.0929961	-0.530316	0.520046	0.982358	TMEM87A	protein_coding	25963	transmembrane protein 87A
ENSG00000163959.9	3311.24	0.0906407	0.170959	0.530188	0.520146	0.982358	SLC51A	protein_coding	200931	solute carrier family 51 subunit alpha
ENSG00000165525.17	1781.62	-0.0456767	0.0861622	-0.530125	0.520196	0.982358	NEMF	protein_coding	9147	nuclear export mediator factor
ENSG00000169249.12	220.915	-0.0710893	0.134102	-0.530112	0.520206	0.982358	ZRSR2	protein_coding	8233	zinc finger CCCH-type, RNA binding motif and serine/arginine rich 2
ENSG00000006282.20	1788.33	0.0508312	0.095894	0.530077	0.520234	0.982358	SPATA20	protein_coding	64847	spermatogenesis associated 20
ENSG00000104660.18	548.246	-0.0609032	0.114912	-0.529997	0.520297	0.982358	LEPROTL1	protein_coding	23484	leptin receptor overlapping transcript like 1
ENSG00000128524.4	1078.79	0.0477262	0.0901193	0.52959	0.520618	0.982358	ATP6V1F	protein_coding	9296	ATPase H+ transporting V1 subunit F
ENSG00000213965.3	561.579	0.0596004	0.112556	0.529517	0.520675	0.982358	NUDT19	protein_coding	390916	nudix hydrolase 19
ENSG00000277072.4	356.602	-0.078013	0.147354	-0.529426	0.520746	0.982358	STAG3L2	transcribed_unprocessed_pseudogene	NA
ENSG00000179104.8	649.48	-0.0697176	0.131708	-0.529335	0.520818	0.982358	TMTC2	protein_coding	160335	transmembrane O-mannosyltransferase targeting cadherins 2
ENSG00000176155.18	1016.85	-0.0651752	0.123132	-0.529311	0.520838	0.982358	CCDC57	protein_coding	284001	coiled-coil domain containing 57
ENSG00000090863.11	8310.66	0.0482009	0.0910921	0.529144	0.520969	0.982358	GLG1	protein_coding	2734	golgi glycoprotein 1
ENSG00000110881.11	155.554	-0.125434	0.237072	-0.529099	0.521005	0.982358	ASIC1	protein_coding	41	acid sensing ion channel subunit 1
ENSG00000138050.14	194.596	-0.0816269	0.154284	-0.529071	0.521027	0.982358	THUMPD2	protein_coding	80745	THUMP domain containing 2
ENSG00000124571.17	1183.91	-0.0540291	0.102131	-0.529016	0.521069	0.982358	XPO5	protein_coding	57510	exportin 5
ENSG00000285437.1	195.702	-0.0887448	0.167758	-0.529004	0.521079	0.982358	POLR2J3	protein_coding	548644	RNA polymerase II subunit J3
ENSG00000168282.5	1169.87	0.0530366	0.100293	0.528814	0.521229	0.982358	MGAT2	protein_coding	4247	alpha-1,6-mannosyl-glycoprotein 2-beta-N-acetylglucosaminyltransferase
ENSG00000261488.1	243.943	0.0679599	0.128554	0.52865	0.521358	0.982358	TBILA	antisense	112806053	TGF-beta induced lncRNA
ENSG00000279841.1	132.619	0.0929373	0.17581	0.528624	0.521379	0.982358	AC092135.3	TEC	NA
ENSG00000072849.10	778.986	-0.0557135	0.105395	-0.528615	0.521386	0.982358	DERL2	protein_coding	51009	derlin 2
ENSG00000077380.15	2620.93	0.0495943	0.0938301	0.528554	0.521433	0.982358	DYNC1I2	protein_coding	1781	dynein cytoplasmic 1 intermediate chain 2
ENSG00000130921.7	233.637	0.0720216	0.136268	0.528528	0.521454	0.982358	C12orf65	protein_coding	91574	chromosome 12 open reading frame 65
ENSG00000011454.16	2736.89	0.0454255	0.0859708	0.528383	0.521569	0.982358	RABGAP1	protein_coding	23637	RAB GTPase activating protein 1
ENSG00000226259.10	83.7459	-0.114578	0.216969	-0.528084	0.521804	0.982358	GTF2H2B	transcribed_unprocessed_pseudogene	NA
ENSG00000172954.13	847.169	0.048996	0.0927824	0.528074	0.521812	0.982358	LCLAT1	protein_coding	253558	lysocardiolipin acyltransferase 1
ENSG00000139679.15	117.233	0.0943136	0.178601	0.528069	0.521816	0.982358	LPAR6	protein_coding	10161	lysophosphatidic acid receptor 6
ENSG00000170142.11	800.151	0.0600879	0.113791	0.528054	0.521828	0.982358	UBE2E1	protein_coding	7324	ubiquitin conjugating enzyme E2 E1
ENSG00000100483.13	196.308	-0.0771366	0.146094	-0.527993	0.521876	0.982358	VCPKMT	protein_coding	79609	valosin containing protein lysine methyltransferase
ENSG00000173581.7	124.683	-0.0955174	0.180944	-0.527884	0.521961	0.982358	CCDC106	protein_coding	29903	coiled-coil domain containing 106
ENSG00000237781.3	161.494	0.0901201	0.17072	0.527882	0.521963	0.982358	AL356356.1	antisense	NA
ENSG00000184110.14	97.2751	-0.0968562	0.183482	-0.527878	0.521967	0.982358	EIF3C	protein_coding	8663	eukaryotic translation initiation factor 3 subunit C
ENSG00000132256.18	715.103	0.0552935	0.104756	0.52783	0.522005	0.982358	TRIM5	protein_coding	85363	tripartite motif containing 5
ENSG00000141367.11	15908.2	0.0405956	0.0769587	0.527499	0.522266	0.982358	CLTC	protein_coding	1213	clathrin heavy chain
ENSG00000171467.15	1335.45	-0.0469585	0.0890223	-0.527492	0.522271	0.982358	ZNF318	protein_coding	24149	zinc finger protein 318
ENSG00000197912.15	5416.71	-0.0399292	0.075718	-0.527341	0.52239	0.982358	SPG7	protein_coding	6687	SPG7 matrix AAA peptidase subunit, paraplegin
ENSG00000136100.13	1416.05	-0.046887	0.0889152	-0.527322	0.522405	0.982358	VPS36	protein_coding	51028	vacuolar protein sorting 36 homolog
ENSG00000228172.5	54.0572	-0.135061	0.256196	-0.527178	0.522518	0.982358	AL020996.1	antisense	NA
ENSG00000139977.13	844.471	-0.0492958	0.0935119	-0.52716	0.522532	0.982358	NAA30	protein_coding	122830	N-alpha-acetyltransferase 30, NatC catalytic subunit
ENSG00000064652.10	225.234	-0.108344	0.205558	-0.527073	0.522602	0.982358	SNX24	protein_coding	28966	sorting nexin 24
ENSG00000264364.2	3131.19	0.0427297	0.0810933	0.52692	0.522722	0.982358	DYNLL2	protein_coding	140735	dynein light chain LC8-type 2
ENSG00000134899.19	165.819	0.0836622	0.158776	0.52692	0.522722	0.982358	ERCC5	protein_coding	2073	ERCC excision repair 5, endonuclease
ENSG00000145247.11	1778.72	0.0528058	0.100247	0.526759	0.522849	0.982358	OCIAD2	protein_coding	132299	OCIA domain containing 2
ENSG00000173535.14	698.943	0.0563269	0.106952	0.526658	0.522929	0.982358	TNFRSF10C	protein_coding	8794	TNF receptor superfamily member 10c
ENSG00000110075.14	3758.94	0.049787	0.0945485	0.526576	0.522993	0.982358	PPP6R3	protein_coding	55291	protein phosphatase 6 regulatory subunit 3
ENSG00000133935.6	1441.81	0.0541251	0.102792	0.526549	0.523015	0.982358	ERG28	protein_coding	11161	ergosterol biosynthesis 28 homolog
ENSG00000179941.7	242.166	-0.0679699	0.129095	-0.526513	0.523044	0.982358	BBS10	protein_coding	79738	Bardet-Biedl syndrome 10
ENSG00000185875.12	189.8	-0.0939571	0.178496	-0.526381	0.523148	0.982358	THNSL1	protein_coding	79896	threonine synthase like 1
ENSG00000142657.20	2808.14	-0.0554121	0.105349	-0.525986	0.523459	0.982358	PGD	protein_coding	5226	phosphogluconate dehydrogenase
ENSG00000163900.10	1260.09	-0.0490316	0.0932302	-0.525919	0.523512	0.982358	TMEM41A	protein_coding	90407	transmembrane protein 41A
ENSG00000160193.11	226.269	-0.0923506	0.175699	-0.525618	0.52375	0.982358	WDR4	protein_coding	10785	WD repeat domain 4
ENSG00000082014.16	73.5893	-0.169271	0.322061	-0.525586	0.523776	0.982358	SMARCD3	protein_coding	6604	SWI/SNF related, matrix associated, actin dependent regulator of chromatin, subfamily d, member 3
ENSG00000176720.5	666.474	0.0704881	0.134138	0.52549	0.523851	0.982358	BOK	protein_coding	666	BCL2 family apoptosis regulator BOK
ENSG00000197757.7	64.4381	0.174039	0.331329	0.525275	0.524021	0.982358	HOXC6	protein_coding	3223	homeobox C6
ENSG00000065427.14	1758.24	-0.0414671	0.0789849	-0.525	0.524238	0.982358	KARS	protein_coding	3735	lysyl-tRNA synthetase 1
ENSG00000169994.18	17823.9	0.0644462	0.122788	0.524859	0.52435	0.982358	MYO7B	protein_coding	4648	myosin VIIB
ENSG00000138764.14	4898.85	0.0701499	0.133709	0.524646	0.524518	0.982358	CCNG2	protein_coding	901	cyclin G2
ENSG00000070526.14	1221.43	-0.0702706	0.133942	-0.524633	0.524528	0.982358	ST6GALNAC1	protein_coding	55808	ST6 N-acetylgalactosaminide alpha-2,6-sialyltransferase 1
ENSG00000171100.14	980.651	0.0781474	0.148981	0.524545	0.524598	0.982358	MTM1	protein_coding	4534	myotubularin 1
ENSG00000281344.1	52.2346	-0.141585	0.269948	-0.524492	0.52464	0.982358	HELLPAR	macro_lncRNA	NA
ENSG00000143622.10	816.223	0.0571401	0.108999	0.524224	0.524851	0.982358	RIT1	protein_coding	6016	Ras like without CAAX 1
ENSG00000243064.8	99.8645	-0.191708	0.365784	-0.524101	0.524949	0.982358	ABCC13	transcribed_unprocessed_pseudogene	150000	ATP binding cassette subfamily C member 13 (pseudogene)
ENSG00000180263.13	2937.47	0.0662926	0.126517	0.523983	0.525042	0.982358	FGD6	protein_coding	55785	FYVE, RhoGEF and PH domain containing 6
ENSG00000130024.14	933.444	-0.0548451	0.104699	-0.523836	0.525158	0.982358	PHF10	protein_coding	55274	PHD finger protein 10
ENSG00000152795.17	2744.54	-0.0478672	0.0914369	-0.5235	0.525424	0.982358	HNRNPDL	protein_coding	9987	heterogeneous nuclear ribonucleoprotein D like
ENSG00000228253.1	2284.26	-0.0697024	0.133153	-0.523475	0.525444	0.982358	MT-ATP8	protein_coding	4509	ATP synthase F0 subunit 8
ENSG00000186318.16	434.691	-0.0608829	0.11631	-0.523452	0.525462	0.982358	BACE1	protein_coding	23621	beta-secretase 1
ENSG00000174799.10	222.045	0.0839141	0.160312	0.523443	0.525469	0.982358	CEP135	protein_coding	9662	centrosomal protein 135
ENSG00000174640.13	1222.67	0.2703	0.516551	0.523279	0.525599	0.982358	SLCO2A1	protein_coding	6578	solute carrier organic anion transporter family member 2A1
ENSG00000167103.11	196.896	-0.074105	0.141747	-0.522798	0.52598	0.982358	PIP5KL1	protein_coding	138429	phosphatidylinositol-4-phosphate 5-kinase like 1
ENSG00000058453.16	514.879	-0.0700718	0.134039	-0.52277	0.526002	0.982358	CROCC	protein_coding	9696	ciliary rootlet coiled-coil, rootletin
ENSG00000149357.9	1180.09	0.0463015	0.0885769	0.522727	0.526036	0.982358	LAMTOR1	protein_coding	55004	late endosomal/lysosomal adaptor, MAPK and MTOR activator 1
ENSG00000120158.11	282.292	-0.0953566	0.182453	-0.522635	0.526109	0.982358	RCL1	protein_coding	10171	RNA terminal phosphate cyclase like 1
ENSG00000229955.1	53.7433	0.130789	0.250255	0.522624	0.526117	0.982358	Z98749.1	sense_intronic	NA
ENSG00000106605.10	235.727	0.0747091	0.142955	0.522606	0.526132	0.982358	BLVRA	protein_coding	644	biliverdin reductase A
ENSG00000106701.11	171.656	-0.0898601	0.171953	-0.522586	0.526148	0.982358	FSD1L	protein_coding	83856	fibronectin type III and SPRY domain containing 1 like
ENSG00000116863.10	546.277	0.0584757	0.111911	0.522521	0.526199	0.982358	ADPRHL2	protein_coding	54936	ADP-ribosylserine hydrolase
ENSG00000166033.12	356.076	0.0966243	0.184922	0.522513	0.526205	0.982358	HTRA1	protein_coding	5654	HtrA serine peptidase 1
ENSG00000155324.9	2035.9	0.0718264	0.137483	0.522437	0.526266	0.982358	GRAMD2B	protein_coding	65983	GRAM domain containing 2B
ENSG00000101843.18	554.306	0.0598107	0.114508	0.522328	0.526352	0.982358	PSMD10	protein_coding	5716	proteasome 26S subunit, non-ATPase 10
ENSG00000105486.13	458.163	-0.0797015	0.152614	-0.522243	0.526419	0.982358	LIG1	protein_coding	3978	DNA ligase 1
ENSG00000147475.15	2303.35	-0.040867	0.0782596	-0.522198	0.526455	0.982358	ERLIN2	protein_coding	11160	ER lipid raft associated 2
ENSG00000245556.2	86.9211	-0.115255	0.220731	-0.522153	0.52649	0.982358	SCAMP1-AS1	lincRNA	728769	SCAMP1 antisense RNA 1
ENSG00000132356.11	2262.66	-0.0441437	0.0845502	-0.5221	0.526532	0.982358	PRKAA1	protein_coding	5562	protein kinase AMP-activated catalytic subunit alpha 1
ENSG00000041802.10	986.778	-0.0498118	0.095413	-0.522065	0.52656	0.982358	LSG1	protein_coding	55341	large 60S subunit nuclear export GTPase 1
ENSG00000151065.13	394.634	-0.0574817	0.110118	-0.522001	0.526611	0.982358	DCP1B	protein_coding	196513	decapping mRNA 1B
ENSG00000127922.9	773.462	0.0524298	0.100451	0.521945	0.526655	0.982358	SEM1	protein_coding	7979	SEM1 26S proteasome complex subunit
ENSG00000134602.15	652.271	0.0526783	0.100928	0.521938	0.526661	0.982358	STK26	protein_coding	51765	serine/threonine kinase 26
ENSG00000173482.16	1372.41	-0.0709779	0.136046	-0.521719	0.526834	0.982358	PTPRM	protein_coding	5797	protein tyrosine phosphatase receptor type M
ENSG00000228393.3	133.201	-0.0848499	0.162639	-0.521708	0.526843	0.982358	LINC01004	antisense	NA
ENSG00000067704.9	3104.58	-0.0508478	0.0974721	-0.521666	0.526876	0.982358	IARS2	protein_coding	55699	isoleucyl-tRNA synthetase 2, mitochondrial
ENSG00000104497.13	191.637	0.0879123	0.168542	0.521605	0.526924	0.982358	SNX16	protein_coding	64089	sorting nexin 16
ENSG00000196118.11	71.9068	0.133529	0.256097	0.521399	0.527087	0.982358	CCDC189	protein_coding	90835	coiled-coil domain containing 189
ENSG00000166037.10	666.434	-0.0519151	0.0995927	-0.521275	0.527186	0.982358	CEP57	protein_coding	9702	centrosomal protein 57
ENSG00000136514.2	165.805	-0.0790268	0.15161	-0.521252	0.527204	0.982358	RTP4	protein_coding	64108	receptor transporter protein 4
ENSG00000198888.2	70092.7	-0.0489345	0.093882	-0.521234	0.527219	0.982358	MT-ND1	protein_coding	4535	NADH dehydrogenase, subunit 1 (complex I)
ENSG00000144724.19	1570.64	-0.0613191	0.117655	-0.521175	0.527265	0.982358	PTPRG	protein_coding	5793	protein tyrosine phosphatase receptor type G
ENSG00000151136.14	249.918	-0.103417	0.198472	-0.521065	0.527353	0.982358	BTBD11	protein_coding	121551	BTB domain containing 11
ENSG00000119392.14	890.531	0.0578937	0.111124	0.52098	0.527419	0.982358	GLE1	protein_coding	2733	GLE1 RNA export mediator
ENSG00000114999.7	599.758	0.0570666	0.10958	0.520777	0.527581	0.982358	TTL	protein_coding	150465	tubulin tyrosine ligase
ENSG00000108622.10	154.472	0.0929729	0.178546	0.520724	0.527623	0.982358	ICAM2	protein_coding	3384	intercellular adhesion molecule 2
ENSG00000178199.13	179.768	0.121186	0.232797	0.520563	0.527751	0.982358	ZC3H12D	protein_coding	340152	zinc finger CCCH-type containing 12D
ENSG00000181991.15	485.49	0.061189	0.11757	0.520449	0.527841	0.982358	MRPS11	protein_coding	64963	mitochondrial ribosomal protein S11
ENSG00000152939.15	2165.31	0.0537481	0.103287	0.520376	0.527899	0.982358	MARVELD2	protein_coding	153562	MARVEL domain containing 2
ENSG00000010539.11	291.376	-0.068358	0.131394	-0.520253	0.527996	0.982358	ZNF200	protein_coding	7752	zinc finger protein 200
ENSG00000221944.7	125.613	-0.0934013	0.179544	-0.520214	0.528027	0.982358	TIGD1	protein_coding	200765	tigger transposable element derived 1
ENSG00000053918.16	1984.19	0.0567572	0.109168	0.519905	0.528273	0.982358	KCNQ1	protein_coding	3784	potassium voltage-gated channel subfamily Q member 1
ENSG00000144504.15	550.697	-0.0628464	0.120897	-0.519836	0.528327	0.982358	ANKMY1	protein_coding	51281	ankyrin repeat and MYND domain containing 1
ENSG00000166170.9	1393.54	-0.0445769	0.085754	-0.519823	0.528337	0.982358	BAG5	protein_coding	9529	BAG cochaperone 5
ENSG00000135503.12	1617.47	0.0461755	0.0888362	0.519782	0.528369	0.982358	ACVR1B	protein_coding	91	activin A receptor type 1B
ENSG00000001561.6	1022.78	-0.0611093	0.11758	-0.519724	0.528416	0.982358	ENPP4	protein_coding	22875	ectonucleotide pyrophosphatase/phosphodiesterase 4
ENSG00000075399.13	284.008	0.0648149	0.124739	0.519602	0.528512	0.982358	VPS9D1	protein_coding	9605	VPS9 domain containing 1
ENSG00000115750.16	161.87	-0.078577	0.151244	-0.519539	0.528563	0.982358	TAF1B	protein_coding	9014	TATA-box binding protein associated factor, RNA polymerase I subunit B
ENSG00000113722.16	1247.94	0.0899289	0.173127	0.51944	0.528641	0.982358	CDX1	protein_coding	1044	caudal type homeobox 1
ENSG00000138867.16	4959.22	0.0587709	0.11315	0.519407	0.528667	0.982358	GUCD1	protein_coding	83606	guanylyl cyclase domain containing 1
ENSG00000254290.1	432.995	-0.0631835	0.121649	-0.519392	0.528679	0.982358	AC124067.4	lincRNA	NA
ENSG00000283041.1	104.527	-0.102623	0.197646	-0.519226	0.528811	0.982358	AC008038.1	processed_pseudogene	NA
ENSG00000205544.3	154.438	0.0854455	0.164607	0.519088	0.528921	0.982358	TMEM256	protein_coding	254863	transmembrane protein 256
ENSG00000272977.1	179.221	-0.0948962	0.182846	-0.518994	0.528995	0.982358	AL008721.2	sense_intronic	NA
ENSG00000224415.1	65.4949	-0.139869	0.269524	-0.518949	0.529031	0.982358	AC007683.1	processed_pseudogene	NA
ENSG00000104231.10	710.269	-0.0496626	0.095699	-0.518946	0.529034	0.982358	ZFAND1	protein_coding	79752	zinc finger AN1-type containing 1
ENSG00000183604.14	446.285	-0.0616251	0.118753	-0.518933	0.529043	0.982358	SMG1P5	transcribed_unprocessed_pseudogene	595101	SMG1 pseudogene 5
ENSG00000167118.10	659.861	-0.0514697	0.0991854	-0.518925	0.52905	0.982358	URM1	protein_coding	81605	ubiquitin related modifier 1
ENSG00000198945.7	353.434	0.0596829	0.115022	0.518884	0.529083	0.982358	L3MBTL3	protein_coding	84456	L3MBTL histone methyl-lysine binding protein 3
ENSG00000105953.14	7196.58	0.0679038	0.130866	0.51888	0.529086	0.982358	OGDH	protein_coding	4967	oxoglutarate dehydrogenase
ENSG00000182372.9	820.435	0.0480529	0.0926612	0.518587	0.529318	0.982358	CLN8	protein_coding	2055	CLN8 transmembrane ER and ERGIC protein
ENSG00000164542.12	232.159	0.0732889	0.141366	0.518433	0.529441	0.982358	KIAA0895	protein_coding	23366	KIAA0895
ENSG00000253696.2	70.4916	-0.154343	0.297716	-0.518423	0.529449	0.982358	KBTBD11-OT1	lincRNA	104266957	KBTBD11 overlapping transcript 1
ENSG00000165288.10	2428.97	0.0432872	0.0835084	0.518358	0.5295	0.982358	BRWD3	protein_coding	254065	bromodomain and WD repeat domain containing 3
ENSG00000156345.17	210.564	0.0735098	0.141859	0.518189	0.529634	0.982358	CDK20	protein_coding	23552	cyclin dependent kinase 20
ENSG00000010310.8	433.08	0.0661755	0.127718	0.518139	0.529674	0.982358	GIPR	protein_coding	2696	gastric inhibitory polypeptide receptor
ENSG00000144674.16	7326.3	-0.0506504	0.0977738	-0.518036	0.529756	0.982358	GOLGA4	protein_coding	2803	golgin A4
ENSG00000269968.1	328.035	-0.103136	0.199126	-0.517942	0.52983	0.982358	AC006064.4	antisense	NA
ENSG00000072133.10	220.399	-0.0732254	0.141448	-0.517686	0.530034	0.982358	RPS6KA6	protein_coding	27330	ribosomal protein S6 kinase A6
ENSG00000138459.8	687.602	0.060884	0.117638	0.517554	0.530139	0.982358	SLC35A5	protein_coding	55032	solute carrier family 35 member A5
ENSG00000213420.7	98.084	0.116131	0.22439	0.517539	0.530151	0.982358	GPC2	protein_coding	221914	glypican 2
ENSG00000204406.13	1322.21	0.0464461	0.0897667	0.51741	0.530254	0.982358	MBD5	protein_coding	55777	methyl-CpG binding domain protein 5
ENSG00000167862.9	270.235	-0.0627075	0.121199	-0.517394	0.530266	0.982358	MRPL58	protein_coding	3396	mitochondrial ribosomal protein L58
ENSG00000163362.10	8395.91	0.0507195	0.0980307	0.517384	0.530274	0.982358	INAVA	protein_coding	55765	innate immunity activator
ENSG00000157036.12	242.44	-0.0666179	0.128793	-0.517246	0.530384	0.982358	EXOG	protein_coding	9941	exo/endonuclease G
ENSG00000134444.14	2546.4	0.0409829	0.0792493	0.517139	0.530469	0.982358	RELCH	protein_coding	57614	RAB11 binding and LisH domain, coiled-coil and HEAT repeat containing
ENSG00000182512.4	539.083	0.0537701	0.104007	0.516984	0.530592	0.982358	GLRX5	protein_coding	51218	glutaredoxin 5
ENSG00000198931.10	938.215	-0.0552385	0.106855	-0.516947	0.530622	0.982358	APRT	protein_coding	353	adenine phosphoribosyltransferase
ENSG00000198898.13	2964.19	0.0640168	0.123844	0.516914	0.530647	0.982358	CAPZA2	protein_coding	830	capping actin protein of muscle Z-line subunit alpha 2
ENSG00000113761.11	310.441	-0.0625916	0.12112	-0.516772	0.530761	0.982358	ZNF346	protein_coding	23567	zinc finger protein 346
ENSG00000138185.19	163.387	-0.136817	0.264776	-0.516728	0.530796	0.982358	ENTPD1	protein_coding	953	ectonucleoside triphosphate diphosphohydrolase 1
ENSG00000113594.9	185.77	0.101224	0.195898	0.516719	0.530803	0.982358	LIFR	protein_coding	3977	LIF receptor subunit alpha
ENSG00000168936.10	790.96	-0.0543287	0.105174	-0.516558	0.530931	0.982358	TMEM129	protein_coding	92305	transmembrane protein 129, E3 ubiquitin ligase
ENSG00000172009.14	541.047	-0.0605078	0.11714	-0.51654	0.530945	0.982358	THOP1	protein_coding	7064	thimet oligopeptidase 1
ENSG00000156136.9	264.265	-0.0695044	0.134572	-0.516485	0.530989	0.982358	DCK	protein_coding	1633	deoxycytidine kinase
ENSG00000214113.10	208.754	-0.0852631	0.165113	-0.516392	0.531063	0.982358	LYRM4	protein_coding	57128	LYR motif containing 4
ENSG00000176953.12	1919.77	0.039527	0.0765621	0.516274	0.531156	0.982358	NFATC2IP	protein_coding	84901	nuclear factor of activated T cells 2 interacting protein
ENSG00000135472.8	126.802	-0.133819	0.259392	-0.515895	0.531458	0.982358	FAIM2	protein_coding	23017	Fas apoptotic inhibitory molecule 2
ENSG00000164168.7	1167.64	-0.0535573	0.103818	-0.515874	0.531475	0.982358	TMEM184C	protein_coding	55751	transmembrane protein 184C
ENSG00000186104.10	623.602	-0.0507175	0.0983316	-0.51578	0.53155	0.982358	CYP2R1	protein_coding	120227	cytochrome P450 family 2 subfamily R member 1
ENSG00000274173.1	182.538	0.085304	0.165423	0.515672	0.531635	0.982358	AL035661.1	lincRNA	NA
ENSG00000161800.12	355.806	-0.0688321	0.133506	-0.515572	0.531715	0.982358	RACGAP1	protein_coding	29127	Rac GTPase activating protein 1
ENSG00000142864.14	4232.13	-0.0405135	0.07859	-0.515505	0.531769	0.982358	SERBP1	protein_coding	26135	SERPINE1 mRNA binding protein 1
ENSG00000130816.15	1037.91	-0.0591252	0.114703	-0.515463	0.531802	0.982358	DNMT1	protein_coding	1786	DNA methyltransferase 1
ENSG00000160352.15	333.239	-0.0615987	0.119504	-0.515452	0.531811	0.982358	ZNF714	protein_coding	148206	zinc finger protein 714
ENSG00000138593.8	3198.49	0.0535712	0.103943	0.515388	0.531861	0.982358	SECISBP2L	protein_coding	9728	SECIS binding protein 2 like
ENSG00000176978.13	1260.87	0.0566496	0.109927	0.515338	0.531902	0.982358	DPP7	protein_coding	29952	dipeptidyl peptidase 7
ENSG00000163492.15	214.973	-0.154692	0.300259	-0.515195	0.532015	0.982358	CCDC141	protein_coding	285025	coiled-coil domain containing 141
ENSG00000088325.15	395.321	-0.0827137	0.160608	-0.515003	0.532168	0.982358	TPX2	protein_coding	22974	TPX2 microtubule nucleation factor
ENSG00000141753.6	2957.39	0.0598891	0.116309	0.514916	0.532238	0.982358	IGFBP4	protein_coding	3487	insulin like growth factor binding protein 4
ENSG00000089057.14	772.154	-0.0597831	0.116143	-0.514737	0.53238	0.982358	SLC23A2	protein_coding	9962	solute carrier family 23 member 2
ENSG00000128739.22	95.3102	-0.101117	0.196509	-0.514569	0.532514	0.982358	SNRPN	protein_coding	6638	small nuclear ribonucleoprotein polypeptide N
ENSG00000188419.13	612.396	-0.0512167	0.0995883	-0.514284	0.532741	0.982358	CHM	protein_coding	1121	CHM Rab escort protein
ENSG00000172031.6	85.0687	0.130263	0.253294	0.514275	0.532748	0.982358	EPHX4	protein_coding	253152	epoxide hydrolase 4
ENSG00000243789.10	71.4781	-0.137202	0.266793	-0.514265	0.532756	0.982358	JMJD7	protein_coding	100137047	jumonji domain containing 7
ENSG00000104412.7	627.421	-0.0541183	0.105237	-0.514249	0.532768	0.982358	EMC2	protein_coding	9694	ER membrane protein complex subunit 2
ENSG00000073111.13	298.6	-0.0998331	0.194172	-0.514147	0.53285	0.982358	MCM2	protein_coding	4171	minichromosome maintenance complex component 2
ENSG00000163832.15	384.265	-0.0597266	0.11619	-0.514041	0.532934	0.982358	ELP6	protein_coding	54859	elongator acetyltransferase complex subunit 6
ENSG00000127445.13	633.83	0.0496667	0.0966222	0.51403	0.532943	0.982358	PIN1	protein_coding	5300	peptidylprolyl cis/trans isomerase, NIMA-interacting 1
ENSG00000188529.14	2167.6	-0.0406724	0.0791264	-0.514017	0.532953	0.982358	SRSF10	protein_coding	10772	serine and arginine rich splicing factor 10
ENSG00000157657.14	177.93	-0.129181	0.251392	-0.513862	0.533077	0.982358	ZNF618	protein_coding	114991	zinc finger protein 618
ENSG00000240184.6	635.327	0.082389	0.160358	0.513781	0.533141	0.982358	PCDHGC3	protein_coding	5098	protocadherin gamma subfamily C, 3
ENSG00000116954.7	254.975	-0.0811691	0.158008	-0.513704	0.533203	0.982358	RRAGC	protein_coding	64121	Ras related GTP binding C
ENSG00000135617.3	204.815	-0.0775673	0.150998	-0.513699	0.533207	0.982358	PRADC1	protein_coding	84279	protease associated domain containing 1
ENSG00000101911.12	737.228	-0.0563329	0.10967	-0.513658	0.53324	0.982358	PRPS2	protein_coding	5634	phosphoribosyl pyrophosphate synthetase 2
ENSG00000146457.15	1452.72	-0.0430615	0.0838527	-0.513538	0.533335	0.982358	WTAP	protein_coding	9589	WT1 associated protein
ENSG00000089289.15	1545.05	0.0504195	0.0981908	0.513485	0.533378	0.982358	IGBP1	protein_coding	3476	immunoglobulin binding protein 1
ENSG00000125995.15	660.008	0.0569172	0.11091	0.513185	0.533617	0.982358	ROMO1	protein_coding	140823	reactive oxygen species modulator 1
ENSG00000112144.15	1122.18	0.05608	0.109303	0.513069	0.53371	0.982358	ICK	protein_coding	22858	ciliogenesis associated kinase 1
ENSG00000079335.19	1041.02	0.102505	0.199793	0.513055	0.53372	0.982358	CDC14A	protein_coding	8556	cell division cycle 14A
ENSG00000100416.13	772.128	-0.0559422	0.109056	-0.512965	0.533792	0.982358	TRMU	protein_coding	55687	tRNA 5-methylaminomethyl-2-thiouridylate methyltransferase
ENSG00000229989.3	80.5699	-0.133308	0.259925	-0.51287	0.533868	0.982358	MIR181A1HG	lincRNA	NA
ENSG00000177674.15	287.001	0.087414	0.170483	0.512744	0.533969	0.982358	AGTRAP	protein_coding	57085	angiotensin II receptor associated protein
ENSG00000261183.5	332.525	0.0695664	0.135677	0.512735	0.533975	0.982358	SPINT1-AS1	antisense	NA
ENSG00000171612.6	103.15	-0.0984414	0.192034	-0.512625	0.534063	0.982358	SLC25A33	protein_coding	84275	solute carrier family 25 member 33
ENSG00000101363.12	881.486	-0.0472168	0.0921352	-0.512473	0.534185	0.982358	MANBAL	protein_coding	63905	mannosidase beta like
ENSG00000101191.16	3769.65	0.0454611	0.0887296	0.512355	0.534279	0.982358	DIDO1	protein_coding	11083	death inducer-obliterator 1
ENSG00000163013.11	634.359	-0.0759125	0.148164	-0.512355	0.534279	0.982358	FBXO41	protein_coding	150726	F-box protein 41
ENSG00000197417.7	115.358	-0.100363	0.195924	-0.512255	0.534359	0.982358	SHPK	protein_coding	23729	sedoheptulokinase
ENSG00000171617.13	7286.98	0.0557174	0.108775	0.512226	0.534381	0.982358	ENC1	protein_coding	8507	ectodermal-neural cortex 1
ENSG00000175602.3	231.164	-0.0805819	0.157318	-0.512225	0.534383	0.982358	CCDC85B	protein_coding	11007	coiled-coil domain containing 85B
ENSG00000102409.9	323.692	-0.072731	0.142004	-0.512177	0.534421	0.982358	BEX4	protein_coding	56271	brain expressed X-linked 4
ENSG00000101782.14	5185.54	0.077216	0.15079	0.512075	0.534502	0.982358	RIOK3	protein_coding	8780	RIO kinase 3
ENSG00000150768.15	890.784	-0.0518708	0.101304	-0.512033	0.534536	0.982358	DLAT	protein_coding	1737	dihydrolipoamide S-acetyltransferase
ENSG00000186532.11	525.579	-0.0598291	0.116874	-0.511909	0.534634	0.982358	SMYD4	protein_coding	114826	SET and MYND domain containing 4
ENSG00000136754.17	2247.93	0.0556069	0.108634	0.511874	0.534663	0.982358	ABI1	protein_coding	10006	abl interactor 1
ENSG00000200312.1	78.0722	0.130282	0.254538	0.511839	0.534691	0.982358	RN7SKP255	misc_RNA	NA
ENSG00000146416.18	1331.89	-0.0441716	0.0863055	-0.511805	0.534718	0.982358	AIG1	protein_coding	51390	androgen induced 1
ENSG00000197150.12	959.909	0.0470872	0.0920072	0.511777	0.53474	0.982358	ABCB8	protein_coding	11194	ATP binding cassette subfamily B member 8
ENSG00000136603.13	888.366	0.077835	0.152089	0.511773	0.534743	0.982358	SKIL	protein_coding	6498	SKI like proto-oncogene
ENSG00000150594.6	1916.24	-0.0789603	0.154291	-0.511762	0.534752	0.982358	ADRA2A	protein_coding	150	adrenoceptor alpha 2A
ENSG00000160049.11	1038.53	0.0636749	0.124434	0.511717	0.534788	0.982358	DFFA	protein_coding	1676	DNA fragmentation factor subunit alpha
ENSG00000167646.13	66.6712	0.133092	0.260109	0.511678	0.534819	0.982358	DNAAF3	protein_coding	352909	dynein axonemal assembly factor 3
ENSG00000142156.14	925.784	0.0532055	0.104005	0.511568	0.534907	0.982358	COL6A1	protein_coding	1291	collagen type VI alpha 1 chain
ENSG00000112742.9	96.308	-0.114044	0.222958	-0.511504	0.534958	0.982358	TTK	protein_coding	7272	TTK protein kinase
ENSG00000116350.16	2796.35	0.0380869	0.0745038	0.511207	0.535195	0.982358	SRSF4	protein_coding	6429	serine and arginine rich splicing factor 4
ENSG00000186153.16	113.464	-0.112327	0.219751	-0.511153	0.535238	0.982358	WWOX	protein_coding	51741	WW domain containing oxidoreductase
ENSG00000257298.1	460.919	0.0558857	0.109372	0.510967	0.535387	0.982358	AC008147.2	sense_intronic	NA
ENSG00000105819.13	922.224	-0.0506175	0.0990952	-0.510797	0.535523	0.982358	PMPCB	protein_coding	9512	peptidase, mitochondrial processing subunit beta
ENSG00000150977.10	151.847	-0.0922897	0.180684	-0.51078	0.535536	0.982358	RILPL2	protein_coding	196383	Rab interacting lysosomal protein like 2
ENSG00000204740.10	203.355	0.159422	0.312184	0.510666	0.535627	0.982358	MALRD1	protein_coding	340895	MAM and LDL receptor class A domain containing 1
ENSG00000124459.11	403.774	-0.0560414	0.109746	-0.510649	0.535641	0.982358	ZNF45	protein_coding	7596	zinc finger protein 45
ENSG00000138413.13	6241.32	0.0486792	0.0953501	0.510531	0.535735	0.982358	IDH1	protein_coding	3417	isocitrate dehydrogenase (NADP(+)) 1
ENSG00000064995.17	456.142	0.0616955	0.120857	0.510483	0.535773	0.982358	TAF11	protein_coding	6882	TATA-box binding protein associated factor 11
ENSG00000101109.11	1759.07	0.0397103	0.0777935	0.510458	0.535794	0.982358	STK4	protein_coding	6789	serine/threonine kinase 4
ENSG00000143669.13	2131.85	0.070458	0.138076	0.510283	0.535933	0.982358	LYST	protein_coding	1130	lysosomal trafficking regulator
ENSG00000198755.10	4877.33	-0.0588776	0.115385	-0.510269	0.535945	0.982358	RPL10A	protein_coding	4736	ribosomal protein L10a
ENSG00000147155.10	1747.34	0.0481739	0.0944114	0.510255	0.535956	0.982358	EBP	protein_coding	10682	EBP cholestenol delta-isomerase
ENSG00000127954.12	56.5784	-0.156445	0.306609	-0.510242	0.535966	0.982358	STEAP4	protein_coding	79689	STEAP4 metalloreductase
ENSG00000129315.10	1852.67	-0.0407344	0.0798343	-0.510237	0.53597	0.982358	CCNT1	protein_coding	904	cyclin T1
ENSG00000148841.16	282.966	0.0711705	0.139514	0.51013	0.536055	0.982358	ITPRIP	protein_coding	85450	inositol 1,4,5-trisphosphate receptor interacting protein
ENSG00000229261.1	71.7857	0.220922	0.433097	0.510098	0.536081	0.982358	AL596223.1	antisense	101928994	uncharacterized LOC101928994
ENSG00000279838.1	55.2051	-0.132744	0.26025	-0.510064	0.536108	0.982358	AL356273.3	TEC	NA
ENSG00000251493.4	135.505	0.102921	0.201789	0.510043	0.536125	0.982358	FOXD1	protein_coding	2297	forkhead box D1
ENSG00000177409.11	807.811	0.186181	0.365123	0.509914	0.536228	0.982358	SAMD9L	protein_coding	219285	sterile alpha motif domain containing 9 like
ENSG00000197863.8	199.593	-0.0698348	0.136961	-0.509889	0.536248	0.982358	ZNF790	protein_coding	388536	zinc finger protein 790
ENSG00000177200.17	3385.99	0.0488169	0.0957402	0.509889	0.536248	0.982358	CHD9	protein_coding	80205	chromodomain helicase DNA binding protein 9
ENSG00000118922.17	433.991	0.0781495	0.15329	0.509816	0.536306	0.982358	KLF12	protein_coding	11278	Kruppel like factor 12
ENSG00000135185.11	258.079	-0.0681303	0.133679	-0.509657	0.536434	0.982358	TMEM243	protein_coding	79161	transmembrane protein 243
ENSG00000248114.1	180.19	-0.0799588	0.15694	-0.509487	0.53657	0.982358	AC114812.3	unprocessed_pseudogene	NA
ENSG00000163935.13	554.633	-0.0659068	0.129371	-0.509443	0.536605	0.982358	SFMBT1	protein_coding	51460	Scm like with four mbt domains 1
ENSG00000174327.6	386.977	0.0649574	0.12753	0.50935	0.536679	0.982358	SLC16A13	protein_coding	201232	solute carrier family 16 member 13
ENSG00000150456.10	76.8858	0.108702	0.213456	0.509247	0.536761	0.982358	EEF1AKMT1	protein_coding	221143	EEF1A lysine methyltransferase 1
ENSG00000173674.10	1281.88	-0.0463225	0.0909984	-0.509047	0.536921	0.982358	EIF1AX	protein_coding	1964	eukaryotic translation initiation factor 1A X-linked
ENSG00000279191.1	64.4939	-0.122027	0.239757	-0.508959	0.536992	0.982358	AC068491.4	TEC	NA	NA
ENSG00000183684.7	444.754	-0.0534916	0.10512	-0.508863	0.537069	0.982358	ALYREF	protein_coding	10189	Aly/REF export factor
ENSG00000231826.5	64.6511	0.173349	0.340738	0.508745	0.537163	0.982358	LINC01819	lincRNA	102723854	long intergenic non-protein coding RNA 1819
ENSG00000178498.15	125.721	0.106742	0.209836	0.508691	0.537207	0.982358	DTX3	protein_coding	196403	deltex E3 ubiquitin ligase 3
ENSG00000180921.6	5103.52	0.0519931	0.102269	0.508398	0.537441	0.982358	FAM83H	protein_coding	286077	family with sequence similarity 83 member H
ENSG00000123472.12	736.257	-0.0527016	0.10368	-0.508309	0.537512	0.982358	ATPAF1	protein_coding	64756	ATP synthase mitochondrial F1 complex assembly factor 1
ENSG00000152778.8	414.265	0.063513	0.124952	0.508301	0.537519	0.982358	IFIT5	protein_coding	24138	interferon induced protein with tetratricopeptide repeats 5
ENSG00000083312.17	5133	0.0551954	0.108684	0.50785	0.537879	0.982358	TNPO1	protein_coding	3842	transportin 1
ENSG00000168792.4	648.94	-0.0543289	0.106998	-0.507755	0.537955	0.982358	ABHD15	protein_coding	116236	abhydrolase domain containing 15
ENSG00000039560.13	1926.07	0.203305	0.400637	0.507455	0.538195	0.982358	RAI14	protein_coding	26064	retinoic acid induced 14
ENSG00000182841.12	286.665	-0.087844	0.17321	-0.507153	0.538437	0.982358	RRP7BP	transcribed_unprocessed_pseudogene	91695	ribosomal RNA processing 7 homolog B, pseudogene
ENSG00000265982.1	73.4803	-0.117635	0.232003	-0.507043	0.538526	0.982358	AC103810.3	unprocessed_pseudogene	NA
ENSG00000182551.13	1963.56	0.0640169	0.126299	0.506868	0.538666	0.982358	ADI1	protein_coding	55256	acireductone dioxygenase 1
ENSG00000108061.11	2127.05	0.0604988	0.119396	0.506707	0.538794	0.982358	SHOC2	protein_coding	8036	SHOC2 leucine rich repeat scaffold protein
ENSG00000135373.12	9857.38	0.04747	0.0937122	0.506551	0.53892	0.982358	EHF	protein_coding	26298	ETS homologous factor
ENSG00000118515.11	1690.01	-0.161971	0.319778	-0.50651	0.538953	0.982358	SGK1	protein_coding	6446	serum/glucocorticoid regulated kinase 1
ENSG00000215912.12	75.3361	0.120465	0.237903	0.506364	0.53907	0.982358	TTC34	protein_coding	100287898	tetratricopeptide repeat domain 34
ENSG00000152669.8	129.767	-0.0921232	0.181991	-0.506196	0.539205	0.982358	CCNO	protein_coding	10309	cyclin O
ENSG00000205084.10	122.288	-0.10366	0.204808	-0.506129	0.539258	0.982358	TMEM231	protein_coding	79583	transmembrane protein 231
ENSG00000141664.9	1180.36	0.0509187	0.10065	0.505899	0.539443	0.982358	ZCCHC2	protein_coding	54877	zinc finger CCHC-type containing 2
ENSG00000135241.16	999.983	0.051666	0.102136	0.505853	0.539479	0.982358	PNPLA8	protein_coding	50640	patatin like phospholipase domain containing 8
ENSG00000135049.15	517.941	-0.0582908	0.115246	-0.505796	0.539525	0.982358	AGTPBP1	protein_coding	23287	ATP/GTP binding protein 1
ENSG00000070961.15	3603.59	0.0901053	0.178147	0.505791	0.539529	0.982358	ATP2B1	protein_coding	490	ATPase plasma membrane Ca2+ transporting 1
ENSG00000164828.17	5149.86	0.0388032	0.0767503	0.505577	0.539701	0.982358	SUN1	protein_coding	23353	Sad1 and UNC84 domain containing 1
ENSG00000164331.9	497.669	0.0509568	0.100794	0.505555	0.539718	0.982358	ANKRA2	protein_coding	57763	ankyrin repeat family A member 2
ENSG00000056586.15	2675.82	0.0402523	0.0796235	0.505533	0.539736	0.982358	RC3H2	protein_coding	54542	ring finger and CCCH-type domains 2
ENSG00000155868.7	236.249	0.0702353	0.138937	0.505518	0.539748	0.982358	MED7	protein_coding	9443	mediator complex subunit 7
ENSG00000107201.9	642.21	-0.0731915	0.144802	-0.50546	0.539795	0.982358	DDX58	protein_coding	23586	DExD/H-box helicase 58
ENSG00000125868.15	4084.2	0.0407084	0.080549	0.505387	0.539853	0.982358	DSTN	protein_coding	11034	destrin, actin depolymerizing factor
ENSG00000280187.1	75.0708	-0.109253	0.216208	-0.505315	0.53991	0.982358	AC022107.1	TEC	NA
ENSG00000172292.14	5319.82	0.0387198	0.0766524	0.505135	0.540055	0.982358	CERS6	protein_coding	253782	ceramide synthase 6
ENSG00000154127.9	569.754	0.065985	0.130706	0.504835	0.540296	0.982358	UBASH3B	protein_coding	84959	ubiquitin associated and SH3 domain containing B
ENSG00000170522.9	1231.54	-0.0423341	0.083875	-0.504728	0.540381	0.982358	ELOVL6	protein_coding	79071	ELOVL fatty acid elongase 6
ENSG00000166833.20	616.787	0.0772695	0.153119	0.504638	0.540454	0.982358	NAV2	protein_coding	89797	neuron navigator 2
ENSG00000160691.18	2654.72	0.0465091	0.0921966	0.504456	0.5406	0.982358	SHC1	protein_coding	6464	SHC adaptor protein 1
ENSG00000187187.13	65.1293	-0.116298	0.230564	-0.504408	0.540639	0.982358	ZNF546	protein_coding	339327	zinc finger protein 546
ENSG00000136881.11	515.966	0.0932477	0.184903	0.504307	0.54072	0.982358	BAAT	protein_coding	570	bile acid-CoA:amino acid N-acyltransferase
ENSG00000168389.17	666.644	-0.0648724	0.128655	-0.504233	0.540779	0.982358	MFSD2A	protein_coding	84879	major facilitator superfamily domain containing 2A
ENSG00000107249.22	1786.65	0.0544039	0.107944	0.504001	0.540965	0.982358	GLIS3	protein_coding	169792	GLIS family zinc finger 3
ENSG00000188566.13	536.443	0.0517222	0.102633	0.503951	0.541005	0.982358	NDOR1	protein_coding	27158	NADPH dependent diflavin oxidoreductase 1
ENSG00000198732.10	246.69	-0.140773	0.279497	-0.503664	0.541236	0.982358	SMOC1	protein_coding	64093	SPARC related modular calcium binding 1
ENSG00000205542.10	14818.6	0.0622621	0.123684	0.503399	0.541449	0.982358	TMSB4X	protein_coding	7114	thymosin beta 4 X-linked
ENSG00000171865.9	360.451	-0.0728957	0.144838	-0.503292	0.541535	0.982358	RNASEH1	protein_coding	246243	ribonuclease H1
ENSG00000139055.6	51.4677	0.197477	0.392495	0.503134	0.541662	0.982358	ERP27	protein_coding	121506	endoplasmic reticulum protein 27
ENSG00000076864.19	596.698	0.0757363	0.150532	0.503123	0.54167	0.982358	RAP1GAP	protein_coding	5909	RAP1 GTPase activating protein
ENSG00000102309.12	211.7	-0.0822	0.163409	-0.503034	0.541742	0.982358	PIN4	protein_coding	5303	peptidylprolyl cis/trans isomerase, NIMA-interacting 4
ENSG00000067596.11	1984.55	0.0415794	0.0826659	0.502981	0.541784	0.982358	DHX8	protein_coding	1659	DEAH-box helicase 8
ENSG00000026103.21	790.684	-0.0619443	0.123158	-0.502966	0.541796	0.982358	FAS	protein_coding	355	Fas cell surface death receptor
ENSG00000029639.10	249.772	-0.0712181	0.141611	-0.502915	0.541837	0.982358	TFB1M	protein_coding	51106	transcription factor B1, mitochondrial
ENSG00000243660.9	159.768	0.0854029	0.169825	0.502888	0.541859	0.982358	ZNF487	protein_coding	642819	zinc finger protein 487
ENSG00000196338.12	66.4316	0.123549	0.24571	0.502826	0.541909	0.982358	NLGN3	protein_coding	54413	neuroligin 3
ENSG00000164258.11	546.708	-0.0550888	0.109583	-0.50271	0.542002	0.982358	NDUFS4	protein_coding	4724	NADH:ubiquinone oxidoreductase subunit S4
ENSG00000096092.5	405.985	0.0629482	0.125268	0.502509	0.542163	0.982358	TMEM14A	protein_coding	28978	transmembrane protein 14A
ENSG00000225361.3	99.9235	0.0927934	0.184675	0.502469	0.542196	0.982358	PPP1R26-AS1	antisense	100506599	PPP1R26 antisense RNA 1
ENSG00000115170.13	651.911	0.0527179	0.104958	0.502275	0.542352	0.982358	ACVR1	protein_coding	90	activin A receptor type 1
ENSG00000145476.15	920.168	-0.0654853	0.130408	-0.502157	0.542447	0.982358	CYP4V2	protein_coding	285440	cytochrome P450 family 4 subfamily V member 2
ENSG00000160932.10	1589.55	-0.0605857	0.120652	-0.502151	0.542451	0.982358	LY6E	protein_coding	4061	lymphocyte antigen 6 family member E
ENSG00000255277.3	68.0442	-0.11704	0.233129	-0.50204	0.54254	0.982358	ABCC6P2	transcribed_unprocessed_pseudogene	730013	ATP binding cassette subfamily C member 6 pseudogene 2
ENSG00000129514.5	1052.63	-0.0459021	0.0914518	-0.501926	0.542632	0.982358	FOXA1	protein_coding	3169	forkhead box A1
ENSG00000215041.9	671.77	0.0530799	0.105786	0.501767	0.542761	0.982358	NEURL4	protein_coding	84461	neuralized E3 ubiquitin protein ligase 4
ENSG00000117899.10	1034.08	-0.0427521	0.085246	-0.501515	0.542963	0.982358	MESD	protein_coding	23184	mesoderm development LRP chaperone
ENSG00000105671.11	485.042	0.0547865	0.109255	0.501456	0.543011	0.982358	DDX49	protein_coding	54555	DEAD-box helicase 49
ENSG00000170298.15	143.64	-0.0892311	0.177984	-0.501343	0.543102	0.982358	LGALS9B	protein_coding	284194	galectin 9B
ENSG00000188917.14	595.147	0.048023	0.0957922	0.501325	0.543116	0.982358	TRMT2B	protein_coding	79979	tRNA methyltransferase 2 homolog B
ENSG00000197536.11	605.038	0.0675819	0.13481	0.501313	0.543125	0.982358	C5orf56	processed_transcript	NA
ENSG00000067992.13	1232.75	0.0550152	0.109788	0.501105	0.543293	0.982358	PDK3	protein_coding	5165	pyruvate dehydrogenase kinase 3
ENSG00000182272.11	259.42	-0.115027	0.229591	-0.501007	0.543372	0.982358	B4GALNT4	protein_coding	338707	beta-1,4-N-acetyl-galactosaminyltransferase 4
ENSG00000214595.11	207.014	-0.0818442	0.163404	-0.500871	0.543481	0.982358	EML6	protein_coding	400954	EMAP like 6
ENSG00000272645.3	292.723	0.063348	0.126482	0.500847	0.543501	0.982358	GTF2IP20	transcribed_unprocessed_pseudogene	NA
ENSG00000173193.14	3837.47	0.0558444	0.111502	0.500837	0.543508	0.982358	PARP14	protein_coding	54625	poly(ADP-ribose) polymerase family member 14
ENSG00000081913.13	1090.94	0.0455951	0.0910601	0.500714	0.543607	0.982358	PHLPP1	protein_coding	23239	PH domain and leucine rich repeat protein phosphatase 1
ENSG00000143554.13	178.37	0.0890552	0.177891	0.500617	0.543685	0.982358	SLC27A3	protein_coding	11000	solute carrier family 27 member 3
ENSG00000085224.22	3725.35	-0.0399219	0.0797602	-0.500525	0.54376	0.982358	ATRX	protein_coding	546	ATRX chromatin remodeler
ENSG00000156110.13	352.006	-0.0624007	0.124671	-0.500524	0.54376	0.982358	ADK	protein_coding	132	adenosine kinase
ENSG00000163590.13	911.634	0.0618544	0.123588	0.500487	0.54379	0.982358	PPM1L	protein_coding	151742	protein phosphatase, Mg2+/Mn2+ dependent 1L
ENSG00000129667.12	991.101	0.0825664	0.164986	0.500445	0.543824	0.982358	RHBDF2	protein_coding	79651	rhomboid 5 homolog 2
ENSG00000135069.13	865.074	0.0556524	0.111212	0.500417	0.543846	0.982358	PSAT1	protein_coding	29968	phosphoserine aminotransferase 1
ENSG00000125449.6	522.647	0.0507804	0.101479	0.500402	0.543858	0.982358	ARMC7	protein_coding	79637	armadillo repeat containing 7
ENSG00000142082.14	400.93	-0.0550004	0.109919	-0.500374	0.543881	0.982358	SIRT3	protein_coding	23410	sirtuin 3
ENSG00000100916.13	85.6699	-0.100597	0.201102	-0.500229	0.543998	0.982358	BRMS1L	protein_coding	84312	BRMS1 like transcriptional repressor
ENSG00000115446.11	670.709	-0.0554855	0.110971	-0.499999	0.544183	0.982358	UNC50	protein_coding	25972	unc-50 inner nuclear membrane RNA binding protein
ENSG00000147124.12	279.065	0.0638977	0.1278	0.499983	0.544196	0.982358	ZNF41	protein_coding	7592	zinc finger protein 41
ENSG00000185164.14	964.867	0.0497951	0.0995986	0.499957	0.544216	0.982358	NOMO2	protein_coding	283820	NODAL modulator 2
ENSG00000196323.13	1727.67	0.0488317	0.0976796	0.499917	0.544249	0.982358	ZBTB44	protein_coding	29068	zinc finger and BTB domain containing 44
ENSG00000127540.11	267.146	-0.0618179	0.123664	-0.499885	0.544274	0.982358	UQCR11	protein_coding	10975	ubiquinol-cytochrome c reductase, complex III subunit XI
ENSG00000127418.14	881.143	-0.0658427	0.13174	-0.499794	0.544348	0.982358	FGFRL1	protein_coding	53834	fibroblast growth factor receptor like 1
ENSG00000176624.10	1362.5	0.0422588	0.0845539	0.499785	0.544356	0.982358	MEX3C	protein_coding	51320	mex-3 RNA binding family member C
ENSG00000185252.18	215.816	-0.0804226	0.160959	-0.499646	0.544467	0.982358	ZNF74	protein_coding	7625	zinc finger protein 74
ENSG00000135525.18	2062.62	0.0435436	0.087173	0.499508	0.544579	0.982358	MAP7	protein_coding	9053	microtubule associated protein 7
ENSG00000228113.7	67.166	0.197864	0.396215	0.499385	0.544678	0.982358	AC003991.1	antisense	NA
ENSG00000144848.10	670.82	-0.0515863	0.103306	-0.499355	0.544702	0.982358	ATG3	protein_coding	64422	autophagy related 3
ENSG00000275066.4	2324.35	0.0482263	0.0965819	0.499331	0.544721	0.982358	SYNRG	protein_coding	11276	synergin gamma
ENSG00000121486.11	894.076	-0.0483002	0.0967561	-0.499196	0.54483	0.982358	TRMT1L	protein_coding	81627	tRNA methyltransferase 1 like
ENSG00000145723.16	119.539	-0.104192	0.20872	-0.499195	0.544831	0.982358	GIN1	protein_coding	54826	gypsy retrotransposon integrase 1
ENSG00000119778.14	1165.21	-0.0534131	0.107016	-0.499112	0.544897	0.982358	ATAD2B	protein_coding	54454	ATPase family AAA domain containing 2B
ENSG00000164687.10	74.4293	0.11893	0.238363	0.498944	0.545033	0.982358	FABP5	protein_coding	2171	fatty acid binding protein 5
ENSG00000167566.16	458.195	0.0903803	0.181147	0.498932	0.545043	0.982358	NCKAP5L	protein_coding	57701	NCK associated protein 5 like
ENSG00000166816.14	173.235	-0.0935094	0.18743	-0.498904	0.545065	0.982358	LDHD	protein_coding	197257	lactate dehydrogenase D
ENSG00000186283.13	513.715	-0.0578412	0.11596	-0.498803	0.545147	0.982358	TOR3A	protein_coding	64222	torsin family 3 member A
ENSG00000176903.4	1646.93	0.0745043	0.14938	0.498758	0.545183	0.982358	PNMA1	protein_coding	9240	PNMA family member 1
ENSG00000276855.1	91.2441	0.101575	0.203658	0.498754	0.545186	0.982358	AC015922.3	lincRNA	NA
ENSG00000109083.13	340.471	-0.0608937	0.122157	-0.498487	0.545401	0.982358	IFT20	protein_coding	90410	intraflagellar transport 20
ENSG00000060749.15	1539.72	-0.0511159	0.102555	-0.498426	0.54545	0.982358	QSER1	protein_coding	79832	glutamine and serine rich 1
ENSG00000090581.9	1459.58	-0.0574816	0.115342	-0.498359	0.545504	0.982358	GNPTG	protein_coding	84572	N-acetylglucosamine-1-phosphate transferase subunit gamma
ENSG00000041357.15	1461.03	-0.0438185	0.0879279	-0.498346	0.545515	0.982358	PSMA4	protein_coding	5685	proteasome 20S subunit alpha 4
ENSG00000071189.21	2808.43	-0.0688331	0.138128	-0.498328	0.54553	0.982358	SNX13	protein_coding	23161	sorting nexin 13
ENSG00000119684.15	1076.58	-0.0489769	0.0982882	-0.498298	0.545553	0.982358	MLH3	protein_coding	27030	mutL homolog 3
ENSG00000122966.15	385.223	0.0938041	0.18827	0.498243	0.545598	0.982358	CIT	protein_coding	11113	citron rho-interacting serine/threonine kinase
ENSG00000183955.12	867.364	0.0463928	0.0931405	0.498095	0.545717	0.982358	KMT5A	protein_coding	387893	lysine methyltransferase 5A
ENSG00000067900.7	2852.91	0.0494838	0.0993949	0.497851	0.545914	0.982358	ROCK1	protein_coding	6093	Rho associated coiled-coil containing protein kinase 1
ENSG00000171735.18	539.572	-0.0511391	0.102751	-0.497701	0.546035	0.982358	CAMTA1	protein_coding	23261	calmodulin binding transcription activator 1
ENSG00000154640.14	538.912	-0.0539784	0.10846	-0.497678	0.546054	0.982358	BTG3	protein_coding	10950	BTG anti-proliferation factor 3
ENSG00000239305.6	1917.6	0.0563848	0.113309	0.49762	0.546101	0.982358	RNF103	protein_coding	7844	ring finger protein 103
ENSG00000273373.1	131.011	-0.103879	0.208786	-0.497535	0.546169	0.982358	AL355488.1	antisense	NA
ENSG00000125898.12	217.432	0.0697535	0.140201	0.497526	0.546176	0.982358	FAM110A	protein_coding	83541	family with sequence similarity 110 member A
ENSG00000224870.6	269.472	0.0739534	0.148674	0.497419	0.546262	0.982358	AL391244.1	processed_transcript	148413	MRPL20 antisense RNA 1
ENSG00000197273.3	5752.49	-0.261992	0.526833	-0.497297	0.546361	0.982358	GUCA2A	protein_coding	2980	guanylate cyclase activator 2A
ENSG00000099940.11	934.498	0.0546272	0.109856	0.497263	0.546389	0.982358	SNAP29	protein_coding	9342	synaptosome associated protein 29
ENSG00000165675.16	248.462	0.0684733	0.137706	0.497243	0.546404	0.982358	ENOX2	protein_coding	10495	ecto-NOX disulfide-thiol exchanger 2
ENSG00000159228.12	2828.2	-0.0506201	0.101815	-0.497179	0.546456	0.982358	CBR1	protein_coding	873	carbonyl reductase 1
ENSG00000142677.3	1454.84	0.0954807	0.192113	0.497003	0.546598	0.982358	IL22RA1	protein_coding	58985	interleukin 22 receptor subunit alpha 1
ENSG00000123892.11	167.01	0.0880676	0.177199	0.496998	0.546602	0.982358	RAB38	protein_coding	23682	RAB38, member RAS oncogene family
ENSG00000102078.15	112.647	-0.0880016	0.177075	-0.496973	0.546622	0.982358	SLC25A14	protein_coding	9016	solute carrier family 25 member 14
ENSG00000156735.10	945.565	-0.0463801	0.0933385	-0.496903	0.546679	0.982358	BAG4	protein_coding	9530	BAG cochaperone 4
ENSG00000172890.12	5349.42	0.0386515	0.077792	0.496857	0.546716	0.982358	NADSYN1	protein_coding	55191	NAD synthetase 1
ENSG00000138190.16	640.272	-0.0541095	0.108924	-0.496762	0.546792	0.982358	EXOC6	protein_coding	54536	exocyst complex component 6
ENSG00000058063.15	4641.05	0.056186	0.11312	0.496693	0.546848	0.982358	ATP11B	protein_coding	23200	ATPase phospholipid transporting 11B (putative)
ENSG00000164548.10	1378.31	-0.0426915	0.0859537	-0.496681	0.546858	0.982358	TRA2A	protein_coding	29896	transformer 2 alpha homolog
ENSG00000230896.1	50.7258	0.134973	0.271837	0.496522	0.546986	0.982358	AL604028.1	sense_intronic	NA
ENSG00000267430.1	69.1706	0.108969	0.219485	0.496476	0.547024	0.982358	AC036176.2	processed_pseudogene	NA
ENSG00000107959.15	2942.71	0.0396579	0.0798796	0.496471	0.547028	0.982358	PITRM1	protein_coding	10531	pitrilysin metallopeptidase 1
ENSG00000156795.7	174.607	-0.0954111	0.192219	-0.496367	0.547111	0.982358	WDYHV1	protein_coding	55093	N-terminal glutamine amidase 1
ENSG00000136381.12	2585.19	0.0475518	0.0958114	0.496307	0.54716	0.982358	IREB2	protein_coding	3658	iron responsive element binding protein 2
ENSG00000175711.8	106.153	0.106089	0.21377	0.496274	0.547187	0.982358	B3GNTL1	protein_coding	146712	UDP-GlcNAc:betaGal beta-1,3-N-acetylglucosaminyltransferase like 1
ENSG00000118263.14	1174.7	0.0538304	0.108519	0.496046	0.547371	0.982358	KLF7	protein_coding	8609	Kruppel like factor 7
ENSG00000100784.11	794.475	0.0689471	0.138995	0.49604	0.547375	0.982358	RPS6KA5	protein_coding	9252	ribosomal protein S6 kinase A5
ENSG00000106479.10	1093.55	0.0438953	0.0885451	0.49574	0.547618	0.982358	ZNF862	protein_coding	643641	zinc finger protein 862
ENSG00000078246.16	430.828	0.0713574	0.143941	0.495739	0.547619	0.982358	TULP3	protein_coding	7289	TUB like protein 3
ENSG00000092098.16	458.442	0.0520214	0.104955	0.495656	0.547685	0.982358	RNF31	protein_coding	55072	ring finger protein 31
ENSG00000030066.13	829.347	-0.0493901	0.0996501	-0.495635	0.547703	0.982358	NUP160	protein_coding	23279	nucleoporin 160
ENSG00000164953.15	208.22	-0.0888821	0.179412	-0.495409	0.547885	0.982358	TMEM67	protein_coding	91147	transmembrane protein 67
ENSG00000123689.5	460.721	-0.230259	0.464891	-0.495296	0.547976	0.982358	G0S2	protein_coding	50486	G0/G1 switch 2
ENSG00000181218.5	191.799	0.0820934	0.165766	0.495237	0.548025	0.982358	HIST3H2A	protein_coding	92815	H2A.W histone
ENSG00000163875.15	738.319	-0.0532919	0.107649	-0.495052	0.548174	0.982358	MEAF6	protein_coding	64769	MYST/Esa1 associated factor 6
ENSG00000162430.16	1726.04	0.052017	0.105126	0.494806	0.548373	0.982358	SELENON	protein_coding	57190	selenoprotein N
ENSG00000142892.14	417.766	-0.0701748	0.14184	-0.494746	0.548421	0.982358	PIGK	protein_coding	10026	phosphatidylinositol glycan anchor biosynthesis class K
ENSG00000159618.15	121.865	-0.105656	0.213565	-0.494725	0.548438	0.982358	ADGRG5	protein_coding	221188	adhesion G protein-coupled receptor G5
ENSG00000188690.13	726.239	-0.0507618	0.102607	-0.494721	0.548442	0.982358	UROS	protein_coding	7390	uroporphyrinogen III synthase
ENSG00000115966.16	873.52	0.0545657	0.11033	0.494567	0.548566	0.982358	ATF2	protein_coding	1386	activating transcription factor 2
ENSG00000165233.17	614.947	0.0523753	0.105919	0.494482	0.548635	0.982358	CARD19	protein_coding	84270	caspase recruitment domain family member 19
ENSG00000101040.19	5434.86	0.0389419	0.0787834	0.494291	0.548789	0.982358	ZMYND8	protein_coding	23613	zinc finger MYND-type containing 8
ENSG00000180385.8	85.3135	-0.107253	0.216996	-0.494264	0.548811	0.982358	EMC3-AS1	transcribed_unprocessed_pseudogene	NA
ENSG00000182173.12	538.432	0.0503622	0.10192	0.494136	0.548914	0.982358	TSEN54	protein_coding	283989	tRNA splicing endonuclease subunit 54
ENSG00000158301.18	104.692	-0.0886882	0.179517	-0.494039	0.548992	0.982358	GPRASP2	protein_coding	114928	G protein-coupled receptor associated sorting protein 2
ENSG00000051382.8	1944.19	0.0411242	0.0832508	0.49398	0.549041	0.982358	PIK3CB	protein_coding	5291	phosphatidylinositol-4,5-bisphosphate 3-kinase catalytic subunit beta
ENSG00000176834.13	3029.31	0.0608659	0.123248	0.493848	0.549147	0.982358	VSIG10	protein_coding	54621	V-set and immunoglobulin domain containing 10
ENSG00000159445.12	298.09	-0.0643968	0.13041	-0.493802	0.549185	0.982358	THEM4	protein_coding	117145	thioesterase superfamily member 4
ENSG00000155629.14	764.049	-0.0587022	0.118896	-0.493729	0.549244	0.982358	PIK3AP1	protein_coding	118788	phosphoinositide-3-kinase adaptor protein 1
ENSG00000048342.15	249.21	0.0751349	0.152182	0.493717	0.549253	0.982358	CC2D2A	protein_coding	57545	coiled-coil and C2 domain containing 2A
ENSG00000135414.9	407.938	0.110847	0.224576	0.493586	0.549359	0.982358	GDF11	protein_coding	10220	growth differentiation factor 11
ENSG00000105552.14	193.913	0.108262	0.219342	0.493575	0.549368	0.982358	BCAT2	protein_coding	587	branched chain amino acid transaminase 2
ENSG00000111181.12	270.104	0.0896629	0.181676	0.493532	0.549403	0.982358	SLC6A12	protein_coding	6539	solute carrier family 6 member 12
ENSG00000138621.11	291.865	-0.0657811	0.133291	-0.493514	0.549418	0.982358	PPCDC	protein_coding	60490	phosphopantothenoylcysteine decarboxylase
ENSG00000108298.11	9776.62	-0.0524186	0.106238	-0.493405	0.549505	0.982358	RPL19	protein_coding	6143	ribosomal protein L19
ENSG00000157741.14	2007.01	-0.0413433	0.0837957	-0.493382	0.549524	0.982358	UBN2	protein_coding	254048	ubinuclein 2
ENSG00000154269.14	1363.48	-0.0914696	0.185409	-0.493339	0.549559	0.982358	ENPP3	protein_coding	5169	ectonucleotide pyrophosphatase/phosphodiesterase 3
ENSG00000085999.11	113.73	0.103826	0.210499	0.49324	0.549639	0.982358	RAD54L	protein_coding	8438	RAD54 like
ENSG00000175470.19	1348.48	0.0554961	0.112545	0.493101	0.549752	0.982358	PPP2R2D	protein_coding	55844	protein phosphatase 2 regulatory subunit Bdelta
ENSG00000104142.10	1217.17	0.0448574	0.0909819	0.493036	0.549804	0.982358	VPS18	protein_coding	57617	VPS18 core subunit of CORVET and HOPS complexes
ENSG00000100316.15	16822.4	-0.0606617	0.123044	-0.493008	0.549827	0.982358	RPL3	protein_coding	6122	ribosomal protein L3
ENSG00000104756.15	1029.28	0.0573234	0.116286	0.492952	0.549872	0.982358	KCTD9	protein_coding	54793	potassium channel tetramerization domain containing 9
ENSG00000105298.13	563.149	0.0530588	0.107638	0.492938	0.549884	0.982358	CACTIN	protein_coding	58509	cactin, spliceosome C complex subunit
ENSG00000101333.16	1030.78	0.0602845	0.122297	0.492936	0.549885	0.982358	PLCB4	protein_coding	5332	phospholipase C beta 4
ENSG00000123143.12	987.645	0.0605345	0.122805	0.492933	0.549888	0.982358	PKN1	protein_coding	5585	protein kinase N1
ENSG00000189079.15	2046.83	0.0423673	0.0859657	0.49284	0.549963	0.982358	ARID2	protein_coding	196528	AT-rich interaction domain 2
ENSG00000163376.11	56.651	-0.14896	0.302424	-0.492554	0.550194	0.982358	KBTBD8	protein_coding	84541	kelch repeat and BTB domain containing 8
ENSG00000112685.13	1013.52	0.0491227	0.0997392	0.492512	0.550228	0.982358	EXOC2	protein_coding	55770	exocyst complex component 2
ENSG00000135930.13	1850.43	0.0422637	0.0858326	0.492396	0.550322	0.982358	EIF4E2	protein_coding	9470	eukaryotic translation initiation factor 4E family member 2
ENSG00000119138.4	663.894	0.0611322	0.124164	0.49235	0.550359	0.982358	KLF9	protein_coding	687	Kruppel like factor 9
ENSG00000158747.14	4973.2	0.0555319	0.112841	0.492127	0.55054	0.982358	NBL1	protein_coding	4681	NBL1, DAN family BMP antagonist
ENSG00000206053.12	1767.02	0.039857	0.0809945	0.492094	0.550567	0.982358	JPT2	protein_coding	90861	Jupiter microtubule associated homolog 2
ENSG00000197037.10	636.12	-0.050569	0.102764	-0.49209	0.55057	0.982358	ZSCAN25	protein_coding	221785	zinc finger and SCAN domain containing 25
ENSG00000139163.15	4193.01	-0.0405665	0.0824787	-0.491843	0.55077	0.982358	ETNK1	protein_coding	55500	ethanolamine kinase 1
ENSG00000228526.7	1075.41	0.0541465	0.110107	0.491762	0.550836	0.982358	MIR34AHG	lincRNA	106614088	MIR34A host gene
ENSG00000177337.7	256.834	0.0652735	0.132749	0.491706	0.550881	0.982358	DLGAP1-AS1	antisense	NA
ENSG00000255595.3	50.4691	-0.158836	0.323046	-0.49168	0.550902	0.982358	AC007368.1	processed_transcript	101927531	uncharacterized LOC101927531
ENSG00000145979.17	435.542	0.0513758	0.104504	0.491616	0.550954	0.982358	TBC1D7	protein_coding	51256	TBC1 domain family member 7
ENSG00000198074.9	1492.81	-0.0709814	0.144429	-0.491461	0.551079	0.982358	AKR1B10	protein_coding	57016	aldo-keto reductase family 1 member B10
ENSG00000138670.17	574.223	0.0638218	0.129941	0.49116	0.551324	0.982358	RASGEF1B	protein_coding	153020	RasGEF domain family member 1B
ENSG00000230409.3	50.1296	0.120005	0.24438	0.491057	0.551407	0.982358	TCEA1P2	processed_pseudogene	NA
ENSG00000122042.9	1633.16	0.0619288	0.126159	0.490881	0.55155	0.982358	UBL3	protein_coding	5412	ubiquitin like 3
ENSG00000125863.19	367.737	0.0590486	0.120307	0.490814	0.551604	0.982358	MKKS	protein_coding	8195	McKusick-Kaufman syndrome
ENSG00000175772.10	121.29	0.0831896	0.169517	0.490745	0.55166	0.982358	LINC01106	lincRNA	NA
ENSG00000198860.12	333.643	0.069785	0.142258	0.490551	0.551817	0.982358	TSEN15	protein_coding	116461	tRNA splicing endonuclease subunit 15
ENSG00000227372.12	470.868	0.0758642	0.154663	0.490512	0.551849	0.982358	TP73-AS1	transcribed_unitary_pseudogene	57212	TP73 antisense RNA 1
ENSG00000142207.6	1509.86	-0.0643371	0.131168	-0.490495	0.551863	0.982358	URB1	protein_coding	9875	URB1 ribosome biogenesis homolog
ENSG00000138449.10	28068.8	0.0925461	0.188703	0.490432	0.551914	0.982358	SLC40A1	protein_coding	30061	solute carrier family 40 member 1
ENSG00000229807.11	12933.8	-0.0990662	0.202034	-0.490344	0.551985	0.982358	XIST	lincRNA	7503	X inactive specific transcript
ENSG00000171928.13	934.4	0.0473603	0.0965992	0.490276	0.55204	0.982358	TVP23B	protein_coding	51030	trans-golgi network vesicle protein 23 homolog B
ENSG00000111602.11	375.839	-0.0651745	0.132937	-0.490267	0.552047	0.982358	TIMELESS	protein_coding	8914	timeless circadian regulator
ENSG00000105258.8	246.406	0.061981	0.126431	0.490236	0.552072	0.982358	POLR2I	protein_coding	5438	RNA polymerase II subunit I
ENSG00000283196.2	249.037	0.0776869	0.158488	0.490177	0.552121	0.982358	AC006453.2	transcribed_unprocessed_pseudogene	645166	LSP1 pseudogene 5
ENSG00000133247.13	757.387	0.0545778	0.111365	0.490079	0.5522	0.982358	KMT5C	protein_coding	84787	lysine methyltransferase 5C
ENSG00000188766.12	89.0616	0.103314	0.210811	0.490078	0.552201	0.982358	SPRED3	protein_coding	399473	sprouty related EVH1 domain containing 3
ENSG00000238259.1	71.7209	-0.107444	0.21925	-0.490052	0.552222	0.982358	AC067940.1	processed_pseudogene	NA
ENSG00000169087.10	125.844	-0.0861186	0.175799	-0.489869	0.55237	0.982358	HSPBAP1	protein_coding	79663	HSPB1 associated protein 1
ENSG00000099203.6	329.646	-0.067517	0.137882	-0.489674	0.552529	0.982358	TMED1	protein_coding	11018	transmembrane p24 trafficking protein 1
ENSG00000173320.11	449.878	0.0804526	0.164323	0.489601	0.552588	0.982358	STOX2	protein_coding	56977	storkhead box 2
ENSG00000136052.9	1566.04	0.07969	0.162807	0.489474	0.552691	0.982358	SLC41A2	protein_coding	84102	solute carrier family 41 member 2
ENSG00000182472.8	473.491	-0.117167	0.23939	-0.489441	0.552717	0.982358	CAPN12	protein_coding	147968	calpain 12
ENSG00000084693.15	449.773	0.051292	0.104816	0.489353	0.552789	0.982358	AGBL5	protein_coding	60509	ATP/GTP binding protein like 5
ENSG00000100823.11	1392.01	-0.0609737	0.124603	-0.489342	0.552798	0.982358	APEX1	protein_coding	328	apurinic/apyrimidinic endodeoxyribonuclease 1
ENSG00000188643.10	4409.47	0.0419648	0.0857809	0.489209	0.552905	0.982358	S100A16	protein_coding	140576	S100 calcium binding protein A16
ENSG00000181222.15	9849	0.0350035	0.0715578	0.489163	0.552943	0.982358	POLR2A	protein_coding	5430	RNA polymerase II subunit A
ENSG00000147457.13	1282.48	0.042665	0.0872296	0.489111	0.552985	0.982358	CHMP7	protein_coding	91782	charged multivesicular body protein 7
ENSG00000196152.10	231.367	0.0629171	0.128651	0.489052	0.553033	0.982358	ZNF79	protein_coding	7633	zinc finger protein 79
ENSG00000111726.12	2976.37	0.059243	0.121197	0.488816	0.553225	0.982358	CMAS	protein_coding	55907	cytidine monophosphate N-acetylneuraminic acid synthetase
ENSG00000138036.18	498.495	-0.0707891	0.144819	-0.488812	0.553228	0.982358	DYNC2LI1	protein_coding	51626	dynein cytoplasmic 2 light intermediate chain 1
ENSG00000160293.16	2930.53	0.0524312	0.107263	0.488809	0.55323	0.982358	VAV2	protein_coding	7410	vav guanine nucleotide exchange factor 2
ENSG00000133805.15	661.109	0.0839163	0.171704	0.488727	0.553297	0.982358	AMPD3	protein_coding	272	adenosine monophosphate deaminase 3
ENSG00000149262.16	506.713	-0.0546447	0.111811	-0.488724	0.5533	0.982358	INTS4	protein_coding	92105	integrator complex subunit 4
ENSG00000120662.15	272.546	-0.073479	0.15042	-0.488492	0.553488	0.982358	MTRF1	protein_coding	9617	mitochondrial translation release factor 1
ENSG00000187624.8	121.785	-0.0991954	0.203116	-0.488368	0.553588	0.982358	C17orf97	protein_coding	400566	chromosome 17 open reading frame 97
ENSG00000147604.13	7739.37	-0.0552137	0.11306	-0.488357	0.553597	0.982358	RPL7	protein_coding	6129	ribosomal protein L7
ENSG00000135702.14	164.737	-0.113325	0.232118	-0.488222	0.553707	0.982358	CHST5	protein_coding	23563	carbohydrate sulfotransferase 5
ENSG00000115761.15	576.32	-0.0569488	0.116661	-0.488157	0.55376	0.982358	NOL10	protein_coding	79954	nucleolar protein 10
ENSG00000279549.1	64.8945	-0.123189	0.252414	-0.488044	0.553851	0.982358	AP000437.1	TEC	NA
ENSG00000153902.13	52.7465	-0.164295	0.336686	-0.487978	0.553905	0.982358	LGI4	protein_coding	163175	leucine rich repeat LGI family member 4
ENSG00000158486.13	183.82	0.0743981	0.152509	0.487826	0.554028	0.982358	DNAH3	protein_coding	55567	dynein axonemal heavy chain 3
ENSG00000250764.1	52.3645	-0.13646	0.279811	-0.487686	0.554143	0.982358	AC025178.1	antisense	NA
ENSG00000136932.13	244.933	0.0740448	0.151834	0.48767	0.554155	0.982358	TRMO	protein_coding	51531	tRNA methyltransferase O
ENSG00000006695.10	443.468	-0.0567229	0.116322	-0.487637	0.554182	0.982358	COX10	protein_coding	1352	cytochrome c oxidase assembly factor heme A:farnesyltransferase COX10
ENSG00000174839.12	882.373	-0.0460761	0.0944888	-0.487636	0.554183	0.982358	DENND6A	protein_coding	201627	DENN domain containing 6A
ENSG00000093144.18	942.48	0.0471168	0.0966642	0.487427	0.554353	0.982358	ECHDC1	protein_coding	55862	ethylmalonyl-CoA decarboxylase 1
ENSG00000101605.12	102.506	-0.096732	0.198523	-0.487258	0.55449	0.982358	MYOM1	protein_coding	8736	myomesin 1
ENSG00000129103.17	3197.62	-0.0381112	0.0782166	-0.487253	0.554495	0.982358	SUMF2	protein_coding	25870	sulfatase modifying factor 2
ENSG00000134186.11	1325.75	-0.0397455	0.0816048	-0.487048	0.554661	0.982358	PRPF38B	protein_coding	55119	pre-mRNA processing factor 38B
ENSG00000150760.12	3967.71	0.0535815	0.110018	0.487023	0.554681	0.982358	DOCK1	protein_coding	1793	dedicator of cytokinesis 1
ENSG00000171453.18	365.377	-0.0758064	0.155662	-0.486994	0.554705	0.982358	POLR1C	protein_coding	9533	RNA polymerase I and III subunit C
ENSG00000111321.10	1723.1	0.0409795	0.0841643	0.486899	0.554782	0.982358	LTBR	protein_coding	4055	lymphotoxin beta receptor
ENSG00000144306.14	427.156	-0.0619129	0.127159	-0.486894	0.554786	0.982358	SCRN3	protein_coding	79634	secernin 3
ENSG00000106771.12	3776.91	0.0451001	0.0926531	0.486763	0.554893	0.982358	TMEM245	protein_coding	23731	transmembrane protein 245
ENSG00000123836.14	3832.61	-0.036249	0.074486	-0.486655	0.554981	0.982358	PFKFB2	protein_coding	5208	6-phosphofructo-2-kinase/fructose-2,6-biphosphatase 2
ENSG00000146263.11	282.297	-0.0721483	0.148284	-0.486553	0.555063	0.982358	MMS22L	protein_coding	253714	MMS22 like, DNA repair protein
ENSG00000085185.15	886.313	0.0511196	0.105078	0.486492	0.555113	0.982358	BCORL1	protein_coding	63035	BCL6 corepressor like 1
ENSG00000240731.1	62.253	-0.113947	0.234224	-0.486485	0.555119	0.982358	AL139287.1	sense_intronic	NA
ENSG00000215012.8	1206.06	-0.0488338	0.100397	-0.486407	0.555182	0.982358	RTL10	protein_coding	79680	retrotransposon Gag like 10
ENSG00000013375.15	1513.28	0.044684	0.0919052	0.486197	0.555353	0.982358	PGM3	protein_coding	5238	phosphoglucomutase 3
ENSG00000143321.18	4337.39	0.0423524	0.0871425	0.486013	0.555503	0.982358	HDGF	protein_coding	3068	heparin binding growth factor
ENSG00000089723.9	597.182	0.0481448	0.099158	0.485536	0.555891	0.982358	OTUB2	protein_coding	78990	OTU deubiquitinase, ubiquitin aldehyde binding 2
ENSG00000047230.14	885.306	0.0434202	0.0894304	0.485519	0.555904	0.982358	CTPS2	protein_coding	56474	CTP synthase 2
ENSG00000197217.12	2770.73	0.0497231	0.102426	0.485455	0.555957	0.982358	ENTPD4	protein_coding	9583	ectonucleoside triphosphate diphosphohydrolase 4
ENSG00000186432.8	3419.14	0.0474262	0.0977243	0.485306	0.556078	0.982358	KPNA4	protein_coding	3840	karyopherin subunit alpha 4
ENSG00000080824.18	26829.3	0.0528066	0.108829	0.485228	0.556142	0.982358	HSP90AA1	protein_coding	3320	heat shock protein 90 alpha family class A member 1
ENSG00000119927.13	432.334	-0.0710028	0.146437	-0.48487	0.556433	0.982358	GPAM	protein_coding	57678	glycerol-3-phosphate acyltransferase, mitochondrial
ENSG00000162971.10	453.437	-0.0519966	0.107299	-0.484597	0.556655	0.982358	TYW5	protein_coding	129450	tRNA-yW synthesizing protein 5
ENSG00000119888.10	33160.9	-0.0591344	0.122043	-0.484537	0.556704	0.982358	EPCAM	protein_coding	4072	epithelial cell adhesion molecule
ENSG00000115616.2	1425.25	-0.0528381	0.109071	-0.484437	0.556785	0.982358	SLC9A2	protein_coding	6549	solute carrier family 9 member A2
ENSG00000166946.13	1221.36	0.0542379	0.112003	0.484253	0.556936	0.982358	CCNDBP1	protein_coding	23582	cyclin D1 binding protein 1
ENSG00000176896.8	87.9759	0.111051	0.229332	0.484235	0.55695	0.982358	TCEANC	protein_coding	170082	transcription elongation factor A N-terminal and central domain containing
ENSG00000273230.1	127.508	-0.0874529	0.180715	-0.483928	0.5572	0.982358	AC102953.2	lincRNA	NA
ENSG00000125611.15	202.918	-0.0738584	0.15269	-0.483714	0.557374	0.982358	CHCHD5	protein_coding	84269	coiled-coil-helix-coiled-coil-helix domain containing 5
ENSG00000112294.12	619.92	-0.0701183	0.144966	-0.483687	0.557396	0.982358	ALDH5A1	protein_coding	7915	aldehyde dehydrogenase 5 family member A1
ENSG00000100504.16	611.342	0.090459	0.187057	0.48359	0.557476	0.982358	PYGL	protein_coding	5836	glycogen phosphorylase L
ENSG00000277224.2	243.755	0.0746898	0.154462	0.483548	0.557509	0.982358	HIST1H2BF	protein_coding	8343	H2B clustered histone 7
ENSG00000084754.11	6196.87	0.040564	0.0838967	0.483499	0.557549	0.982358	HADHA	protein_coding	3030	hydroxyacyl-CoA dehydrogenase trifunctional multienzyme complex subunit alpha
ENSG00000127054.20	1488.16	0.0396381	0.0819872	0.483468	0.557575	0.982358	INTS11	protein_coding	54973	integrator complex subunit 11
ENSG00000094975.13	1447.16	-0.0484594	0.100255	-0.483363	0.55766	0.982358	SUCO	protein_coding	51430	SUN domain containing ossification factor
ENSG00000112818.9	11912.8	-0.176809	0.365806	-0.48334	0.557679	0.982358	MEP1A	protein_coding	4224	meprin A subunit alpha
ENSG00000165949.12	5830.79	0.0612843	0.126811	0.483272	0.557735	0.982358	IFI27	protein_coding	3429	interferon alpha inducible protein 27
ENSG00000184428.12	371.568	-0.0757957	0.15685	-0.483236	0.557764	0.982358	TOP1MT	protein_coding	116447	DNA topoisomerase I mitochondrial
ENSG00000275764.1	100.524	-0.101315	0.20968	-0.483187	0.557804	0.982358	AC092747.4	lincRNA	NA
ENSG00000113161.15	6474.82	-0.0412898	0.0854553	-0.483175	0.557814	0.982358	HMGCR	protein_coding	3156	3-hydroxy-3-methylglutaryl-CoA reductase
ENSG00000141127.14	541.923	0.0513905	0.10639	0.483038	0.557925	0.982358	PRPSAP2	protein_coding	5636	phosphoribosyl pyrophosphate synthetase associated protein 2
ENSG00000121022.13	840.986	-0.0463739	0.0960066	-0.483028	0.557933	0.982358	COPS5	protein_coding	10987	COP9 signalosome subunit 5
ENSG00000213347.10	199.717	0.0754623	0.156239	0.482992	0.557963	0.982358	MXD3	protein_coding	83463	MAX dimerization protein 3
ENSG00000179523.4	172.241	-0.0685562	0.141967	-0.482902	0.558036	0.982358	EIF3J-DT	lincRNA	645212	EIF3J divergent transcript
ENSG00000120798.16	588.827	0.051008	0.105665	0.482734	0.558173	0.982358	NR2C1	protein_coding	7181	nuclear receptor subfamily 2 group C member 1
ENSG00000187699.10	541.665	-0.196838	0.407757	-0.482733	0.558174	0.982358	C2orf88	protein_coding	84281	chromosome 2 open reading frame 88
ENSG00000173818.16	509.858	-0.0533629	0.110594	-0.482513	0.558353	0.982358	ENDOV	protein_coding	284131	endonuclease V
ENSG00000117335.19	11189.7	-0.0411477	0.0853343	-0.482194	0.558613	0.982358	CD46	protein_coding	4179	CD46 molecule
ENSG00000091640.7	737.24	-0.0571855	0.118604	-0.482155	0.558646	0.982358	SPAG7	protein_coding	9552	sperm associated antigen 7
ENSG00000131910.4	581.151	-0.114035	0.236515	-0.482147	0.558652	0.982358	NR0B2	protein_coding	8431	nuclear receptor subfamily 0 group B member 2
ENSG00000171798.17	80.3899	0.117481	0.24367	0.482131	0.558665	0.982358	KNDC1	protein_coding	85442	kinase non-catalytic C-lobe domain containing 1
ENSG00000171469.10	1152	0.0418056	0.0867579	0.481866	0.558881	0.982358	ZNF561	protein_coding	93134	zinc finger protein 561
ENSG00000187608.9	168.923	0.117437	0.243737	0.48182	0.558918	0.982358	ISG15	protein_coding	9636	ISG15 ubiquitin like modifier
ENSG00000134757.4	536.249	-0.0754546	0.156641	-0.481704	0.559013	0.982358	DSG3	protein_coding	1830	desmoglein 3
ENSG00000204272.12	418.633	0.0621682	0.129111	0.481509	0.559172	0.982358	NBDY	protein_coding	550643	negative regulator of P-body association
ENSG00000167526.13	10611.8	-0.0553662	0.115009	-0.481407	0.559255	0.982358	RPL13	protein_coding	6137	ribosomal protein L13
ENSG00000203668.2	590.676	-0.0805842	0.167406	-0.48137	0.559286	0.982358	CHML	protein_coding	1122	CHM like Rab escort protein
ENSG00000135828.11	783.289	0.0702665	0.145972	0.48137	0.559286	0.982358	RNASEL	protein_coding	6041	ribonuclease L
ENSG00000172819.16	769.208	0.0710077	0.147526	0.481323	0.559324	0.982358	RARG	protein_coding	5916	retinoic acid receptor gamma
ENSG00000138138.13	2053.9	-0.0405399	0.0842507	-0.481182	0.559439	0.982358	ATAD1	protein_coding	84896	ATPase family AAA domain containing 1
ENSG00000148672.8	2760.27	0.0423225	0.0880345	0.480749	0.559792	0.982358	GLUD1	protein_coding	2746	glutamate dehydrogenase 1
ENSG00000139263.11	658.936	-0.06307	0.13123	-0.480606	0.55991	0.982358	LRIG3	protein_coding	121227	leucine rich repeats and immunoglobulin like domains 3
ENSG00000182986.13	90.1593	-0.103086	0.214491	-0.480605	0.55991	0.982358	ZNF320	protein_coding	162967	zinc finger protein 320
ENSG00000132953.16	735.68	-0.0521505	0.108543	-0.480458	0.560031	0.982358	XPO4	protein_coding	64328	exportin 4
ENSG00000096093.15	572.341	0.0594936	0.12383	0.480445	0.560041	0.982358	EFHC1	protein_coding	114327	EF-hand domain containing 1
ENSG00000170430.9	474.682	-0.0544123	0.113258	-0.480426	0.560056	0.982358	MGMT	protein_coding	4255	O-6-methylguanine-DNA methyltransferase
ENSG00000130733.10	1171.83	-0.0498406	0.103759	-0.480349	0.56012	0.982358	YIPF2	protein_coding	78992	Yip1 domain family member 2
ENSG00000253552.7	62.0676	-0.114364	0.238087	-0.480346	0.560122	0.982358	HOXA-AS2	antisense	NA
ENSG00000224057.1	173.111	-0.12918	0.26901	-0.480207	0.560235	0.982358	EGFR-AS1	antisense	100507500	EGFR antisense RNA 1
ENSG00000282100.1	101.031	-0.0869216	0.181034	-0.480139	0.560291	0.982358	HSP90AB4P	processed_pseudogene	NA
ENSG00000117519.15	2848.98	0.0446672	0.0930566	0.48	0.560405	0.982358	CNN3	protein_coding	1266	calponin 3
ENSG00000005001.9	1311.11	0.0441405	0.0919869	0.479856	0.560522	0.982358	PRSS22	protein_coding	64063	serine protease 22
ENSG00000123505.15	3880.45	0.0555807	0.115836	0.479821	0.56055	0.982358	AMD1	protein_coding	262	adenosylmethionine decarboxylase 1
ENSG00000285410.1	242.765	-0.0752869	0.156936	-0.479731	0.560624	0.982358	GABPB1-IT1	sense_intronic	55056	GABPB1 intronic transcript
ENSG00000059691.11	335.08	-0.062915	0.131162	-0.479674	0.560671	0.982358	GATB	protein_coding	5188	glutamyl-tRNA amidotransferase subunit B
ENSG00000143595.12	382.559	0.116119	0.242137	0.479558	0.560766	0.982358	AQP10	protein_coding	89872	aquaporin 10
ENSG00000109390.11	385.015	-0.0555345	0.115829	-0.479454	0.560851	0.982358	NDUFC1	protein_coding	4717	NADH:ubiquinone oxidoreductase subunit C1
ENSG00000250318.1	85.8397	0.0953375	0.198908	0.479304	0.560973	0.982358	AC003072.1	unprocessed_pseudogene	NA
ENSG00000065621.14	579.82	-0.0738564	0.154109	-0.479248	0.561019	0.982358	GSTO2	protein_coding	119391	glutathione S-transferase omega 2
ENSG00000007520.3	355.597	0.054948	0.114658	0.479236	0.561029	0.982358	TSR3	protein_coding	115939	TSR3 ribosome maturation factor
ENSG00000161277.10	95.5591	0.0865414	0.180583	0.479233	0.561031	0.982358	THAP8	protein_coding	199745	THAP domain containing 8
ENSG00000158062.20	354.949	-0.0683895	0.14271	-0.47922	0.561042	0.982358	UBXN11	protein_coding	91544	UBX domain protein 11
ENSG00000260942.1	122.113	-0.0938174	0.195775	-0.47921	0.56105	0.982358	CAPN10-DT	antisense	NA
ENSG00000188185.11	157.48	-0.0783443	0.163524	-0.4791	0.56114	0.982358	LINC00265	lincRNA	NA
ENSG00000269951.1	265.155	0.0812008	0.16953	0.478976	0.561242	0.982358	AC090181.2	sense_intronic	NA
ENSG00000175938.6	282.509	0.0655835	0.136932	0.478951	0.561262	0.982358	ORAI3	protein_coding	93129	ORAI calcium release-activated calcium modulator 3
ENSG00000100201.20	19985	0.0351736	0.0734937	0.478593	0.561554	0.982358	DDX17	protein_coding	10521	DEAD-box helicase 17
ENSG00000166025.17	1481.71	-0.0561755	0.117404	-0.478482	0.561645	0.982358	AMOTL1	protein_coding	154810	angiomotin like 1
ENSG00000170779.10	145.195	0.0837359	0.175013	0.478454	0.561668	0.982358	CDCA4	protein_coding	55038	cell division cycle associated 4
ENSG00000197894.10	2595.38	-0.0393222	0.0822082	-0.478325	0.561774	0.982358	ADH5	protein_coding	128	alcohol dehydrogenase 5 (class III), chi polypeptide
ENSG00000108107.14	6751.48	-0.0493837	0.103249	-0.478299	0.561795	0.982358	RPL28	protein_coding	6158	ribosomal protein L28
ENSG00000175931.12	1456.16	0.0481985	0.100771	0.478295	0.561798	0.982358	UBE2O	protein_coding	63893	ubiquitin conjugating enzyme E2 O
ENSG00000156983.15	731.028	-0.0484296	0.10126	-0.478271	0.561818	0.982358	BRPF1	protein_coding	7862	bromodomain and PHD finger containing 1
ENSG00000112695.11	1883.47	-0.0429766	0.0898614	-0.478254	0.561831	0.982358	COX7A2	protein_coding	1347	cytochrome c oxidase subunit 7A2
ENSG00000143420.18	3586.96	0.0377795	0.0790023	0.478207	0.56187	0.982358	ENSA	protein_coding	2029	endosulfine alpha
ENSG00000215305.9	474.063	0.0587351	0.122881	0.477986	0.562051	0.982358	VPS16	protein_coding	64601	VPS16 core subunit of CORVET and HOPS complexes
ENSG00000164066.12	530.57	-0.0723044	0.151342	-0.477755	0.56224	0.982358	INTU	protein_coding	27152	inturned planar cell polarity protein
ENSG00000269837.1	123.054	0.0877677	0.183756	0.477632	0.56234	0.982358	IPO5P1	transcribed_processed_pseudogene	NA
ENSG00000174885.12	69.2528	-0.137229	0.287358	-0.477555	0.562404	0.982358	NLRP6	protein_coding	171389	NLR family pyrin domain containing 6
ENSG00000153774.8	914.039	0.060663	0.127031	0.477546	0.562411	0.982358	CFDP1	protein_coding	10428	craniofacial development protein 1
ENSG00000117036.11	2367.51	0.0589263	0.123415	0.477465	0.562477	0.982358	ETV3	protein_coding	2117	ETS variant transcription factor 3
ENSG00000122121.10	1061.59	-0.102433	0.214574	-0.477378	0.562548	0.982358	XPNPEP2	protein_coding	7512	X-prolyl aminopeptidase 2
ENSG00000127527.13	1346.39	0.0416208	0.0872032	0.477285	0.562625	0.982358	EPS15L1	protein_coding	58513	epidermal growth factor receptor pathway substrate 15 like 1
ENSG00000170881.4	471.544	-0.06158	0.129038	-0.477225	0.562674	0.982358	RNF139	protein_coding	11236	ring finger protein 139
ENSG00000182774.12	128.606	0.0874278	0.183309	0.476942	0.562905	0.982358	RPS17	protein_coding	6218	ribosomal protein S17
ENSG00000113387.11	1582.67	-0.0426752	0.0895145	-0.47674	0.563071	0.982358	SUB1	protein_coding	10923	SUB1 regulator of transcription
ENSG00000117877.10	155.619	0.108122	0.226821	0.476685	0.563115	0.982358	CD3EAP	protein_coding	10849	RNA polymerase I subunit G
ENSG00000116212.14	910.977	0.0454116	0.0952879	0.476572	0.563208	0.982358	LRRC42	protein_coding	115353	leucine rich repeat containing 42
ENSG00000110536.13	96.3134	-0.0974366	0.204601	-0.476228	0.56349	0.982358	PTPMT1	protein_coding	114971	protein tyrosine phosphatase mitochondrial 1
ENSG00000149930.17	3118.25	0.0342493	0.0719214	0.476204	0.563509	0.982358	TAOK2	protein_coding	9344	TAO kinase 2
ENSG00000013392.7	267.611	-0.0675646	0.141984	-0.475859	0.563792	0.982358	RWDD2A	protein_coding	112611	RWD domain containing 2A
ENSG00000136699.19	1153.33	-0.0431984	0.0907824	-0.475846	0.563803	0.982358	SMPD4	protein_coding	55627	sphingomyelin phosphodiesterase 4
ENSG00000136448.11	2757.84	0.0387622	0.0815036	0.475588	0.564014	0.982358	NMT1	protein_coding	4836	N-myristoyltransferase 1
ENSG00000280388.1	129.731	-0.0841064	0.176853	-0.475573	0.564026	0.982358	AC006330.1	TEC	NA
ENSG00000182359.14	126.34	0.0853277	0.179442	0.475518	0.564072	0.982358	KBTBD3	protein_coding	143879	kelch repeat and BTB domain containing 3
ENSG00000136940.13	459.528	0.0498292	0.104826	0.475353	0.564207	0.982358	PDCL	protein_coding	5082	phosducin like
ENSG00000274925.1	185.203	0.0734509	0.154539	0.47529	0.564259	0.982358	ZKSCAN2-DT	lincRNA	NA
ENSG00000276805.2	110.26	-0.0883923	0.185979	-0.475281	0.564266	0.982358	AL133216.2	transcribed_unprocessed_pseudogene	NA
ENSG00000087460.24	13943.2	0.0488017	0.102699	0.475192	0.564339	0.982358	GNAS	protein_coding	2778	GNAS complex locus
ENSG00000179532.12	973.234	0.0877295	0.184623	0.475181	0.564348	0.982358	DNHD1	protein_coding	144132	dynein heavy chain domain 1
ENSG00000055609.17	8863.55	0.0415562	0.0874665	0.47511	0.564406	0.982358	KMT2C	protein_coding	58508	lysine methyltransferase 2C
ENSG00000106615.9	1205.47	0.0426836	0.0898476	0.475067	0.564441	0.982358	RHEB	protein_coding	6009	Ras homolog, mTORC1 binding
ENSG00000158717.10	128.775	-0.0785368	0.165328	-0.475035	0.564467	0.982358	RNF166	protein_coding	115992	ring finger protein 166
ENSG00000130764.9	912.229	0.0427857	0.0900704	0.475025	0.564476	0.982358	LRRC47	protein_coding	57470	leucine rich repeat containing 47
ENSG00000084676.15	1863.69	0.0629316	0.132504	0.474942	0.564544	0.982358	NCOA1	protein_coding	8648	nuclear receptor coactivator 1
ENSG00000183735.9	778.101	-0.0486605	0.102467	-0.474889	0.564588	0.982358	TBK1	protein_coding	29110	TANK binding kinase 1
ENSG00000132109.9	626.774	0.050355	0.106098	0.474609	0.564817	0.982358	TRIM21	protein_coding	6737	tripartite motif containing 21
ENSG00000099812.8	15295.1	0.0594062	0.125193	0.474516	0.564893	0.982358	MISP	protein_coding	126353	mitotic spindle positioning
ENSG00000023608.4	100.403	-0.100474	0.211766	-0.474459	0.56494	0.982358	SNAPC1	protein_coding	6617	small nuclear RNA activating complex polypeptide 1
ENSG00000088448.14	2276.88	-0.0367352	0.0774351	-0.474401	0.564988	0.982358	ANKRD10	protein_coding	55608	ankyrin repeat domain 10
ENSG00000139438.5	191.669	0.0798084	0.168238	0.474377	0.565007	0.982358	FAM222A	protein_coding	84915	family with sequence similarity 222 member A
ENSG00000167378.8	1806.52	0.04036	0.0851469	0.474005	0.565312	0.982358	IRGQ	protein_coding	126298	immunity related GTPase Q
ENSG00000167363.13	330.582	-0.0770263	0.162519	-0.473954	0.565355	0.982358	FN3K	protein_coding	64122	fructosamine 3 kinase
ENSG00000110871.14	526.027	0.0531591	0.112162	0.473951	0.565357	0.982358	COQ5	protein_coding	84274	coenzyme Q5, methyltransferase
ENSG00000188026.12	119.007	0.0982407	0.207287	0.473936	0.565369	0.982358	RILPL1	protein_coding	353116	Rab interacting lysosomal protein like 1
ENSG00000144867.11	612.332	-0.0640654	0.135195	-0.473874	0.565419	0.982358	SRPRB	protein_coding	58477	SRP receptor subunit beta
ENSG00000165188.13	93.938	0.101726	0.214718	0.473768	0.565506	0.982358	RNF183	protein_coding	138065	ring finger protein 183
ENSG00000182670.13	7549.7	-0.0441449	0.0931851	-0.473733	0.565536	0.982358	TTC3	protein_coding	7267	tetratricopeptide repeat domain 3
ENSG00000100600.14	3142.76	-0.0600706	0.126887	-0.47342	0.565793	0.982358	LGMN	protein_coding	5641	legumain
ENSG00000119689.14	2783.68	0.0397308	0.0839242	0.473413	0.565798	0.982358	DLST	protein_coding	1743	dihydrolipoamide S-succinyltransferase
ENSG00000137338.5	64.2405	0.104031	0.219806	0.473284	0.565904	0.982358	PGBD1	protein_coding	84547	piggyBac transposable element derived 1
ENSG00000281501.1	86.2745	-0.108858	0.230009	-0.473279	0.565908	0.982358	SEPSECS-AS1	antisense	NA
ENSG00000010165.19	730.046	-0.0509578	0.107689	-0.473196	0.565976	0.982358	METTL13	protein_coding	51603	eEF1A lysine and N-terminal methyltransferase
ENSG00000150867.13	470.61	-0.058539	0.123823	-0.472761	0.566333	0.982358	PIP4K2A	protein_coding	5305	phosphatidylinositol-5-phosphate 4-kinase type 2 alpha
ENSG00000156650.13	1382.18	0.0402063	0.0850807	0.472567	0.566493	0.982358	KAT6B	protein_coding	23522	lysine acetyltransferase 6B
ENSG00000160218.12	1968.14	0.0522709	0.110644	0.472423	0.566611	0.982358	TRAPPC10	protein_coding	7109	trafficking protein particle complex 10
ENSG00000175467.14	969.923	0.0422194	0.0893974	0.472267	0.566739	0.982358	SART1	protein_coding	9092	spliceosome associated factor 1, recruiter of U4/U6.U5 tri-snRNP
ENSG00000196865.4	2003.99	-0.0413939	0.0876704	-0.472154	0.566832	0.982358	NHLRC2	protein_coding	374354	NHL repeat containing 2
ENSG00000221978.11	4766.61	-0.0393471	0.0833519	-0.47206	0.566909	0.982358	CCNL2	protein_coding	81669	cyclin L2
ENSG00000274828.1	77.22	-0.0984971	0.208717	-0.471917	0.567027	0.982358	AC068473.5	lincRNA	NA
ENSG00000225783.7	143.851	0.0732273	0.155172	0.471911	0.567032	0.982358	MIAT	lincRNA	440823	myocardial infarction associated transcript
ENSG00000151320.10	80.2049	0.125639	0.266253	0.471876	0.56706	0.982358	AKAP6	protein_coding	9472	A-kinase anchoring protein 6
ENSG00000151292.17	1499.05	0.0509619	0.10809	0.471476	0.567389	0.982358	CSNK1G3	protein_coding	1456	casein kinase 1 gamma 3
ENSG00000016602.9	10797.9	-0.227178	0.481966	-0.471357	0.567487	0.982358	CLCA4	protein_coding	22802	chloride channel accessory 4
ENSG00000172638.12	180.499	-0.10041	0.213042	-0.471317	0.56752	0.982358	EFEMP2	protein_coding	30008	EGF containing fibulin extracellular matrix protein 2
ENSG00000127870.16	1883.86	0.0554679	0.117701	0.471261	0.567566	0.982358	RNF6	protein_coding	6049	ring finger protein 6
ENSG00000104331.8	3262.38	-0.0479716	0.101795	-0.471256	0.56757	0.982358	IMPAD1	protein_coding	54928	3'(2'), 5'-bisphosphate nucleotidase 2
ENSG00000121743.3	52.2363	0.177032	0.375667	0.471247	0.567577	0.982358	GJA3	protein_coding	2700	gap junction protein alpha 3
ENSG00000121753.12	252.497	0.114966	0.244083	0.471014	0.567769	0.982358	ADGRB2	protein_coding	576	adhesion G protein-coupled receptor B2
ENSG00000261556.9	199.562	-0.0698216	0.148279	-0.47088	0.567879	0.982358	SMG1P7	transcribed_unprocessed_pseudogene	100506060	SMG1 pseudogene 7
ENSG00000267278.5	170.883	-0.0748767	0.159023	-0.470855	0.5679	0.982358	MAP3K14-AS1	antisense	NA
ENSG00000179344.16	1787.24	-0.0743272	0.157882	-0.470776	0.567964	0.982358	HLA-DQB1	protein_coding	3119	major histocompatibility complex, class II, DQ beta 1
ENSG00000054654.16	8276.97	-0.0468409	0.0995229	-0.470654	0.568065	0.982358	SYNE2	protein_coding	23224	spectrin repeat containing nuclear envelope protein 2
ENSG00000123297.17	178.164	-0.0798758	0.169737	-0.470587	0.56812	0.982358	TSFM	protein_coding	10102	Ts translation elongation factor, mitochondrial
ENSG00000144451.18	334.586	-0.0625587	0.132998	-0.470373	0.568295	0.982358	SPAG16	protein_coding	79582	sperm associated antigen 16
ENSG00000167130.17	599.307	-0.063361	0.134725	-0.470298	0.568358	0.982358	DOLPP1	protein_coding	57171	dolichyldiphosphatase 1
ENSG00000151500.14	461.349	-0.0603738	0.128385	-0.470256	0.568392	0.982358	THYN1	protein_coding	29087	thymocyte nuclear protein 1
ENSG00000131148.8	534.024	-0.0509688	0.108414	-0.470131	0.568495	0.982358	EMC8	protein_coding	10328	ER membrane protein complex subunit 8
ENSG00000137269.14	5071.35	0.0736701	0.156707	0.470113	0.568509	0.982358	LRRC1	protein_coding	55227	leucine rich repeat containing 1
ENSG00000139637.13	380.916	-0.0749678	0.159492	-0.470043	0.568567	0.982358	C12orf10	protein_coding	60314	MYG1 exonuclease
ENSG00000175224.16	1802.4	0.0448321	0.09538	0.470037	0.568572	0.982358	ATG13	protein_coding	9776	autophagy related 13
ENSG00000029993.14	448.963	-0.0708357	0.150716	-0.469994	0.568608	0.982358	HMGB3	protein_coding	3149	high mobility group box 3
ENSG00000169756.16	717.32	0.0481839	0.102541	0.469897	0.568687	0.982358	LIMS1	protein_coding	3987	LIM zinc finger domain containing 1
ENSG00000108960.8	275.017	0.0615769	0.131054	0.469858	0.568719	0.982358	MMD	protein_coding	23531	monocyte to macrophage differentiation associated
ENSG00000196605.7	292.3	0.0610954	0.130046	0.469799	0.568768	0.982358	ZNF846	protein_coding	162993	zinc finger protein 846
ENSG00000173258.12	146.581	-0.0796065	0.16946	-0.469765	0.568796	0.982358	ZNF483	protein_coding	158399	zinc finger protein 483
ENSG00000177868.11	121.956	-0.0898009	0.19127	-0.469498	0.569016	0.982358	SVBP	protein_coding	374969	small vasohibin binding protein
ENSG00000069345.11	2326.72	-0.0403507	0.0859558	-0.469435	0.569067	0.982358	DNAJA2	protein_coding	10294	DnaJ heat shock protein family (Hsp40) member A2
ENSG00000183010.16	467.564	-0.0731027	0.155746	-0.46937	0.569121	0.982358	PYCR1	protein_coding	5831	pyrroline-5-carboxylate reductase 1
ENSG00000165271.16	920.099	-0.0606383	0.129211	-0.469295	0.569183	0.982358	NOL6	protein_coding	65083	nucleolar protein 6
ENSG00000092470.11	72.6294	0.145608	0.310276	0.469285	0.569191	0.982358	WDR76	protein_coding	79968	WD repeat domain 76
ENSG00000106785.14	2015.74	0.0600514	0.127967	0.469274	0.5692	0.982358	TRIM14	protein_coding	9830	tripartite motif containing 14
ENSG00000225880.5	64.364	-0.123018	0.26215	-0.469265	0.569207	0.982358	LINC00115	lincRNA	79854	long intergenic non-protein coding RNA 115
ENSG00000134882.15	1962.25	0.0356165	0.0759129	0.469176	0.569281	0.982358	UBAC2	protein_coding	337867	UBA domain containing 2
ENSG00000273149.1	117.713	0.100328	0.213936	0.468961	0.569458	0.982358	AL138963.3	antisense	NA
ENSG00000182831.11	2520.08	0.0399339	0.0851671	0.468889	0.569517	0.982358	C16orf72	protein_coding	29035	chromosome 16 open reading frame 72
ENSG00000143811.18	360.354	0.060521	0.129112	0.468747	0.569634	0.982358	PYCR2	protein_coding	29920	pyrroline-5-carboxylate reductase 2
ENSG00000162882.14	172.863	-0.0843799	0.180014	-0.468742	0.569638	0.982358	HAAO	protein_coding	23498	3-hydroxyanthranilate 3,4-dioxygenase
ENSG00000213551.4	524.965	-0.0580606	0.123899	-0.468612	0.569745	0.982358	DNAJC9	protein_coding	23234	DnaJ heat shock protein family (Hsp40) member C9
ENSG00000241343.9	84.473	0.111227	0.237363	0.468595	0.569759	0.982358	RPL36A	protein_coding	6173	ribosomal protein L36a
ENSG00000211450.9	355.189	0.0643871	0.137407	0.468587	0.569765	0.982358	SELENOH	protein_coding	280636	selenoprotein H
ENSG00000117480.15	792.084	0.0451123	0.0962865	0.468522	0.569819	0.982358	FAAH	protein_coding	2166	fatty acid amide hydrolase
ENSG00000120451.10	3762.99	0.0405742	0.0866058	0.468493	0.569843	0.982358	SNX19	protein_coding	399979	sorting nexin 19
ENSG00000112208.11	54.7219	0.12084	0.258004	0.468364	0.569949	0.982358	BAG2	protein_coding	9532	BAG cochaperone 2
ENSG00000263934.4	48748.2	0.069619	0.148647	0.468352	0.569959	0.982358	SNORD3A	snoRNA	NA
ENSG00000111254.7	87.5232	-0.121752	0.260081	-0.468131	0.570141	0.982358	AKAP3	protein_coding	10566	A-kinase anchoring protein 3
ENSG00000130822.15	1173.1	0.0709206	0.151533	0.46802	0.570232	0.982358	PNCK	protein_coding	139728	pregnancy up-regulated nonubiquitous CaM kinase
ENSG00000160072.19	797.253	-0.0512918	0.109603	-0.467979	0.570266	0.982358	ATAD3B	protein_coding	83858	ATPase family AAA domain containing 3B
ENSG00000178226.10	85.4001	-0.101333	0.216539	-0.467967	0.570276	0.982358	PRSS36	protein_coding	146547	serine protease 36
ENSG00000171428.13	381.607	0.0863214	0.18451	0.467842	0.570379	0.982358	NAT1	protein_coding	9	N-acetyltransferase 1
ENSG00000113716.12	1613.01	0.0446518	0.0954779	0.467666	0.570524	0.982358	HMGXB3	protein_coding	22993	HMG-box containing 3
ENSG00000198589.11	9002.66	0.038154	0.081603	0.467556	0.570615	0.982358	LRBA	protein_coding	987	LPS responsive beige-like anchor protein
ENSG00000171132.13	540.893	0.0606404	0.129711	0.467505	0.570657	0.982358	PRKCE	protein_coding	5581	protein kinase C epsilon
ENSG00000124875.9	135.593	0.0921805	0.197219	0.467401	0.570742	0.982358	CXCL6	protein_coding	6372	C-X-C motif chemokine ligand 6
ENSG00000157693.14	129.38	-0.0778142	0.166532	-0.467262	0.570857	0.982358	TMEM268	protein_coding	203197	transmembrane protein 268
ENSG00000100726.14	447.191	-0.0601228	0.128674	-0.467249	0.570867	0.982358	TELO2	protein_coding	9894	telomere maintenance 2
ENSG00000179091.4	1167.78	0.0417273	0.0893141	0.467197	0.57091	0.982358	CYC1	protein_coding	1537	cytochrome c1
ENSG00000047249.17	1126.97	0.0400957	0.0858233	0.467189	0.570917	0.982358	ATP6V1H	protein_coding	51606	ATPase H+ transporting V1 subunit H
ENSG00000220323.4	186.427	-0.068702	0.147099	-0.467047	0.571035	0.982358	HIST2H2BD	transcribed_unprocessed_pseudogene	NA
ENSG00000089248.6	2675.9	0.0402043	0.0860823	0.467045	0.571036	0.982358	ERP29	protein_coding	10961	endoplasmic reticulum protein 29
ENSG00000149187.18	3735.74	-0.035905	0.0768773	-0.467043	0.571037	0.982358	CELF1	protein_coding	10658	CUGBP Elav-like family member 1
ENSG00000166341.7	62.9584	0.144359	0.309157	0.466943	0.57112	0.982358	DCHS1	protein_coding	8642	dachsous cadherin-related 1
ENSG00000229005.2	97.3488	0.133945	0.286888	0.46689	0.571164	0.982358	HNF4A-AS1	antisense	101927219	HNF4A antisense RNA 1
ENSG00000158006.13	1728.76	0.0527085	0.112903	0.466845	0.571201	0.982358	PAFAH2	protein_coding	5051	platelet activating factor acetylhydrolase 2
ENSG00000148399.12	545.077	-0.0621482	0.133192	-0.466608	0.571396	0.982358	DPH7	protein_coding	92715	diphthamide biosynthesis 7
ENSG00000271361.1	69.5868	-0.116928	0.250655	-0.46649	0.571493	0.982358	HTATSF1P2	processed_pseudogene	NA
ENSG00000206159.10	121.334	-0.120118	0.257535	-0.466414	0.571556	0.982358	GYG2P1	transcribed_unprocessed_pseudogene	NA
ENSG00000125821.12	143.045	0.0820841	0.176002	0.466381	0.571583	0.982358	DTD1	protein_coding	92675	D-aminoacyl-tRNA deacylase 1
ENSG00000267270.5	134.634	-0.0980709	0.21032	-0.466294	0.571656	0.982358	PARD6G-AS1	antisense	100130522	PARD6G antisense RNA 1
ENSG00000125454.11	119.242	0.0884328	0.189655	0.466282	0.571665	0.982358	SLC25A19	protein_coding	60386	solute carrier family 25 member 19
ENSG00000119979.17	731.212	0.0571697	0.122621	0.466229	0.571709	0.982358	FAM45A	protein_coding	404636	DENN domain containing 10
ENSG00000157823.16	930.933	-0.0491997	0.105558	-0.466094	0.57182	0.982358	AP3S2	protein_coding	10239	adaptor related protein complex 3 subunit sigma 2
ENSG00000116199.11	1493.99	-0.0432534	0.0928012	-0.466087	0.571826	0.982358	FAM20B	protein_coding	9917	FAM20B glycosaminoglycan xylosylkinase
ENSG00000155903.11	849.48	0.0440566	0.0945282	0.466069	0.571841	0.982358	RASA2	protein_coding	5922	RAS p21 protein activator 2
ENSG00000122952.16	195.046	-0.0810141	0.173875	-0.465932	0.571954	0.982358	ZWINT	protein_coding	11130	ZW10 interacting kinetochore protein
ENSG00000144747.16	3476.01	-0.0422841	0.090756	-0.46591	0.571972	0.982358	TMF1	protein_coding	7110	TATA element modulatory factor 1
ENSG00000002919.14	516.067	0.0492088	0.105631	0.465854	0.572018	0.982358	SNX11	protein_coding	29916	sorting nexin 11
ENSG00000279207.1	304.397	0.0718663	0.154279	0.465821	0.572046	0.982358	AC015813.6	TEC	NA
ENSG00000149292.16	678.06	-0.0573667	0.123155	-0.46581	0.572055	0.982358	TTC12	protein_coding	54970	tetratricopeptide repeat domain 12
ENSG00000135164.18	1581.58	-0.0453599	0.0973893	-0.465758	0.572097	0.982358	DMTF1	protein_coding	9988	cyclin D binding myb like transcription factor 1
ENSG00000109911.18	342.702	-0.0565974	0.121547	-0.465643	0.572192	0.982358	ELP4	protein_coding	26610	elongator acetyltransferase complex subunit 4
ENSG00000091436.16	839.063	-0.0688669	0.147926	-0.465548	0.57227	0.982358	MAP3K20	protein_coding	51776	mitogen-activated protein kinase kinase kinase 20
ENSG00000070770.8	2009.64	0.0365589	0.0785436	0.46546	0.572343	0.982358	CSNK2A2	protein_coding	1459	casein kinase 2 alpha 2
ENSG00000196418.12	396.773	-0.0601821	0.129337	-0.465311	0.572466	0.982358	ZNF124	protein_coding	7678	zinc finger protein 124
ENSG00000154237.12	1196.35	0.045311	0.097382	0.465291	0.572483	0.982358	LRRK1	protein_coding	79705	leucine rich repeat kinase 1
ENSG00000248508.6	130.039	-0.0826352	0.177712	-0.464994	0.572728	0.982358	SRP14-AS1	lincRNA	100131089	SRP14 antisense RNA1 (head to head)
ENSG00000262877.4	111.796	-0.0920859	0.198041	-0.464985	0.572735	0.982358	AC110285.2	lincRNA	NA
ENSG00000274080.1	132.791	-0.122836	0.264193	-0.464948	0.572766	0.982358	AC005089.1	sense_intronic	NA
ENSG00000179151.12	1211.02	0.0385627	0.0829412	0.46494	0.572772	0.982358	EDC3	protein_coding	80153	enhancer of mRNA decapping 3
ENSG00000115159.15	2460.02	0.0788746	0.169666	0.464882	0.572821	0.982358	GPD2	protein_coding	2820	glycerol-3-phosphate dehydrogenase 2
ENSG00000260948.1	88.4223	-0.10679	0.229771	-0.464768	0.572914	0.982358	AL390195.2	sense_overlapping	NA
ENSG00000159167.11	1073.59	-0.0811842	0.174679	-0.464763	0.572919	0.982358	STC1	protein_coding	6781	stanniocalcin 1
ENSG00000176148.15	620.82	0.0578468	0.124467	0.464757	0.572923	0.982358	TCP11L1	protein_coding	55346	t-complex 11 like 1
ENSG00000198060.9	893.517	0.0426484	0.0918171	0.464493	0.573142	0.982358	MARCH5	protein_coding	54708	membrane associated ring-CH-type finger 5
ENSG00000110048.11	3023.84	-0.0339576	0.0731491	-0.464224	0.573364	0.982358	OSBP	protein_coding	5007	oxysterol binding protein
ENSG00000114120.12	1982.88	-0.0536567	0.115591	-0.464193	0.573389	0.982358	SLC25A36	protein_coding	55186	solute carrier family 25 member 36
ENSG00000280195.1	53.4056	0.131053	0.282451	0.463984	0.573562	0.982358	AC245140.2	antisense	NA
ENSG00000278505.4	1746.39	0.437196	0.942738	0.463752	0.573754	0.982358	C17orf78	protein_coding	284099	chromosome 17 open reading frame 78
ENSG00000152234.15	7503.67	-0.037194	0.0802224	-0.463636	0.57385	0.982358	ATP5F1A	protein_coding	498	ATP synthase F1 subunit alpha
ENSG00000137648.17	9286.06	0.0456446	0.0985154	0.463324	0.574107	0.982358	TMPRSS4	protein_coding	56649	transmembrane serine protease 4
ENSG00000101596.15	3614.26	-0.0640686	0.138336	-0.463139	0.57426	0.982358	SMCHD1	protein_coding	23347	structural maintenance of chromosomes flexible hinge domain containing 1
ENSG00000019485.13	95.3858	-0.124814	0.269661	-0.462857	0.574493	0.982358	PRDM11	protein_coding	56981	PR/SET domain 11
ENSG00000100522.9	736.65	-0.0502957	0.108681	-0.462783	0.574555	0.982358	GNPNAT1	protein_coding	64841	glucosamine-phosphate N-acetyltransferase 1
ENSG00000119414.11	1247.62	-0.0583621	0.126162	-0.462595	0.57471	0.982358	PPP6C	protein_coding	5537	protein phosphatase 6 catalytic subunit
ENSG00000132323.8	518.362	0.048931	0.105782	0.462564	0.574736	0.982358	ILKAP	protein_coding	80895	ILK associated serine/threonine phosphatase
ENSG00000166188.2	308.931	0.0550761	0.119067	0.462562	0.574737	0.982358	ZNF319	protein_coding	57567	zinc finger protein 319
ENSG00000243406.6	54.8883	-0.126895	0.274362	-0.462509	0.574781	0.982358	MRPS31P5	transcribed_unprocessed_pseudogene	100887750	mitochondrial ribosomal protein S31 pseudogene 5
ENSG00000169814.13	1038.56	-0.0447253	0.0967171	-0.462434	0.574843	0.982358	BTD	protein_coding	686	biotinidase
ENSG00000103253.18	89.993	-0.0945069	0.204394	-0.462376	0.574891	0.982358	HAGHL	protein_coding	84264	hydroxyacylglutathione hydrolase like
ENSG00000197905.8	65.2414	0.106124	0.229584	0.462245	0.574999	0.982358	TEAD4	protein_coding	7004	TEA domain transcription factor 4
ENSG00000109265.14	3116.65	0.0658976	0.142573	0.462201	0.575036	0.982358	KIAA1211	protein_coding	57482	capping protein inhibiting regulator of actin dynamics
ENSG00000173041.11	317.359	-0.0652076	0.141082	-0.462198	0.575038	0.982358	ZNF680	protein_coding	340252	zinc finger protein 680
ENSG00000139146.13	1886.24	0.0352388	0.0762799	0.461967	0.575229	0.982358	SINHCAF	protein_coding	58516	SIN3-HDAC complex associated factor
ENSG00000232081.1	63.6649	-0.113255	0.245181	-0.461925	0.575264	0.982358	LARGE-IT1	sense_intronic	NA
ENSG00000078140.13	1796.42	-0.0497667	0.107755	-0.461848	0.575327	0.982358	UBE2K	protein_coding	3093	ubiquitin conjugating enzyme E2 K
ENSG00000143970.16	2424.51	0.0395402	0.085624	0.461789	0.575376	0.982358	ASXL2	protein_coding	55252	ASXL transcriptional regulator 2
ENSG00000025708.13	146.391	0.0823794	0.178398	0.461774	0.575389	0.982358	TYMP	protein_coding	1890	thymidine phosphorylase
ENSG00000147133.15	1816.33	-0.0413351	0.089578	-0.461442	0.575663	0.982358	TAF1	protein_coding	6872	TATA-box binding protein associated factor 1
ENSG00000164172.18	560.984	-0.0497297	0.107797	-0.461328	0.575758	0.982358	MOCS2	protein_coding	4338	molybdenum cofactor synthesis 2
ENSG00000267216.1	54.2478	-0.110335	0.239237	-0.461195	0.575868	0.982358	AC020915.1	protein_coding	108903150	ZNF8-ERVK3-1 readthrough
ENSG00000136270.13	1318.61	0.0579838	0.125742	0.461135	0.575918	0.982358	TBRG4	protein_coding	9238	transforming growth factor beta regulator 4
ENSG00000237065.2	60.5407	0.11264	0.244324	0.461027	0.576007	0.982358	NANOGP4	transcribed_processed_pseudogene	NA
ENSG00000105705.15	785.283	0.0437399	0.0948895	0.460957	0.576065	0.982358	SUGP1	protein_coding	57794	SURP and G-patch domain containing 1
ENSG00000025293.16	1075.39	-0.0448776	0.0973943	-0.460783	0.576209	0.982358	PHF20	protein_coding	51230	PHD finger protein 20
ENSG00000164116.16	60.4724	-0.139112	0.301924	-0.460751	0.576236	0.982358	GUCY1A1	protein_coding	2982	guanylate cyclase 1 soluble subunit alpha 1
ENSG00000103876.12	268.012	-0.0664777	0.144291	-0.460721	0.57626	0.982358	FAH	protein_coding	2184	fumarylacetoacetate hydrolase
ENSG00000145365.10	92.3484	0.0983224	0.21345	0.460635	0.576332	0.982358	TIFA	protein_coding	92610	TRAF interacting protein with forkhead associated domain
ENSG00000111667.13	1673.15	0.0432088	0.0938113	0.460592	0.576367	0.982358	USP5	protein_coding	8078	ubiquitin specific peptidase 5
ENSG00000116906.12	1961.78	-0.0583275	0.126671	-0.460464	0.576473	0.982358	GNPAT	protein_coding	8443	glyceronephosphate O-acyltransferase
ENSG00000136111.13	892.662	-0.0703342	0.152773	-0.460383	0.576541	0.982358	TBC1D4	protein_coding	9882	TBC1 domain family member 4
ENSG00000204308.7	907.519	-0.0480742	0.104423	-0.460379	0.576544	0.982358	RNF5	protein_coding	6048	ring finger protein 5
ENSG00000105281.12	2790.2	0.0568361	0.12347	0.460324	0.576589	0.982358	SLC1A5	protein_coding	6510	solute carrier family 1 member 5
ENSG00000163602.10	1594.82	0.0693033	0.150595	0.460198	0.576694	0.982358	RYBP	protein_coding	23429	RING1 and YY1 binding protein
ENSG00000150787.7	424.275	0.0540427	0.117478	0.460025	0.576837	0.982358	PTS	protein_coding	5805	6-pyruvoyltetrahydropterin synthase
ENSG00000089818.17	598.725	-0.0507002	0.11022	-0.45999	0.576866	0.982358	NECAP1	protein_coding	25977	NECAP endocytosis associated 1
ENSG00000160781.16	159.449	0.0917449	0.19945	0.459989	0.576866	0.982358	PAQR6	protein_coding	79957	progestin and adipoQ receptor family member 6
ENSG00000155330.9	154.425	-0.0805284	0.175221	-0.459582	0.577204	0.982358	C16orf87	protein_coding	388272	chromosome 16 open reading frame 87
ENSG00000198346.10	172.694	-0.0844418	0.183779	-0.459474	0.577293	0.982358	ZNF813	protein_coding	126017	zinc finger protein 813
ENSG00000151229.12	1033.2	-0.0760437	0.165557	-0.459321	0.57742	0.982358	SLC2A13	protein_coding	114134	solute carrier family 2 member 13
ENSG00000059145.18	526.95	0.0494507	0.107674	0.459262	0.577469	0.982358	UNKL	protein_coding	64718	unk like zinc finger
ENSG00000172137.18	163.891	-0.143581	0.312638	-0.459258	0.577472	0.982358	CALB2	protein_coding	794	calbindin 2
ENSG00000070214.15	5378.74	0.0448802	0.097724	0.459255	0.577475	0.982358	SLC44A1	protein_coding	23446	solute carrier family 44 member 1
ENSG00000119929.12	178.723	-0.0710121	0.154673	-0.45911	0.577594	0.982358	CUTC	protein_coding	51076	cutC copper transporter
ENSG00000049239.12	2892.27	-0.0378869	0.082534	-0.459047	0.577647	0.982358	H6PD	protein_coding	9563	hexose-6-phosphate dehydrogenase/glucose 1-dehydrogenase
ENSG00000105221.16	2203.97	0.0349057	0.076096	0.458706	0.57793	0.982358	AKT2	protein_coding	208	AKT serine/threonine kinase 2
ENSG00000185220.11	290.003	-0.06881	0.150092	-0.458453	0.578139	0.982358	PGBD2	protein_coding	267002	piggyBac transposable element derived 2
ENSG00000068097.14	454.813	0.058425	0.12749	0.458272	0.57829	0.982358	HEATR6	protein_coding	63897	HEAT repeat containing 6
ENSG00000106609.16	3862.45	0.0468965	0.10236	0.458152	0.578389	0.982358	TMEM248	protein_coding	55069	transmembrane protein 248
ENSG00000100902.10	191.138	-0.0655525	0.143089	-0.458123	0.578413	0.982358	PSMA6	protein_coding	5687	proteasome 20S subunit alpha 6
ENSG00000089220.4	4659.17	0.0388002	0.0846984	0.458098	0.578434	0.982358	PEBP1	protein_coding	5037	phosphatidylethanolamine binding protein 1
ENSG00000112852.6	63.401	0.1771	0.386612	0.458082	0.578447	0.982358	PCDHB2	protein_coding	56133	protocadherin beta 2
ENSG00000138399.17	511.587	-0.0566516	0.123717	-0.457914	0.578586	0.982358	FASTKD1	protein_coding	79675	FAST kinase domains 1
ENSG00000177946.6	222.218	-0.0641878	0.14019	-0.457863	0.578629	0.982358	CENPBD1	protein_coding	92806	CENPB DNA-binding domain containing 1
ENSG00000235663.1	96.6694	0.0875562	0.191333	0.457612	0.578837	0.982358	SAPCD1-AS1	antisense	NA
ENSG00000125912.10	2417.21	0.0454071	0.0992299	0.457595	0.578851	0.982358	NCLN	protein_coding	56926	nicalin
ENSG00000153391.15	349.43	0.0592981	0.129592	0.457575	0.578868	0.982358	INO80C	protein_coding	125476	INO80 complex subunit C
ENSG00000235655.3	613.984	0.0557683	0.121899	0.457494	0.578935	0.982358	H3F3AP4	processed_pseudogene	NA
ENSG00000230715.3	280.997	0.0570203	0.124675	0.457349	0.579055	0.982358	AC018638.2	processed_pseudogene	NA
ENSG00000232388.4	142.592	0.075873	0.165913	0.457306	0.579091	0.982358	SMIM26	protein_coding	388789	small integral membrane protein 26
ENSG00000149503.12	628.438	-0.048184	0.105373	-0.457272	0.579119	0.982358	INCENP	protein_coding	3619	inner centromere protein
ENSG00000143412.9	135.296	-0.0881068	0.192704	-0.457212	0.579169	0.982358	ANXA9	protein_coding	8416	annexin A9
ENSG00000154222.14	1273.75	0.0486088	0.106326	0.457167	0.579206	0.982358	CC2D1B	protein_coding	200014	coiled-coil and C2 domain containing 1B
ENSG00000081760.16	2864.81	0.048042	0.105091	0.457147	0.579223	0.982358	AACS	protein_coding	65985	acetoacetyl-CoA synthetase
ENSG00000163354.14	84.6299	-0.100189	0.219169	-0.45713	0.579237	0.982358	DCST2	protein_coding	127579	DC-STAMP domain containing 2
ENSG00000184863.10	3032.5	0.0340578	0.0745129	0.457072	0.579285	0.982358	RBM33	protein_coding	155435	RNA binding motif protein 33
ENSG00000076248.10	537.151	-0.0582902	0.127545	-0.457015	0.579332	0.982358	UNG	protein_coding	7374	uracil DNA glycosylase
ENSG00000112983.17	1283.62	-0.0433578	0.0948818	-0.456966	0.579373	0.982358	BRD8	protein_coding	10902	bromodomain containing 8
ENSG00000128284.19	63.9467	-0.132662	0.290338	-0.45692	0.579411	0.982358	APOL3	protein_coding	80833	apolipoprotein L3
ENSG00000279407.1	89.4291	-0.0916006	0.200486	-0.456893	0.579434	0.982358	AC007191.1	TEC	NA
ENSG00000136378.14	112.269	0.0858969	0.188006	0.456884	0.579441	0.982358	ADAMTS7	protein_coding	11173	ADAM metallopeptidase with thrombospondin type 1 motif 7
ENSG00000261801.5	56.7253	-0.133514	0.292308	-0.456758	0.579546	0.982358	LOXL1-AS1	antisense	100287616	LOXL1 antisense RNA 1
ENSG00000173852.14	1146.72	0.0416387	0.0911858	0.456636	0.579647	0.982358	DPY19L1	protein_coding	23333	dpy-19 like C-mannosyltransferase 1
ENSG00000072415.8	2338.63	0.0595679	0.13048	0.456529	0.579736	0.982358	MPP5	protein_coding	64398	membrane palmitoylated protein 5
ENSG00000163611.11	219.002	0.0701031	0.153566	0.456501	0.57976	0.982358	SPICE1	protein_coding	152185	spindle and centriole associated protein 1
ENSG00000086062.12	8262.45	0.0678946	0.14873	0.456496	0.579763	0.982358	B4GALT1	protein_coding	2683	beta-1,4-galactosyltransferase 1
ENSG00000129083.12	3099.8	-0.0369775	0.0810095	-0.456459	0.579794	0.982358	COPB1	protein_coding	1315	COPI coat complex subunit beta 1
ENSG00000133019.11	549.466	-0.0721859	0.158147	-0.456447	0.579804	0.982358	CHRM3	protein_coding	1131	cholinergic receptor muscarinic 3
ENSG00000138071.13	8276.06	0.0452485	0.0991517	0.456357	0.579879	0.982358	ACTR2	protein_coding	10097	actin related protein 2
ENSG00000066654.13	1320.8	-0.0397251	0.087057	-0.456312	0.579916	0.982358	THUMPD1	protein_coding	55623	THUMP domain containing 1
ENSG00000089053.12	2419.07	-0.037136	0.0813988	-0.456222	0.57999	0.982358	ANAPC5	protein_coding	51433	anaphase promoting complex subunit 5
ENSG00000018189.12	375.872	-0.0536677	0.117639	-0.456206	0.580004	0.982358	RUFY3	protein_coding	22902	RUN and FYVE domain containing 3
ENSG00000164715.5	5574.74	0.0496669	0.10889	0.456119	0.580076	0.982358	LMTK2	protein_coding	22853	lemur tyrosine kinase 2
ENSG00000010292.12	2253.77	0.0363482	0.0796911	0.456113	0.580081	0.982358	NCAPD2	protein_coding	9918	non-SMC condensin I complex subunit D2
ENSG00000074755.14	8258.44	0.066369	0.145514	0.456101	0.580091	0.982358	ZZEF1	protein_coding	23140	zinc finger ZZ-type and EF-hand domain containing 1
ENSG00000076641.4	6343.29	0.073628	0.161435	0.456084	0.580105	0.982358	PAG1	protein_coding	55824	phosphoprotein membrane anchor with glycosphingolipid microdomains 1
ENSG00000153037.14	191.726	0.0684654	0.150133	0.456031	0.58015	0.982358	SRP19	protein_coding	6728	signal recognition particle 19
ENSG00000122707.11	89.3297	0.112264	0.246182	0.456019	0.58016	0.982358	RECK	protein_coding	8434	reversion inducing cysteine rich protein with kazal motifs
ENSG00000121578.12	1790.34	0.0536761	0.117719	0.455967	0.580203	0.982358	B4GALT4	protein_coding	8702	beta-1,4-galactosyltransferase 4
ENSG00000137106.17	1300.02	0.0482524	0.105832	0.455934	0.58023	0.982358	GRHPR	protein_coding	9380	glyoxylate and hydroxypyruvate reductase
ENSG00000143553.10	332.171	-0.0559705	0.122782	-0.455851	0.580299	0.982358	SNAPIN	protein_coding	23557	SNAP associated protein
ENSG00000109610.5	565.16	-0.0556646	0.122128	-0.455789	0.580351	0.982358	SOD3	protein_coding	6649	superoxide dismutase 3
ENSG00000223704.1	80.8416	-0.114627	0.251548	-0.455687	0.580435	0.982358	LINC01422	lincRNA	NA
ENSG00000172530.20	565.018	0.0511734	0.11233	0.455563	0.580538	0.982358	BANP	protein_coding	54971	BTG3 associated nuclear protein
ENSG00000214253.8	1167.98	-0.0427091	0.0937583	-0.455524	0.580571	0.982358	FIS1	protein_coding	51024	fission, mitochondrial 1
ENSG00000260274.1	50.6706	-0.113653	0.249576	-0.455384	0.580687	0.982358	AC068338.2	lincRNA	NA
ENSG00000187239.16	956.775	0.0420379	0.0923219	0.45534	0.580724	0.982358	FNBP1	protein_coding	23048	formin binding protein 1
ENSG00000120889.12	5724.06	0.0364348	0.0800439	0.455185	0.580852	0.982358	TNFRSF10B	protein_coding	8795	TNF receptor superfamily member 10b
ENSG00000170260.8	328.654	-0.0544581	0.119673	-0.455057	0.580959	0.982358	ZNF212	protein_coding	7988	zinc finger protein 212
ENSG00000159346.12	3129.98	0.0431645	0.0948624	0.455023	0.580987	0.982358	ADIPOR1	protein_coding	51094	adiponectin receptor 1
ENSG00000038274.16	1370.44	0.0416823	0.0916175	0.45496	0.581039	0.982358	MAT2B	protein_coding	27430	methionine adenosyltransferase 2B
ENSG00000234545.7	403.283	-0.0504016	0.110815	-0.454828	0.581149	0.982358	FAM133B	protein_coding	257415	family with sequence similarity 133 member B
ENSG00000120008.15	2862.54	0.0339333	0.0746199	0.454749	0.581215	0.982358	WDR11	protein_coding	55717	WD repeat domain 11
ENSG00000188483.7	226.936	-0.0863845	0.190038	-0.454563	0.581369	0.982358	IER5L	protein_coding	389792	immediate early response 5 like
ENSG00000135821.18	5915.6	0.0389506	0.0856914	0.454545	0.581384	0.982358	GLUL	protein_coding	2752	glutamate-ammonia ligase
ENSG00000086102.18	1442.48	-0.0367264	0.0808001	-0.454534	0.581393	0.982358	NFX1	protein_coding	4799	nuclear transcription factor, X-box binding 1
ENSG00000111863.12	235.398	-0.116532	0.256427	-0.454447	0.581466	0.982358	ADTRP	protein_coding	84830	androgen dependent TFPI regulating protein
ENSG00000085872.14	1471.04	0.0406918	0.0895621	0.454341	0.581553	0.982358	CHERP	protein_coding	10523	calcium homeostasis endoplasmic reticulum protein
ENSG00000106333.12	143.524	0.0836002	0.184073	0.45417	0.581696	0.982358	PCOLCE	protein_coding	5118	procollagen C-endopeptidase enhancer
ENSG00000073614.12	4283.16	0.0331215	0.0729337	0.454132	0.581728	0.982358	KDM5A	protein_coding	5927	lysine demethylase 5A
ENSG00000161955.16	276.52	0.0579406	0.1276	0.454081	0.58177	0.982358	TNFSF13	protein_coding	8741	TNF superfamily member 13
ENSG00000156413.13	1145.78	-0.0445319	0.0980806	-0.454034	0.581809	0.982358	FUT6	protein_coding	2528	fucosyltransferase 6
ENSG00000197822.10	4243.84	0.0468361	0.103167	0.453984	0.581851	0.982358	OCLN	protein_coding	100506658	occludin
ENSG00000206149.10	499.589	-0.0467306	0.102973	-0.453815	0.581991	0.982358	HERC2P9	transcribed_unprocessed_pseudogene	440248	hect domain and RLD 2 pseudogene 9
ENSG00000010017.12	1360.08	0.0492429	0.108513	0.453798	0.582005	0.982358	RANBP9	protein_coding	10048	RAN binding protein 9
ENSG00000155329.11	242.727	-0.0714659	0.157528	-0.45367	0.582112	0.982358	ZCCHC10	protein_coding	54819	zinc finger CCHC-type containing 10
ENSG00000006747.14	2487.66	0.0773568	0.170516	0.453663	0.582117	0.982358	SCIN	protein_coding	85477	scinderin
ENSG00000008300.16	341.547	0.0823465	0.181524	0.453641	0.582136	0.982358	CELSR3	protein_coding	1951	cadherin EGF LAG seven-pass G-type receptor 3
ENSG00000248909.1	66.1057	-0.121969	0.268897	-0.45359	0.582179	0.982358	HMGB1P21	processed_pseudogene	NA
ENSG00000131323.14	1394.39	0.048066	0.105981	0.453535	0.582224	0.982358	TRAF3	protein_coding	7187	TNF receptor associated factor 3
ENSG00000163811.11	1137.97	-0.0522859	0.115293	-0.453505	0.582249	0.982358	WDR43	protein_coding	23160	WD repeat domain 43
ENSG00000169247.12	862.605	0.0681743	0.150328	0.453502	0.582251	0.982358	SH3TC2	protein_coding	79628	SH3 domain and tetratricopeptide repeats 2
ENSG00000272405.1	1025.2	0.0519289	0.114507	0.453499	0.582254	0.982358	AL365181.3	antisense	NA
ENSG00000278978.1	108.551	0.0842299	0.185736	0.453492	0.58226	0.982358	AC092611.3	TEC	NA	NA
ENSG00000132589.15	1089.78	0.0507532	0.111926	0.453453	0.582293	0.982358	FLOT2	protein_coding	2319	flotillin 2
ENSG00000241322.10	96.3115	0.125083	0.275851	0.453444	0.5823	0.982358	CDRT1	protein_coding	374286	CMT1A duplicated region transcript 1
ENSG00000086205.17	1294.74	-0.302922	0.66806	-0.453435	0.582307	0.982358	FOLH1	protein_coding	2346	folate hydrolase 1
ENSG00000204315.3	66.3721	0.0993862	0.219187	0.453431	0.58231	0.982358	FKBPL	protein_coding	63943	FKBP prolyl isomerase like
ENSG00000176101.11	578.638	0.0464085	0.102398	0.453215	0.582491	0.982358	SSNA1	protein_coding	8636	SS nuclear autoantigen 1
ENSG00000120438.11	3491.2	-0.037699	0.0831906	-0.453164	0.582533	0.982358	TCP1	protein_coding	6950	t-complex 1
ENSG00000127152.17	280.065	0.0746071	0.164693	0.453006	0.582664	0.982358	BCL11B	protein_coding	64919	BAF chromatin remodeling complex subunit BCL11B
ENSG00000018699.12	175.447	-0.0733995	0.162057	-0.452925	0.582732	0.982358	TTC27	protein_coding	55622	tetratricopeptide repeat domain 27
ENSG00000171311.12	313.89	-0.0593668	0.1311	-0.452835	0.582806	0.982358	EXOSC1	protein_coding	51013	exosome component 1
ENSG00000247498.9	208.282	-0.0662147	0.146279	-0.452662	0.582951	0.982358	GPRC5D-AS1	antisense	100506314	GPRC5D and HEBP1 antisense RNA 1
ENSG00000085433.15	309.881	-0.0567555	0.125403	-0.452585	0.583015	0.982358	WDR47	protein_coding	22911	WD repeat domain 47
ENSG00000181264.8	194.429	-0.0718632	0.158787	-0.452578	0.583021	0.982358	TMEM136	protein_coding	219902	TLC domain containing 5
ENSG00000276900.1	89.367	0.0994487	0.219751	0.452552	0.583042	0.982358	AC023157.3	antisense	NA
ENSG00000180008.8	873.594	-0.0459813	0.101621	-0.452479	0.583103	0.982358	SOCS4	protein_coding	122809	suppressor of cytokine signaling 4
ENSG00000102287.18	2291.85	0.0413736	0.0914812	0.452263	0.583282	0.982358	GABRE	protein_coding	2564	gamma-aminobutyric acid type A receptor subunit epsilon
ENSG00000215271.7	816.42	0.0417842	0.0923895	0.452261	0.583284	0.982358	HOMEZ	protein_coding	57594	homeobox and leucine zipper encoding
ENSG00000213930.11	449.965	-0.0547567	0.121077	-0.452248	0.583296	0.982358	GALT	protein_coding	2592	galactose-1-phosphate uridylyltransferase
ENSG00000101654.17	1563.58	-0.0504172	0.111482	-0.452244	0.583298	0.982358	RNMT	protein_coding	8731	RNA guanine-7 methyltransferase
ENSG00000275212.2	115.933	-0.12802	0.283119	-0.452178	0.583353	0.982358	AC005186.1	lincRNA	NA
ENSG00000249859.9	426.045	0.065411	0.144695	0.452062	0.58345	0.982358	PVT1	lincRNA	NA
ENSG00000161813.21	1565.38	-0.0355723	0.0787012	-0.451992	0.583509	0.982358	LARP4	protein_coding	113251	La ribonucleoprotein 4
ENSG00000141424.12	666.372	-0.0482804	0.106856	-0.451825	0.583647	0.982358	SLC39A6	protein_coding	25800	solute carrier family 39 member 6
ENSG00000106004.4	353.367	0.0518262	0.114722	0.451754	0.583706	0.982358	HOXA5	protein_coding	3202	homeobox A5
ENSG00000245648.1	577.672	-0.0654177	0.144841	-0.45165	0.583793	0.982358	AC022075.1	antisense	101928100	KLRK1 antisense RNA 1
ENSG00000167186.10	412.192	0.0506267	0.112131	0.451496	0.583921	0.982358	COQ7	protein_coding	10229	coenzyme Q7, hydroxylase
ENSG00000120253.13	773.525	-0.0487356	0.108058	-0.451015	0.584323	0.982358	NUP43	protein_coding	348995	nucleoporin 43
ENSG00000168495.12	556.88	-0.0666362	0.147768	-0.450951	0.584375	0.982358	POLR3D	protein_coding	661	RNA polymerase III subunit D
ENSG00000132661.3	98.4628	-0.098302	0.218001	-0.450925	0.584398	0.982358	NXT1	protein_coding	29107	nuclear transport factor 2 like export factor 1
ENSG00000134597.15	332.449	-0.0540817	0.119952	-0.45086	0.584451	0.982358	RBMX2	protein_coding	51634	RNA binding motif protein X-linked 2
ENSG00000173545.4	988.921	0.0456265	0.101219	0.450769	0.584527	0.982358	ZNF622	protein_coding	90441	zinc finger protein 622
ENSG00000165915.13	393.358	-0.0589704	0.13086	-0.450637	0.584638	0.982358	SLC39A13	protein_coding	91252	solute carrier family 39 member 13
ENSG00000101624.10	346.058	0.0528576	0.1173	0.450619	0.584652	0.982358	CEP76	protein_coding	79959	centrosomal protein 76
ENSG00000239407.5	76.8388	0.0989479	0.219638	0.450504	0.584748	0.982358	Z68871.1	lincRNA	NA
ENSG00000203709.11	2324.62	-0.0490316	0.108852	-0.450443	0.584799	0.982358	MIR29B2CHG	lincRNA	NA
ENSG00000152229.18	419.065	0.0530741	0.117839	0.450394	0.58484	0.982358	PSTPIP2	protein_coding	9050	proline-serine-threonine phosphatase interacting protein 2
ENSG00000113522.13	249.806	-0.0602653	0.133824	-0.450333	0.584891	0.982358	RAD50	protein_coding	10111	RAD50 double strand break repair protein
ENSG00000105171.9	524.145	0.0488586	0.108508	0.450277	0.584937	0.982358	POP4	protein_coding	10775	POP4 homolog, ribonuclease P/MRP subunit
ENSG00000165238.16	2765.48	0.0595543	0.132285	0.450197	0.585004	0.982358	WNK2	protein_coding	65268	WNK lysine deficient protein kinase 2
ENSG00000006047.12	734.368	0.0827893	0.183899	0.45019	0.58501	0.982358	YBX2	protein_coding	51087	Y-box binding protein 2
ENSG00000109321.10	2373.38	0.0716572	0.159227	0.450031	0.585142	0.982358	AREG	protein_coding	374	amphiregulin
ENSG00000198468.7	128.323	-0.10332	0.229598	-0.450005	0.585164	0.982358	FLVCR1-DT	lincRNA	642946	FLVCR1 divergent transcript
ENSG00000269352.1	154.804	0.0713328	0.158567	0.449859	0.585286	0.982358	PTOV1-AS2	antisense	NA
ENSG00000077458.12	345.359	0.0519293	0.115438	0.449846	0.585297	0.982358	FAM76B	protein_coding	143684	family with sequence similarity 76 member B
ENSG00000198198.16	3281.06	0.038613	0.0858415	0.449817	0.585321	0.982358	SZT2	protein_coding	23334	SZT2 subunit of KICSTOR complex
ENSG00000226479.3	353.427	0.0531529	0.118178	0.449771	0.585359	0.982358	TMEM185B	protein_coding	79134	transmembrane protein 185B
ENSG00000119969.14	265.216	-0.0798933	0.177662	-0.449693	0.585425	0.982358	HELLS	protein_coding	3070	helicase, lymphoid specific
ENSG00000166226.12	1966.85	-0.0451001	0.100301	-0.449645	0.585464	0.982358	CCT2	protein_coding	10576	chaperonin containing TCP1 subunit 2
ENSG00000167461.11	2786.29	0.0521434	0.115973	0.449618	0.585487	0.982358	RAB8A	protein_coding	4218	RAB8A, member RAS oncogene family
ENSG00000196776.15	3109.89	0.0390654	0.0869199	0.449441	0.585634	0.982358	CD47	protein_coding	961	CD47 molecule
ENSG00000119326.14	545.9	-0.056238	0.125136	-0.449415	0.585656	0.982358	CTNNAL1	protein_coding	8727	catenin alpha like 1
ENSG00000184012.11	12119.3	0.0847694	0.188628	0.4494	0.585669	0.982358	TMPRSS2	protein_coding	7113	transmembrane serine protease 2
ENSG00000151465.13	828.94	-0.0455883	0.101444	-0.449394	0.585674	0.982358	CDC123	protein_coding	8872	cell division cycle 123
ENSG00000021488.12	674.674	-0.243258	0.541331	-0.449371	0.585693	0.982358	SLC7A9	protein_coding	11136	solute carrier family 7 member 9
ENSG00000108771.12	430.442	-0.0615897	0.137078	-0.449305	0.585748	0.982358	DHX58	protein_coding	79132	DExH-box helicase 58
ENSG00000122299.11	1054.5	-0.0412916	0.0919026	-0.449298	0.585754	0.982358	ZC3H7A	protein_coding	29066	zinc finger CCCH-type containing 7A
ENSG00000279041.1	144.357	0.0811195	0.180568	0.449247	0.585797	0.982358	AC102945.2	TEC	NA
ENSG00000166444.18	1362.75	0.0568083	0.126509	0.449045	0.585965	0.982358	ST5	protein_coding	6764	DENN domain containing 2B
ENSG00000104883.7	109.032	-0.0816537	0.181845	-0.44903	0.585977	0.982358	PEX11G	protein_coding	92960	peroxisomal biogenesis factor 11 gamma
ENSG00000163539.16	1174.28	-0.0387424	0.0862823	-0.449019	0.585987	0.982358	CLASP2	protein_coding	23122	cytoplasmic linker associated protein 2
ENSG00000101412.12	105.883	-0.0914209	0.203641	-0.448931	0.58606	0.982358	E2F1	protein_coding	1869	E2F transcription factor 1
ENSG00000104312.7	471.902	-0.0622399	0.13865	-0.448898	0.586088	0.982358	RIPK2	protein_coding	8767	receptor interacting serine/threonine kinase 2
ENSG00000186566.12	2710.5	0.0359946	0.0801933	0.448847	0.58613	0.982358	GPATCH8	protein_coding	23131	G-patch domain containing 8
ENSG00000119321.8	1444.35	0.0369117	0.0822578	0.448732	0.586226	0.982358	FKBP15	protein_coding	23307	FKBP prolyl isomerase 15
ENSG00000197302.10	534.55	-0.0504285	0.112382	-0.448725	0.586232	0.982358	ZNF720	protein_coding	124411	zinc finger protein 720
ENSG00000227502.2	89.6296	0.115917	0.258337	0.448703	0.58625	0.982358	LINC01268	lincRNA	285758	MARCKS cis regulating lncRNA promoter of cytokines and inflammation
ENSG00000105852.10	76.2859	-0.108081	0.241021	-0.448429	0.586479	0.982358	PON3	protein_coding	5446	paraoxonase 3
ENSG00000247699.2	65.3216	0.163421	0.364518	0.448321	0.586569	0.982358	AC008609.1	antisense	NA
ENSG00000162704.15	4011.07	0.0450912	0.100588	0.448278	0.586605	0.982358	ARPC5	protein_coding	10092	actin related protein 2/3 complex subunit 5
ENSG00000213160.9	425.588	-0.053725	0.119933	-0.447957	0.586873	0.982358	KLHL23	protein_coding	151230	kelch like family member 23
ENSG00000162601.9	1937.18	-0.0390083	0.0870837	-0.447941	0.586887	0.982358	MYSM1	protein_coding	114803	Myb like, SWIRM and MPN domains 1
ENSG00000166762.17	361.471	-0.0567549	0.126733	-0.447829	0.58698	0.982358	CATSPER2	protein_coding	117155	cation channel sperm associated 2
ENSG00000134369.15	1661.48	0.0439976	0.0982519	0.447804	0.587001	0.982358	NAV1	protein_coding	89796	neuron navigator 1
ENSG00000152147.10	178.436	0.0810244	0.180938	0.447802	0.587003	0.982358	GEMIN6	protein_coding	79833	gem nuclear organelle associated protein 6
ENSG00000125703.14	162.292	-0.0662993	0.148078	-0.447733	0.587061	0.982358	ATG4C	protein_coding	84938	autophagy related 4C cysteine peptidase
ENSG00000128039.10	1054.65	-0.0457213	0.102143	-0.447621	0.587154	0.982358	SRD5A3	protein_coding	79644	steroid 5 alpha-reductase 3
ENSG00000153303.17	456.222	0.110919	0.24797	0.44731	0.587413	0.982358	FRMD1	protein_coding	79981	FERM domain containing 1
ENSG00000178966.16	215.928	-0.0595843	0.13323	-0.447229	0.587481	0.982358	RMI1	protein_coding	80010	RecQ mediated genome instability 1
ENSG00000239779.6	225.159	-0.0810617	0.181289	-0.447142	0.587554	0.982358	WBP1	protein_coding	23559	WW domain binding protein 1
ENSG00000074964.16	3821.98	0.03945	0.0882403	0.447074	0.58761	0.982358	ARHGEF10L	protein_coding	55160	Rho guanine nucleotide exchange factor 10 like
ENSG00000160145.15	2240.79	0.0456601	0.102204	0.446754	0.587878	0.982358	KALRN	protein_coding	8997	kalirin RhoGEF kinase
ENSG00000106459.14	453.285	0.0467113	0.10458	0.446657	0.587959	0.982358	NRF1	protein_coding	4899	nuclear respiratory factor 1
ENSG00000103550.13	747.379	0.0580639	0.130029	0.446545	0.588053	0.982358	KNOP1	protein_coding	400506	lysine rich nucleolar protein 1
ENSG00000132481.6	804.974	0.0455317	0.101966	0.446537	0.58806	0.982358	TRIM47	protein_coding	91107	tripartite motif containing 47
ENSG00000149809.14	1490.91	0.0507109	0.113628	0.446289	0.588267	0.982358	TM7SF2	protein_coding	7108	transmembrane 7 superfamily member 2
ENSG00000147231.13	71.6522	0.101797	0.228108	0.446268	0.588285	0.982358	CXorf57	protein_coding	55086	RPA1 related single stranded DNA binding protein, X-linked
ENSG00000258947.6	50.8598	-0.137589	0.308366	-0.446187	0.588352	0.982358	TUBB3	protein_coding	10381	tubulin beta 3 class III
ENSG00000139370.11	628.742	-0.0463283	0.103834	-0.446176	0.588362	0.982358	SLC15A4	protein_coding	121260	solute carrier family 15 member 4
ENSG00000119004.15	491.252	-0.0507419	0.113727	-0.446171	0.588365	0.982358	CYP20A1	protein_coding	57404	cytochrome P450 family 20 subfamily A member 1
ENSG00000146830.10	1665.42	0.0374	0.0838467	0.446052	0.588465	0.982358	GIGYF1	protein_coding	64599	GRB10 interacting GYF protein 1
ENSG00000142166.12	1940.91	0.0512914	0.115007	0.445985	0.588521	0.982358	IFNAR1	protein_coding	3454	interferon alpha and beta receptor subunit 1
ENSG00000119682.16	2226.03	0.0399053	0.0894789	0.445975	0.588529	0.982358	AREL1	protein_coding	9870	apoptosis resistant E3 ubiquitin protein ligase 1
ENSG00000123643.12	1529.12	0.0662982	0.148711	0.445818	0.588661	0.982358	SLC36A1	protein_coding	206358	solute carrier family 36 member 1
ENSG00000274297.1	51.9587	-0.152938	0.343112	-0.445737	0.588728	0.982358	AC009269.5	sense_intronic	NA
ENSG00000118137.9	376.37	-0.124049	0.278359	-0.445646	0.588805	0.982358	APOA1	protein_coding	335	apolipoprotein A1
ENSG00000213996.12	473.548	0.08617	0.193448	0.445442	0.588975	0.982358	TM6SF2	protein_coding	53345	transmembrane 6 superfamily member 2
ENSG00000121310.16	2136.33	-0.0369502	0.0829754	-0.445315	0.589081	0.982358	ECHDC2	protein_coding	55268	enoyl-CoA hydratase domain containing 2
ENSG00000135932.10	4644.65	0.0669432	0.150365	0.445204	0.589174	0.982358	CAB39	protein_coding	51719	calcium binding protein 39
ENSG00000121797.9	258.892	-0.0558655	0.125494	-0.445163	0.589208	0.982358	CCRL2	protein_coding	9034	C-C motif chemokine receptor like 2
ENSG00000151327.12	1338.26	0.0502124	0.1128	0.445147	0.589222	0.982358	FAM177A1	protein_coding	283635	family with sequence similarity 177 member A1
ENSG00000130518.16	649.59	-0.0610962	0.137265	-0.445095	0.589265	0.982358	IQCN	protein_coding	80726	IQ motif containing N
ENSG00000152484.13	2573.25	0.0456862	0.102706	0.444824	0.589492	0.982358	USP12	protein_coding	219333	ubiquitin specific peptidase 12
ENSG00000114395.10	153.463	0.0767248	0.17253	0.444703	0.589593	0.982358	CYB561D2	protein_coding	11068	cytochrome b561 family member D2
ENSG00000173702.7	40708.3	-0.0647212	0.145544	-0.444686	0.589608	0.982358	MUC13	protein_coding	56667	mucin 13, cell surface associated
ENSG00000148450.12	434.633	0.050807	0.114304	0.444491	0.589771	0.982358	MSRB2	protein_coding	22921	methionine sulfoxide reductase B2
ENSG00000116337.15	1154.03	0.0555069	0.124879	0.444485	0.589776	0.982358	AMPD2	protein_coding	271	adenosine monophosphate deaminase 2
ENSG00000203760.8	58.1391	-0.108177	0.24338	-0.444479	0.58978	0.982358	CENPW	protein_coding	387103	centromere protein W
ENSG00000133706.17	2181.65	-0.0393016	0.0884326	-0.444424	0.589827	0.982358	LARS	protein_coding	51520	leucyl-tRNA synthetase 1
ENSG00000266338.6	1058.87	-0.05261	0.118431	-0.444224	0.589994	0.982358	NBPF15	protein_coding	284565	NBPF member 15
ENSG00000196154.11	833.595	0.0518844	0.116836	0.44408	0.590115	0.982358	S100A4	protein_coding	6275	S100 calcium binding protein A4
ENSG00000120696.8	329.427	0.0513391	0.115615	0.444054	0.590136	0.982358	KBTBD7	protein_coding	84078	kelch repeat and BTB domain containing 7
ENSG00000025434.18	490.915	0.0481109	0.108347	0.444045	0.590144	0.982358	NR1H3	protein_coding	10062	nuclear receptor subfamily 1 group H member 3
ENSG00000198774.4	115.068	-0.101785	0.229387	-0.443726	0.590411	0.982358	RASSF9	protein_coding	9182	Ras association domain family member 9
ENSG00000113384.13	1880.07	0.043107	0.097176	0.443597	0.590519	0.982358	GOLPH3	protein_coding	64083	golgi phosphoprotein 3
ENSG00000125375.14	506.621	0.0448691	0.101192	0.443406	0.590679	0.982358	ATP5S	protein_coding	27109	distal membrane arm assembly complex 2 like
ENSG00000059758.7	574.923	0.0443054	0.0999337	0.443348	0.590728	0.982358	CDK17	protein_coding	5128	cyclin dependent kinase 17
ENSG00000274370.1	102.771	0.0856425	0.193184	0.443322	0.59075	0.982358	AC130371.2	lincRNA	NA
ENSG00000112739.16	2309.27	-0.0375778	0.0847712	-0.443285	0.590781	0.982358	PRPF4B	protein_coding	8899	pre-mRNA processing factor 4B
ENSG00000179314.14	1075.38	0.0619579	0.13978	0.443254	0.590806	0.982358	WSCD1	protein_coding	23302	WSC domain containing 1
ENSG00000130349.9	273.149	-0.0598276	0.134984	-0.443219	0.590835	0.982358	C6orf203	protein_coding	51250	mitochondrial transcription rescue factor 1
ENSG00000173013.5	55.1203	0.106718	0.240799	0.443184	0.590865	0.982358	CCDC96	protein_coding	257236	coiled-coil domain containing 96
ENSG00000112130.16	586.479	0.0428122	0.0966043	0.443171	0.590876	0.982358	RNF8	protein_coding	9025	ring finger protein 8
ENSG00000127955.16	1214.75	-0.0816506	0.184278	-0.443084	0.590949	0.982358	GNAI1	protein_coding	2770	G protein subunit alpha i1
ENSG00000100401.19	2116.29	0.0484528	0.109381	0.442972	0.591042	0.982358	RANGAP1	protein_coding	5905	Ran GTPase activating protein 1
ENSG00000265735.2	173.157	0.0725029	0.163699	0.442904	0.5911	0.982358	RN7SL5P	misc_RNA	NA
ENSG00000196290.14	449.105	-0.050898	0.114942	-0.442814	0.591175	0.982358	NIF3L1	protein_coding	60491	NGG1 interacting factor 3 like 1
ENSG00000198917.12	448.42	0.0561752	0.126864	0.442798	0.591188	0.982358	SPOUT1	protein_coding	51490	SPOUT domain containing methyltransferase 1
ENSG00000255468.7	416.708	-0.0738356	0.166752	-0.442788	0.591197	0.982358	AP001107.9	antisense	102724064	uncharacterized LOC102724064
ENSG00000135314.12	53.5529	-0.116544	0.263288	-0.442649	0.591313	0.982358	KHDC1	protein_coding	80759	KH domain containing 1
ENSG00000122026.10	3376.04	-0.0511297	0.115519	-0.442609	0.591347	0.982358	RPL21	protein_coding	6144	ribosomal protein L21
ENSG00000153015.15	362.2	0.0603293	0.136306	0.442603	0.591352	0.982358	CWC27	protein_coding	10283	CWC27 spliceosome associated cyclophilin
ENSG00000198231.12	3130.42	-0.0324741	0.0733729	-0.442589	0.591363	0.982358	DDX42	protein_coding	11325	DEAD-box helicase 42
ENSG00000135365.15	1290.94	-0.0390645	0.0882736	-0.442539	0.591405	0.982358	PHF21A	protein_coding	51317	PHD finger protein 21A
ENSG00000218891.4	281.065	0.0599413	0.135466	0.442483	0.591453	0.982358	ZNF579	protein_coding	163033	zinc finger protein 579
ENSG00000169908.11	6186.23	0.0597703	0.135093	0.442439	0.591489	0.982358	TM4SF1	protein_coding	4071	transmembrane 4 L six family member 1
ENSG00000156599.10	3990.9	0.0445323	0.100662	0.442395	0.591526	0.982358	ZDHHC5	protein_coding	25921	zinc finger DHHC-type palmitoyltransferase 5
ENSG00000111850.10	210.985	-0.0796953	0.180158	-0.442363	0.591553	0.982358	SMIM8	protein_coding	57150	small integral membrane protein 8
ENSG00000150712.10	1180.35	0.0398021	0.08999	0.442295	0.59161	0.982358	MTMR12	protein_coding	54545	myotubularin related protein 12
ENSG00000160404.17	373.022	0.0657412	0.148651	0.442252	0.591646	0.982358	TOR2A	protein_coding	27433	torsin family 2 member A
ENSG00000261659.2	114.453	-0.0901431	0.203857	-0.442188	0.5917	0.982358	Z92544.2	processed_transcript	NA
ENSG00000188283.11	242.281	-0.0585468	0.132451	-0.442025	0.591836	0.982358	ZNF383	protein_coding	163087	zinc finger protein 383
ENSG00000132561.13	543.126	0.0907951	0.205432	0.44197	0.591882	0.982358	MATN2	protein_coding	4147	matrilin 2
ENSG00000140691.16	273.097	-0.069469	0.157181	-0.441967	0.591885	0.982358	ARMC5	protein_coding	79798	armadillo repeat containing 5
ENSG00000162595.6	62.9152	-0.114999	0.260212	-0.441942	0.591906	0.982358	DIRAS3	protein_coding	9077	DIRAS family GTPase 3
ENSG00000081014.10	570.003	-0.055057	0.124607	-0.441844	0.591988	0.982358	AP4E1	protein_coding	23431	adaptor related protein complex 4 subunit epsilon 1
ENSG00000253438.3	180.166	0.0761294	0.172317	0.441798	0.592026	0.982358	PCAT1	antisense	100750225	prostate cancer associated transcript 1
ENSG00000131351.14	170.764	0.0673231	0.152387	0.441789	0.592034	0.982358	HAUS8	protein_coding	93323	HAUS augmin like complex subunit 8
ENSG00000100147.13	239.37	-0.0637095	0.144219	-0.441756	0.592062	0.982358	CCDC134	protein_coding	79879	coiled-coil domain containing 134
ENSG00000112893.9	4003.93	0.0579994	0.131299	0.441736	0.592078	0.982358	MAN2A1	protein_coding	4124	mannosidase alpha class 2A member 1
ENSG00000266412.5	6687.23	0.0501326	0.113499	0.4417	0.592109	0.982358	NCOA4	protein_coding	8031	nuclear receptor coactivator 4
ENSG00000168175.14	3090.17	0.0412677	0.093503	0.441351	0.592401	0.982358	MAPK1IP1L	protein_coding	93487	mitogen-activated protein kinase 1 interacting protein 1 like
ENSG00000114541.14	1044.9	-0.0486787	0.110298	-0.441337	0.592413	0.982358	FRMD4B	protein_coding	23150	FERM domain containing 4B
ENSG00000149531.15	296.872	-0.0567491	0.128655	-0.441095	0.592616	0.982358	FRG1BP	unprocessed_pseudogene	NA
ENSG00000060069.16	1330.01	0.050679	0.114918	0.441003	0.592693	0.982358	CTDP1	protein_coding	9150	CTD phosphatase subunit 1
ENSG00000148143.12	3618.87	0.0348115	0.0789546	0.440905	0.592775	0.982358	ZNF462	protein_coding	58499	zinc finger protein 462
ENSG00000119616.11	478.801	-0.0502113	0.113898	-0.440845	0.592825	0.982358	FCF1	protein_coding	51077	FCF1 rRNA-processing protein
ENSG00000082512.14	727.123	-0.0825049	0.18717	-0.440801	0.592862	0.982358	TRAF5	protein_coding	7188	TNF receptor associated factor 5
ENSG00000141696.12	333.408	-0.0605969	0.137476	-0.440782	0.592878	0.982358	P3H4	protein_coding	10609	prolyl 3-hydroxylase family member 4 (inactive)
ENSG00000122406.13	7697.07	-0.0496848	0.112728	-0.440751	0.592905	0.982358	RPL5	protein_coding	6125	ribosomal protein L5
ENSG00000176853.15	2669.72	-0.0415759	0.0943384	-0.44071	0.592939	0.982358	FAM91A1	protein_coding	157769	family with sequence similarity 91 member A1
ENSG00000273542.1	62.1688	0.118998	0.270019	0.440701	0.592946	0.982358	HIST1H4K	protein_coding	8362	H4 clustered histone 12
ENSG00000130725.7	1088.31	0.0378639	0.0859382	0.440595	0.593036	0.982358	UBE2M	protein_coding	9040	ubiquitin conjugating enzyme E2 M
ENSG00000166263.13	646.053	-0.0643544	0.146108	-0.440457	0.593151	0.982358	STXBP4	protein_coding	252983	syntaxin binding protein 4
ENSG00000137955.15	1220.35	0.0442965	0.100588	0.440374	0.593221	0.982358	RABGGTB	protein_coding	5876	Rab geranylgeranyltransferase subunit beta
ENSG00000154655.15	61.5416	0.109173	0.247935	0.440329	0.593259	0.982358	L3MBTL4	protein_coding	91133	L3MBTL histone methyl-lysine binding protein 4
ENSG00000279765.3	224.929	-0.0680741	0.154637	-0.440219	0.593351	0.982358	AC013394.1	protein_coding	NA
ENSG00000161692.17	98.9947	-0.0946106	0.214926	-0.440201	0.593366	0.982358	DBF4B	protein_coding	80174	DBF4 zinc finger B
ENSG00000205937.11	2535.18	-0.0353226	0.0802498	-0.440158	0.593402	0.982358	RNPS1	protein_coding	10921	RNA binding protein with serine rich domain 1
ENSG00000115970.18	1030.07	-0.0407621	0.0926322	-0.440043	0.593499	0.982358	THADA	protein_coding	63892	THADA armadillo repeat containing
ENSG00000159921.15	1794.11	0.0411886	0.0936397	0.439863	0.59365	0.982358	GNE	protein_coding	10020	glucosamine (UDP-N-acetyl)-2-epimerase/N-acetylmannosamine kinase
ENSG00000279529.1	115.774	0.0962412	0.218803	0.439853	0.593658	0.982358	AC008764.8	antisense	NA
ENSG00000164733.20	11684.3	0.0434248	0.0987455	0.439765	0.593732	0.982358	CTSB	protein_coding	1508	cathepsin B
ENSG00000238228.1	54.0438	-0.117333	0.266817	-0.439752	0.593743	0.982358	OR7E7P	unprocessed_pseudogene	NA
ENSG00000205930.8	72.8375	-0.111055	0.252583	-0.439675	0.593807	0.982358	C21orf62-AS1	antisense	NA
ENSG00000143590.13	279.907	0.065159	0.148259	0.439495	0.593959	0.982358	EFNA3	protein_coding	1944	ephrin A3
ENSG00000114473.13	128.745	-0.0834703	0.189959	-0.439411	0.594029	0.982358	IQCG	protein_coding	84223	IQ motif containing G
ENSG00000170876.7	1051.31	0.0414143	0.0942638	0.439345	0.594085	0.982358	TMEM43	protein_coding	79188	transmembrane protein 43
ENSG00000262049.1	83.2473	0.0900467	0.204966	0.439326	0.5941	0.982358	AC139530.1	antisense	NA
ENSG00000198876.12	1722.28	0.0344926	0.0785177	0.439296	0.594125	0.982358	DCAF12	protein_coding	25853	DDB1 and CUL4 associated factor 12
ENSG00000025156.12	154.393	-0.0724568	0.164956	-0.439251	0.594164	0.982358	HSF2	protein_coding	3298	heat shock transcription factor 2
ENSG00000004766.16	624.462	-0.0489555	0.111468	-0.439189	0.594216	0.982358	VPS50	protein_coding	55610	VPS50 subunit of EARP/GARPII complex
ENSG00000223725.6	58.4489	-0.110123	0.250752	-0.43917	0.594231	0.982358	AC009226.1	antisense	NA
ENSG00000116717.12	2128.08	0.0601394	0.136962	0.439095	0.594295	0.982358	GADD45A	protein_coding	1647	growth arrest and DNA damage inducible alpha
ENSG00000113456.18	403.011	0.0489386	0.111456	0.439083	0.594305	0.982358	RAD1	protein_coding	5810	RAD1 checkpoint DNA exonuclease
ENSG00000183814.15	227.706	-0.0643266	0.146509	-0.439064	0.594321	0.982358	LIN9	protein_coding	286826	lin-9 DREAM MuvB core complex component
ENSG00000278768.2	342.01	0.0548745	0.124999	0.438999	0.594375	0.982358	BACE1-AS	processed_transcript	NA
ENSG00000168395.15	872.807	-0.0500137	0.113979	-0.438798	0.594544	0.982358	ING5	protein_coding	84289	inhibitor of growth family member 5
ENSG00000237080.3	155.167	-0.082093	0.187122	-0.438714	0.594614	0.982358	EHMT2-AS1	antisense	NA
ENSG00000145390.11	3935.59	0.0695156	0.158493	0.438602	0.594708	0.982358	USP53	protein_coding	54532	ubiquitin specific peptidase 53
ENSG00000272419.6	156.996	0.0795131	0.181294	0.438587	0.594721	0.982358	LINC01145	transcribed_unprocessed_pseudogene	NA
ENSG00000083799.17	1126.46	-0.0444766	0.101488	-0.438245	0.595008	0.982358	CYLD	protein_coding	1540	CYLD lysine 63 deubiquitinase
ENSG00000196943.13	1327.43	0.038396	0.0876187	0.438217	0.595032	0.982358	NOP9	protein_coding	161424	NOP9 nucleolar protein
ENSG00000109689.15	655.217	-0.0532746	0.121606	-0.438091	0.595138	0.982358	STIM2	protein_coding	57620	stromal interaction molecule 2
ENSG00000119703.13	68.8915	-0.0999321	0.228129	-0.43805	0.595172	0.982358	ZC2HC1C	protein_coding	79696	zinc finger C2HC-type containing 1C
ENSG00000066379.14	329.139	-0.0628756	0.143575	-0.43793	0.595273	0.982358	ZNRD1	protein_coding	30834	RNA polymerase I subunit H
ENSG00000167272.10	266.455	-0.0675393	0.15441	-0.437402	0.595717	0.982358	POP5	protein_coding	51367	POP5 homolog, ribonuclease P/MRP subunit
ENSG00000175063.16	118.472	0.105194	0.240597	0.437221	0.59587	0.982358	UBE2C	protein_coding	11065	ubiquitin conjugating enzyme E2 C
ENSG00000204959.4	594.978	0.0644318	0.147403	0.437113	0.59596	0.982358	ARHGEF34P	unprocessed_pseudogene	NA
ENSG00000185561.9	1772.96	0.0696769	0.159493	0.436865	0.596168	0.982358	TLCD2	protein_coding	727910	TLC domain containing 2
ENSG00000143753.12	606.95	0.050866	0.11646	0.436767	0.596252	0.982358	DEGS1	protein_coding	8560	delta 4-desaturase, sphingolipid 1
ENSG00000155393.12	405.393	-0.0520469	0.119182	-0.4367	0.596307	0.982358	HEATR3	protein_coding	55027	HEAT repeat containing 3
ENSG00000165629.19	2369.01	-0.0348766	0.0798681	-0.436678	0.596326	0.982358	ATP5F1C	protein_coding	509	ATP synthase F1 subunit gamma
ENSG00000155252.13	635.62	-0.0419039	0.0959663	-0.436652	0.596348	0.982358	PI4K2A	protein_coding	55361	phosphatidylinositol 4-kinase type 2 alpha
ENSG00000132600.16	475.983	-0.0514098	0.117773	-0.436515	0.596463	0.982358	PRMT7	protein_coding	54496	protein arginine methyltransferase 7
ENSG00000204228.3	169.661	-0.0778482	0.178393	-0.436387	0.596571	0.982358	HSD17B8	protein_coding	7923	hydroxysteroid 17-beta dehydrogenase 8
ENSG00000112578.9	236.123	-0.0637009	0.145987	-0.436347	0.596604	0.982358	BYSL	protein_coding	705	bystin like
ENSG00000161647.18	240.416	-0.0737724	0.16909	-0.436292	0.596651	0.982358	MPP3	protein_coding	4356	membrane palmitoylated protein 3
ENSG00000169951.9	158.476	-0.0719139	0.164831	-0.436288	0.596654	0.982358	ZNF764	protein_coding	92595	zinc finger protein 764
ENSG00000215022.7	58.6234	-0.108068	0.247706	-0.436274	0.596666	0.982358	AL008729.1	antisense	100130357	uncharacterized LOC100130357
ENSG00000227403.1	80.7479	-0.0991619	0.227324	-0.436213	0.596717	0.982358	LINC01806	lincRNA	100996579	long intergenic non-protein coding RNA 1806
ENSG00000140829.11	1658.99	0.0389093	0.0892182	0.436114	0.5968	0.982358	DHX38	protein_coding	9785	DEAH-box helicase 38
ENSG00000152767.16	2557.25	0.0553087	0.126832	0.436079	0.59683	0.982358	FARP1	protein_coding	10160	FERM, ARH/RhoGEF and pleckstrin domain protein 1
ENSG00000125676.19	3157.82	0.0354788	0.0813675	0.436032	0.59687	0.982358	THOC2	protein_coding	57187	THO complex 2
ENSG00000106069.22	115.667	-0.0822527	0.188657	-0.435991	0.596904	0.982358	CHN2	protein_coding	1124	chimerin 2
ENSG00000089091.16	155.216	-0.0692272	0.158861	-0.435771	0.597089	0.982358	DZANK1	protein_coding	55184	double zinc ribbon and ankyrin repeat domains 1
ENSG00000113851.14	696.089	-0.0454776	0.104362	-0.43577	0.59709	0.982358	CRBN	protein_coding	51185	cereblon
ENSG00000279089.1	81.7555	-0.0935773	0.214887	-0.435472	0.597341	0.982358	AC005839.1	TEC	NA
ENSG00000108578.14	304.613	0.0607736	0.139599	0.435344	0.597449	0.982358	BLMH	protein_coding	642	bleomycin hydrolase
ENSG00000171163.15	707.553	0.06426	0.147627	0.435286	0.597497	0.982358	ZNF692	protein_coding	55657	zinc finger protein 692
ENSG00000119922.9	509.128	0.057204	0.131422	0.435269	0.597512	0.982358	IFIT2	protein_coding	3433	interferon induced protein with tetratricopeptide repeats 2
ENSG00000182827.8	1798.77	0.0443356	0.101876	0.435194	0.597575	0.982358	ACBD3	protein_coding	64746	acyl-CoA binding domain containing 3
ENSG00000136003.15	1200.11	-0.0425924	0.0978929	-0.435092	0.597661	0.982358	ISCU	protein_coding	23479	iron-sulfur cluster assembly enzyme
ENSG00000128944.13	239.671	-0.0624757	0.143593	-0.435088	0.597664	0.982358	KNSTRN	protein_coding	90417	kinetochore localized astrin (SPAG5) binding protein
ENSG00000135114.12	215.086	0.0888755	0.204321	0.43498	0.597755	0.982358	OASL	protein_coding	8638	2'-5'-oligoadenylate synthetase like
ENSG00000140521.13	2173.74	0.0416378	0.0957251	0.434973	0.597761	0.982358	POLG	protein_coding	5428	DNA polymerase gamma, catalytic subunit
ENSG00000037757.13	685.02	-0.0463601	0.106595	-0.434917	0.597808	0.982358	MRI1	protein_coding	84245	methylthioribose-1-phosphate isomerase 1
ENSG00000120942.13	322.997	-0.0569933	0.131076	-0.43481	0.597898	0.982358	UBIAD1	protein_coding	29914	UbiA prenyltransferase domain containing 1
ENSG00000164031.16	1515.37	-0.0452494	0.104068	-0.434804	0.597903	0.982358	DNAJB14	protein_coding	79982	DnaJ heat shock protein family (Hsp40) member B14
ENSG00000180902.17	1194.71	-0.0540287	0.124267	-0.434777	0.597926	0.982358	D2HGDH	protein_coding	728294	D-2-hydroxyglutarate dehydrogenase
ENSG00000185404.16	790.338	0.0418277	0.0962061	0.434772	0.597931	0.982358	SP140L	protein_coding	93349	SP140 nuclear body protein like
ENSG00000074370.17	2036.93	-0.0448064	0.103085	-0.434656	0.598028	0.982358	ATP2A3	protein_coding	489	ATPase sarcoplasmic/endoplasmic reticulum Ca2+ transporting 3
ENSG00000118181.10	3780.5	-0.0491941	0.113247	-0.434396	0.598247	0.982358	RPS25	protein_coding	6230	ribosomal protein S25
ENSG00000197798.8	786.394	0.0487938	0.112339	0.434346	0.598289	0.982358	FAM118B	protein_coding	79607	family with sequence similarity 118 member B
ENSG00000171827.10	98.2055	0.0948689	0.218435	0.434312	0.598318	0.982358	ZNF570	protein_coding	148268	zinc finger protein 570
ENSG00000197943.9	671.767	0.0509575	0.117365	0.434178	0.598431	0.982358	PLCG2	protein_coding	5336	phospholipase C gamma 2
ENSG00000143319.16	1012.04	-0.0427562	0.0984909	-0.434113	0.598485	0.982358	ISG20L2	protein_coding	81875	interferon stimulated exonuclease gene 20 like 2
ENSG00000233006.7	563.467	0.0557591	0.128472	0.434018	0.598565	0.982358	MIR3936HG	processed_transcript	553103	MIR3936 host gene
ENSG00000180822.11	342.667	-0.0621063	0.143112	-0.43397	0.598606	0.982358	PSMG4	protein_coding	389362	proteasome assembly chaperone 4
ENSG00000113194.12	2291.27	0.0371753	0.0856646	0.433963	0.598612	0.982358	FAF2	protein_coding	23197	Fas associated factor family member 2
ENSG00000025770.18	375.601	-0.0487287	0.112288	-0.43396	0.598614	0.982358	NCAPH2	protein_coding	29781	non-SMC condensin II complex subunit H2
ENSG00000075413.17	2675.55	0.0333995	0.0769715	0.43392	0.598648	0.982358	MARK3	protein_coding	4140	microtubule affinity regulating kinase 3
ENSG00000059588.9	1120.12	-0.0492341	0.113481	-0.433852	0.598705	0.982358	TARBP1	protein_coding	6894	TAR (HIV-1) RNA binding protein 1
ENSG00000173166.17	2997.23	0.0663868	0.153062	0.433723	0.598814	0.982358	RAPH1	protein_coding	65059	Ras association (RalGDS/AF-6) and pleckstrin homology domains 1
ENSG00000232956.8	207.232	-0.0972657	0.224285	-0.433669	0.598859	0.982358	SNHG15	lincRNA	285958	small nucleolar RNA host gene 15
ENSG00000179241.12	115.901	-0.0844094	0.194693	-0.433551	0.598959	0.982358	LDLRAD3	protein_coding	143458	low density lipoprotein receptor class A domain containing 3
ENSG00000233461.5	115.408	-0.0811686	0.187241	-0.433499	0.599003	0.982358	AL445524.1	antisense	NA
ENSG00000171858.17	3194.21	-0.0544292	0.125564	-0.433478	0.59902	0.982358	RPS21	protein_coding	6227	ribosomal protein S21
ENSG00000006740.16	878.212	0.0436198	0.100635	0.433446	0.599048	0.982358	ARHGAP44	protein_coding	9912	Rho GTPase activating protein 44
ENSG00000203965.12	82.3727	-0.0885431	0.204344	-0.433304	0.599167	0.982358	EFCAB7	protein_coding	84455	EF-hand calcium binding domain 7
ENSG00000204052.4	64.4819	0.112781	0.260335	0.433213	0.599243	0.982358	LRRC73	protein_coding	221424	leucine rich repeat containing 73
ENSG00000254206.5	77.3729	-0.0889546	0.20537	-0.433142	0.599303	0.982358	NPIPB11	protein_coding	728888	nuclear pore complex interacting protein family member B11
ENSG00000090857.13	1493.82	-0.0397493	0.0918295	-0.43286	0.599542	0.982358	PDPR	protein_coding	55066	pyruvate dehydrogenase phosphatase regulatory subunit
ENSG00000155660.10	7908.82	0.0377852	0.0872955	0.432842	0.599556	0.982358	PDIA4	protein_coding	9601	protein disulfide isomerase family A member 4
ENSG00000080815.18	5127.02	0.0451783	0.104411	0.432698	0.599678	0.982358	PSEN1	protein_coding	5663	presenilin 1
ENSG00000151093.7	236.267	0.067327	0.155611	0.432663	0.599708	0.982358	OXSM	protein_coding	54995	3-oxoacyl-ACP synthase, mitochondrial
ENSG00000127314.17	2115.82	0.057797	0.133609	0.432584	0.599774	0.982358	RAP1B	protein_coding	5908	RAP1B, member of RAS oncogene family
ENSG00000102763.17	1104.78	-0.0460491	0.106496	-0.432403	0.599927	0.982358	VWA8	protein_coding	23078	von Willebrand factor A domain containing 8
ENSG00000105650.22	86.0834	0.0986392	0.228127	0.432386	0.599941	0.982358	PDE4C	protein_coding	5143	phosphodiesterase 4C
ENSG00000042445.13	7328.1	0.0402338	0.0930622	0.432332	0.599987	0.982358	RETSAT	protein_coding	54884	retinol saturase
ENSG00000276410.3	68.1014	0.124385	0.287844	0.432127	0.60016	0.982358	HIST1H2BB	protein_coding	3018	H2B clustered histone 3
ENSG00000168883.19	1024.55	0.0450244	0.104277	0.431775	0.600456	0.982358	USP39	protein_coding	10713	ubiquitin specific peptidase 39
ENSG00000139719.10	238.325	0.0606917	0.14057	0.431754	0.600475	0.982358	VPS33A	protein_coding	65082	VPS33A core subunit of CORVET and HOPS complexes
ENSG00000106330.11	261.701	0.0536439	0.124295	0.431586	0.600616	0.982358	MOSPD3	protein_coding	64598	motile sperm domain containing 3
ENSG00000135951.14	308.448	-0.051309	0.118899	-0.431534	0.60066	0.982358	TSGA10	protein_coding	80705	testis specific 10
ENSG00000180884.9	240.96	-0.0682471	0.158208	-0.431376	0.600793	0.982358	ZNF792	protein_coding	126375	zinc finger protein 792
ENSG00000239672.7	158.134	0.0756949	0.175634	0.43098	0.601128	0.982358	NME1	protein_coding	4830	NME/NM23 nucleoside diphosphate kinase 1
ENSG00000110844.13	437.262	-0.0721431	0.167436	-0.430871	0.60122	0.982358	PRPF40B	protein_coding	25766	pre-mRNA processing factor 40 homolog B
ENSG00000231389.7	452.445	0.0627888	0.145778	0.430715	0.601351	0.982358	HLA-DPA1	protein_coding	3113	major histocompatibility complex, class II, DP alpha 1
ENSG00000142039.3	688.141	0.0437258	0.101519	0.430714	0.601352	0.982358	CCDC97	protein_coding	90324	coiled-coil domain containing 97
ENSG00000148671.13	3376.6	0.0702276	0.163051	0.430709	0.601357	0.982358	ADIRF	protein_coding	10974	adipogenesis regulatory factor
ENSG00000187815.9	74.9713	0.0906476	0.210533	0.430563	0.60148	0.982358	ZFP69	protein_coding	339559	ZFP69 zinc finger protein
ENSG00000100296.13	755.805	-0.0480722	0.111702	-0.430361	0.60165	0.982358	THOC5	protein_coding	8563	THO complex 5
ENSG00000170919.15	1027.82	0.0518438	0.120471	0.430343	0.601665	0.982358	TPT1-AS1	processed_transcript	NA
ENSG00000139197.10	937.894	0.0471516	0.109622	0.430128	0.601847	0.982358	PEX5	protein_coding	5830	peroxisomal biogenesis factor 5
ENSG00000130222.10	96.8176	-0.0863477	0.200758	-0.430107	0.601865	0.982358	GADD45G	protein_coding	10912	growth arrest and DNA damage inducible gamma
ENSG00000165733.7	1624.24	-0.0468331	0.108908	-0.430026	0.601933	0.982358	BMS1	protein_coding	9790	BMS1 ribosome biogenesis factor
ENSG00000235859.5	148.948	-0.0759745	0.176684	-0.430003	0.601953	0.982358	AC006978.1	processed_pseudogene	NA
ENSG00000056558.10	266.146	-0.0574743	0.133662	-0.429996	0.601959	0.982358	TRAF1	protein_coding	7185	TNF receptor associated factor 1
ENSG00000185420.18	362.828	-0.0569141	0.132376	-0.429944	0.602002	0.982358	SMYD3	protein_coding	64754	SET and MYND domain containing 3
ENSG00000010030.13	133.283	0.0832234	0.193615	0.42984	0.60209	0.982358	ETV7	protein_coding	51513	ETS variant transcription factor 7
ENSG00000068354.15	357.528	0.0541608	0.126011	0.42981	0.602116	0.982358	TBC1D25	protein_coding	4943	TBC1 domain family member 25
ENSG00000182809.10	127.214	0.110624	0.257403	0.429771	0.602149	0.982358	CRIP2	protein_coding	1397	cysteine rich protein 2
ENSG00000148824.18	210.931	-0.0676122	0.157335	-0.429735	0.602179	0.982358	MTG1	protein_coding	92170	mitochondrial ribosome associated GTPase 1
ENSG00000126460.10	353.942	0.0591596	0.13767	0.429721	0.602191	0.982358	PRRG2	protein_coding	5639	proline rich and Gla domain 2
ENSG00000179918.18	2781.08	-0.0476172	0.110824	-0.429663	0.60224	0.982358	SEPHS2	protein_coding	22928	selenophosphate synthetase 2
ENSG00000162949.16	124.117	-0.0877088	0.20429	-0.429334	0.602518	0.982358	CAPN13	protein_coding	92291	calpain 13
ENSG00000143947.13	6209.53	-0.0476409	0.110978	-0.429283	0.602561	0.982358	RPS27A	protein_coding	6233	ribosomal protein S27a
ENSG00000079332.14	2529.55	-0.0332841	0.077539	-0.429256	0.602583	0.982358	SAR1A	protein_coding	56681	secretion associated Ras related GTPase 1A
ENSG00000164576.11	984.962	0.0594821	0.138625	0.429088	0.602726	0.982358	SAP30L	protein_coding	79685	SAP30 like
ENSG00000214900.9	120.135	-0.0815129	0.189987	-0.429045	0.602762	0.982358	LINC01588	lincRNA	283551	long intergenic non-protein coding RNA 1588
ENSG00000177225.16	1370.34	0.0418414	0.0975364	0.428982	0.602815	0.982358	GATD1	protein_coding	347862	glutamine amidotransferase like class 1 domain containing 1
ENSG00000049245.12	2546.34	0.0405746	0.0946481	0.428689	0.603063	0.982358	VAMP3	protein_coding	9341	vesicle associated membrane protein 3
ENSG00000166582.9	490.589	-0.0549553	0.128196	-0.428683	0.603068	0.982358	CENPV	protein_coding	201161	centromere protein V
ENSG00000129354.11	2530.23	0.0392904	0.0916853	0.428536	0.603193	0.982358	AP1M2	protein_coding	10053	adaptor related protein complex 1 subunit mu 2
ENSG00000177613.8	554.997	-0.0436684	0.101916	-0.428474	0.603245	0.982358	CSTF2T	protein_coding	23283	cleavage stimulation factor subunit 2 tau variant
ENSG00000198727.2	91871.2	0.0394534	0.0920879	0.428432	0.603281	0.982358	MT-CYB	protein_coding	4519	cytochrome b
ENSG00000154832.14	970.455	-0.0405455	0.0946404	-0.428417	0.603293	0.982358	CXXC1	protein_coding	30827	CXXC finger protein 1
ENSG00000110435.11	663.959	-0.041937	0.0978942	-0.428391	0.603315	0.982358	PDHX	protein_coding	8050	pyruvate dehydrogenase complex component X
ENSG00000181704.11	1741.98	-0.0394929	0.0922408	-0.42815	0.603519	0.982358	YIPF6	protein_coding	286451	Yip1 domain family member 6
ENSG00000214389.2	75.7998	-0.0869382	0.203103	-0.42805	0.603603	0.982358	RPS3AP26	processed_pseudogene	NA
ENSG00000069956.11	2842.95	0.0564472	0.131877	0.428029	0.603621	0.982358	MAPK6	protein_coding	5597	mitogen-activated protein kinase 6
ENSG00000112339.14	1198.26	-0.0404275	0.0944594	-0.427988	0.603656	0.982358	HBS1L	protein_coding	10767	HBS1 like translational GTPase
ENSG00000236778.7	66.5275	0.12394	0.289737	0.427769	0.603841	0.982358	INTS6-AS1	antisense	NA
ENSG00000173273.15	3407.87	-0.0325294	0.0761112	-0.427393	0.60416	0.982358	TNKS	protein_coding	8658	tankyrase
ENSG00000155666.11	127.514	0.0762537	0.178426	0.427369	0.60418	0.982358	KDM8	protein_coding	79831	lysine demethylase 8
ENSG00000214425.7	163.967	0.0650513	0.152217	0.427359	0.604188	0.982358	LRRC37A4P	transcribed_unprocessed_pseudogene	NA
ENSG00000099804.8	1337.52	0.0452052	0.105784	0.427336	0.604207	0.982358	CDC34	protein_coding	997	cell division cycle 34, ubiqiutin conjugating enzyme
ENSG00000134317.17	727.273	0.041829	0.0978938	0.427289	0.604247	0.982358	GRHL1	protein_coding	29841	grainyhead like transcription factor 1
ENSG00000183665.5	209.653	-0.0696196	0.162936	-0.427282	0.604253	0.982358	TRMT12	protein_coding	55039	tRNA methyltransferase 12 homolog
ENSG00000142731.10	85.3347	-0.101588	0.237801	-0.4272	0.604323	0.982358	PLK4	protein_coding	10733	polo like kinase 4
ENSG00000168306.12	423.709	-0.0549264	0.128585	-0.42716	0.604357	0.982358	ACOX2	protein_coding	8309	acyl-CoA oxidase 2
ENSG00000110429.13	1655.69	0.0444848	0.104156	0.427097	0.60441	0.982358	FBXO3	protein_coding	26273	F-box protein 3
ENSG00000158552.12	767.54	0.0532218	0.124685	0.426851	0.604618	0.982358	ZFAND2B	protein_coding	130617	zinc finger AN1-type containing 2B
ENSG00000108239.8	503.39	-0.060806	0.142479	-0.426772	0.604685	0.982358	TBC1D12	protein_coding	23232	TBC1 domain family member 12
ENSG00000210082.2	4665.88	0.433464	1.01584	0.426705	0.604741	0.982358	MT-RNR2	Mt_rRNA	NA
ENSG00000261098.1	61.183	-0.101012	0.236827	-0.426522	0.604897	0.982358	AP000766.1	lincRNA	NA
ENSG00000155097.11	1524.62	-0.0360751	0.084598	-0.42643	0.604975	0.982358	ATP6V1C1	protein_coding	528	ATPase H+ transporting V1 subunit C1
ENSG00000164961.15	1524.77	0.0352149	0.082587	0.426398	0.605002	0.982358	WASHC5	protein_coding	9897	WASH complex subunit 5
ENSG00000234546.3	55.1295	-0.11434	0.268229	-0.426277	0.605104	0.982358	LNCTAM34A	lincRNA	102724571	long non coding transcriptional activator of miR34a
ENSG00000174886.12	282.174	0.0525054	0.123191	0.426211	0.60516	0.982358	NDUFA11	protein_coding	126328	NADH:ubiquinone oxidoreductase subunit A11
ENSG00000087502.17	736.268	-0.0441302	0.103545	-0.426193	0.605175	0.982358	ERGIC2	protein_coding	51290	ERGIC and golgi 2
ENSG00000173218.14	1328.18	0.0410043	0.0962153	0.426172	0.605193	0.982358	VANGL1	protein_coding	81839	VANGL planar cell polarity protein 1
ENSG00000162664.16	1533.41	-0.0461861	0.108408	-0.42604	0.605304	0.982358	ZNF326	protein_coding	284695	zinc finger protein 326
ENSG00000235590.7	84.0432	-0.101708	0.238741	-0.426019	0.605322	0.982358	GNAS-AS1	antisense	149775	GNAS antisense RNA 1
ENSG00000185347.17	191.344	0.0765677	0.179766	0.425931	0.605397	0.982358	TEDC1	protein_coding	283643	tubulin epsilon and delta complex 1
ENSG00000240207.6	128.708	-0.0787708	0.184958	-0.425886	0.605435	0.982358	AC080013.1	antisense	NA
ENSG00000172671.19	187.772	-0.0631743	0.148393	-0.425723	0.605573	0.982358	ZFAND4	protein_coding	93550	zinc finger AN1-type containing 4
ENSG00000253958.1	2416.67	0.136017	0.319552	0.425649	0.605636	0.982358	CLDN23	protein_coding	137075	claudin 23
ENSG00000168903.8	3053.25	0.0730325	0.171664	0.425438	0.605814	0.982358	BTNL3	protein_coding	10917	butyrophilin like 3
ENSG00000154277.12	75.9742	0.177589	0.417429	0.425434	0.605818	0.982358	UCHL1	protein_coding	7345	ubiquitin C-terminal hydrolase L1
ENSG00000155380.11	3218.06	0.0430814	0.101316	0.425218	0.606001	0.982358	SLC16A1	protein_coding	6566	solute carrier family 16 member 1
ENSG00000182463.15	474.558	0.0822451	0.193454	0.42514	0.606067	0.982358	TSHZ2	protein_coding	128553	teashirt zinc finger homeobox 2
ENSG00000273045.6	60.5795	-0.104609	0.246202	-0.424891	0.606278	0.982358	C2orf15	protein_coding	150590	chromosome 2 open reading frame 15
ENSG00000145284.11	1161	0.0599836	0.141184	0.424862	0.606303	0.982358	SCD5	protein_coding	79966	stearoyl-CoA desaturase 5
ENSG00000139496.15	1565.84	-0.0383837	0.0903505	-0.424831	0.606329	0.982358	NUP58	protein_coding	9818	nucleoporin 58
ENSG00000145916.18	900.695	-0.0390369	0.0918929	-0.424809	0.606348	0.982358	RMND5B	protein_coding	64777	required for meiotic nuclear division 5 homolog B
ENSG00000131100.12	1827.15	0.0441	0.103822	0.424767	0.606383	0.982358	ATP6V1E1	protein_coding	529	ATPase H+ transporting V1 subunit E1
ENSG00000105397.13	1764.5	0.0406464	0.0956935	0.424756	0.606393	0.982358	TYK2	protein_coding	7297	tyrosine kinase 2
ENSG00000072786.12	859.195	0.0417123	0.0982038	0.424753	0.606395	0.982358	STK10	protein_coding	6793	serine/threonine kinase 10
ENSG00000165792.17	778.15	0.0402645	0.0948133	0.424672	0.606464	0.982358	METTL17	protein_coding	64745	methyltransferase like 17
ENSG00000109654.14	4180.41	-0.0352679	0.0830811	-0.4245	0.606609	0.982358	TRIM2	protein_coding	23321	tripartite motif containing 2
ENSG00000178741.11	1859.1	-0.0363132	0.0855608	-0.424414	0.606682	0.982358	COX5A	protein_coding	9377	cytochrome c oxidase subunit 5A
ENSG00000055917.15	4116.22	0.0383571	0.0903912	0.424345	0.606741	0.982358	PUM2	protein_coding	23369	pumilio RNA binding family member 2
ENSG00000228817.4	51.0063	-0.108949	0.25677	-0.424307	0.606773	0.982358	BACH1-IT2	lincRNA	NA
ENSG00000164136.16	167.247	-0.0791878	0.186635	-0.424293	0.606785	0.982358	IL15	protein_coding	3600	interleukin 15
ENSG00000006625.17	128.141	0.0747991	0.176294	0.424286	0.606791	0.982358	GGCT	protein_coding	79017	gamma-glutamylcyclotransferase
ENSG00000108474.16	688.073	-0.0438239	0.103311	-0.424194	0.606869	0.982358	PIGL	protein_coding	9487	phosphatidylinositol glycan anchor biosynthesis class L
ENSG00000164978.17	192.476	0.0708213	0.167007	0.424062	0.606981	0.982358	NUDT2	protein_coding	318	nudix hydrolase 2
ENSG00000197021.8	425.021	-0.0475654	0.112189	-0.423976	0.607053	0.982358	CXorf40B	protein_coding	541578	endothelium and lymphocyte associated ASCH domain 2
ENSG00000260804.3	127.378	-0.0828233	0.19544	-0.423779	0.607221	0.982358	LINC01963	lincRNA	150967	long intergenic non-protein coding RNA 1963
ENSG00000227959.1	156.505	0.0927384	0.21893	0.423599	0.607373	0.982358	AL451042.2	antisense	NA
ENSG00000116898.11	542.874	0.0546942	0.129153	0.423483	0.607471	0.982358	MRPS15	protein_coding	64960	mitochondrial ribosomal protein S15
ENSG00000162779.21	55.6089	0.175229	0.413797	0.423465	0.607487	0.982358	AXDND1	protein_coding	126859	axonemal dynein light chain domain containing 1
ENSG00000067955.13	675.496	0.040922	0.0966375	0.423459	0.607492	0.982358	CBFB	protein_coding	865	core-binding factor subunit beta
ENSG00000264175.1	67.0808	-0.131647	0.310963	-0.423352	0.607583	0.982358	MIR3189	miRNA	100422943	microRNA 3189
ENSG00000235545.1	52.6607	0.110533	0.261102	0.423335	0.607597	0.982358	AC103923.1	antisense	NA
ENSG00000168066.20	4836.44	-0.034865	0.082365	-0.423299	0.607628	0.982358	SF1	protein_coding	7536	splicing factor 1
ENSG00000233954.6	118.064	0.0768491	0.181594	0.423193	0.607718	0.982358	UQCRHL	protein_coding	440567	ubiquinol-cytochrome c reductase hinge protein like
ENSG00000075568.16	3645.24	0.0548899	0.129739	0.423081	0.607813	0.982358	TMEM131	protein_coding	23505	transmembrane protein 131
ENSG00000197165.10	107.942	-0.0975064	0.230501	-0.423019	0.607865	0.982358	SULT1A2	protein_coding	6799	sulfotransferase family 1A member 2
ENSG00000198650.10	71.8811	-0.149291	0.353077	-0.42283	0.608026	0.982358	TAT	protein_coding	6898	tyrosine aminotransferase
ENSG00000119718.10	610.455	0.0491674	0.116327	0.422667	0.608164	0.982358	EIF2B2	protein_coding	8892	eukaryotic translation initiation factor 2B subunit beta
ENSG00000162738.5	507.835	0.0698194	0.165236	0.422543	0.60827	0.982358	VANGL2	protein_coding	57216	VANGL planar cell polarity protein 2
ENSG00000267263.1	69.536	-0.0891045	0.210893	-0.42251	0.608297	0.982358	AC111170.2	sense_intronic	NA
ENSG00000259630.2	72.9337	-0.0916052	0.216843	-0.422449	0.608349	0.982358	AC104046.1	transcribed_processed_pseudogene	NA
ENSG00000130429.14	105.772	-0.0816993	0.1934	-0.422437	0.608359	0.982358	ARPC1B	protein_coding	10095	actin related protein 2/3 complex subunit 1B
ENSG00000137817.16	1241.56	0.0370711	0.0877926	0.422258	0.608511	0.982358	PARP6	protein_coding	56965	poly(ADP-ribose) polymerase family member 6
ENSG00000196126.11	5471.45	0.140494	0.332831	0.422119	0.608629	0.982358	HLA-DRB1	protein_coding	3123	major histocompatibility complex, class II, DR beta 1
ENSG00000242265.5	729.646	-0.0867429	0.205534	-0.422036	0.6087	0.982358	PEG10	protein_coding	23089	paternally expressed 10
ENSG00000223705.9	729.784	0.0509805	0.120807	0.422001	0.608729	0.982358	NSUN5P1	transcribed_unprocessed_pseudogene	155400	NSUN5 pseudogene 1
ENSG00000111727.11	340.667	-0.06343	0.150324	-0.421956	0.608768	0.982358	HCFC2	protein_coding	29915	host cell factor C2
ENSG00000182240.15	6011.6	0.0508724	0.120578	0.421904	0.608812	0.982358	BACE2	protein_coding	25825	beta-secretase 2
ENSG00000126858.17	1037.79	-0.0433162	0.102669	-0.4219	0.608815	0.982358	RHOT1	protein_coding	55288	ras homolog family member T1
ENSG00000138376.10	229.84	0.0666298	0.157934	0.421883	0.608829	0.982358	BARD1	protein_coding	580	BRCA1 associated RING domain 1
ENSG00000155846.16	1017.68	0.0395526	0.0937948	0.421692	0.608991	0.982358	PPARGC1B	protein_coding	133522	PPARG coactivator 1 beta
ENSG00000224520.2	69.7641	-0.111115	0.263613	-0.42151	0.609146	0.982358	KRT8P45	processed_pseudogene	NA
ENSG00000198482.11	599.993	-0.0470773	0.111704	-0.421446	0.609201	0.982358	ZNF808	protein_coding	388558	zinc finger protein 808
ENSG00000162063.12	330.249	-0.0593976	0.140941	-0.421437	0.609208	0.982358	CCNF	protein_coding	899	cyclin F
ENSG00000105808.17	81.5984	0.10686	0.253616	0.421347	0.609285	0.982358	RASA4	protein_coding	10156	RAS p21 protein activator 4
ENSG00000273079.5	943.143	-0.0451089	0.107066	-0.421317	0.60931	0.982358	GRIN2B	protein_coding	2904	glutamate ionotropic receptor NMDA type subunit 2B
ENSG00000006210.6	1109.89	0.0720098	0.170928	0.421288	0.609335	0.982358	CX3CL1	protein_coding	6376	C-X3-C motif chemokine ligand 1
ENSG00000185973.10	340.086	0.0538498	0.127963	0.420822	0.609731	0.982358	TMLHE	protein_coding	55217	trimethyllysine hydroxylase, epsilon
ENSG00000220785.7	52.354	-0.112058	0.266416	-0.420611	0.60991	0.982358	MTMR9LP	transcribed_unprocessed_pseudogene	NA
ENSG00000269713.7	419.361	-0.0578837	0.137624	-0.420594	0.609925	0.982358	NBPF9	protein_coding	400818	NBPF member 9
ENSG00000141179.13	658.8	0.0451041	0.10726	0.420512	0.609994	0.982358	PCTP	protein_coding	58488	phosphatidylcholine transfer protein
ENSG00000104375.16	643.721	0.051274	0.121956	0.420429	0.610064	0.982358	STK3	protein_coding	6788	serine/threonine kinase 3
ENSG00000248932.5	91.0286	-0.0968857	0.230477	-0.42037	0.610115	0.982358	AC097103.2	antisense	100507291	uncharacterized LOC100507291
ENSG00000266371.1	64.4776	-0.101532	0.241532	-0.420366	0.610118	0.982358	AC079915.1	sense_intronic	NA
ENSG00000205758.11	551.487	-0.0432284	0.102861	-0.42026	0.610208	0.982358	CRYZL1	protein_coding	9946	crystallin zeta like 1
ENSG00000078699.21	1314.19	0.034685	0.0825655	0.42009	0.610352	0.982358	CBFA2T2	protein_coding	9139	CBFA2/RUNX1 partner transcriptional co-repressor 2
ENSG00000125247.15	607.242	-0.0396031	0.0942799	-0.420059	0.610379	0.982358	TMTC4	protein_coding	84899	transmembrane O-mannosyltransferase targeting cadherins 4
ENSG00000109065.11	485.485	-0.05184	0.123459	-0.419895	0.610518	0.982358	NAT9	protein_coding	26151	N-acetyltransferase 9 (putative)
ENSG00000168439.16	2524.02	0.0404091	0.0962494	0.419837	0.610568	0.982358	STIP1	protein_coding	10963	stress induced phosphoprotein 1
ENSG00000105649.9	207.642	0.0686288	0.163512	0.419718	0.610669	0.982358	RAB3A	protein_coding	5864	RAB3A, member RAS oncogene family
ENSG00000160767.20	744.162	-0.0410916	0.0979056	-0.419706	0.610679	0.982358	FAM189B	protein_coding	10712	family with sequence similarity 189 member B
ENSG00000136144.11	392.974	-0.0509513	0.121411	-0.419661	0.610717	0.982358	RCBTB1	protein_coding	55213	RCC1 and BTB domain containing protein 1
ENSG00000175582.19	3404.86	0.0463471	0.110455	0.419602	0.610767	0.982358	RAB6A	protein_coding	5870	RAB6A, member RAS oncogene family
ENSG00000135315.11	223.997	-0.0601262	0.143352	-0.419429	0.610914	0.982358	CEP162	protein_coding	22832	centrosomal protein 162
ENSG00000100354.20	5354.74	0.0318422	0.0759213	0.419411	0.61093	0.982358	TNRC6B	protein_coding	23112	trinucleotide repeat containing adaptor 6B
ENSG00000140968.10	357.734	0.0668898	0.159489	0.419401	0.610938	0.982358	IRF8	protein_coding	3394	interferon regulatory factor 8
ENSG00000174428.16	153.898	-0.0788675	0.188115	-0.419251	0.611066	0.982358	GTF2IRD2B	protein_coding	389524	GTF2I repeat domain containing 2B
ENSG00000119688.20	1447.23	-0.0368743	0.0879539	-0.419246	0.611071	0.982358	ABCD4	protein_coding	5826	ATP binding cassette subfamily D member 4
ENSG00000137504.13	1934.97	0.0363034	0.0866155	0.419133	0.611166	0.982358	CREBZF	protein_coding	58487	CREB/ATF bZIP transcription factor
ENSG00000198794.11	1017.21	-0.0478345	0.114173	-0.418964	0.61131	0.982358	SCAMP5	protein_coding	192683	secretory carrier membrane protein 5
ENSG00000163428.3	1132.38	-0.0432278	0.103186	-0.41893	0.611339	0.982358	LRRC58	protein_coding	116064	leucine rich repeat containing 58
ENSG00000111335.12	78.4919	-0.114638	0.273678	-0.418881	0.611381	0.982358	OAS2	protein_coding	4939	2'-5'-oligoadenylate synthetase 2
ENSG00000101557.14	1556.04	-0.0435515	0.10398	-0.418847	0.61141	0.982358	USP14	protein_coding	9097	ubiquitin specific peptidase 14
ENSG00000223861.1	72.2133	-0.090913	0.21715	-0.418664	0.611565	0.982358	AL365436.1	processed_pseudogene	NA
ENSG00000170871.11	3507.94	0.0523244	0.124995	0.418613	0.611609	0.982358	KIAA0232	protein_coding	9778	KIAA0232
ENSG00000225193.5	178.644	0.0761083	0.181874	0.418467	0.611733	0.982358	RPS12P26	transcribed_processed_pseudogene	NA
ENSG00000106299.7	3096.08	0.0547294	0.130786	0.418464	0.611735	0.982358	WASL	protein_coding	8976	WASP like actin nucleation promoting factor
ENSG00000108946.14	3640.83	0.0367086	0.087749	0.418337	0.611844	0.982358	PRKAR1A	protein_coding	5573	protein kinase cAMP-dependent type I regulatory subunit alpha
ENSG00000130413.15	104.611	0.102202	0.244314	0.418322	0.611856	0.982358	STK33	protein_coding	65975	serine/threonine kinase 33
ENSG00000182158.14	3349.73	0.0407307	0.0973942	0.418205	0.611956	0.982358	CREB3L2	protein_coding	64764	cAMP responsive element binding protein 3 like 2
ENSG00000026508.18	7564.65	0.0505362	0.120851	0.41817	0.611986	0.982358	CD44	protein_coding	960	CD44 molecule (Indian blood group)
ENSG00000003756.16	3245.93	0.0305294	0.0730095	0.418157	0.611997	0.982358	RBM5	protein_coding	10181	RNA binding motif protein 5
ENSG00000173457.10	690.899	0.0447827	0.107142	0.417976	0.612151	0.982358	PPP1R14B	protein_coding	26472	protein phosphatase 1 regulatory inhibitor subunit 14B
ENSG00000163630.10	121.917	-0.150397	0.359864	-0.417928	0.612192	0.982358	SYNPR	protein_coding	132204	synaptoporin
ENSG00000168904.14	333.32	0.0645347	0.154435	0.417875	0.612237	0.982358	LRRC28	protein_coding	123355	leucine rich repeat containing 28
ENSG00000168038.10	220.009	-0.0605629	0.144935	-0.417862	0.612248	0.982358	ULK4	protein_coding	54986	unc-51 like kinase 4
ENSG00000119013.8	697.919	-0.0559725	0.133963	-0.417821	0.612283	0.982358	NDUFB3	protein_coding	4709	NADH:ubiquinone oxidoreductase subunit B3
ENSG00000162482.4	812.306	-0.0536087	0.12831	-0.417805	0.612297	0.982358	AKR7A3	protein_coding	22977	aldo-keto reductase family 7 member A3
ENSG00000138768.14	2887.4	-0.032269	0.0772626	-0.417654	0.612425	0.982358	USO1	protein_coding	8615	USO1 vesicle transport factor
ENSG00000168397.16	2283.44	0.036185	0.0866418	0.417639	0.612437	0.982358	ATG4B	protein_coding	23192	autophagy related 4B cysteine peptidase
ENSG00000111206.12	214.218	0.0905613	0.216896	0.417532	0.612529	0.982358	FOXM1	protein_coding	2305	forkhead box M1
ENSG00000215483.10	88.7966	0.0956414	0.229077	0.417508	0.612549	0.982358	LINC00598	lincRNA	400123	long intergenic non-protein coding RNA 548
ENSG00000007516.13	418.861	0.0524907	0.125727	0.417499	0.612557	0.982358	BAIAP3	protein_coding	8938	BAI1 associated protein 3
ENSG00000129559.12	383.505	0.047856	0.114633	0.417472	0.61258	0.982358	NEDD8	protein_coding	4738	NEDD8 ubiquitin like modifier
ENSG00000205060.10	286.854	0.0516123	0.123658	0.417379	0.612659	0.982358	SLC35B4	protein_coding	84912	solute carrier family 35 member B4
ENSG00000280035.1	50.5464	0.106422	0.25503	0.417291	0.612734	0.982358	AC011676.5	TEC	NA
ENSG00000008018.8	1767.42	-0.03606	0.0864148	-0.41729	0.612735	0.982358	PSMB1	protein_coding	5689	proteasome 20S subunit beta 1
ENSG00000171227.6	754.877	0.15773	0.377989	0.417288	0.612736	0.982358	TMEM37	protein_coding	140738	transmembrane protein 37
ENSG00000029364.11	4124.06	0.0373632	0.0895863	0.417064	0.612927	0.982358	SLC39A9	protein_coding	55334	solute carrier family 39 member 9
ENSG00000062194.15	2197.31	-0.0437566	0.10492	-0.41705	0.61294	0.982358	GPBP1	protein_coding	65056	GC-rich promoter binding protein 1
ENSG00000213020.9	462.925	-0.0502555	0.120608	-0.416686	0.613249	0.982358	ZNF611	protein_coding	81856	zinc finger protein 611
ENSG00000172175.13	1038.03	0.0443739	0.10652	0.416577	0.613342	0.982358	MALT1	protein_coding	10892	MALT1 paracaspase
ENSG00000160188.9	346.296	0.0524667	0.12596	0.416536	0.613377	0.982358	RSPH1	protein_coding	89765	radial spoke head component 1
ENSG00000204604.10	495.285	0.0447939	0.107547	0.416505	0.613404	0.982358	ZNF468	protein_coding	90333	zinc finger protein 468
ENSG00000180011.6	1054.79	0.0375822	0.0902386	0.416475	0.613429	0.982358	ZADH2	protein_coding	284273	zinc binding alcohol dehydrogenase domain containing 2
ENSG00000148459.15	228.036	-0.0569344	0.136712	-0.416456	0.613445	0.982358	PDSS1	protein_coding	23590	decaprenyl diphosphate synthase subunit 1
ENSG00000112159.11	4056.36	-0.0396292	0.0951633	-0.416434	0.613464	0.982358	MDN1	protein_coding	23195	midasin AAA ATPase 1
ENSG00000122642.10	5015.8	0.0310164	0.0745031	0.41631	0.613569	0.982358	FKBP9	protein_coding	11328	FKBP prolyl isomerase 9
ENSG00000112234.8	931.137	-0.0364484	0.0875586	-0.416274	0.6136	0.982358	FBXL4	protein_coding	26235	F-box and leucine rich repeat protein 4
ENSG00000132463.13	2623.95	-0.0310525	0.0746415	-0.416021	0.613816	0.982358	GRSF1	protein_coding	2926	G-rich RNA sequence binding factor 1
ENSG00000066777.8	4380.43	0.0365815	0.0879403	0.415981	0.61385	0.982358	ARFGEF1	protein_coding	10565	ADP ribosylation factor guanine nucleotide exchange factor 1
ENSG00000272763.1	729.129	0.0442331	0.106335	0.41598	0.613851	0.982358	AC103702.2	lincRNA	NA
ENSG00000213442.5	52.5541	-0.103874	0.249716	-0.415967	0.613862	0.982358	RPL18AP3	processed_pseudogene	NA
ENSG00000087470.17	1052.04	-0.0391304	0.0941231	-0.415736	0.614058	0.982358	DNM1L	protein_coding	10059	dynamin 1 like
ENSG00000163870.15	767.692	0.0393738	0.0947169	0.415699	0.61409	0.982358	TPRA1	protein_coding	131601	transmembrane protein adipocyte associated 1
ENSG00000119514.6	2522.53	0.0466225	0.112167	0.415651	0.614131	0.982358	GALNT12	protein_coding	79695	polypeptide N-acetylgalactosaminyltransferase 12
ENSG00000197157.10	4055.16	0.0439405	0.105766	0.41545	0.614302	0.982358	SND1	protein_coding	27044	staphylococcal nuclease and tudor domain containing 1
ENSG00000163053.10	66.5454	-0.122124	0.29396	-0.415446	0.614306	0.982358	SLC16A14	protein_coding	151473	solute carrier family 16 member 14
ENSG00000179922.5	228.398	0.0592121	0.142534	0.415426	0.614323	0.982358	ZNF784	protein_coding	147808	zinc finger protein 784
ENSG00000169903.6	1602.49	0.0805459	0.193995	0.415196	0.614519	0.982358	TM4SF4	protein_coding	7104	transmembrane 4 L six family member 4
ENSG00000086300.15	131.843	0.0845747	0.203716	0.41516	0.61455	0.982358	SNX10	protein_coding	29887	sorting nexin 10
ENSG00000198169.8	304.733	0.0550907	0.132716	0.415102	0.614599	0.982358	ZNF251	protein_coding	90987	zinc finger protein 251
ENSG00000243508.1	59.0829	0.101333	0.244135	0.415071	0.614626	0.982358	AC108688.1	processed_pseudogene	NA
ENSG00000103194.15	1710.01	-0.0421849	0.101637	-0.415056	0.614638	0.982358	USP10	protein_coding	9100	ubiquitin specific peptidase 10
ENSG00000230202.1	161.66	0.0814702	0.196292	0.415047	0.614646	0.982358	AL450405.1	processed_pseudogene	NA
ENSG00000171792.10	254.577	-0.0604464	0.145681	-0.414923	0.614751	0.982358	RHNO1	protein_coding	83695	RAD9-HUS1-RAD1 interacting nuclear orphan 1
ENSG00000145191.13	1199.83	-0.0366571	0.0883507	-0.414905	0.614767	0.982358	EIF2B5	protein_coding	8893	eukaryotic translation initiation factor 2B subunit epsilon
ENSG00000181555.20	3518.04	0.0322958	0.0778408	0.414895	0.614776	0.982358	SETD2	protein_coding	29072	SET domain containing 2, histone lysine methyltransferase
ENSG00000004864.13	883.382	-0.039399	0.0949696	-0.414859	0.614806	0.982358	SLC25A13	protein_coding	10165	solute carrier family 25 member 13
ENSG00000081791.8	1353.63	0.0365817	0.0881951	0.414782	0.614872	0.982358	DELE1	protein_coding	9812	DAP3 binding cell death enhancer 1
ENSG00000088305.18	82.4084	0.109851	0.264862	0.41475	0.614899	0.982358	DNMT3B	protein_coding	1789	DNA methyltransferase 3 beta
ENSG00000150471.16	328.202	-0.0768843	0.185404	-0.414686	0.614954	0.982358	ADGRL3	protein_coding	23284	adhesion G protein-coupled receptor L3
ENSG00000249464.5	87.6224	-0.101893	0.245732	-0.414649	0.614985	0.982358	LINC01091	lincRNA	285419	long intergenic non-protein coding RNA 1091
ENSG00000106003.12	1508.37	0.0597567	0.144139	0.414578	0.615046	0.982358	LFNG	protein_coding	3955	LFNG O-fucosylpeptide 3-beta-N-acetylglucosaminyltransferase
ENSG00000176907.4	427.539	0.0720121	0.173715	0.414541	0.615077	0.982358	TCIM	protein_coding	56892	transcriptional and immune response regulator
ENSG00000227782.2	52.5687	-0.109645	0.264513	-0.414515	0.615099	0.982358	AC002553.1	antisense	NA
ENSG00000171823.6	320.723	0.0564565	0.136319	0.41415	0.615411	0.982358	FBXL14	protein_coding	144699	F-box and leucine rich repeat protein 14
ENSG00000153291.15	466.477	-0.0788875	0.190567	-0.413961	0.615572	0.982358	SLC25A27	protein_coding	9481	solute carrier family 25 member 27
ENSG00000166387.12	2150.71	0.0352088	0.0850602	0.413928	0.6156	0.982358	PPFIBP2	protein_coding	8495	PPFIA binding protein 2
ENSG00000135093.12	695.323	0.0479931	0.115989	0.413772	0.615734	0.982358	USP30	protein_coding	84749	ubiquitin specific peptidase 30
ENSG00000188186.10	825.28	0.0403563	0.0975797	0.413573	0.615903	0.982358	LAMTOR4	protein_coding	389541	late endosomal/lysosomal adaptor, MAPK and MTOR activator 4
ENSG00000171680.21	796.608	0.0530007	0.128172	0.413513	0.615955	0.982358	PLEKHG5	protein_coding	57449	pleckstrin homology and RhoGEF domain containing G5
ENSG00000254285.3	692.809	0.0436856	0.105651	0.41349	0.615974	0.982358	KRT8P3	processed_pseudogene	NA
ENSG00000162769.12	1125.85	0.0754144	0.182565	0.413082	0.616323	0.982358	FLVCR1	protein_coding	28982	FLVCR heme transporter 1
ENSG00000167377.18	91.0971	0.0887042	0.214781	0.412998	0.616394	0.982358	ZNF23	protein_coding	7571	zinc finger protein 23
ENSG00000074181.8	356.122	0.190937	0.46239	0.412935	0.616448	0.982358	NOTCH3	protein_coding	4854	notch receptor 3
ENSG00000155008.13	828.27	-0.0416464	0.100873	-0.412861	0.616511	0.982358	APOOL	protein_coding	139322	apolipoprotein O like
ENSG00000152078.9	759.86	0.0549513	0.133105	0.412842	0.616528	0.982358	TMEM56	protein_coding	148534	TLC domain containing 4
ENSG00000276791.1	76.8646	-0.0940493	0.227821	-0.412821	0.616546	0.982358	AC092117.1	lincRNA	NA
ENSG00000279670.1	65.5939	-0.110551	0.267853	-0.41273	0.616622	0.982358	AL359922.3	TEC	NA
ENSG00000155189.11	442.436	-0.0648412	0.157113	-0.412705	0.616644	0.982358	AGPAT5	protein_coding	55326	1-acylglycerol-3-phosphate O-acyltransferase 5
ENSG00000164164.16	2047.33	-0.035667	0.0864505	-0.412571	0.616759	0.982358	OTUD4	protein_coding	54726	OTU deubiquitinase 4
ENSG00000197586.12	4017.87	0.0310668	0.0753287	0.412417	0.61689	0.982358	ENTPD6	protein_coding	955	ectonucleoside triphosphate diphosphohydrolase 6
ENSG00000065154.11	4256.41	-0.0379094	0.0919389	-0.412333	0.616962	0.982358	OAT	protein_coding	4942	ornithine aminotransferase
ENSG00000173598.13	4829.63	0.0527902	0.128031	0.412323	0.616971	0.982358	NUDT4	protein_coding	11163	nudix hydrolase 4
ENSG00000092094.10	543.2	-0.0408156	0.098993	-0.412308	0.616983	0.982358	OSGEP	protein_coding	55644	O-sialoglycoprotein endopeptidase
ENSG00000109066.13	422.549	-0.0514313	0.124746	-0.41229	0.616999	0.982358	TMEM104	protein_coding	54868	transmembrane protein 104
ENSG00000249485.1	56.8521	-0.123438	0.299471	-0.412186	0.617087	0.982358	RBBP4P1	processed_pseudogene	NA
ENSG00000185658.13	4260.54	-0.0332434	0.0806675	-0.412104	0.617157	0.982358	BRWD1	protein_coding	54014	bromodomain and WD repeat domain containing 1
ENSG00000174791.10	424.546	0.0457232	0.110959	0.412073	0.617184	0.982358	RIN1	protein_coding	9610	Ras and Rab interactor 1
ENSG00000102172.15	1851.75	0.0390096	0.0946714	0.412053	0.617201	0.982358	SMS	protein_coding	6611	spermine synthase
ENSG00000102048.15	56.3358	-0.103606	0.251446	-0.412041	0.617211	0.982358	ASB9	protein_coding	140462	ankyrin repeat and SOCS box containing 9
ENSG00000162545.5	4487.11	0.0653186	0.158541	0.411998	0.617248	0.982358	CAMK2N1	protein_coding	55450	calcium/calmodulin dependent protein kinase II inhibitor 1
ENSG00000160679.12	1742.9	0.0355473	0.0862865	0.411969	0.617273	0.982358	CHTOP	protein_coding	26097	chromatin target of PRMT1
ENSG00000257531.2	123.199	0.0760491	0.184618	0.411927	0.617309	0.982358	AC008147.3	transcribed_processed_pseudogene	NA
ENSG00000179761.11	65.2674	0.10634	0.258189	0.411868	0.617359	0.982358	PIPOX	protein_coding	51268	pipecolic acid and sarcosine oxidase
ENSG00000075415.12	7058.8	0.0363566	0.088275	0.411856	0.617369	0.982358	SLC25A3	protein_coding	5250	solute carrier family 25 member 3
ENSG00000178904.18	274.112	-0.06107	0.148308	-0.411777	0.617437	0.982358	DPY19L3	protein_coding	147991	dpy-19 like C-mannosyltransferase 3
ENSG00000021574.12	662.904	-0.0515623	0.125222	-0.411767	0.617445	0.982358	SPAST	protein_coding	6683	spastin
ENSG00000135643.4	280.392	-0.0920816	0.223651	-0.41172	0.617486	0.982358	KCNMB4	protein_coding	27345	potassium calcium-activated channel subfamily M regulatory beta subunit 4
ENSG00000119401.10	775.499	0.0428914	0.104177	0.411716	0.617489	0.982358	TRIM32	protein_coding	22954	tripartite motif containing 32
ENSG00000213654.9	84.9581	0.0988248	0.240035	0.41171	0.617494	0.982358	GPSM3	protein_coding	63940	G protein signaling modulator 3
ENSG00000071282.11	310.653	0.0825826	0.200641	0.411594	0.617593	0.982358	LMCD1	protein_coding	29995	LIM and cysteine rich domains 1
ENSG00000170293.8	236.522	0.0549054	0.13342	0.411524	0.617653	0.982358	CMTM8	protein_coding	152189	CKLF like MARVEL transmembrane domain containing 8
ENSG00000140543.14	89.2556	-0.0876124	0.212933	-0.411455	0.617712	0.982358	DET1	protein_coding	55070	DET1 partner of COP1 E3 ubiquitin ligase
ENSG00000198663.16	3272.14	0.0332788	0.0809297	0.411206	0.617925	0.982358	C6orf89	protein_coding	221477	chromosome 6 open reading frame 89
ENSG00000163605.14	2018.51	0.0328085	0.0798292	0.410984	0.618115	0.982358	PPP4R2	protein_coding	151987	protein phosphatase 4 regulatory subunit 2
ENSG00000120254.15	664.909	0.0529885	0.128937	0.410964	0.618132	0.982358	MTHFD1L	protein_coding	25902	methylenetetrahydrofolate dehydrogenase (NADP+ dependent) 1 like
ENSG00000047648.21	112.986	-0.118645	0.288733	-0.410915	0.618174	0.982358	ARHGAP6	protein_coding	395	Rho GTPase activating protein 6
ENSG00000204287.13	2225.35	0.176508	0.429566	0.410898	0.618188	0.982358	HLA-DRA	protein_coding	3122	major histocompatibility complex, class II, DR alpha
ENSG00000142733.15	467.169	0.0601278	0.146339	0.410881	0.618203	0.982358	MAP3K6	protein_coding	9064	mitogen-activated protein kinase kinase kinase 6
ENSG00000170364.12	121.669	-0.0776198	0.188922	-0.410855	0.618224	0.982358	SETMAR	protein_coding	6419	SET domain and mariner transposase fusion gene
ENSG00000143001.4	146.414	-0.0683392	0.166342	-0.410836	0.618241	0.982358	TMEM61	protein_coding	199964	transmembrane protein 61
ENSG00000135249.7	445.944	-0.0490153	0.11933	-0.410755	0.61831	0.982358	RINT1	protein_coding	60561	RAD50 interactor 1
ENSG00000122884.12	10225.6	-0.03818	0.0929576	-0.410725	0.618336	0.982358	P4HA1	protein_coding	5033	prolyl 4-hydroxylase subunit alpha 1
ENSG00000134375.10	742.122	-0.0421802	0.102702	-0.410703	0.618354	0.982358	TIMM17A	protein_coding	10440	translocase of inner mitochondrial membrane 17A
ENSG00000204271.12	492.805	-0.048692	0.11856	-0.410695	0.618362	0.982358	SPIN3	protein_coding	169981	spindlin family member 3
ENSG00000135070.14	739.771	-0.0376677	0.0917226	-0.41067	0.618383	0.982358	ISCA1	protein_coding	81689	iron-sulfur cluster assembly 1
ENSG00000066583.11	420.372	0.0580358	0.141369	0.410529	0.618504	0.982358	ISOC1	protein_coding	51015	isochorismatase domain containing 1
ENSG00000268670.1	145.206	0.0671694	0.163653	0.410438	0.618582	0.982358	AC016586.1	sense_intronic	NA
ENSG00000109184.14	1257.97	-0.0439111	0.106995	-0.410405	0.61861	0.982358	DCUN1D4	protein_coding	23142	defective in cullin neddylation 1 domain containing 4
ENSG00000124429.17	5903.74	0.0593546	0.144641	0.410359	0.618649	0.982358	POF1B	protein_coding	79983	POF1B actin binding protein
ENSG00000197746.13	31831.5	0.0364792	0.0889166	0.410263	0.618731	0.982358	PSAP	protein_coding	5660	prosaposin
ENSG00000161267.11	914.959	0.0371446	0.0905459	0.410229	0.61876	0.982358	BDH1	protein_coding	622	3-hydroxybutyrate dehydrogenase 1
ENSG00000151240.16	1104.96	0.0369854	0.0901593	0.410223	0.618765	0.982358	DIP2C	protein_coding	22982	disco interacting protein 2 homolog C
ENSG00000115271.10	497.791	-0.0495202	0.120718	-0.410215	0.618772	0.982358	GCA	protein_coding	25801	grancalcin
ENSG00000223797.5	59.0667	0.107493	0.262049	0.410202	0.618783	0.982358	ENTPD3-AS1	antisense	285266	ENTPD3 antisense RNA 1
ENSG00000167525.13	74.4714	-0.112759	0.274973	-0.410073	0.618893	0.982358	PROCA1	protein_coding	147011	protein interacting with cyclin A1
ENSG00000164104.11	523.322	-0.0751266	0.183216	-0.410045	0.618918	0.982358	HMGB2	protein_coding	3148	high mobility group box 2
ENSG00000158411.11	344.868	-0.0497333	0.121297	-0.410014	0.618944	0.982358	MITD1	protein_coding	129531	microtubule interacting and trafficking domain containing 1
ENSG00000166477.12	680.595	-0.0438514	0.106988	-0.409872	0.619065	0.982358	LEO1	protein_coding	123169	LEO1 homolog, Paf1/RNA polymerase II complex component
ENSG00000108055.9	1565.82	-0.0379533	0.0926173	-0.409786	0.619139	0.982358	SMC3	protein_coding	9126	structural maintenance of chromosomes 3
ENSG00000095139.13	5129	0.0356367	0.0869676	0.40977	0.619152	0.982358	ARCN1	protein_coding	372	archain 1
ENSG00000001631.15	128.88	0.0727036	0.177454	0.409704	0.619209	0.982358	KRIT1	protein_coding	889	KRIT1 ankyrin repeat containing
ENSG00000122644.12	1185.16	0.0542588	0.132456	0.409638	0.619266	0.982358	ARL4A	protein_coding	10124	ADP ribosylation factor like GTPase 4A
ENSG00000055130.15	1505.38	0.0375836	0.0917649	0.409565	0.619328	0.982358	CUL1	protein_coding	8454	cullin 1
ENSG00000064313.11	895.169	-0.0377478	0.0921682	-0.409553	0.619338	0.982358	TAF2	protein_coding	6873	TATA-box binding protein associated factor 2
ENSG00000110031.12	134.775	-0.0701376	0.171279	-0.409493	0.619389	0.982358	LPXN	protein_coding	9404	leupaxin
ENSG00000115464.14	6221.9	0.034185	0.0835059	0.409372	0.619493	0.982358	USP34	protein_coding	9736	ubiquitin specific peptidase 34
ENSG00000112667.12	419.273	-0.0491918	0.12017	-0.409352	0.61951	0.982358	DNPH1	protein_coding	10591	2'-deoxynucleoside 5'-phosphate N-hydrolase 1
ENSG00000102125.15	542.213	0.0443179	0.10829	0.409251	0.619596	0.982358	TAZ	protein_coding	6901	tafazzin
ENSG00000059122.16	824.823	0.0397387	0.0971047	0.409236	0.61961	0.982358	FLYWCH1	protein_coding	84256	FLYWCH-type zinc finger 1
ENSG00000100722.19	2156.2	-0.0314804	0.0769376	-0.409168	0.619668	0.982358	ZC3H14	protein_coding	79882	zinc finger CCCH-type containing 14
ENSG00000003056.7	1541.36	-0.037308	0.0911887	-0.40913	0.6197	0.982358	M6PR	protein_coding	4074	mannose-6-phosphate receptor, cation dependent
ENSG00000117479.13	332.721	-0.0626251	0.153081	-0.409099	0.619727	0.982358	SLC19A2	protein_coding	10560	solute carrier family 19 member 2
ENSG00000188373.4	105.449	0.150985	0.369127	0.409033	0.619783	0.982358	C10orf99	protein_coding	387695	chromosome 10 open reading frame 99
ENSG00000006652.13	1849.8	0.0661438	0.161718	0.409006	0.619806	0.982358	IFRD1	protein_coding	3475	interferon related developmental regulator 1
ENSG00000105767.2	644.43	0.0596312	0.145858	0.408831	0.619956	0.982358	CADM4	protein_coding	199731	cell adhesion molecule 4
ENSG00000248333.8	826.616	0.04705	0.115087	0.408822	0.619964	0.982358	CDK11B	protein_coding	984	cyclin dependent kinase 11B
ENSG00000100815.12	2150.99	-0.0365079	0.0893181	-0.40874	0.620034	0.982358	TRIP11	protein_coding	9321	thyroid hormone receptor interactor 11
ENSG00000142534.6	8270.06	-0.0399036	0.0976542	-0.408622	0.620135	0.982358	RPS11	protein_coding	6205	ribosomal protein S11
ENSG00000250266.1	104.244	-0.0910831	0.222904	-0.40862	0.620137	0.982358	LINC01612	lincRNA	101928223	long intergenic non-protein coding RNA 1612
ENSG00000099968.17	1937.68	0.0316202	0.0774041	0.408508	0.620233	0.982358	BCL2L13	protein_coding	23786	BCL2 like 13
ENSG00000122696.13	387.819	0.0502841	0.123127	0.408391	0.620333	0.982358	SLC25A51	protein_coding	92014	solute carrier family 25 member 51
ENSG00000124733.4	715.078	0.0375198	0.0919121	0.408214	0.620484	0.982358	MEA1	protein_coding	4201	male-enhanced antigen 1
ENSG00000146282.17	912.048	-0.038446	0.0941972	-0.408144	0.620544	0.982358	RARS2	protein_coding	57038	arginyl-tRNA synthetase 2, mitochondrial
ENSG00000150995.19	296.337	-0.0655941	0.160746	-0.40806	0.620616	0.982358	ITPR1	protein_coding	3708	inositol 1,4,5-trisphosphate receptor type 1
ENSG00000090615.14	5339.73	0.0320799	0.0786346	0.407962	0.6207	0.982358	GOLGA3	protein_coding	2802	golgin A3
ENSG00000259768.5	70.3472	-0.0934385	0.229067	-0.407909	0.620745	0.982358	AC004943.2	antisense	NA
ENSG00000173110.7	370.325	0.390551	0.957566	0.407858	0.620789	0.982358	HSPA6	protein_coding	3310	heat shock protein family A (Hsp70) member 6
ENSG00000181982.18	319.702	0.0487663	0.119622	0.407669	0.620951	0.982358	CCDC149	protein_coding	91050	coiled-coil domain containing 149
ENSG00000137413.15	912.514	-0.0366549	0.0899179	-0.407649	0.620968	0.982358	TAF8	protein_coding	129685	TATA-box binding protein associated factor 8
ENSG00000196295.11	1795.49	0.0394472	0.0967822	0.407587	0.621021	0.982358	GARS-DT	processed_transcript	NA
ENSG00000165661.16	377.15	-0.0558069	0.136937	-0.407537	0.621064	0.982358	QSOX2	protein_coding	169714	quiescin sulfhydryl oxidase 2
ENSG00000181450.17	352.086	-0.0504459	0.123819	-0.407418	0.621166	0.982358	ZNF678	protein_coding	339500	zinc finger protein 678
ENSG00000152990.13	1698.5	0.0437712	0.107445	0.407384	0.621195	0.982358	ADGRA3	protein_coding	166647	adhesion G protein-coupled receptor A3
ENSG00000105373.18	1898.96	0.0519151	0.127488	0.407216	0.621339	0.982358	NOP53	protein_coding	29997	NOP53 ribosome biogenesis factor
ENSG00000183963.18	1512.76	0.0671775	0.164975	0.407198	0.621354	0.982358	SMTN	protein_coding	6525	smoothelin
ENSG00000207650.1	52.3667	-0.109355	0.268686	-0.406999	0.621525	0.982358	MIR570	miRNA	693155	microRNA 570
ENSG00000166821.8	579.909	0.0432836	0.106385	0.406858	0.621646	0.982358	PEX11A	protein_coding	8800	peroxisomal biogenesis factor 11 alpha
ENSG00000154122.13	2488.47	0.0474073	0.116527	0.406834	0.621666	0.982358	ANKH	protein_coding	56172	ANKH inorganic pyrophosphate transport regulator
ENSG00000204616.10	3196.97	0.0654003	0.160761	0.406817	0.621681	0.982358	TRIM31	protein_coding	11074	tripartite motif containing 31
ENSG00000180964.16	553.883	0.0592839	0.145778	0.406672	0.621805	0.982358	TCEAL8	protein_coding	90843	transcription elongation factor A like 8
ENSG00000159461.14	3411.49	0.037239	0.0915896	0.406586	0.621879	0.982358	AMFR	protein_coding	267	autocrine motility factor receptor
ENSG00000138031.14	310.422	-0.0568344	0.139805	-0.406526	0.62193	0.982358	ADCY3	protein_coding	109	adenylate cyclase 3
ENSG00000166508.17	999.344	-0.0498005	0.12256	-0.406337	0.622092	0.982358	MCM7	protein_coding	4176	minichromosome maintenance complex component 7
ENSG00000196177.12	640.67	0.0502877	0.123827	0.406112	0.622285	0.982358	ACADSB	protein_coding	36	acyl-CoA dehydrogenase short/branched chain
ENSG00000266208.1	81.0008	0.0844612	0.207979	0.406104	0.622291	0.982358	AC080112.1	antisense	NA
ENSG00000232499.2	71.0962	-0.0863649	0.212748	-0.405949	0.622425	0.982358	AL391058.1	processed_pseudogene	NA
ENSG00000185278.15	747.512	-0.0444373	0.109469	-0.405937	0.622435	0.982358	ZBTB37	protein_coding	84614	zinc finger and BTB domain containing 37
ENSG00000198081.10	379.27	-0.0443893	0.109361	-0.405896	0.62247	0.982358	ZBTB14	protein_coding	7541	zinc finger and BTB domain containing 14
ENSG00000205593.11	427.757	0.0459578	0.11324	0.405845	0.622514	0.982358	DENND6B	protein_coding	414918	DENN domain containing 6B
ENSG00000005448.16	224.161	-0.0667859	0.164636	-0.405659	0.622674	0.982358	WDR54	protein_coding	84058	WD repeat domain 54
ENSG00000153071.14	1061.51	0.0385936	0.0951803	0.405479	0.622828	0.982358	DAB2	protein_coding	1601	DAB adaptor protein 2
ENSG00000065029.14	600.645	0.0414844	0.102321	0.405435	0.622865	0.982358	ZNF76	protein_coding	7629	zinc finger protein 76
ENSG00000161057.11	1286.69	-0.0392809	0.0969077	-0.405344	0.622944	0.982358	PSMC2	protein_coding	5701	proteasome 26S subunit, ATPase 2
ENSG00000105058.11	2006.52	0.0532436	0.131361	0.405321	0.622963	0.982358	FAM32A	protein_coding	26017	family with sequence similarity 32 member A
ENSG00000156502.13	484.208	-0.054304	0.133983	-0.405304	0.622978	0.982358	SUPV3L1	protein_coding	6832	Suv3 like RNA helicase
ENSG00000100889.11	1850.17	-0.04886	0.120559	-0.40528	0.622998	0.982358	PCK2	protein_coding	5106	phosphoenolpyruvate carboxykinase 2, mitochondrial
ENSG00000104825.16	422.979	0.0482145	0.118974	0.405251	0.623023	0.982358	NFKBIB	protein_coding	4793	NFKB inhibitor beta
ENSG00000172379.20	316.147	0.0776166	0.191564	0.405173	0.62309	0.982358	ARNT2	protein_coding	9915	aryl hydrocarbon receptor nuclear translocator 2
ENSG00000198799.11	1410.06	-0.0332181	0.0819851	-0.405172	0.623091	0.982358	LRIG2	protein_coding	9860	leucine rich repeats and immunoglobulin like domains 2
ENSG00000131469.14	3815.96	-0.0496589	0.122587	-0.40509	0.623161	0.982358	RPL27	protein_coding	6155	ribosomal protein L27
ENSG00000139324.11	885.985	0.0474016	0.117034	0.405025	0.623217	0.982358	TMTC3	protein_coding	160418	transmembrane O-mannosyltransferase targeting cadherins 3
ENSG00000183778.17	18525.7	0.049144	0.121347	0.404987	0.623249	0.982358	B3GALT5	protein_coding	10317	beta-1,3-galactosyltransferase 5
ENSG00000125618.16	505.784	0.0468337	0.115653	0.404949	0.623282	0.982358	PAX8	protein_coding	7849	paired box 8
ENSG00000269940.1	323.731	-0.0537681	0.132786	-0.404922	0.623305	0.982358	AL049840.3	sense_intronic	NA
ENSG00000137501.17	5726.35	0.0570734	0.14099	0.404804	0.623407	0.982358	SYTL2	protein_coding	54843	synaptotagmin like 2
ENSG00000101473.16	746.914	0.0482107	0.119097	0.404803	0.623408	0.982358	ACOT8	protein_coding	10005	acyl-CoA thioesterase 8
ENSG00000082515.17	325.614	0.0487221	0.120385	0.404718	0.623481	0.982358	MRPL22	protein_coding	29093	mitochondrial ribosomal protein L22
ENSG00000158042.8	586.633	0.0571807	0.141309	0.404651	0.623538	0.982358	MRPL17	protein_coding	63875	mitochondrial ribosomal protein L17
ENSG00000130695.15	352.772	-0.0592035	0.14631	-0.404645	0.623543	0.982358	CEP85	protein_coding	64793	centrosomal protein 85
ENSG00000023330.14	2442.02	0.0392855	0.0971018	0.40458	0.623599	0.982358	ALAS1	protein_coding	211	5'-aminolevulinate synthase 1
ENSG00000263535.2	50.3641	0.113748	0.281166	0.404557	0.623618	0.982358	AK4P1	processed_pseudogene	NA
ENSG00000264343.5	56.2348	-0.108459	0.268115	-0.404523	0.623648	0.982358	NOTCH2NLA	protein_coding	388677	notch 2 N-terminal like A
ENSG00000165119.20	10071.9	0.0310395	0.0767479	0.404435	0.623724	0.982358	HNRNPK	protein_coding	3190	heterogeneous nuclear ribonucleoprotein K
ENSG00000134824.13	7135.26	0.0524564	0.129711	0.404411	0.623744	0.982358	FADS2	protein_coding	9415	fatty acid desaturase 2
ENSG00000136715.18	1112.58	0.0356631	0.0881882	0.404397	0.623756	0.982358	SAP130	protein_coding	79595	Sin3A associated protein 130
ENSG00000197312.11	2045.82	-0.0386447	0.0955697	-0.404361	0.623786	0.982358	DDI2	protein_coding	84301	DNA damage inducible 1 homolog 2
ENSG00000177556.11	536.46	0.0437668	0.108248	0.404321	0.623821	0.982358	ATOX1	protein_coding	475	antioxidant 1 copper chaperone
ENSG00000170473.16	840.542	-0.0435166	0.107651	-0.404238	0.623892	0.982358	PYM1	protein_coding	84305	PYM homolog 1, exon junction complex associated factor
ENSG00000082213.17	730.95	-0.0472512	0.116926	-0.404113	0.624	0.982358	C5orf22	protein_coding	55322	chromosome 5 open reading frame 22
ENSG00000134758.13	320.808	-0.0517566	0.128096	-0.404046	0.624057	0.982358	RNF138	protein_coding	51444	ring finger protein 138
ENSG00000168297.15	539.333	0.0487361	0.12062	0.404045	0.624058	0.982358	PXK	protein_coding	54899	PX domain containing serine/threonine kinase like
ENSG00000172339.9	209.033	0.0619517	0.153358	0.403967	0.624125	0.982358	ALG14	protein_coding	199857	ALG14 UDP-N-acetylglucosaminyltransferase subunit
ENSG00000126456.15	1597.33	0.0378059	0.0936291	0.403784	0.624282	0.982358	IRF3	protein_coding	3661	interferon regulatory factor 3
ENSG00000116221.15	1056.04	-0.0444811	0.110169	-0.403752	0.624309	0.982358	MRPL37	protein_coding	51253	mitochondrial ribosomal protein L37
ENSG00000184500.15	130.304	0.0678788	0.168123	0.403745	0.624315	0.982358	PROS1	protein_coding	5627	protein S
ENSG00000148600.14	63.2966	-0.12153	0.301009	-0.403743	0.624317	0.982358	CDHR1	protein_coding	92211	cadherin related family member 1
ENSG00000179630.10	292.295	-0.0578045	0.143186	-0.4037	0.624354	0.982358	LACC1	protein_coding	144811	laccase domain containing 1
ENSG00000242861.1	100.438	-0.0768466	0.190434	-0.403535	0.624496	0.982358	AL591895.1	antisense	NA
ENSG00000157423.17	84.3136	-0.113006	0.280056	-0.403513	0.624515	0.982358	HYDIN	protein_coding	54768	HYDIN axonemal central pair apparatus protein
ENSG00000099139.13	10302.6	-0.0475103	0.117752	-0.403479	0.624544	0.982358	PCSK5	protein_coding	5125	proprotein convertase subtilisin/kexin type 5
ENSG00000110921.13	580.714	0.0585102	0.145038	0.403414	0.6246	0.982358	MVK	protein_coding	4598	mevalonate kinase
ENSG00000262979.1	69.7283	0.0933835	0.231518	0.403353	0.624652	0.982358	AC124319.1	sense_intronic	NA
ENSG00000168398.6	1770.45	-0.0809275	0.200673	-0.40328	0.624715	0.982358	BDKRB2	protein_coding	624	bradykinin receptor B2
ENSG00000261916.1	66.8823	0.0865528	0.214895	0.402769	0.625154	0.982358	AC027796.1	sense_intronic	NA
ENSG00000189306.10	971.85	-0.047093	0.116936	-0.402723	0.625193	0.982358	RRP7A	protein_coding	27341	ribosomal RNA processing 7 homolog A
ENSG00000047579.19	331.443	0.0456235	0.113289	0.402719	0.625197	0.982358	DTNBP1	protein_coding	84062	dystrobrevin binding protein 1
ENSG00000028116.17	603.636	-0.0447941	0.111264	-0.402592	0.625305	0.982358	VRK2	protein_coding	7444	VRK serine/threonine kinase 2
ENSG00000143756.11	1487.46	-0.0466687	0.115928	-0.402566	0.625328	0.982358	FBXO28	protein_coding	23219	F-box protein 28
ENSG00000107643.16	1247.76	-0.0455186	0.113136	-0.402335	0.625526	0.982358	MAPK8	protein_coding	5599	mitogen-activated protein kinase 8
ENSG00000117640.17	935.722	-0.0369367	0.0918476	-0.402152	0.625684	0.982358	MTFR1L	protein_coding	56181	mitochondrial fission regulator 1 like
ENSG00000236901.6	230.106	0.0623375	0.15501	0.402151	0.625684	0.982358	MIR600HG	sense_intronic	81571	MIR600 host gene
ENSG00000197959.13	72.792	-0.0896618	0.22298	-0.402107	0.625723	0.982358	DNM3	protein_coding	26052	dynamin 3
ENSG00000081087.14	507.787	0.0738538	0.183685	0.402067	0.625757	0.982358	OSTM1	protein_coding	28962	osteoclastogenesis associated transmembrane protein 1
ENSG00000002587.9	721.111	0.0524888	0.13057	0.401997	0.625817	0.982358	HS3ST1	protein_coding	9957	heparan sulfate-glucosamine 3-sulfotransferase 1
ENSG00000115540.14	379.692	0.058393	0.145303	0.40187	0.625926	0.982358	MOB4	protein_coding	25843	MOB family member 4, phocein
ENSG00000169057.21	1843.55	0.0351899	0.0875802	0.401802	0.625984	0.982358	MECP2	protein_coding	4204	methyl-CpG binding protein 2
ENSG00000204344.14	225.035	-0.0539645	0.134312	-0.401784	0.626	0.982358	STK19	protein_coding	8859	serine/threonine kinase 19
ENSG00000166902.4	561.663	-0.0512297	0.127588	-0.401524	0.626224	0.982358	MRPL16	protein_coding	54948	mitochondrial ribosomal protein L16
ENSG00000132275.10	512.682	-0.0444453	0.110705	-0.401474	0.626267	0.982358	RRP8	protein_coding	23378	ribosomal RNA processing 8
ENSG00000184216.13	2386.81	0.0332803	0.0829646	0.401138	0.626555	0.982358	IRAK1	protein_coding	3654	interleukin 1 receptor associated kinase 1
ENSG00000124743.5	269.269	-0.0839816	0.209376	-0.401105	0.626584	0.982358	KLHL31	protein_coding	401265	kelch like family member 31
ENSG00000165813.19	2524.33	-0.047546	0.118539	-0.401101	0.626587	0.982358	CCDC186	protein_coding	55088	coiled-coil domain containing 186
ENSG00000171497.4	692.408	0.0449514	0.112084	0.401052	0.626629	0.982358	PPID	protein_coding	5481	peptidylprolyl isomerase D
ENSG00000242516.1	274.895	-0.0566287	0.141257	-0.400891	0.626767	0.982358	LINC00960	lincRNA	401074	long intergenic non-protein coding RNA 960
ENSG00000224388.1	103.716	-0.091586	0.228457	-0.400889	0.626769	0.982358	BACE2-IT1	antisense	NA
ENSG00000162972.10	186.052	-0.0798636	0.199234	-0.400854	0.626799	0.982358	MAIP1	protein_coding	79568	matrix AAA peptidase interacting protein 1
ENSG00000136942.14	3414.47	-0.0464398	0.115858	-0.400834	0.626816	0.982358	RPL35	protein_coding	11224	ribosomal protein L35
ENSG00000161798.6	938.29	-0.082959	0.206985	-0.400797	0.626848	0.982358	AQP5	protein_coding	362	aquaporin 5
ENSG00000139405.15	534.181	0.0419145	0.104603	0.400699	0.626932	0.982358	RITA1	protein_coding	84934	RBPJ interacting and tubulin associated 1
ENSG00000188981.10	50.2447	0.108507	0.270859	0.400602	0.627016	0.982358	MSANTD1	protein_coding	345222	Myb/SANT DNA binding domain containing 1
ENSG00000277938.1	50.8977	-0.102062	0.2549	-0.400401	0.627189	0.982358	AL035252.3	lincRNA	NA
ENSG00000167114.12	846.719	-0.0397173	0.0992051	-0.400355	0.627228	0.982358	SLC27A4	protein_coding	10999	solute carrier family 27 member 4
ENSG00000227097.5	103.223	-0.0803732	0.200818	-0.400228	0.627338	0.982358	RPS28P7	processed_pseudogene	NA
ENSG00000230071.2	54.7651	-0.0972019	0.242886	-0.400196	0.627365	0.982358	RPL4P6	processed_pseudogene	NA
ENSG00000135063.19	264.441	-0.0644079	0.160989	-0.400077	0.627467	0.982358	FAM189A2	protein_coding	9413	family with sequence similarity 189 member A2
ENSG00000104689.9	861.49	-0.0428802	0.107209	-0.399968	0.627561	0.982358	TNFRSF10A	protein_coding	8797	TNF receptor superfamily member 10a
ENSG00000091527.15	3452.46	0.0335834	0.0839663	0.399963	0.627566	0.982358	CDV3	protein_coding	55573	CDV3 homolog
ENSG00000253106.1	67.6543	0.0945716	0.236461	0.399947	0.62758	0.982358	AC090198.1	antisense	NA
ENSG00000277534.1	237.796	-0.0687402	0.171892	-0.399905	0.627616	0.982358	AC007996.1	sense_intronic	NA
ENSG00000176018.12	542.891	-0.0489324	0.122406	-0.399753	0.627746	0.982358	LYSMD3	protein_coding	116068	LysM domain containing 3
ENSG00000180488.15	1212.5	-0.0445053	0.111385	-0.399561	0.627912	0.982358	MIGA1	protein_coding	374986	mitoguardin 1
ENSG00000128590.4	468.702	-0.0501482	0.125538	-0.399467	0.627992	0.982358	DNAJB9	protein_coding	4189	DnaJ heat shock protein family (Hsp40) member B9
ENSG00000185825.16	3879.07	0.0325931	0.0816123	0.399365	0.62808	0.982358	BCAP31	protein_coding	10134	B cell receptor associated protein 31
ENSG00000182287.14	204.755	0.0687362	0.172119	0.399352	0.628092	0.982358	AP1S2	protein_coding	8905	adaptor related protein complex 1 subunit sigma 2
ENSG00000103266.10	1630.46	0.0358887	0.0898725	0.39933	0.628111	0.982358	STUB1	protein_coding	10273	STIP1 homology and U-box containing protein 1
ENSG00000115289.13	238.906	-0.0520585	0.130381	-0.39928	0.628153	0.982358	PCGF1	protein_coding	84759	polycomb group ring finger 1
ENSG00000162639.15	80.4368	-0.0893188	0.223705	-0.399271	0.628162	0.982358	HENMT1	protein_coding	113802	HEN methyltransferase 1
ENSG00000276293.4	1358.48	0.0464767	0.116421	0.399212	0.628212	0.982358	PIP4K2B	protein_coding	8396	phosphatidylinositol-5-phosphate 4-kinase type 2 beta
ENSG00000100344.10	693.313	-0.0744739	0.186594	-0.399122	0.628289	0.982358	PNPLA3	protein_coding	80339	patatin like phospholipase domain containing 3
ENSG00000174989.12	324.676	-0.0604116	0.151362	-0.399121	0.628291	0.982358	FBXW8	protein_coding	26259	F-box and WD repeat domain containing 8
ENSG00000175164.14	1508.78	0.0394397	0.0988179	0.399115	0.628295	0.982358	ABO	protein_coding	28	ABO, alpha 1-3-N-acetylgalactosaminyltransferase and alpha 1-3-galactosyltransferase
ENSG00000103355.13	52.5211	0.175452	0.439667	0.399057	0.628346	0.982358	PRSS33	protein_coding	260429	serine protease 33
ENSG00000243716.10	242.389	0.0516275	0.129421	0.39891	0.628472	0.982358	NPIPB5	protein_coding	100132247	nuclear pore complex interacting protein family member B5
ENSG00000102401.19	1315.75	0.036246	0.0908775	0.398845	0.628528	0.982358	ARMCX3	protein_coding	51566	armadillo repeat containing X-linked 3
ENSG00000122687.17	325.857	-0.0495383	0.124242	-0.398725	0.628631	0.982358	MRM2	protein_coding	29960	mitochondrial rRNA methyltransferase 2
ENSG00000077150.18	1422.53	0.0428731	0.10755	0.398633	0.62871	0.982358	NFKB2	protein_coding	4791	nuclear factor kappa B subunit 2
ENSG00000170456.15	1428.24	0.0661911	0.166067	0.398581	0.628755	0.982358	DENND5B	protein_coding	160518	DENN domain containing 5B
ENSG00000247596.8	698.825	0.0428693	0.107575	0.398507	0.628819	0.982358	TWF2	protein_coding	11344	twinfilin actin binding protein 2
ENSG00000142230.11	1097.25	0.0377003	0.0946113	0.398475	0.628846	0.982358	SAE1	protein_coding	10055	SUMO1 activating enzyme subunit 1
ENSG00000166024.13	745.291	-0.046769	0.117417	-0.398316	0.628984	0.982358	R3HCC1L	protein_coding	27291	R3H domain and coiled-coil containing 1 like
ENSG00000275126.1	195.117	0.0750384	0.188407	0.398277	0.629017	0.982358	HIST1H4L	protein_coding	8368	H4 clustered histone 13
ENSG00000279289.1	111.117	-0.0823072	0.206671	-0.398253	0.629038	0.982358	AL136164.3	TEC	NA
ENSG00000220804.8	85.2142	0.0815635	0.204806	0.398249	0.629042	0.982358	LINC01881	transcribed_unprocessed_pseudogene	NA
ENSG00000187607.15	210.297	0.0543338	0.136459	0.398169	0.62911	0.982358	ZNF286A	protein_coding	57335	zinc finger protein 286A
ENSG00000259354.5	308.091	0.0718044	0.180391	0.398049	0.629214	0.982358	AC025580.2	antisense	NA
ENSG00000061656.9	512.96	-0.0651482	0.163673	-0.39804	0.629221	0.982358	SPAG4	protein_coding	6676	sperm associated antigen 4
ENSG00000095015.5	1546.86	0.0357855	0.0899165	0.397986	0.629268	0.982358	MAP3K1	protein_coding	4214	mitogen-activated protein kinase kinase kinase 1
ENSG00000165802.22	2204.46	0.0467107	0.117396	0.397891	0.62935	0.982373	NSMF	protein_coding	26012	NMDA receptor synaptonuclear signaling and neuronal migration factor
ENSG00000110074.10	294.578	-0.0580638	0.146054	-0.397551	0.629643	0.982718	FOXRED1	protein_coding	55572	FAD dependent oxidoreductase domain containing 1
ENSG00000125482.12	419.495	-0.0424886	0.106944	-0.397299	0.62986	0.982824	TTF1	protein_coding	7270	transcription termination factor 1
ENSG00000243004.5	196.009	-0.0572421	0.144104	-0.397228	0.629921	0.982824	AC005062.1	sense_overlapping	NA
ENSG00000196873.15	115.357	-0.0767752	0.193382	-0.397014	0.630105	0.982824	CBWD3	protein_coding	445571	COBW domain containing 3
ENSG00000115363.13	66.4337	0.111896	0.28185	0.397007	0.630112	0.982824	EVA1A	protein_coding	84141	eva-1 homolog A, regulator of programmed cell death
ENSG00000133962.7	50.1644	-0.105436	0.2657	-0.396824	0.630269	0.982824	CATSPERB	protein_coding	79820	cation channel sperm associated auxiliary subunit beta
ENSG00000202566.4	58.0026	0.0956926	0.241157	0.396806	0.630285	0.982824	MIR421	miRNA	693122	microRNA 421
ENSG00000102265.11	2297.48	0.0322554	0.08129	0.396794	0.630295	0.982824	TIMP1	protein_coding	7076	TIMP metallopeptidase inhibitor 1
ENSG00000151150.21	2458.59	0.0394197	0.0993655	0.396714	0.630364	0.982824	ANK3	protein_coding	288	ankyrin 3
ENSG00000211459.2	4132.6	0.429552	1.08326	0.396537	0.630517	0.982824	MT-RNR1	Mt_rRNA	NA
ENSG00000101997.12	296.174	0.047966	0.120978	0.396486	0.63056	0.982824	CCDC22	protein_coding	28952	coiled-coil domain containing 22
ENSG00000152952.11	5814.02	-0.0481575	0.121472	-0.39645	0.630592	0.982824	PLOD2	protein_coding	5352	procollagen-lysine,2-oxoglutarate 5-dioxygenase 2
ENSG00000236255.1	95.0185	-0.0884266	0.223052	-0.396439	0.630601	0.982824	AC009404.1	lincRNA	NA
ENSG00000225101.6	97.4439	0.155443	0.392214	0.396323	0.630701	0.982824	OR52K3P	transcribed_unprocessed_pseudogene	NA
ENSG00000217801.9	50.9578	0.127343	0.321361	0.39626	0.630755	0.982824	AL390719.1	transcribed_unprocessed_pseudogene	100288175	uncharacterized LOC100288175
ENSG00000198324.13	1218.19	0.0432294	0.109115	0.396183	0.630822	0.982824	PHETA1	protein_coding	144717	PH domain containing endocytic trafficking adaptor 1
ENSG00000197956.9	32113.7	0.0379875	0.0959101	0.396074	0.630915	0.982824	S100A6	protein_coding	6277	S100 calcium binding protein A6
ENSG00000283511.1	69.6519	0.114437	0.288972	0.396013	0.630968	0.982824	AC137936.2	transcribed_unitary_pseudogene	NA
ENSG00000067365.14	732.479	0.0443383	0.112015	0.395823	0.631132	0.982824	METTL22	protein_coding	79091	methyltransferase like 22
ENSG00000228049.7	94.4346	0.0784308	0.198207	0.395702	0.631237	0.982824	POLR2J2	protein_coding	246721	RNA polymerase II subunit J2
ENSG00000137801.10	16554.4	0.145742	0.368361	0.395651	0.631281	0.982824	THBS1	protein_coding	7057	thrombospondin 1
ENSG00000110318.13	162.785	-0.0732664	0.185186	-0.395636	0.631293	0.982824	CEP126	protein_coding	57562	centrosomal protein 126
ENSG00000138079.13	358.128	-0.0783406	0.198047	-0.395566	0.631354	0.982824	SLC3A1	protein_coding	6519	solute carrier family 3 member 1
ENSG00000234616.8	778.008	0.0386609	0.0977438	0.395533	0.631382	0.982824	JRK	protein_coding	8629	Jrk helix-turn-helix protein
ENSG00000090054.14	1916.87	0.0408186	0.103216	0.395466	0.63144	0.982824	SPTLC1	protein_coding	10558	serine palmitoyltransferase long chain base subunit 1
ENSG00000115484.14	2368.79	-0.0362394	0.0917507	-0.394977	0.631862	0.98314	CCT4	protein_coding	10575	chaperonin containing TCP1 subunit 4
ENSG00000187961.13	301.561	0.0516111	0.130685	0.394928	0.631904	0.98314	KLHL17	protein_coding	339451	kelch like family member 17
ENSG00000254165.1	69.8794	0.0902355	0.22851	0.394886	0.63194	0.98314	AC090739.1	antisense	NA
ENSG00000148584.14	473.082	-0.0913999	0.231565	-0.394705	0.632096	0.98314	A1CF	protein_coding	29974	APOBEC1 complementation factor
ENSG00000213398.7	158.553	-0.0654382	0.165821	-0.394631	0.632161	0.98314	LCAT	protein_coding	3931	lecithin-cholesterol acyltransferase
ENSG00000138386.16	964.466	0.0438232	0.111059	0.394595	0.632191	0.98314	NAB1	protein_coding	4664	NGFI-A binding protein 1
ENSG00000198598.6	62.863	0.0981201	0.248671	0.394578	0.632206	0.98314	MMP17	protein_coding	4326	matrix metallopeptidase 17
ENSG00000146007.10	1018.45	-0.0474457	0.120255	-0.394542	0.632237	0.98314	ZMAT2	protein_coding	153527	zinc finger matrin-type 2
ENSG00000179912.20	700.391	0.0392469	0.0994906	0.394479	0.632292	0.98314	R3HDM2	protein_coding	22864	R3H domain containing 2
ENSG00000080822.16	597.325	0.046588	0.118192	0.394173	0.632555	0.983147	CLDND1	protein_coding	56650	claudin domain containing 1
ENSG00000113638.13	254.017	-0.0517895	0.131413	-0.394096	0.632622	0.983147	TTC33	protein_coding	23548	tetratricopeptide repeat domain 33
ENSG00000188191.14	438.432	0.0578042	0.146685	0.394069	0.632645	0.983147	PRKAR1B	protein_coding	5575	protein kinase cAMP-dependent type I regulatory subunit beta
ENSG00000270629.5	284.811	-0.0627808	0.15943	-0.393784	0.632892	0.983147	NBPF14	protein_coding	25832	NBPF member 14
ENSG00000100558.8	997.408	0.0393892	0.100034	0.393759	0.632913	0.983147	PLEK2	protein_coding	26499	pleckstrin 2
ENSG00000146376.10	2430.22	0.0368518	0.0936007	0.393713	0.632953	0.983147	ARHGAP18	protein_coding	93663	Rho GTPase activating protein 18
ENSG00000254936.4	156.663	0.0663013	0.168435	0.393631	0.633024	0.983147	AF131215.4	sense_intronic	NA
ENSG00000198832.10	316.784	-0.0654423	0.166355	-0.39339	0.633232	0.983147	SELENOM	protein_coding	140606	selenoprotein M
ENSG00000237476.1	62.0264	-0.113305	0.288138	-0.393234	0.633367	0.983147	LINC01637	lincRNA	101928891	long intergenic non-protein coding RNA 1637
ENSG00000141504.11	747.783	0.0417733	0.106282	0.393044	0.633531	0.983147	SAT2	protein_coding	112483	spermidine/spermine N1-acetyltransferase family member 2
ENSG00000272610.1	317.976	0.0506233	0.12882	0.392976	0.63359	0.983147	MAGI1-IT1	sense_intronic	151877	MAGI1 intronic transcript 1
ENSG00000124406.16	4125.58	0.0495375	0.126068	0.392942	0.633619	0.983147	ATP8A1	protein_coding	10396	ATPase phospholipid transporting 8A1
ENSG00000165259.13	85.7964	-0.0840271	0.213891	-0.392849	0.633699	0.983147	HDX	protein_coding	139324	highly divergent homeobox
ENSG00000150459.12	2034.47	0.0417754	0.106345	0.39283	0.633715	0.983147	SAP18	protein_coding	10284	Sin3A associated protein 18
ENSG00000103479.15	2564.55	-0.030995	0.0789148	-0.392765	0.633772	0.983147	RBL2	protein_coding	5934	RB transcriptional corepressor like 2
ENSG00000105426.16	662.001	0.0691924	0.176209	0.392671	0.633853	0.983147	PTPRS	protein_coding	5802	protein tyrosine phosphatase receptor type S
ENSG00000085276.17	4176.62	0.0363889	0.0927027	0.392534	0.633972	0.983147	MECOM	protein_coding	2122	MDS1 and EVI1 complex locus
ENSG00000170949.17	1480.04	0.0343039	0.0873939	0.392521	0.633983	0.983147	ZNF160	protein_coding	90338	zinc finger protein 160
ENSG00000119185.12	530.809	-0.0465719	0.118651	-0.392512	0.63399	0.983147	ITGB1BP1	protein_coding	9270	integrin subunit beta 1 binding protein 1
ENSG00000101444.12	1679.6	0.0496076	0.126444	0.392328	0.63415	0.983147	AHCY	protein_coding	191	adenosylhomocysteinase
ENSG00000204335.3	65.8127	0.0851127	0.217048	0.392137	0.634314	0.983147	SP5	protein_coding	389058	Sp5 transcription factor
ENSG00000135686.12	2349.11	0.031844	0.0812117	0.392111	0.634337	0.983147	KLHL36	protein_coding	79786	kelch like family member 36
ENSG00000156265.15	81.1954	-0.0904614	0.230745	-0.392041	0.634397	0.983147	MAP3K7CL	protein_coding	56911	MAP3K7 C-terminal like
ENSG00000108591.9	758.708	0.0385217	0.0982736	0.391984	0.634447	0.983147	DRG2	protein_coding	1819	developmentally regulated GTP binding protein 2
ENSG00000132466.18	6065.3	0.0276707	0.0706286	0.391777	0.634625	0.983147	ANKRD17	protein_coding	26057	ankyrin repeat domain 17
ENSG00000152601.17	3288.58	0.0516203	0.131787	0.391694	0.634697	0.983147	MBNL1	protein_coding	4154	muscleblind like splicing regulator 1
ENSG00000226332.2	53.3816	0.101481	0.259087	0.391686	0.634705	0.983147	AL354836.1	antisense	NA
ENSG00000251095.6	147.1	-0.104121	0.26584	-0.391669	0.634719	0.983147	AC097478.1	antisense	NA
ENSG00000106086.19	1198.18	-0.0418917	0.106966	-0.391635	0.634749	0.983147	PLEKHA8	protein_coding	84725	pleckstrin homology domain containing A8
ENSG00000072364.12	8422.81	0.0358442	0.0916294	0.391187	0.635136	0.983147	AFF4	protein_coding	27125	AF4/FMR2 family member 4
ENSG00000278311.4	2922.71	-0.0338648	0.0865903	-0.391093	0.635218	0.983147	GGNBP2	protein_coding	79893	gametogenetin binding protein 2
ENSG00000099256.18	100.448	0.0797857	0.204029	0.39105	0.635254	0.983147	PRTFDC1	protein_coding	56952	phosphoribosyl transferase domain containing 1
ENSG00000105497.7	397.588	0.0466402	0.119287	0.390993	0.635304	0.983147	ZNF175	protein_coding	7728	zinc finger protein 175
ENSG00000133065.10	766.044	0.0460959	0.117913	0.390933	0.635356	0.983147	SLC41A1	protein_coding	254428	solute carrier family 41 member 1
ENSG00000114631.10	580.253	-0.0490483	0.125467	-0.390925	0.635362	0.983147	PODXL2	protein_coding	50512	podocalyxin like 2
ENSG00000164342.12	1118.91	0.074079	0.189559	0.390797	0.635473	0.983147	TLR3	protein_coding	7098	toll like receptor 3
ENSG00000130382.8	1135.07	0.0373406	0.0955574	0.390766	0.6355	0.983147	MLLT1	protein_coding	4298	MLLT1 super elongation complex subunit
ENSG00000108654.14	16870	0.0355966	0.0911328	0.390601	0.635642	0.983147	DDX5	protein_coding	1655	DEAD-box helicase 5
ENSG00000261087.1	234.352	-0.0608816	0.155871	-0.390589	0.635653	0.983147	AP003469.4	lincRNA	NA
ENSG00000182552.14	213.335	-0.0592782	0.151774	-0.390569	0.63567	0.983147	RWDD4	protein_coding	201965	RWD domain containing 4
ENSG00000118579.12	1797.83	-0.0337759	0.0864846	-0.390542	0.635693	0.983147	MED28	protein_coding	80306	mediator complex subunit 28
ENSG00000113712.17	5437.93	0.0327496	0.0838569	0.390542	0.635694	0.983147	CSNK1A1	protein_coding	1452	casein kinase 1 alpha 1
ENSG00000143643.12	612.077	-0.0433135	0.110914	-0.390515	0.635717	0.983147	TTC13	protein_coding	79573	tetratricopeptide repeat domain 13
ENSG00000253540.5	68.7356	-0.0960445	0.245955	-0.390497	0.635733	0.983147	FAM86HP	transcribed_unprocessed_pseudogene	NA
ENSG00000266036.1	63.647	-0.103567	0.265297	-0.390382	0.635832	0.983147	AC016888.1	antisense	NA
ENSG00000198382.8	660.331	-0.0401104	0.10276	-0.39033	0.635878	0.983147	UVRAG	protein_coding	7405	UV radiation resistance associated
ENSG00000140859.15	1281.9	0.060285	0.15449	0.390218	0.635974	0.983147	KIFC3	protein_coding	3801	kinesin family member C3
ENSG00000161526.14	1445.85	0.0438251	0.112341	0.390109	0.636068	0.983147	SAP30BP	protein_coding	29115	SAP30 binding protein
ENSG00000160584.15	1146.29	-0.0419819	0.107645	-0.390005	0.636158	0.983147	SIK3	protein_coding	23387	SIK family kinase 3
ENSG00000189159.15	3764.22	0.0366707	0.0940281	0.389997	0.636165	0.983147	JPT1	protein_coding	51155	Jupiter microtubule associated homolog 1
ENSG00000128791.11	1328.79	0.0365459	0.0937265	0.38992	0.636232	0.983147	TWSG1	protein_coding	57045	twisted gastrulation BMP signaling modulator 1
ENSG00000172795.15	1282.15	-0.0319539	0.0819517	-0.389912	0.636239	0.983147	DCP2	protein_coding	167227	decapping mRNA 2
ENSG00000253218.1	62.298	-0.100678	0.258239	-0.389863	0.636281	0.983147	KLF3P1	processed_pseudogene	NA
ENSG00000164010.14	579.874	0.0399113	0.102392	0.389788	0.636346	0.983147	ERMAP	protein_coding	114625	erythroblast membrane associated protein (Scianna blood group)
ENSG00000176273.14	300.727	-0.0770926	0.197876	-0.3896	0.636509	0.983147	SLC35G1	protein_coding	159371	solute carrier family 35 member G1
ENSG00000093167.17	2348.81	0.0462996	0.118841	0.389592	0.636516	0.983147	LRRFIP2	protein_coding	9209	LRR binding FLII interacting protein 2
ENSG00000100804.18	1290.32	0.0376827	0.0967389	0.38953	0.636569	0.983147	PSMB5	protein_coding	5693	proteasome 20S subunit beta 5
ENSG00000230795.3	809.929	0.0685603	0.176019	0.389504	0.636592	0.983147	HLA-K	unprocessed_pseudogene	NA
ENSG00000137513.9	248.068	-0.0580453	0.149045	-0.389447	0.636641	0.983147	NARS2	protein_coding	79731	asparaginyl-tRNA synthetase 2, mitochondrial
ENSG00000232891.1	55.2581	0.101515	0.260668	0.389444	0.636644	0.983147	AL450344.3	sense_intronic	NA
ENSG00000158711.13	2175.61	-0.0309658	0.0795244	-0.389388	0.636692	0.983147	ELK4	protein_coding	2005	ETS transcription factor ELK4
ENSG00000132824.13	4465.74	0.0364485	0.0936684	0.389123	0.636922	0.98339	SERINC3	protein_coding	10955	serine incorporator 3
ENSG00000196747.4	275.401	-0.0590076	0.151728	-0.388904	0.637111	0.983565	HIST1H2AI	protein_coding	8329	H2A clustered histone 13
ENSG00000197748.12	91.8206	0.0811009	0.208579	0.388825	0.63718	0.983565	CFAP43	protein_coding	80217	cilia and flagella associated protein 43
ENSG00000176124.12	73.815	-0.100478	0.258528	-0.388654	0.637328	0.983683	DLEU1	processed_transcript	10301	deleted in lymphocytic leukemia 1
ENSG00000196510.12	520.052	-0.0420286	0.10817	-0.388543	0.637424	0.983721	ANAPC7	protein_coding	51434	anaphase promoting complex subunit 7
ENSG00000034713.7	1870.23	0.0434752	0.111974	0.388263	0.637667	0.983864	GABARAPL2	protein_coding	11345	GABA type A receptor associated protein like 2
ENSG00000183741.11	4178.93	-0.0476153	0.122643	-0.388242	0.637685	0.983864	CBX6	protein_coding	23466	chromobox 6
ENSG00000119596.17	2793.9	-0.0330244	0.0850791	-0.388162	0.637754	0.983864	YLPM1	protein_coding	56252	YLP motif containing 1
ENSG00000169255.14	96.522	0.0899938	0.231882	0.388103	0.637806	0.983864	B3GALNT1	protein_coding	8706	beta-1,3-N-acetylgalactosaminyltransferase 1 (globoside blood group)
ENSG00000140332.15	3805.59	0.0562112	0.14487	0.38801	0.637885	0.983876	TLE3	protein_coding	7090	TLE family member 3, transcriptional corepressor
ENSG00000279059.1	105.69	-0.0738864	0.190485	-0.387885	0.637994	0.983931	AC007485.2	TEC	NA
ENSG00000162543.5	634.683	0.0792965	0.20448	0.387795	0.638072	0.98394	UBXN10	protein_coding	127733	UBX domain protein 10
ENSG00000164209.16	1226.13	0.0405615	0.104624	0.38769	0.638163	0.98397	SLC25A46	protein_coding	91137	solute carrier family 25 member 46
ENSG00000152904.11	247.047	-0.0553798	0.142897	-0.38755	0.638284	0.984011	GGPS1	protein_coding	9453	geranylgeranyl diphosphate synthase 1
ENSG00000125351.11	315.234	-0.047944	0.123824	-0.387194	0.638593	0.984011	UPF3B	protein_coding	65109	UPF3B regulator of nonsense mediated mRNA decay
ENSG00000100603.13	1297.98	-0.0398831	0.103031	-0.387097	0.638677	0.984011	SNW1	protein_coding	22938	SNW domain containing 1
ENSG00000138709.18	781.095	-0.0380726	0.0983684	-0.387041	0.638725	0.984011	LARP1B	protein_coding	55132	La ribonucleoprotein 1B
ENSG00000130193.7	714.4	0.0498942	0.128914	0.387033	0.638732	0.984011	THEM6	protein_coding	51337	thioesterase superfamily member 6
ENSG00000165475.14	1767.18	-0.0407204	0.105218	-0.387009	0.638754	0.984011	CRYL1	protein_coding	51084	crystallin lambda 1
ENSG00000223546.6	145.794	0.0674218	0.174259	0.386905	0.638844	0.984011	LINC00630	lincRNA	NA
ENSG00000130309.10	1715.37	-0.0356284	0.092091	-0.386883	0.638863	0.984011	COLGALT1	protein_coding	79709	collagen beta(1-O)galactosyltransferase 1
ENSG00000235217.6	59.7138	-0.0961592	0.248568	-0.386852	0.638889	0.984011	TSPY26P	transcribed_processed_pseudogene	NA
ENSG00000184979.9	66.7651	0.0943077	0.243844	0.386754	0.638975	0.984011	USP18	protein_coding	11274	ubiquitin specific peptidase 18
ENSG00000164654.15	514.012	-0.0419092	0.1084	-0.386615	0.639095	0.984011	MIOS	protein_coding	54468	meiosis regulator for oocyte development
ENSG00000124172.9	1571.31	0.0420393	0.108749	0.38657	0.639134	0.984011	ATP5F1E	protein_coding	514	ATP synthase F1 subunit epsilon
ENSG00000044090.8	1250.73	-0.0478016	0.123658	-0.386562	0.639141	0.984011	CUL7	protein_coding	9820	cullin 7
ENSG00000099991.17	4519.97	0.0415712	0.107572	0.38645	0.639238	0.984011	CABIN1	protein_coding	23523	calcineurin binding protein 1
ENSG00000137947.11	668.753	-0.0396056	0.102503	-0.386386	0.639294	0.984011	GTF2B	protein_coding	2959	general transcription factor IIB
ENSG00000120437.8	1402.62	0.0404066	0.104611	0.386255	0.639407	0.984011	ACAT2	protein_coding	39	acetyl-CoA acetyltransferase 2
ENSG00000109534.16	128.542	-0.0668332	0.173033	-0.386245	0.639416	0.984011	GAR1	protein_coding	54433	GAR1 ribonucleoprotein
ENSG00000144115.16	938.545	0.0407681	0.105582	0.386128	0.639517	0.984044	THNSL2	protein_coding	55258	threonine synthase like 2
ENSG00000065717.14	237.064	0.0787714	0.20412	0.385908	0.639708	0.984044	TLE2	protein_coding	7089	TLE family member 2, transcriptional corepressor
ENSG00000004975.11	996.599	0.0390805	0.101283	0.385855	0.639754	0.984044	DVL2	protein_coding	1856	dishevelled segment polarity protein 2
ENSG00000111785.19	609.283	0.0536251	0.139002	0.385786	0.639814	0.984044	RIC8B	protein_coding	55188	RIC8 guanine nucleotide exchange factor B
ENSG00000107669.17	943.441	0.0400159	0.103742	0.385726	0.639865	0.984044	ATE1	protein_coding	11101	arginyltransferase 1
ENSG00000071967.11	9342.07	-0.0678332	0.175861	-0.385721	0.63987	0.984044	CYBRD1	protein_coding	79901	cytochrome b reductase 1
ENSG00000122378.13	3260.64	-0.0410708	0.106534	-0.385518	0.640046	0.984078	PRXL2A	protein_coding	84293	peroxiredoxin like 2A
ENSG00000156642.16	3291.46	0.0404378	0.104897	0.385499	0.640063	0.984078	NPTN	protein_coding	27020	neuroplastin
ENSG00000182584.4	67.207	0.0850453	0.220676	0.385385	0.640162	0.984078	ACTL10	protein_coding	NA
ENSG00000169612.3	328.003	-0.0483838	0.125554	-0.385363	0.640181	0.984078	RAMAC	protein_coding	83640	RNA guanine-7 methyltransferase activating subunit
ENSG00000185499.16	12750.4	0.0540523	0.14045	0.384849	0.640627	0.984117	MUC1	protein_coding	4582	mucin 1, cell surface associated
ENSG00000163249.11	856.781	0.0724491	0.188336	0.38468	0.640774	0.984117	CCNYL1	protein_coding	151195	cyclin Y like 1
ENSG00000144827.8	492.373	0.0411058	0.106883	0.384586	0.640855	0.984117	ABHD10	protein_coding	55347	abhydrolase domain containing 10, depalmitoylase
ENSG00000137288.9	478.92	-0.0405998	0.105571	-0.384573	0.640866	0.984117	UQCC2	protein_coding	84300	ubiquinol-cytochrome c reductase complex assembly factor 2
ENSG00000134825.15	354.3	-0.0506194	0.131651	-0.384497	0.640932	0.984117	TMEM258	protein_coding	746	transmembrane protein 258
ENSG00000174840.8	1302.73	-0.0346053	0.0900099	-0.384461	0.640964	0.984117	PDE12	protein_coding	201626	phosphodiesterase 12
ENSG00000210741.1	109.683	0.0797671	0.207545	0.384335	0.641073	0.984117	MIR196A1	miRNA	406972	microRNA 196a-1
ENSG00000151366.12	189.775	0.0645979	0.168111	0.384258	0.64114	0.984117	NDUFC2	protein_coding	4718	NADH:ubiquinone oxidoreductase subunit C2
ENSG00000114744.8	536.704	-0.0504772	0.131367	-0.384247	0.64115	0.984117	COMMD2	protein_coding	51122	COMM domain containing 2
ENSG00000171606.17	1466.58	-0.0396599	0.103218	-0.384236	0.641159	0.984117	ZNF274	protein_coding	10782	zinc finger protein 274
ENSG00000258890.6	1273.52	-0.0345073	0.0898184	-0.384189	0.6412	0.984117	CEP95	protein_coding	90799	centrosomal protein 95
ENSG00000128973.12	316.864	-0.0489852	0.127526	-0.384119	0.64126	0.984117	CLN6	protein_coding	54982	CLN6 transmembrane ER protein
ENSG00000103174.12	504.244	-0.0467213	0.121645	-0.384079	0.641296	0.984117	NAGPA	protein_coding	51172	N-acetylglucosamine-1-phosphodiester alpha-N-acetylglucosaminidase
ENSG00000148296.6	1030.92	-0.0491463	0.128022	-0.383889	0.64146	0.984117	SURF6	protein_coding	6838	surfeit 6
ENSG00000228903.7	381.79	0.0680134	0.177176	0.383875	0.641472	0.984117	RASA4CP	transcribed_unprocessed_pseudogene	NA
ENSG00000114790.12	406.19	0.0467329	0.121799	0.38369	0.641633	0.984117	ARHGEF26	protein_coding	26084	Rho guanine nucleotide exchange factor 26
ENSG00000104886.11	1359.19	0.042551	0.110901	0.383685	0.641637	0.984117	PLEKHJ1	protein_coding	55111	pleckstrin homology domain containing J1
ENSG00000089280.18	4143.26	-0.0329805	0.0859599	-0.383673	0.641647	0.984117	FUS	protein_coding	2521	FUS RNA binding protein
ENSG00000261068.2	305.219	0.0655478	0.17085	0.383656	0.641662	0.984117	AL512274.1	lincRNA	NA
ENSG00000230590.9	2718.1	-0.0305757	0.0797141	-0.383567	0.64174	0.984117	FTX	lincRNA	100302692	FTX transcript, XIST regulator
ENSG00000280798.1	371.849	0.0535726	0.139685	0.383524	0.641777	0.984117	LINC00294	lincRNA	283267	long intergenic non-protein coding RNA 294
ENSG00000169131.12	101.659	-0.0794243	0.207101	-0.383505	0.641793	0.984117	ZNF354A	protein_coding	6940	zinc finger protein 354A
ENSG00000105270.14	53.3305	-0.101261	0.264181	-0.383303	0.64197	0.984162	CLIP3	protein_coding	25999	CAP-Gly domain containing linker protein 3
ENSG00000258199.1	174.105	0.0555774	0.145049	0.383162	0.642092	0.984162	AC073896.4	sense_overlapping	NA
ENSG00000135476.11	170.439	0.0687944	0.179588	0.383067	0.642174	0.984162	ESPL1	protein_coding	9700	extra spindle pole bodies like 1, separase
ENSG00000278318.4	104.319	-0.0815684	0.212973	-0.383	0.642233	0.984162	ZNF229	protein_coding	7772	zinc finger protein 229
[truncated: 4,215,041 more chars]
