## Supplementary tables for "Reduced SARS-CoV-2 infection and altered antiviral transcriptional response in IBD intestinal organoids": Supplementary file 2, Pathway analysis ORA Reactome.xlsx

### Sheet: based on upregulated DEGs
Group	Pathway ID	Pathway description	GeneRatio	BgRatio	pvalue	p.adjust	qvalue	geneID	Count
h-ileum	R-HSA-6798695	Neutrophil degranulation	51/540	480/10856	1.97762e-07	0.00011734	9.99088e-05	101/10555/240/196527/23526/427/23200/567/683/967/978/1471/5476/1508/1509/1512/1520/1522/84418/1729/29952/1915/2495/2512/2548/2799/2896/3105/3106/3107/3685/56888/84061/4758/10577/5645/5660/5787/5768/5265/6590/64114/9218/10493/8876/1832/2934/5580/5912/2040/10312	51
h-ileum	R-HSA-1236977	Endosomal/Vacuolar pathway	7/540	11/10856	2.01006e-07	0.00011734	9.99088e-05	567/1520/1515/3105/3106/3107/3135	7
h-ileum	R-HSA-1474244	Extracellular matrix organization	37/540	301/10856	3.00359e-07	0.00011734	9.99088e-05	101/8754/351/650/682/147968/1277/1291/1294/1508/1509/1520/1515/780/3678/3685/3688/3694/5650/284217/3914/4038/4052/64175/5033/8974/5118/5351/5352/5645/6385/7076/7148/649/3913/5155/9644	37
h-ileum	R-HSA-1679131	Trafficking and processing of endosomal TLR	7/540	13/10856	9.57546e-07	0.000280561	0.000238882	10695/1508/1520/1515/7184/5641/81622	7
h-ileum	R-HSA-8957275	Post-translational protein phosphorylation	18/540	108/10856	5.58024e-06	0.00130801	0.0011137	334/335/8542/351/1471/7184/3486/3487/3956/4052/10232/11098/5768/5265/7076/10272/3913/4240	18
h-ileum	R-HSA-977225	Amyloid fiber formation	18/540	111/10856	8.30012e-06	0.00152545	0.00129884	335/351/567/1471/3015/8366/8367/8361/8294/9445/6653/7311/7314/7316/9246/2934/3017/4240	18
h-ileum	R-HSA-9617828	FOXO-mediated transcription of cell cycle genes	7/540	17/10856	9.11104e-06	0.00152545	0.00129884	694/901/1027/2309/4303/5934/4088	7
h-ileum	R-HSA-983170	Antigen Presentation: Folding, assembly and peptide loading of class I MHC	8/540	25/10856	1.81405e-05	0.00265758	0.00226279	567/10134/821/3105/3106/3107/3135/10802	8
h-ileum	R-HSA-6806834	Signaling by MET	14/540	79/10856	3.00168e-05	0.00390885	0.00332817	1277/3688/284217/3914/5290/6692/10653/6714/7311/7314/7316/3913/4233/6455	14
h-ileum	R-HSA-75153	Apoptotic execution phase	11/540	52/10856	3.91494e-05	0.00458831	0.0039067	10134/840/1829/3006/3007/3008/100506658/6304/1832/2934/5580	11
h-ileum	R-HSA-381426	Regulation of Insulin-like Growth Factor (IGF) transport and uptake by Insulin-like Growth Factor Binding Proteins (IGFBPs)	18/540	125/10856	4.37169e-05	0.00465784	0.0039659	334/335/8542/351/1471/7184/3486/3487/3956/4052/10232/11098/5768/5265/7076/10272/3913/4240	18
h-ileum	R-HSA-9614085	FOXO-mediated transcription	12/540	65/10856	7.2918e-05	0.00712166	0.00606371	10018/604/694/901/1027/114907/2309/4303/8850/10891/5934/4088	12
h-ileum	R-HSA-9014325	TICAM1,TRAF6-dependent induction of TAK1 complex	5/540	11/10856	0.000107547	0.00969573	0.00825539	23118/148022/7311/7314/7316	5
h-ileum	R-HSA-1474290	Collagen formation	14/540	90/10856	0.000131813	0.0110346	0.00939539	1277/1291/1294/1508/1520/1515/3914/64175/5033/8974/5118/5351/5352/649	14
h-ileum	R-HSA-877300	Interferon gamma signaling	14/540	91/10856	0.000148821	0.0116279	0.00990051	567/2634/3105/3106/3107/3123/3135/3460/3659/3660/3665/3716/8554/5580	14
h-ileum	R-HSA-9013973	TICAM1-dependent activation of IRF3/IRF7	5/540	12/10856	0.000176844	0.0129538	0.0110295	3665/148022/7311/7314/7316	5
h-ileum	R-HSA-909733	Interferon alpha/beta signaling	12/540	72/10856	0.00020251	0.0135628	0.011548	2634/3105/3106/3107/3135/3434/3433/3659/3660/3665/3669/3716	12
h-ileum	R-HSA-2173788	Downregulation of TGF-beta receptor signaling	7/540	26/10856	0.000208303	0.0135628	0.011548	25805/5500/23645/7311/7314/7316/4088	7
h-ileum	R-HSA-8876384	Listeria monocytogenes entry into host cells	6/540	20/10856	0.000313816	0.0193575	0.0164818	6714/7311/7314/7316/4233/6455	6
h-ileum	R-HSA-913531	Interferon Signaling	22/540	199/10856	0.000363786	0.0213178	0.018151	567/1974/2634/3105/3106/3107/3123/3135/3434/3433/3460/3659/3660/3665/3669/3716/8554/7311/7314/7316/9246/5580	22
h-ileum	R-HSA-111465	Apoptotic cleavage of cellular proteins	8/540	38/10856	0.000462897	0.0258341	0.0219963	10134/840/1829/100506658/6304/1832/2934/5580	8
h-ileum	R-HSA-8874081	MET activates PTK2 signaling	7/540	30/10856	0.000542139	0.0266834	0.0227195	1277/3688/284217/3914/6714/3913/4233	7
h-ileum	R-HSA-9613829	Chaperone Mediated Autophagy	6/540	22/10856	0.000554833	0.0266834	0.0227195	1915/123/6035/7311/7314/7316	6
h-ileum	R-HSA-2691230	Signaling by NOTCH1 HD Domain Mutants in Cancer	5/540	15/10856	0.000591953	0.0266834	0.0227195	3714/57534/7311/7314/7316	5
h-ileum	R-HSA-2691232	Constitutive Signaling by NOTCH1 HD Domain Mutants	5/540	15/10856	0.000591953	0.0266834	0.0227195	3714/57534/7311/7314/7316	5
h-ileum	R-HSA-8875360	InlB-mediated entry of Listeria monocytogenes into host cell	5/540	15/10856	0.000591953	0.0266834	0.0227195	7311/7314/7316/4233/6455	5
h-ileum	R-HSA-70268	Pyruvate metabolism	7/540	31/10856	0.000670644	0.0291109	0.0247864	682/2739/3939/5163/5467/7416/9123	7
h-ileum	R-HSA-5357801	Programmed Cell Death	22/540	210/10856	0.000761701	0.0318826	0.0271463	10134/10018/90427/840/128866/1829/3006/3007/3008/3659/3660/100506658/6304/148022/7311/7314/7316/1612/1832/10211/2934/5580	22
h-ileum	R-HSA-2173789	TGF-beta receptor signaling activates SMADs	7/540	32/10856	0.000822144	0.0322717	0.0274776	25805/5500/23645/7311/7314/7316/4088	7
h-ileum	R-HSA-975163	IRAK2 mediated activation of TAK1 complex upon TLR7/8 or 9 stimulation	5/540	16/10856	0.000826068	0.0322717	0.0274776	23118/148022/7311/7314/7316	5
h-ileum	R-HSA-9679506	SARS-CoV Infections	17/540	147/10856	0.000997064	0.0366175	0.0311778	476/481/821/128866/3460/3570/3688/3716/84061/4249/51317/6185/6484/7311/7314/7316/7422	17
h-ileum	R-HSA-937042	IRAK2 mediated activation of TAK1 complex	4/540	10/10856	0.000999796	0.0366175	0.0311778	23118/7311/7314/7316	4
h-ileum	R-HSA-937072	TRAF6-mediated induction of TAK1 complex within TLR4 complex	5/540	17/10856	0.00112282	0.0393181	0.0334772	23118/148022/7311/7314/7316	5
h-ileum	R-HSA-9013507	NOTCH3 Activation and Transmission of Signal to the Nucleus	6/540	25/10856	0.00115955	0.0393181	0.0334772	3714/57534/4854/7311/7314/7316	6
h-ileum	R-HSA-9694635	Translation of structural proteins	8/540	44/10856	0.00129038	0.0393181	0.0334772	821/84061/4249/6185/6484/7311/7314/7316	8
h-ileum	R-HSA-9012999	RHO GTPase cycle	37/540	443/10856	0.00134441	0.0393181	0.0334772	91452/120/26286/94134/2909/23526/55971/10134/148170/56990/9318/1362/1729/1829/54874/2886/3688/3998/56667/8440/10276/5290/5585/9886/85415/23616/23380/23075/9528/9590/116985/1152/1832/10144/10211/9644/2040	37
h-ileum	R-HSA-9612973	Autophagy	17/540	151/10856	0.00134514	0.0393181	0.0334772	22863/128866/1915/10542/93343/4077/123/5565/9821/6035/6714/7311/7314/7316/7416/56270/8408	17
h-ileum	R-HSA-71406	Pyruvate metabolism and Citric Acid (TCA) cycle	9/540	55/10856	0.00142914	0.0393181	0.0334772	682/2739/3939/5163/5467/6389/8802/7416/9123	9
h-ileum	R-HSA-9615710	Late endosomal microautophagy	7/540	35/10856	0.00144326	0.0393181	0.0334772	128866/93343/123/6035/7311/7314/7316	7
h-ileum	R-HSA-901042	Calnexin/calreticulin cycle	6/540	26/10856	0.00144493	0.0393181	0.0334772	821/10956/6400/7311/7314/7316	6
h-ileum	R-HSA-5609975	Diseases associated with glycosylation precursor biosynthesis	5/540	18/10856	0.00149172	0.0393181	0.0334772	5476/2584/10020/4758/79644	5
h-ileum	R-HSA-936964	Activation of IRF3/IRF7 mediated by TBK1/IKK epsilon	5/540	18/10856	0.00149172	0.0393181	0.0334772	3665/148022/7311/7314/7316	5
h-ileum	R-HSA-9645460	Alpha-protein kinase 1 signaling pathway	4/540	11/10856	0.00150965	0.0393181	0.0334772	23118/7311/7314/7316	4
h-ileum	R-HSA-9664873	Pexophagy	4/540	11/10856	0.00150965	0.0393181	0.0334772	4077/7311/7314/7316	4
h-ileum	R-HSA-9708530	Regulation of BACH1 activity	4/540	11/10856	0.00150965	0.0393181	0.0334772	571/7311/7314/7316	4
h-ileum	R-HSA-1474228	Degradation of the extracellular matrix	16/540	140/10856	0.00157449	0.0401152	0.0341559	101/8754/682/147968/1277/1291/1294/1508/1509/1520/1515/5650/3914/5645/7076/649	16
h-ileum	R-HSA-1650814	Collagen biosynthesis and modifying enzymes	10/540	67/10856	0.00163578	0.0407901	0.0347306	1277/1291/1294/64175/5033/8974/5118/5351/5352/649	10
h-ileum	R-HSA-1660662	Glycosphingolipid metabolism	8/540	46/10856	0.00174106	0.0425109	0.0361957	427/64781/5476/339221/57488/4758/5660/7357	8
h-ileum	R-HSA-9635486	Infection with Mycobacterium tuberculosis	6/540	27/10856	0.00178083	0.0425945	0.0362669	567/2023/5230/7311/7314/7316	6
h-ileum	R-HSA-3000480	Scavenging by Class A Receptors	5/540	19/10856	0.00194261	0.0455347	0.0387703	335/1277/2495/2512/7184	5
h-ileum	R-HSA-917937	Iron uptake and transport	9/540	58/10856	0.00209725	0.0481957	0.0410361	9550/2495/2512/30061/7311/7314/7316/8992/10312	9
h-ileum	R-HSA-3000171	Non-integrin membrane-ECM interactions	9/540	59/10856	0.00236826	0.052647	0.0448261	1277/780/3685/3688/284217/3914/6385/3913/5155	9
h-ileum	R-HSA-9607240	FLT3 Signaling	7/540	38/10856	0.00238079	0.052647	0.0448261	10018/1027/2309/5290/7311/7314/7316	7
h-ileum	R-HSA-162588	Budding and maturation of HIV virion	6/540	29/10856	0.00262632	0.0542954	0.0462296	128866/51510/93343/7311/7314/7316	6
h-ileum	R-HSA-5205647	Mitophagy	6/540	29/10856	0.00262632	0.0542954	0.0462296	6714/7311/7314/7316/7416/8408	6
h-ileum	R-HSA-8982491	Glycogen metabolism	6/540	29/10856	0.00262632	0.0542954	0.0462296	2548/7311/7314/7316/7360/5256	6
h-ileum	R-HSA-9012852	Signaling by NOTCH3	8/540	49/10856	0.00264064	0.0542954	0.0462296	3714/8850/57534/4854/3516/7311/7314/7316	8
h-ileum	R-HSA-2022090	Assembly of collagen fibrils and other multimeric structures	9/540	61/10856	0.0029934	0.0594955	0.0506572	1277/1291/1294/1508/1520/1515/3914/5118/649	9
h-ileum	R-HSA-1227986	Signaling by ERBB2	8/540	50/10856	0.00300987	0.0594955	0.0506572	1729/2886/5290/6714/7311/7314/7316/5580	8
h-ileum	R-HSA-6807004	Negative regulation of MET activity	5/540	21/10856	0.00313069	0.0594955	0.0506572	7311/7314/7316/4233/6455	5
h-ileum	R-HSA-901032	ER Quality Control Compartment (ERQC)	5/540	21/10856	0.00313069	0.0594955	0.0506572	10956/6400/7311/7314/7316	5
h-ileum	R-HSA-3000157	Laminin interactions	6/540	30/10856	0.00314737	0.0594955	0.0506572	1294/3685/3688/284217/3914/3913	6
h-ileum	R-HSA-202733	Cell surface interactions at the vascular wall	15/540	137/10856	0.0033103	0.061582	0.0524338	481/682/972/1048/1277/1525/4072/2886/3678/3685/3688/5290/6385/6714/9123	15
h-ileum	R-HSA-109581	Apoptosis	18/540	180/10856	0.00369711	0.0672385	0.0572499	10134/10018/90427/840/1829/3006/3007/3008/100506658/6304/148022/7311/7314/7316/1612/1832/2934/5580	18
h-ileum	R-HSA-8875878	MET promotes cell motility	7/540	41/10856	0.0037291	0.0672385	0.0572499	1277/3688/284217/3914/6714/3913/4233	7
h-ileum	R-HSA-2979096	NOTCH2 Activation and Transmission of Signal to the Nucleus	5/540	22/10856	0.0038883	0.0680498	0.0579407	3714/57534/7311/7314/7316	5
h-ileum	R-HSA-9006931	Signaling by Nuclear Receptors	26/540	299/10856	0.00395686	0.0680498	0.0579407	9619/1027/1509/51523/9249/2309/3015/8366/8367/8361/8294/8850/55818/7376/5163/5290/5467/5885/6714/10735/7033/7392/7528/7764/3017/3315	26
h-ileum	R-HSA-174490	Membrane binding and targetting of GAG proteins	4/540	14/10856	0.00406441	0.0680498	0.0579407	93343/7311/7314/7316	4
h-ileum	R-HSA-174495	Synthesis And Processing Of GAG, GAGPOL Polyproteins	4/540	14/10856	0.00406441	0.0680498	0.0579407	93343/7311/7314/7316	4
h-ileum	R-HSA-975110	TRAF6 mediated IRF7 activation in TLR7/8 or 9 signaling	4/540	14/10856	0.00406441	0.0680498	0.0579407	3665/7311/7314/7316	4
h-ileum	R-HSA-3000178	ECM proteoglycans	10/540	76/10856	0.0042253	0.0697472	0.059386	351/1277/1291/3685/3688/3694/284217/4038/7148/3913	10
h-ileum	R-HSA-2173782	Binding and Uptake of Ligands by Scavenger Receptors	7/540	42/10856	0.00428736	0.0697887	0.0594213	335/8542/1277/2495/2512/7184/949	7
h-ileum	R-HSA-917729	Endosomal Sorting Complex Required For Transport (ESCRT)	6/540	32/10856	0.00441555	0.0708907	0.0603596	128866/51510/93343/7311/7314/7316	6
h-ileum	R-HSA-112409	RAF-independent MAPK1/3 activation	5/540	23/10856	0.00476853	0.0745163	0.0634466	1843/1847/3570/3716/1848	5
h-ileum	R-HSA-9637690	Response of Mtb to phagocytosis	5/540	23/10856	0.00476853	0.0745163	0.0634466	2023/5230/7311/7314/7316	5
h-ileum	R-HSA-428157	Sphingolipid metabolism	11/540	90/10856	0.00490355	0.0746817	0.0635874	340485/427/64781/5476/339221/57488/79152/4758/5660/7357/9218	11
h-ileum	R-HSA-5675221	Negative regulation of MAPK pathway	7/540	43/10856	0.00490656	0.0746817	0.0635874	1843/1847/5525/7311/7314/7316/1848	7
h-ileum	R-HSA-168898	Toll-like Receptor Cascades	16/540	157/10856	0.00501466	0.0753485	0.0641552	351/10695/1508/1520/1515/7184/3665/5641/23118/148022/7311/7314/7316/81622/1785/1848	16
h-ileum	R-HSA-1980145	Signaling by NOTCH2	6/540	33/10856	0.00517469	0.0758092	0.0645474	3714/57534/3516/7311/7314/7316	6
h-ileum	R-HSA-5694530	Cargo concentration in the ER	6/540	33/10856	0.00517469	0.0758092	0.0645474	1294/1522/3998/10960/10802/5265	6
h-ileum	R-HSA-2214320	Anchoring fibril formation	4/540	15/10856	0.00532712	0.0770788	0.0656284	1277/1294/3914/649	4
h-ileum	R-HSA-2559586	DNA Damage/Telomere Stress Induced Senescence	10/540	80/10856	0.00610827	0.0873035	0.0743343	1027/3015/3006/3007/3008/8366/8367/8361/8294/3017	10
h-ileum	R-HSA-9694516	SARS-CoV-2 Infection	9/540	68/10856	0.00625919	0.0883827	0.0752531	821/128866/84061/4249/6185/6484/7311/7314/7316	9
h-ileum	R-HSA-110312	Translesion synthesis by REV1	4/540	16/10856	0.00682747	0.0899078	0.0765516	5981/7311/7314/7316	4
h-ileum	R-HSA-1295596	Spry regulation of FGF signaling	4/540	16/10856	0.00682747	0.0899078	0.0765516	6714/7311/7314/7316	4
h-ileum	R-HSA-175474	Assembly Of The HIV Virion	4/540	16/10856	0.00682747	0.0899078	0.0765516	93343/7311/7314/7316	4
h-ileum	R-HSA-3229121	Glycogen storage diseases	4/540	16/10856	0.00682747	0.0899078	0.0765516	2548/7311/7314/7316	4
h-ileum	R-HSA-3322077	Glycogen synthesis	4/540	16/10856	0.00682747	0.0899078	0.0765516	7311/7314/7316/7360	4
h-ileum	R-HSA-9614657	FOXO-mediated transcription of cell death genes	4/540	16/10856	0.00682747	0.0899078	0.0765516	10018/604/2309/4303	4
h-ileum	R-HSA-532668	N-glycan trimming in the ER and Calnexin/Calreticulin cycle	6/540	35/10856	0.00697324	0.090796	0.0773079	821/10956/6400/7311/7314/7316	6
h-ileum	R-HSA-174824	Plasma lipoprotein assembly, remodeling, and clearance	9/540	70/10856	0.00756887	0.090796	0.0773079	9619/335/345/10577/7376/949/51129/649/7436	9
h-ileum	R-HSA-400253	Circadian Clock	9/540	70/10856	0.00756887	0.090796	0.0773079	1628/10135/10891/5500/7311/7314/7316/8553/4783	9
h-ileum	R-HSA-2644602	Signaling by NOTCH1 PEST Domain Mutants in Cancer	8/540	58/10856	0.00759785	0.090796	0.0773079	10014/3714/8850/57534/3516/7311/7314/7316	8
h-ileum	R-HSA-2644603	Signaling by NOTCH1 in Cancer	8/540	58/10856	0.00759785	0.090796	0.0773079	10014/3714/8850/57534/3516/7311/7314/7316	8
h-ileum	R-HSA-2644606	Constitutive Signaling by NOTCH1 PEST Domain Mutants	8/540	58/10856	0.00759785	0.090796	0.0773079	10014/3714/8850/57534/3516/7311/7314/7316	8
h-ileum	R-HSA-2894858	Signaling by NOTCH1 HD+PEST Domain Mutants in Cancer	8/540	58/10856	0.00759785	0.090796	0.0773079	10014/3714/8850/57534/3516/7311/7314/7316	8
h-ileum	R-HSA-2894862	Constitutive Signaling by NOTCH1 HD+PEST Domain Mutants	8/540	58/10856	0.00759785	0.090796	0.0773079	10014/3714/8850/57534/3516/7311/7314/7316	8
h-ileum	R-HSA-1632852	Macroautophagy	14/540	136/10856	0.00767934	0.090796	0.0773079	22863/128866/10542/4077/123/5565/9821/6714/7311/7314/7316/7416/56270/8408	14
h-ileum	R-HSA-9018519	Estrogen-dependent gene expression	15/540	150/10856	0.00768179	0.090796	0.0773079	1509/51523/3015/8366/8367/8361/8294/8850/5885/10735/7033/7392/7528/7764/3017	15
h-ileum	R-HSA-8939211	ESR-mediated signaling	20/540	223/10856	0.00775283	0.090796	0.0773079	1027/1509/51523/2309/3015/8366/8367/8361/8294/8850/5290/5885/6714/10735/7033/7392/7528/7764/3017/3315	20
h-ileum	R-HSA-1912422	Pre-NOTCH Expression and Processing	12/540	109/10856	0.00782457	0.090796	0.0773079	3015/8366/8367/8361/8294/8850/4854/3516/6400/6484/1999/3017	12
h-ileum	R-HSA-69231	Cyclin D associated events in G1	7/540	47/10856	0.00807317	0.0910486	0.077523	1027/5520/5934/6714/7311/7314/7316	7
h-ileum	R-HSA-69236	G1 Phase	7/540	47/10856	0.00807317	0.0910486	0.077523	1027/5520/5934/6714/7311/7314/7316	7
h-ileum	R-HSA-2132295	MHC class II antigen presentation	13/540	123/10856	0.0080794	0.0910486	0.077523	821/972/5476/1508/1509/1512/1520/1515/3123/5641/83547/10802/1785	13
h-ileum	R-HSA-70171	Glycolysis	9/540	71/10856	0.00829738	0.0926145	0.0788563	2023/2026/2597/3099/5210/5214/5230/7167/5209	9
h-ileum	R-HSA-5655862	Translesion synthesis by POLK	4/540	17/10856	0.00858274	0.0940091	0.0800437	5981/7311/7314/7316	4
h-ileum	R-HSA-5656121	Translesion synthesis by POLI	4/540	17/10856	0.00858274	0.0940091	0.0800437	5981/7311/7314/7316	4
h-ileum	R-HSA-199992	trans-Golgi Network Vesicle Budding	9/540	72/10856	0.00907796	0.0985127	0.0838783	64746/351/1362/1522/2495/2512/2799/51429/1785	9
h-ileum	R-HSA-446203	Asparagine N-linked glycosylation	25/540	304/10856	0.00932576	0.100273	0.0853773	26286/821/1294/5476/1522/10020/3998/10960/84061/4249/4758/10956/6185/10802/6400/5265/26503/79644/6484/23423/54732/6675/7311/7314/7316	25
h-ileum	R-HSA-5696394	DNA Damage Recognition in GG-NER	6/540	38/10856	0.0104613	0.11146	0.0949021	9318/1643/7311/7314/7316/7528	6
h-ileum	R-HSA-177929	Signaling by EGFR	7/540	50/10856	0.0112856	0.115701	0.098513	55824/5290/6714/7311/7314/7316/6455	7
h-ileum	R-HSA-8964058	HDL remodeling	3/540	10/10856	0.0112976	0.115701	0.098513	9619/335/345	3
h-ileum	R-HSA-9617629	Regulation of FOXO transcriptional activity by acetylation	3/540	10/10856	0.0112976	0.115701	0.098513	2309/4303/8850	3
h-ileum	R-HSA-9682385	FLT3 signaling in disease	5/540	28/10856	0.0113529	0.115701	0.098513	5290/5292/7311/7314/7316	5
h-ileum	R-HSA-9683701	Translation of structural proteins	5/540	28/10856	0.0113529	0.115701	0.098513	821/6484/7311/7314/7316	5
h-ileum	R-HSA-114608	Platelet degranulation	13/540	129/10856	0.0118386	0.11961	0.101842	334/335/351/967/1893/3959/5660/5768/5265/7076/7114/5155/7422	13
h-ileum	R-HSA-156902	Peptide chain elongation	10/540	89/10856	0.012697	0.125499	0.106855	1915/23521/6157/6168/6171/6209/6223/6224/6194/7311	10
h-ileum	R-HSA-110320	Translesion Synthesis by POLH	4/540	19/10856	0.0129197	0.125499	0.106855	5981/7311/7314/7316	4
h-ileum	R-HSA-1236382	Constitutive Signaling by Ligand-Responsive EGFR Cancer Variants	4/540	19/10856	0.0129197	0.125499	0.106855	5290/7311/7314/7316	4
h-ileum	R-HSA-5637815	Signaling by Ligand-Responsive EGFR Variants in Cancer	4/540	19/10856	0.0129197	0.125499	0.106855	5290/7311/7314/7316	4
h-ileum	R-HSA-186763	Downstream signal transduction	5/540	29/10856	0.0131709	0.125499	0.106855	2886/8440/5290/6714/5155	5
h-ileum	R-HSA-9615017	FOXO-mediated transcription of oxidative stress, metabolic and neuronal genes	5/540	29/10856	0.0131709	0.125499	0.106855	114907/2309/4303/10891/4088	5
h-ileum	R-HSA-9694548	Maturation of spike protein	5/540	29/10856	0.0131709	0.125499	0.106855	821/84061/4249/6185/6484	5
h-ileum	R-HSA-5654741	Signaling by FGFR3	6/540	40/10856	0.0133809	0.126471	0.107683	2591/5290/6714/7311/7314/7316	6
h-ileum	R-HSA-1257604	PIP3 activates AKT signaling	22/540	267/10856	0.0138891	0.130224	0.110879	1027/2309/4303/10014/3556/3643/8660/10542/84232/23608/23252/5290/5468/5525/253260/6714/7311/7314/7316/8870/4233/5155	22
h-ileum	R-HSA-351906	Apoptotic cleavage of cell adhesion proteins	3/540	11/10856	0.014968	0.137875	0.117393	1829/100506658/1832	3
h-ileum	R-HSA-1236975	Antigen processing-Cross presentation	11/540	105/10856	0.0151065	0.137875	0.117393	567/1520/1515/3105/3106/3107/3135/3685/7311/7314/7316	11
h-ileum	R-HSA-110314	Recognition of DNA damage by PCNA-containing replication complex	5/540	30/10856	0.0151757	0.137875	0.117393	5981/7311/7314/7316/57599	5
h-ileum	R-HSA-5357956	TNFR1-induced NFkappaB signaling pathway	5/540	30/10856	0.0151757	0.137875	0.117393	10616/23118/7311/7314/7316	5
h-ileum	R-HSA-168927	TICAM1, RIP1-mediated IKK complex recruitment	4/540	20/10856	0.0155283	0.139993	0.119197	148022/7311/7314/7316	4
h-ileum	R-HSA-76005	Response to elevated platelet cytosolic Ca2+	13/540	134/10856	0.0159015	0.142264	0.12113	334/335/351/967/1893/3959/5660/5768/5265/7076/7114/5155/7422	13
h-ileum	R-HSA-9035034	RHOF GTPase cycle	6/540	42/10856	0.0168268	0.145902	0.124228	120/94134/55971/1729/23380/9590	6
h-ileum	R-HSA-9696273	RND1 GTPase cycle	6/540	42/10856	0.0168268	0.145902	0.124228	2909/1362/2886/56667/9528/1832	6
h-ileum	R-HSA-156842	Eukaryotic Translation Elongation	10/540	93/10856	0.0169306	0.145902	0.124228	1915/23521/6157/6168/6171/6209/6223/6224/6194/7311	10
h-ileum	R-HSA-1912408	Pre-NOTCH Transcription and Translation	10/540	93/10856	0.0169306	0.145902	0.124228	3015/8366/8367/8361/8294/8850/4854/3516/1999/3017	10
h-ileum	R-HSA-72764	Eukaryotic Translation Termination	10/540	93/10856	0.0169306	0.145902	0.124228	23521/6157/6168/6171/6209/6223/6224/6194/51504/7311	10
h-ileum	R-HSA-2122948	Activated NOTCH1 Transmits Signal to the Nucleus	5/540	31/10856	0.0173745	0.148634	0.126554	3714/57534/7311/7314/7316	5
h-ileum	R-HSA-9663891	Selective autophagy	9/540	81/10856	0.0188168	0.159806	0.136067	4077/123/5565/6714/7311/7314/7316/7416/8408	9
h-ileum	R-HSA-5689877	Josephin domain DUBs	3/540	12/10856	0.019232	0.161	0.137083	7311/7314/7316	3
h-ileum	R-HSA-8851680	Butyrophilin (BTN) family interactions	3/540	12/10856	0.019232	0.161	0.137083	10385/11119/11118	3
h-ileum	R-HSA-5656169	Termination of translesion DNA synthesis	5/540	32/10856	0.0197743	0.164365	0.139948	5981/7311/7314/7316/9246	5
h-ileum	R-HSA-8878159	Transcriptional regulation by RUNX3	10/540	96/10856	0.0207318	0.17111	0.145691	10018/2309/8850/3516/6714/7311/7314/7316/4088/6934	10
h-ileum	R-HSA-5205685	PINK1-PRKN Mediated Mitophagy	4/540	22/10856	0.0216802	0.174873	0.148895	7311/7314/7316/7416	4
h-ileum	R-HSA-912631	Regulation of signaling by CBL	4/540	22/10856	0.0216802	0.174873	0.148895	5290/7311/7314/7316	4
h-ileum	R-HSA-71387	Metabolism of carbohydrates	23/540	295/10856	0.0218481	0.174873	0.148895	2023/2026/2548/2584/2597/26035/2799/3038/3099/5210/5214/5230/6385/6484/7167/7311/7314/7316/7360/170384/5209/5256/6513	23
h-ileum	R-HSA-156827	L13a-mediated translational silencing of Ceruloplasmin expression	11/540	111/10856	0.0220287	0.174873	0.148895	1974/1975/23521/6157/6168/6171/6209/6223/6224/6194/7311	11
h-ileum	R-HSA-5218859	Regulated Necrosis	7/540	57/10856	0.0222111	0.174873	0.148895	128866/3659/3660/7311/7314/7316/10211	7
h-ileum	R-HSA-4085001	Sialic acid metabolism	5/540	33/10856	0.0223813	0.174873	0.148895	5476/10020/4758/26503/6484	5
h-ileum	R-HSA-445989	TAK1 activates NFkB by phosphorylation and activation of IKKs complex	5/540	33/10856	0.0223813	0.174873	0.148895	351/23118/7311/7314/7316	5
h-ileum	R-HSA-8964043	Plasma lipoprotein clearance	5/540	33/10856	0.0223813	0.174873	0.148895	335/10577/7376/949/7436	5
h-ileum	R-HSA-1566948	Elastic fibre formation	6/540	45/10856	0.0230692	0.175403	0.149346	650/3678/3685/3688/3694/4052	6
h-ileum	R-HSA-72706	GTP hydrolysis and joining of the 60S ribosomal subunit	11/540	112/10856	0.0233771	0.175403	0.149346	1974/1975/23521/6157/6168/6171/6209/6223/6224/6194/7311	11
h-ileum	R-HSA-9711097	Cellular response to starvation	14/540	156/10856	0.0234105	0.175403	0.149346	9550/96459/10542/23521/6157/6168/6171/6209/6223/6224/6194/7311/8992/10312	14
h-ileum	R-HSA-1358803	Downregulation of ERBB2:ERBB3 signaling	3/540	13/10856	0.0240954	0.175403	0.149346	7311/7314/7316	3
h-ileum	R-HSA-140342	Apoptosis induced DNA fragmentation	3/540	13/10856	0.0240954	0.175403	0.149346	3006/3007/3008	3
h-ileum	R-HSA-1483213	Synthesis of PE	3/540	13/10856	0.0240954	0.175403	0.149346	55500/9663/64900	3
h-ileum	R-HSA-1502540	Signaling by Activin	3/540	13/10856	0.0240954	0.175403	0.149346	93/10272/4088	3
h-ileum	R-HSA-209543	p75NTR recruits signalling complexes	3/540	13/10856	0.0240954	0.175403	0.149346	7311/7314/7316	3
h-ileum	R-HSA-209560	NF-kB is activated and signals survival	3/540	13/10856	0.0240954	0.175403	0.149346	7311/7314/7316	3
h-ileum	R-HSA-75109	Triglyceride biosynthesis	3/540	13/10856	0.0240954	0.175403	0.149346	2710/9663/64900	3
h-ileum	R-HSA-9637687	Suppression of phagosomal maturation	3/540	13/10856	0.0240954	0.175403	0.149346	7311/7314/7316	3
h-ileum	R-HSA-5663084	Diseases of carbohydrate metabolism	5/540	34/10856	0.0252014	0.179285	0.152651	2548/2799/7311/7314/7316	5
h-ileum	R-HSA-70263	Gluconeogenesis	5/540	34/10856	0.0252014	0.179285	0.152651	2023/2026/2597/5230/7167	5
h-ileum	R-HSA-2173795	Downregulation of SMAD2/3:SMAD4 transcriptional activity	4/540	23/10856	0.0252406	0.179285	0.152651	7311/7314/7316/4088	4
h-ileum	R-HSA-450321	JNK (c-Jun kinases) phosphorylation and activation mediated by activated human TAK1	4/540	23/10856	0.0252406	0.179285	0.152651	23118/7311/7314/7316	4
h-ileum	R-HSA-157118	Signaling by NOTCH	19/540	236/10856	0.0262867	0.185591	0.15802	3015/10014/8366/8367/8361/8294/3714/8850/57534/4854/3516/6400/6484/7311/7314/7316/1999/3017/4088	19
h-ileum	R-HSA-166208	mTORC1-mediated signalling	4/540	24/10856	0.0291324	0.202031	0.172018	29904/1975/10542/6194	4
h-ileum	R-HSA-429947	Deadenylation of mRNA	4/540	24/10856	0.0291324	0.202031	0.172018	246175/9337/1974/1975	4
h-ileum	R-HSA-450302	activated TAK1 mediates p38 MAPK activation	4/540	24/10856	0.0291324	0.202031	0.172018	23118/7311/7314/7316	4
h-ileum	R-HSA-877312	Regulation of IFNG signaling	3/540	14/10856	0.0295585	0.20378	0.173507	3460/3716/8554	3
h-ileum	R-HSA-8856828	Clathrin-mediated endocytosis	13/540	146/10856	0.0299104	0.204187	0.173854	9318/54874/157/29763/950/51429/23208/7311/7314/7316/1785/6455/8871	13
h-ileum	R-HSA-1980143	Signaling by NOTCH1	8/540	74/10856	0.0300648	0.204187	0.173854	10014/3714/8850/57534/3516/7311/7314/7316	8
h-ileum	R-HSA-9006936	Signaling by TGFB family members	10/540	102/10856	0.0301403	0.204187	0.173854	93/25805/650/5500/23645/7311/7314/7316/10272/4088	10
h-ileum	R-HSA-2122947	NOTCH1 Intracellular Domain Regulates Transcription	6/540	48/10856	0.0307034	0.205625	0.175079	10014/8850/3516/7311/7314/7316	6
h-ileum	R-HSA-73893	DNA Damage Bypass	6/540	48/10856	0.0307034	0.205625	0.175079	5981/7311/7314/7316/9246/57599	6
h-ileum	R-HSA-8980692	RHOA GTPase cycle	13/540	147/10856	0.0313882	0.209017	0.177967	91452/2909/23526/10134/1729/3998/10276/5585/85415/116985/10144/10211/2040	13
h-ileum	R-HSA-192823	Viral mRNA Translation	9/540	89/10856	0.0324505	0.21249	0.180923	23521/6157/6168/6171/6209/6223/6224/6194/7311	9
h-ileum	R-HSA-1643713	Signaling by EGFR in Cancer	4/540	25/10856	0.0333601	0.21249	0.180923	5290/7311/7314/7316	4
h-ileum	R-HSA-210991	Basigin interactions	4/540	25/10856	0.0333601	0.21249	0.180923	481/682/3688/9123	4
h-ileum	R-HSA-400685	Sema4D in semaphorin signaling	4/540	25/10856	0.0333601	0.21249	0.180923	2909/6237/10507/4233	4
h-ileum	R-HSA-5674400	Constitutive Signaling by AKT1 E17K in Cancer	4/540	25/10856	0.0333601	0.21249	0.180923	1027/2309/4303/253260	4
h-ileum	R-HSA-5696397	Gap-filling DNA repair synthesis and ligation in GG-NER	4/540	25/10856	0.0333601	0.21249	0.180923	5981/7311/7314/7316	4
h-ileum	R-HSA-937041	IKK complex recruitment mediated by RIP1	4/540	25/10856	0.0333601	0.21249	0.180923	148022/7311/7314/7316	4
h-ileum	R-HSA-9705462	Inactivation of CSF3 (G-CSF) signaling	4/540	25/10856	0.0333601	0.21249	0.180923	3716/7311/7314/7316	4
h-ileum	R-HSA-72613	Eukaryotic Translation Initiation	11/540	119/10856	0.0345484	0.217065	0.184819	1974/1975/23521/6157/6168/6171/6209/6223/6224/6194/7311	11
h-ileum	R-HSA-72737	Cap-dependent Translation Initiation	11/540	119/10856	0.0345484	0.217065	0.184819	1974/1975/23521/6157/6168/6171/6209/6223/6224/6194/7311	11
h-ileum	R-HSA-9006925	Intracellular signaling by second messengers	23/540	309/10856	0.0348209	0.217065	0.184819	1027/2309/4303/10014/3556/3643/8660/10542/84232/23608/23252/5290/5468/5525/253260/6714/7311/7314/7316/8870/4233/5155/5580	23
h-ileum	R-HSA-6806003	Regulation of TP53 Expression and Degradation	5/540	37/10856	0.0349864	0.217065	0.184819	639/253260/7311/7314/7316	5
h-ileum	R-HSA-3134975	Regulation of innate immune responses to cytosolic DNA	3/540	15/10856	0.0356163	0.217065	0.184819	7311/7314/7316	3
h-ileum	R-HSA-937039	IRAK1 recruits IKK complex	3/540	15/10856	0.0356163	0.217065	0.184819	7311/7314/7316	3
h-ileum	R-HSA-9706369	Negative regulation of FLT3	3/540	15/10856	0.0356163	0.217065	0.184819	7311/7314/7316	3
h-ileum	R-HSA-975144	IRAK1 recruits IKK complex upon TLR7/8 or 9 stimulation	3/540	15/10856	0.0356163	0.217065	0.184819	7311/7314/7316	3
h-ileum	R-HSA-983169	Class I MHC mediated antigen processing & presentation	27/540	377/10856	0.0360221	0.217065	0.184819	567/10134/821/1520/1515/26232/114907/25793/54461/8916/3105/3106/3107/3135/3685/4008/23608/9520/9867/10616/25897/10802/7311/7314/7316/9246/154214	27
h-ileum	R-HSA-446219	Synthesis of substrates in N-glycan biosythesis	7/540	63/10856	0.0361157	0.217065	0.184819	5476/10020/4758/26503/79644/6484/6675	7
h-ileum	R-HSA-9033241	Peroxisomal protein import	7/540	63/10856	0.0361157	0.217065	0.184819	51/1891/10455/6342/7311/7314/7316	7
h-ileum	R-HSA-3214842	HDMs demethylate histones	6/540	50/10856	0.0366139	0.217319	0.185035	8366/8367/8361/8294/55818/10765	6
h-ileum	R-HSA-5250924	B-WICH complex positively regulates rRNA expression	9/540	91/10856	0.0367143	0.217319	0.185035	3015/8366/8367/8361/8294/8850/51082/23451/3017	9
h-ileum	R-HSA-70326	Glucose metabolism	9/540	91/10856	0.0367143	0.217319	0.185035	2023/2026/2597/3099/5210/5214/5230/7167/5209	9
h-ileum	R-HSA-5693565	Recruitment and ATM-mediated phosphorylation of repair and signaling proteins at DNA double strand breaks	8/540	77/10856	0.0369437	0.217502	0.185191	8366/8367/8361/8294/7311/7314/7316/3017	8
h-ileum	R-HSA-5663202	Diseases of signal transduction by growth factor receptors and second messengers	28/540	395/10856	0.0371163	0.217502	0.185191	10018/1027/2309/4303/8087/10014/8660/3714/8850/57534/10956/5290/5292/5500/5525/3516/253260/6400/6714/7311/7314/7316/57599/1848/4233/5155/4088/6934	28
h-ileum	R-HSA-425410	Metal ion SLC transporters	4/540	26/10856	0.0379266	0.22005	0.18736	55532/29986/55630/30061	4
h-ileum	R-HSA-77387	Insulin receptor recycling	4/540	26/10856	0.0379266	0.22005	0.18736	9550/3643/8992/10312	4
h-ileum	R-HSA-2129379	Molecules associated with elastic fibres	5/540	38/10856	0.0387024	0.222322	0.189295	650/3685/3688/3694/4052	5
h-ileum	R-HSA-5689896	Ovarian tumor domain proteases	5/540	38/10856	0.0387024	0.222322	0.189295	23252/10318/7311/7314/7316	5
h-ileum	R-HSA-1442490	Collagen degradation	7/540	64/10856	0.0388873	0.222322	0.189295	8754/1277/1291/1294/1508/1509/5645	7
h-ileum	R-HSA-5693606	DNA Double Strand Break Response	8/540	78/10856	0.0394538	0.224465	0.19112	8366/8367/8361/8294/7311/7314/7316/3017	8
h-ileum	R-HSA-9678108	SARS-CoV-1 Infection	6/540	51/10856	0.0398241	0.225478	0.191982	821/128866/6484/7311/7314/7316	6
h-ileum	R-HSA-2408557	Selenocysteine synthesis	9/540	93/10856	0.0413464	0.230365	0.196144	23521/6157/6168/6171/6209/6223/6224/6194/7311	9
h-ileum	R-HSA-1221632	Meiotic synapsis	8/540	79/10856	0.0420751	0.230365	0.196144	3015/8366/8367/8361/8294/5885/10735/3017	8
h-ileum	R-HSA-6785807	Interleukin-4 and Interleukin-13 signaling	10/540	108/10856	0.0422287	0.230365	0.196144	240/604/2309/7184/3570/3688/3716/5292/7076/7422	10
h-ileum	R-HSA-193639	p75NTR signals via NF-kB	3/540	16/10856	0.0422599	0.230365	0.196144	7311/7314/7316	3
h-ileum	R-HSA-205043	NRIF signals cell death from the nucleus	3/540	16/10856	0.0422599	0.230365	0.196144	7311/7314/7316	3
h-ileum	R-HSA-2173791	TGF-beta receptor signaling in EMT (epithelial to mesenchymal transition)	3/540	16/10856	0.0422599	0.230365	0.196144	7311/7314/7316	3
h-ileum	R-HSA-2559584	Formation of Senescence-Associated Heterochromatin Foci (SAHF)	3/540	16/10856	0.0422599	0.230365	0.196144	3006/3007/3008	3
h-ileum	R-HSA-5684264	MAP3K8 (TPL2)-dependent MAPK1/3 activation	3/540	16/10856	0.0422599	0.230365	0.196144	7311/7314/7316	3
h-ileum	R-HSA-110313	Translesion synthesis by Y family DNA polymerases bypasses lesions on DNA template	5/540	39/10856	0.0426501	0.231229	0.196879	5981/7311/7314/7316/9246	5
h-ileum	R-HSA-3000170	Syndecan interactions	4/540	27/10856	0.0428332	0.231229	0.196879	1277/3685/3688/6385	4
h-ileum	R-HSA-171306	Packaging Of Telomere Ends	6/540	52/10856	0.0432074	0.231229	0.196879	3015/8366/8367/8361/8294/3017	6
h-ileum	R-HSA-9013405	RHOD GTPase cycle	6/540	52/10856	0.0432074	0.231229	0.196879	120/94134/2909/1729/3998/9590	6
h-ileum	R-HSA-975956	Nonsense Mediated Decay (NMD) independent of the Exon Junction Complex (EJC)	9/540	95/10856	0.0463578	0.24696	0.210274	23521/6157/6168/6171/6209/6223/6224/6194/7311	9
h-ileum	R-HSA-9679191	Potential therapeutics for SARS	8/540	81/10856	0.0476579	0.252689	0.215151	476/481/3460/3570/3688/3716/51317/7422	8
h-ileum	R-HSA-5625886	Activated PKN1 stimulates transcription of AR (androgen receptor) regulated genes KLK2 and KLK3	7/540	67/10856	0.0480231	0.252689	0.215151	3015/8366/8367/8361/8294/5585/3017	7
h-ileum	R-HSA-350054	Notch-HLH transcription pathway	4/540	28/10856	0.04808	0.252689	0.215151	10014/8850/4854/3516	4
h-ileum	R-HSA-180292	GAB1 signalosome	3/540	17/10856	0.0494764	0.258868	0.220412	55824/5290/6714	3
h-ileum	R-HSA-8848021	Signaling by PTK6	6/540	54/10856	0.0505002	0.261886	0.222982	2909/1027/7311/7314/7316/116985	6
h-ileum	R-HSA-9006927	Signaling by Non-Receptor Tyrosine Kinases	6/540	54/10856	0.0505002	0.261886	0.222982	2909/1027/7311/7314/7316/116985	6
h-ileum	R-HSA-165159	MTOR signalling	5/540	41/10856	0.0512475	0.26228	0.223317	29904/1975/10542/5565/6194	5
h-ileum	R-HSA-5654743	Signaling by FGFR4	5/540	41/10856	0.0512475	0.26228	0.223317	5290/6714/7311/7314/7316	5
h-ileum	R-HSA-5696400	Dual Incision in GG-NER	5/540	41/10856	0.0512475	0.26228	0.223317	1643/5981/7311/7314/7316	5
h-ileum	R-HSA-1799339	SRP-dependent cotranslational protein targeting to membrane	10/540	112/10856	0.0519133	0.263387	0.22426	23521/6157/6168/6171/6185/6209/6223/6224/6194/7311	10
h-ileum	R-HSA-2559582	Senescence-Associated Secretory Phenotype (SASP)	10/540	112/10856	0.0519133	0.263387	0.22426	1027/3015/8366/8367/8361/8294/7311/7314/7316/3017	10
h-ileum	R-HSA-390918	Peroxisomal lipid metabolism	4/540	29/10856	0.0536654	0.267642	0.227883	91452/51/10455/6342	4
h-ileum	R-HSA-5213460	RIPK1-mediated regulated necrosis	4/540	29/10856	0.0536654	0.267642	0.227883	7311/7314/7316/10211	4
h-ileum	R-HSA-5654732	Negative regulation of FGFR3 signaling	4/540	29/10856	0.0536654	0.267642	0.227883	6714/7311/7314/7316	4
h-ileum	R-HSA-5675482	Regulation of necroptotic cell death	4/540	29/10856	0.0536654	0.267642	0.227883	7311/7314/7316/10211	4
h-ileum	R-HSA-429914	Deadenylation-dependent mRNA decay	6/540	55/10856	0.0544124	0.270218	0.230076	246175/9337/1974/1975/9652/54464	6
h-ileum	R-HSA-3769402	Deactivation of the beta-catenin transactivating complex	5/540	42/10856	0.055899	0.275267	0.234375	83595/7311/7314/7316/6934	5
h-ileum	R-HSA-9696264	RND3 GTPase cycle	5/540	42/10856	0.055899	0.275267	0.234375	2909/1362/56667/1152/1832	5
h-ileum	R-HSA-1500931	Cell-Cell communication	11/540	129/10856	0.0563554	0.276119	0.2351	283/23607/64403/24146/92359/3688/3914/8440/5819/5290/6714	11
h-ileum	R-HSA-5696399	Global Genome Nucleotide Excision Repair (GG-NER)	8/540	84/10856	0.0569008	0.276119	0.2351	9318/1643/8554/5981/7311/7314/7316/7528	8
h-ileum	R-HSA-1369062	ABC transporters in lipid homeostasis	3/540	18/10856	0.0572499	0.276119	0.2351	10347/9619/335	3
h-ileum	R-HSA-1912420	Pre-NOTCH Processing in Golgi	3/540	18/10856	0.0572499	0.276119	0.2351	4854/6400/6484	3
h-ileum	R-HSA-2243919	Crosslinking of collagen fibrils	3/540	18/10856	0.0572499	0.276119	0.2351	1277/5118/649	3
h-ileum	R-HSA-9013026	RHOB GTPase cycle	7/540	70/10856	0.0584212	0.276474	0.235403	2909/1729/10276/5585/85415/10211/2040	7
h-ileum	R-HSA-110330	Recognition and association of DNA glycosylase with site containing an affected purine	6/540	56/10856	0.0585031	0.276474	0.235403	3015/8366/8367/8361/8294/3017	6
h-ileum	R-HSA-110331	Cleavage of the damaged purine	6/540	56/10856	0.0585031	0.276474	0.235403	3015/8366/8367/8361/8294/3017	6
h-ileum	R-HSA-432722	Golgi Associated Vesicle Biogenesis	6/540	56/10856	0.0585031	0.276474	0.235403	64746/1362/2495/2512/51429/1785	6
h-ileum	R-HSA-73927	Depurination	6/540	56/10856	0.0585031	0.276474	0.235403	3015/8366/8367/8361/8294/3017	6
h-ileum	R-HSA-4090294	SUMOylation of intracellular receptors	4/540	30/10856	0.0595869	0.276784	0.235667	7376/8554/5468/7067	4
h-ileum	R-HSA-9674555	Signaling by CSF3 (G-CSF)	4/540	30/10856	0.0595869	0.276784	0.235667	3716/7311/7314/7316	4
h-ileum	R-HSA-927802	Nonsense-Mediated Decay (NMD)	10/540	115/10856	0.0600758	0.276784	0.235667	5520/23521/6157/6168/6171/6209/6223/6224/6194/7311	10
h-ileum	R-HSA-975957	Nonsense Mediated Decay (NMD) enhanced by the Exon Junction Complex (EJC)	10/540	115/10856	0.0600758	0.276784	0.235667	5520/23521/6157/6168/6171/6209/6223/6224/6194/7311	10
h-ileum	R-HSA-216083	Integrin cell surface interactions	8/540	85/10856	0.0602174	0.276784	0.235667	682/1277/1291/1294/3678/3685/3688/3694	8
h-ileum	R-HSA-425366	Transport of bile salts and organic acids, metal ions and amine compounds	8/540	85/10856	0.0602174	0.276784	0.235667	682/114134/55532/29986/55630/30061/6533/9123	8
h-ileum	R-HSA-1428517	The citric acid (TCA) cycle and respiratory electron transport	14/540	178/10856	0.0602218	0.276784	0.235667	682/1327/1340/2739/3939/4694/54539/5163/5467/6389/8802/7381/7416/9123	14
h-ileum	R-HSA-5696395	Formation of Incision Complex in GG-NER	5/540	43/10856	0.0607857	0.278285	0.236944	1643/8554/7311/7314/7316	5
h-ileum	R-HSA-4551638	SUMOylation of chromatin organization proteins	7/540	71/10856	0.0621727	0.283527	0.241408	8366/8367/8361/8294/7703/8554/6304	7
h-ileum	R-HSA-72689	Formation of a pool of free 40S subunits	9/540	101/10856	0.0637555	0.2885	0.245642	23521/6157/6168/6171/6209/6223/6224/6194/7311	9
h-ileum	R-HSA-9633012	Response of EIF2AK4 (GCN2) to amino acid deficiency	9/540	101/10856	0.0637555	0.2885	0.245642	23521/6157/6168/6171/6209/6223/6224/6194/7311	9
h-ileum	R-HSA-6804760	Regulation of TP53 Activity through Methylation	3/540	19/10856	0.0655618	0.290714	0.247528	7311/7314/7316	3
h-ileum	R-HSA-8963898	Plasma lipoprotein assembly	3/540	19/10856	0.0655618	0.290714	0.247528	335/345/649	3
h-ileum	R-HSA-182971	EGFR downregulation	4/540	31/10856	0.0658406	0.290714	0.247528	7311/7314/7316/6455	4
h-ileum	R-HSA-5654733	Negative regulation of FGFR4 signaling	4/540	31/10856	0.0658406	0.290714	0.247528	6714/7311/7314/7316	4
h-ileum	R-HSA-8963899	Plasma lipoprotein remodeling	4/540	31/10856	0.0658406	0.290714	0.247528	9619/335/345/51129	4
h-ileum	R-HSA-75893	TNF signaling	5/540	44/10856	0.065907	0.290714	0.247528	10616/23118/7311/7314/7316	5
h-ileum	R-HSA-1169408	ISG15 antiviral mechanism	7/540	72/10856	0.0660679	0.290714	0.247528	1974/3434/3716/7311/7314/7316/9246	7
h-ileum	R-HSA-9645723	Diseases of programmed cell death	9/540	102/10856	0.0670086	0.290714	0.247528	351/10018/2309/3015/8366/8367/8361/8294/3017	9
h-ileum	R-HSA-1236394	Signaling by ERBB4	6/540	58/10856	0.0672215	0.290714	0.247528	5290/6714/23118/7311/7314/7316	6
h-ileum	R-HSA-186797	Signaling by PDGF	6/540	58/10856	0.0672215	0.290714	0.247528	1291/2886/8440/5290/6714/5155	6
h-ileum	R-HSA-72649	Translation initiation complex formation	6/540	58/10856	0.0672215	0.290714	0.247528	1974/1975/6209/6223/6224/6194	6
h-ileum	R-HSA-72702	Ribosomal scanning and start codon recognition	6/540	58/10856	0.0672215	0.290714	0.247528	1974/1975/6209/6223/6224/6194	6
h-ileum	R-HSA-170834	Signaling by TGF-beta Receptor Complex	7/540	73/10856	0.0701073	0.300973	0.256263	25805/5500/23645/7311/7314/7316/4088	7
h-ileum	R-HSA-212300	PRC2 methylates histones and DNA	7/540	73/10856	0.0701073	0.300973	0.256263	3015/8366/8367/8361/8294/5252/3017	7
h-ileum	R-HSA-72662	Activation of the mRNA upon binding of the cap-binding complex and eIFs, and subsequent binding to 43S	6/540	59/10856	0.0718492	0.306208	0.26072	1974/1975/6209/6223/6224/6194	6
h-ileum	R-HSA-8866654	E3 ubiquitin ligases ubiquitinate target proteins	6/540	59/10856	0.0718492	0.306208	0.26072	3105/51255/7311/7314/7316/3017	6
h-ileum	R-HSA-2173796	SMAD2/SMAD3:SMAD4 heterotrimer regulates transcription	4/540	32/10856	0.0724215	0.307529	0.261844	7311/7314/7316/4088	4
h-ileum	R-HSA-2219528	PI3K/AKT Signaling in Cancer	9/540	104/10856	0.0738228	0.310273	0.26418	1027/2309/4303/8660/5290/253260/6714/4233/5155	9
h-ileum	R-HSA-9013106	RHOC GTPase cycle	7/540	74/10856	0.0742908	0.310273	0.26418	91452/2909/1729/3998/5585/10211/2040	7
h-ileum	R-HSA-1181150	Signaling by NODAL	3/540	20/10856	0.0743913	0.310273	0.26418	93/2309/4088	3
h-ileum	R-HSA-2028269	Signaling by Hippo	3/540	20/10856	0.0743913	0.310273	0.26418	51421/26524/60485	3
h-ileum	R-HSA-9013695	NOTCH4 Intracellular Domain Regulates Transcription	3/540	20/10856	0.0743913	0.310273	0.26418	8850/3516/4088	3
h-ileum	R-HSA-376176	Signaling by ROBO receptors	16/540	218/10856	0.0771017	0.320437	0.272835	8440/23521/6157/6168/6171/6209/6223/6224/6194/6714/23380/7311/7314/7316/23053/7852	16
h-ileum	R-HSA-1236974	ER-Phagosome pathway	8/540	90/10856	0.0785966	0.32444	0.276243	567/3105/3106/3107/3135/7311/7314/7316	8
h-ileum	R-HSA-1234174	Cellular response to hypoxia	7/540	75/10856	0.0786185	0.32444	0.276243	768/54583/7311/7314/7316/112399/7422	7
h-ileum	R-HSA-2559585	Oncogene Induced Senescence	4/540	33/10856	0.0793236	0.32506	0.276771	2114/7311/7314/7316	4
h-ileum	R-HSA-5654726	Negative regulation of FGFR1 signaling	4/540	33/10856	0.0793236	0.32506	0.276771	6714/7311/7314/7316	4
h-ileum	R-HSA-983712	Ion channel transport	14/540	186/10856	0.0801213	0.327185	0.27858	196527/23200/476/481/9550/57198/6717/162514/7311/7314/7316/8992/2040/10312	14
h-ileum	R-HSA-5250913	Positive epigenetic regulation of rRNA expression	9/540	106/10856	0.0810496	0.327674	0.278997	3015/8366/8367/8361/8294/8850/51082/23451/3017	9
h-ileum	R-HSA-6811558	PI5P, PP2A and IER3 Regulate PI3K/AKT Signaling	9/540	106/10856	0.0810496	0.327674	0.278997	3556/3643/8660/5290/5525/6714/8870/4233/5155	9
h-ileum	R-HSA-110328	Recognition and association of DNA glycosylase with site containing an affected pyrimidine	6/540	61/10856	0.081639	0.327674	0.278997	3015/8366/8367/8361/8294/3017	6
h-ileum	R-HSA-110329	Cleavage of the damaged pyrimidine	6/540	61/10856	0.081639	0.327674	0.278997	3015/8366/8367/8361/8294/3017	6
h-ileum	R-HSA-73928	Depyrimidination	6/540	61/10856	0.081639	0.327674	0.278997	3015/8366/8367/8361/8294/3017	6
h-ileum	R-HSA-189200	Cellular hexose transport	3/540	21/10856	0.0837156	0.327752	0.279063	154091/55974/6513	3
h-ileum	R-HSA-445144	Signal transduction by L1	3/540	21/10856	0.0837156	0.327752	0.279063	3678/3685/3688	3
h-ileum	R-HSA-4641263	Regulation of FZD by ubiquitination	3/540	21/10856	0.0837156	0.327752	0.279063	7311/7314/7316	3
h-ileum	R-HSA-5218921	VEGFR2 mediated cell proliferation	3/540	21/10856	0.0837156	0.327752	0.279063	6714/5580/7422	3
h-ileum	R-HSA-110056	MAPK3 (ERK1) activation	2/540	10/10856	0.0852937	0.327752	0.279063	3570/3716	2
h-ileum	R-HSA-164940	Nef mediated downregulation of MHC class I complex cell surface expression	2/540	10/10856	0.0852937	0.327752	0.279063	567/3105	2
h-ileum	R-HSA-2151209	Activation of PPARGC1A (PGC-1alpha) by phosphorylation	2/540	10/10856	0.0852937	0.327752	0.279063	10891/5565	2
h-ileum	R-HSA-2470946	Cohesin Loading onto Chromatin	2/540	10/10856	0.0852937	0.327752	0.279063	5885/10735	2
h-ileum	R-HSA-442380	Zinc influx into cells by the SLC39 gene family	2/540	10/10856	0.0852937	0.327752	0.279063	29986/55630	2
h-ileum	R-HSA-70635	Urea cycle	2/540	10/10856	0.0852937	0.327752	0.279063	384/445	2
h-ileum	R-HSA-74749	Signal attenuation	2/540	10/10856	0.0852937	0.327752	0.279063	3643/8660	2
h-ileum	R-HSA-8963888	Chylomicron assembly	2/540	10/10856	0.0852937	0.327752	0.279063	335/345	2
h-ileum	R-HSA-8963901	Chylomicron remodeling	2/540	10/10856	0.0852937	0.327752	0.279063	335/345	2
h-ileum	R-HSA-5654727	Negative regulation of FGFR2 signaling	4/540	34/10856	0.0865399	0.330255	0.281195	6714/7311/7314/7316	4
h-ileum	R-HSA-936440	Negative regulators of DDX58/IFIH1 signaling	4/540	34/10856	0.0865399	0.330255	0.281195	7311/7314/7316/9246	4
h-ileum	R-HSA-975155	MyD88 dependent cascade initiated on endosome	8/540	92/10856	0.0867906	0.330255	0.281195	351/3665/23118/148022/7311/7314/7316/1848	8
h-ileum	R-HSA-512988	Interleukin-3, Interleukin-5 and GM-CSF signaling	5/540	48/10856	0.0887055	0.335364	0.285544	3716/5290/7311/7314/7316	5
h-ileum	R-HSA-6791312	TP53 Regulates Transcription of Cell Cycle Genes	5/540	48/10856	0.0887055	0.335364	0.285544	1820/1027/246175/9337/5934	5
h-ileum	R-HSA-168181	Toll Like Receptor 7/8 (TLR7/8) Cascade	8/540	93/10856	0.0910677	0.343188	0.292206	351/3665/23118/148022/7311/7314/7316/1848	8
h-ileum	R-HSA-1834949	Cytosolic sensors of pathogen-associated DNA	6/540	63/10856	0.0921343	0.34389	0.292804	3665/51082/148022/7311/7314/7316	6
h-ileum	R-HSA-73728	RNA Polymerase I Promoter Opening	6/540	63/10856	0.0921343	0.34389	0.292804	3015/8366/8367/8361/8294/3017	6
h-ileum	R-HSA-73929	Base-Excision Repair, AP Site Formation	6/540	63/10856	0.0921343	0.34389	0.292804	3015/8366/8367/8361/8294/3017	6
h-ileum	R-HSA-446193	Biosynthesis of the N-glycan precursor (dolichol lipid-linked oligosaccharide, LLO) and transfer to a nascent protein	7/540	78/10856	0.0924616	0.344016	0.292911	5476/10020/4758/26503/79644/6484/6675	7
h-ileum	R-HSA-8862803	Deregulated CDK5 triggers multiple neurodegenerative pathways in Alzheimer's disease models	3/540	22/10856	0.0935107	0.345584	0.294246	351/10018/2309	3
h-ileum	R-HSA-8863678	Neurodegenerative Diseases	3/540	22/10856	0.0935107	0.345584	0.294246	351/10018/2309	3
h-ileum	R-HSA-432720	Lysosome Vesicle Biogenesis	4/540	35/10856	0.0940625	0.345584	0.294246	351/1522/2799/1785	4
h-ileum	R-HSA-5357905	Regulation of TNFR1 signaling	4/540	35/10856	0.0940625	0.345584	0.294246	10616/7311/7314/7316	4
h-ileum	R-HSA-168164	Toll Like Receptor 3 (TLR3) Cascade	8/540	94/10856	0.0954644	0.349638	0.297698	351/3665/23118/148022/7311/7314/7316/1848	8
h-ileum	R-HSA-5625740	RHO GTPases activate PKNs	8/540	95/10856	0.0999799	0.357346	0.304261	3015/8366/8367/8361/8294/5585/5500/3017	8
h-ileum	R-HSA-1059683	Interleukin-6 signaling	2/540	11/10856	0.100922	0.357346	0.304261	3570/3716	2
h-ileum	R-HSA-1234158	Regulation of gene expression by Hypoxia-inducible Factor	2/540	11/10856	0.100922	0.357346	0.304261	768/7422	2
h-ileum	R-HSA-2468052	Establishment of Sister Chromatid Cohesion	2/540	11/10856	0.100922	0.357346	0.304261	5885/10735	2
h-ileum	R-HSA-2586552	Signaling by Leptin	2/540	11/10856	0.100922	0.357346	0.304261	8660/3953	2
h-ileum	R-HSA-390247	Beta-oxidation of very long chain fatty acids	2/540	11/10856	0.100922	0.357346	0.304261	51/10455	2
h-ileum	R-HSA-71288	Creatine metabolism	2/540	11/10856	0.100922	0.357346	0.304261	6535/1152	2
h-ileum	R-HSA-8934903	Receptor Mediated Mitophagy	2/540	11/10856	0.100922	0.357346	0.304261	6714/8408	2
h-ileum	R-HSA-9020956	Interleukin-27 signaling	2/540	11/10856	0.100922	0.357346	0.304261	821/3716	2
h-ileum	R-HSA-9614399	Regulation of localization of FOXO transcription factors	2/540	11/10856	0.100922	0.357346	0.304261	2309/4303	2
h-ileum	R-HSA-5696398	Nucleotide Excision Repair	9/540	111/10856	0.100923	0.357346	0.304261	9318/1643/8554/5981/6917/7311/7314/7316/7528	9
h-ileum	R-HSA-5654736	Signaling by FGFR1	5/540	50/10856	0.101454	0.358146	0.304942	5290/6714/7311/7314/7316	5
h-ileum	R-HSA-6804757	Regulation of TP53 Degradation	4/540	36/10856	0.101883	0.358579	0.30531	253260/7311/7314/7316	4
h-ileum	R-HSA-1169410	Antiviral mechanism by IFN-stimulated genes	7/540	80/10856	0.102399	0.359318	0.305939	1974/3434/3716/7311/7314/7316/9246	7
h-ileum	R-HSA-5334118	DNA methylation	6/540	65/10856	0.103322	0.36082	0.307219	3015/8366/8367/8361/8294/3017	6
h-ileum	R-HSA-5668914	Diseases of metabolism	17/540	245/10856	0.103624	0.36082	0.307219	54507/5476/2548/2584/2591/10020/2799/55788/56667/4758/4854/6385/79644/6948/7311/7314/7316	17
h-ileum	R-HSA-373753	Nephrin family interactions	3/540	23/10856	0.103751	0.36082	0.307219	23607/8440/5290	3
h-ileum	R-HSA-168138	Toll Like Receptor 9 (TLR9) Cascade	8/540	96/10856	0.104614	0.362743	0.308856	351/3665/23118/148022/7311/7314/7316/1848	8
h-ileum	R-HSA-199418	Negative regulation of the PI3K/AKT network	9/540	113/10856	0.109589	0.37693	0.320936	3556/3643/8660/5290/5525/6714/8870/4233/5155	9
h-ileum	R-HSA-168638	NOD1/2 Signaling Pathway	4/540	37/10856	0.109992	0.37693	0.320936	23118/7311/7314/7316	4
h-ileum	R-HSA-5689901	Metalloprotease DUBs	4/540	37/10856	0.109992	0.37693	0.320936	8850/7311/7314/7316	4
h-ileum	R-HSA-8979227	Triglyceride metabolism	4/540	37/10856	0.109992	0.37693	0.320936	2710/9663/5500/64900	4
h-ileum	R-HSA-9609507	Protein localization	12/540	163/10856	0.112653	0.384926	0.327744	91452/51/351/51142/1891/10455/6342/7311/7314/7316/9218/7416	12
h-ileum	R-HSA-2559583	Cellular Senescence	14/540	197/10856	0.113709	0.387402	0.329852	1027/2114/3015/3006/3007/3008/8366/8367/8361/8294/7311/7314/7316/3017	14
h-ileum	R-HSA-5693607	Processing of DNA double-strand break ends	8/540	98/10856	0.114232	0.387543	0.329972	8366/8367/8361/8294/7311/7314/7316/3017	8
h-ileum	R-HSA-174048	APC/C:Cdc20 mediated degradation of Cyclin B	3/540	24/10856	0.114411	0.387543	0.329972	7311/7314/7316	3
h-ileum	R-HSA-383280	Nuclear Receptor transcription pathway	5/540	52/10856	0.115063	0.388215	0.330544	9975/7376/5467/5468/7067	5
h-ileum	R-HSA-210990	PECAM1 interactions	2/540	12/10856	0.11726	0.388215	0.330544	3685/6714	2
h-ileum	R-HSA-264870	Caspase-mediated cleavage of cytoskeletal proteins	2/540	12/10856	0.11726	0.388215	0.330544	840/2934	2
h-ileum	R-HSA-430116	GP1b-IX-V activation signalling	2/540	12/10856	0.11726	0.388215	0.330544	1277/6714	2
h-ileum	R-HSA-8866427	VLDLR internalisation and degradation	2/540	12/10856	0.11726	0.388215	0.330544	7376/7436	2
h-ileum	R-HSA-8984722	Interleukin-35 Signalling	2/540	12/10856	0.11726	0.388215	0.330544	821/3716	2
h-ileum	R-HSA-9027276	Erythropoietin activates Phosphoinositide-3-kinase (PI3K)	2/540	12/10856	0.11726	0.388215	0.330544	8660/5290	2
h-ileum	R-HSA-9634600	Regulation of glycolysis by fructose 2,6-bisphosphate metabolism	2/540	12/10856	0.11726	0.388215	0.330544	5210/5209	2
h-ileum	R-HSA-69202	Cyclin E associated events during G1/S transition	7/540	83/10856	0.118345	0.390278	0.332301	1027/4149/5934/7311/7314/7316/7465	7
h-ileum	R-HSA-166166	MyD88-independent TLR4 cascade	8/540	99/10856	0.119215	0.390278	0.332301	351/3665/23118/148022/7311/7314/7316/1848	8
h-ileum	R-HSA-4420097	VEGFA-VEGFR2 Pathway	8/540	99/10856	0.119215	0.390278	0.332301	3685/8440/5290/253260/6714/3315/5580/7422	8
h-ileum	R-HSA-937061	TRIF(TICAM1)-mediated TLR4 signaling	8/540	99/10856	0.119215	0.390278	0.332301	351/3665/23118/148022/7311/7314/7316/1848	8
h-ileum	R-HSA-3108232	SUMO E3 ligases SUMOylate target proteins	13/540	182/10856	0.120661	0.39292	0.33455	8366/8367/8361/8294/7376/7703/8554/5468/10891/5885/6304/10735/7067	13
h-ileum	R-HSA-204005	COPII-mediated vesicle transport	6/540	68/10856	0.121363	0.39292	0.33455	1294/1522/3998/10960/10802/5265	6
h-ileum	R-HSA-427359	SIRT1 negatively regulates rRNA expression	6/540	68/10856	0.121363	0.39292	0.33455	3015/8366/8367/8361/8294/3017	6
h-ileum	R-HSA-9670095	Inhibition of DNA recombination at telomere	6/540	68/10856	0.121363	0.39292	0.33455	3015/8366/8367/8361/8294/3017	6
h-ileum	R-HSA-156588	Glucuronidation	3/540	25/10856	0.125463	0.403965	0.343954	7360/79799/7367	3
h-ileum	R-HSA-9013508	NOTCH3 Intracellular Domain Regulates Transcription	3/540	25/10856	0.125463	0.403965	0.343954	8850/4854/3516	3
h-ileum	R-HSA-9031628	NGF-stimulated transcription	4/540	39/10856	0.127033	0.407898	0.347303	4664/1785/2152/4665	4
h-ileum	R-HSA-1989781	PPARA activates gene expression	9/540	117/10856	0.128125	0.410279	0.34933	51/335/23097/7376/123/5468/10891/51129/2274	9
h-ileum	R-HSA-6781823	Formation of TC-NER Pre-Incision Complex	5/540	54/10856	0.129491	0.412904	0.351565	9318/6917/7311/7314/7316	5
h-ileum	R-HSA-69656	Cyclin A:Cdk2-associated events at S phase entry	7/540	85/10856	0.129649	0.412904	0.351565	1027/4149/5934/7311/7314/7316/7465	7
h-ileum	R-HSA-2408522	Selenoamino acid metabolism	9/540	118/10856	0.133004	0.421664	0.359024	23521/6157/6168/6171/6209/6223/6224/6194/7311	9
h-ileum	R-HSA-2046104	alpha-linolenic (omega3) and linoleic (omega6) acid metabolism	2/540	13/10856	0.134198	0.421664	0.359024	51/6342	2
h-ileum	R-HSA-2046106	alpha-linolenic acid (ALA) metabolism	2/540	13/10856	0.134198	0.421664	0.359024	51/6342	2
h-ileum	R-HSA-2168880	Scavenging of heme from plasma	2/540	13/10856	0.134198	0.421664	0.359024	335/8542	2
h-ileum	R-HSA-68884	Mitotic Telophase/Cytokinesis	2/540	13/10856	0.134198	0.421664	0.359024	5885/10735	2
h-ileum	R-HSA-6783310	Fanconi Anemia Pathway	4/540	40/10856	0.135944	0.424768	0.361667	7311/7314/7316/57599	4
h-ileum	R-HSA-8853659	RET signaling	4/540	40/10856	0.135944	0.424768	0.361667	2886/8660/5290/6714	4
h-ileum	R-HSA-179409	APC-Cdc20 mediated degradation of Nek2A	3/540	26/10856	0.136881	0.424768	0.361667	7311/7314/7316	3
h-ileum	R-HSA-5223345	Miscellaneous transport and binding events	3/540	26/10856	0.136881	0.424768	0.361667	120/563/84061	3
h-ileum	R-HSA-9639288	Amino acids regulate mTORC1	5/540	55/10856	0.136999	0.424768	0.361667	9550/96459/10542/8992/10312	5
h-ileum	R-HSA-400206	Regulation of lipid metabolism by PPARalpha	9/540	119/10856	0.137979	0.42668	0.363295	51/335/23097/7376/123/5468/10891/51129/2274	9
h-ileum	R-HSA-382556	ABC-family proteins mediated transport	8/540	103/10856	0.14027	0.432623	0.368355	10347/9619/335/10956/6400/7311/7314/7316	8
h-ileum	R-HSA-3214841	PKMTs methylate histone lysines	6/540	71/10856	0.140844	0.433252	0.368891	8366/8367/8361/8294/54904/63976	6
h-ileum	R-HSA-2990846	SUMOylation	13/540	188/10856	0.143843	0.44132	0.37576	8366/8367/8361/8294/7376/7703/8554/5468/10891/5885/6304/10735/7067	13
h-ileum	R-HSA-9010553	Regulation of expression of SLITs and ROBOs	12/540	171/10856	0.144629	0.441619	0.376015	23521/6157/6168/6171/6209/6223/6224/6194/7311/7314/7316/23053	12
h-ileum	R-HSA-5362768	Hh mutants are degraded by ERAD	5/540	56/10856	0.144694	0.441619	0.376015	10956/6400/7311/7314/7316	5
h-ileum	R-HSA-9013404	RAC2 GTPase cycle	7/540	88/10856	0.147572	0.449233	0.382497	2909/55971/1829/3688/3998/5290/23075	7
h-ileum	R-HSA-1368108	BMAL1:CLOCK,NPAS2 activates circadian gene expression	3/540	27/10856	0.148637	0.450137	0.383267	1628/10135/8553	3
h-ileum	R-HSA-9648002	RAS processing	3/540	27/10856	0.148637	0.450137	0.383267	7311/7314/7316	3
h-ileum	R-HSA-156581	Methylation	2/540	14/10856	0.151638	0.451067	0.384059	27430/51504	2
h-ileum	R-HSA-198323	AKT phosphorylates targets in the cytosol	2/540	14/10856	0.151638	0.451067	0.384059	1027/23608	2
h-ileum	R-HSA-200425	Carnitine metabolism	2/540	14/10856	0.151638	0.451067	0.384059	5467/5565	2
h-ileum	R-HSA-3296469	Defects in cobalamin (B12) metabolism	2/540	14/10856	0.151638	0.451067	0.384059	55788/6948	2
h-ileum	R-HSA-6803205	TP53 regulates transcription of several additional cell death genes whose specific roles in p53-dependent apoptosis remain uncertain	2/540	14/10856	0.151638	0.451067	0.384059	604/10397	2
h-ileum	R-HSA-6804116	TP53 Regulates Transcription of Genes Involved in G1 Cell Cycle Arrest	2/540	14/10856	0.151638	0.451067	0.384059	1820/1027	2
h-ileum	R-HSA-8941856	RUNX3 regulates NOTCH signaling	2/540	14/10856	0.151638	0.451067	0.384059	8850/3516	2
h-ileum	R-HSA-168643	Nucleotide-binding domain, leucine rich repeat containing receptor (NLR) signaling pathways	5/540	57/10856	0.152571	0.451549	0.38447	351/23118/7311/7314/7316	5
h-ileum	R-HSA-936837	Ion transport by P-type ATPases	5/540	57/10856	0.152571	0.451549	0.38447	23200/476/481/57198/6717	5
h-ileum	R-HSA-5687128	MAPK6/MAPK4 signaling	7/540	89/10856	0.153795	0.454023	0.386576	148170/2309/5597/7311/7314/7316/3315	7
h-ileum	R-HSA-9710421	Defective pyroptosis	6/540	73/10856	0.154585	0.45521	0.387587	3015/8366/8367/8361/8294/3017	6
h-ileum	R-HSA-8856825	Cargo recognition for clathrin-mediated endocytosis	8/540	106/10856	0.157198	0.461743	0.393149	9318/157/950/23208/7311/7314/7316/6455	8
h-ileum	R-HSA-9616222	Transcriptional regulation of granulopoiesis	7/540	90/10856	0.160137	0.469003	0.39933	3015/8366/8367/8361/8294/3570/3017	7
h-ileum	R-HSA-5620971	Pyroptosis	3/540	28/10856	0.160704	0.469003	0.39933	128866/3659/3660	3
h-ileum	R-HSA-2299718	Condensation of Prophase Chromosomes	6/540	74/10856	0.16167	0.469003	0.39933	3015/8366/8367/8361/8294/3017	6
h-ileum	R-HSA-606279	Deposition of new CENPA-containing nucleosomes at the centromere	6/540	74/10856	0.16167	0.469003	0.39933	3015/8366/8367/8361/8294/3017	6
h-ileum	R-HSA-774815	Nucleosome assembly	6/540	74/10856	0.16167	0.469003	0.39933	3015/8366/8367/8361/8294/3017	6
h-ileum	R-HSA-76002	Platelet activation, signaling and aggregation	17/540	263/10856	0.162288	0.469633	0.399867	334/335/351/967/1277/1893/3959/5290/5660/5768/5265/6714/7076/7114/5155/5580/7422	17
CD ileum	R-HSA-198725	Nuclear Events (kinase and transcription factor activation)	13/313	61/10856	1.40371e-08	1.30826e-05	1.20571e-05	1846/2353/3397/3398/3399/5598/9261/4209/6236/1785/1848/2152/4665	13
CD ileum	R-HSA-187037	Signaling by NTRK1 (TRKA)	17/313	115/10856	2.88362e-08	1.34377e-05	1.23844e-05	160/1846/2353/3397/3398/3399/5598/9261/7867/4209/5335/6236/6774/1785/1848/2152/4665	17
CD ileum	R-HSA-166520	Signaling by NTRKs	17/313	134/10856	2.84098e-07	8.82597e-05	8.13417e-05	160/1846/2353/3397/3398/3399/5598/9261/7867/4209/5335/6236/6774/1785/1848/2152/4665	17
CD ileum	R-HSA-9031628	NGF-stimulated transcription	9/313	39/10856	1.21377e-06	0.000282808	0.000260641	2353/3397/3398/3399/4209/6236/1785/2152/4665	9
CD ileum	R-HSA-445355	Smooth Muscle Contraction	8/313	40/10856	1.50163e-05	0.00279904	0.00257965	301/800/4637/10398/7094/7171/7414/8291	8
CD ileum	R-HSA-8980692	RHOA GTPase cycle	15/313	147/10856	2.1539e-05	0.00334573	0.00308348	29/57636/9828/613/284119/10395/4650/5099/26030/8987/7204/116985/10144/10211/2040	15
CD ileum	R-HSA-400253	Circadian Clock	10/313	70/10856	2.94186e-05	0.00391688	0.00360987	1454/4209/23054/9572/5187/5499/10743/5054/8553/4783	10
CD ileum	R-HSA-373755	Semaphorin interactions	9/313	65/10856	9.47821e-05	0.0110421	0.0101766	4627/4637/10398/55558/5364/9037/8482/7094/4233	9
CD ileum	R-HSA-1855204	Synthesis of IP3 and IP4 in the cytosol	6/313	28/10856	0.000120645	0.0124934	0.0115142	3635/3636/80271/113026/51196/5335	6
CD ileum	R-HSA-9013026	RHOB GTPase cycle	9/313	70/10856	0.000169974	0.0158416	0.0145999	29/9828/613/284119/10395/4650/5099/10211/2040	9
CD ileum	R-HSA-9012999	RHO GTPase cycle	27/313	443/10856	0.000195074	0.0165281	0.0152326	29/57636/9828/613/284119/9578/10602/10395/9231/4650/5099/57480/26030/157285/9462/8987/7126/7171/7204/9590/116985/1152/1832/10144/10211/9644/2040	27
CD ileum	R-HSA-450282	MAPK targets/ Nuclear events mediated by MAP kinases	6/313	31/10856	0.000219215	0.0170257	0.0156912	1846/2353/3725/5598/9261/1848	6
CD ileum	R-HSA-75205	Dissolution of Fibrin Clot	4/313	13/10856	0.000394414	0.0282765	0.0260601	5328/5055/5269/5054	4
CD ileum	R-HSA-1474244	Extracellular matrix organization	20/313	301/10856	0.00044916	0.0299012	0.0275575	655/823/388743/50509/2247/3339/3911/84171/10893/4316/59277/55214/85007/7837/5054/871/649/3913/5155/9644	20
CD ileum	R-HSA-1483249	Inositol phosphate metabolism	7/313	50/10856	0.000533207	0.03313	0.0305331	3632/3635/3636/80271/113026/51196/5335	7
CD ileum	R-HSA-400685	Sema4D in semaphorin signaling	5/313	25/10856	0.000637556	0.0371376	0.0342267	4627/4637/10398/5364/4233	5
CD ileum	R-HSA-9006936	Signaling by TGFB family members	10/313	102/10856	0.000700955	0.0384288	0.0354167	11167/9612/23327/5499/5054/4092/4093/57154/10272/4088	10
CD ileum	R-HSA-2173788	Downregulation of TGF-beta receptor signaling	5/313	26/10856	0.000770926	0.0399168	0.036788	23327/5499/4092/57154/4088	5
CD ileum	R-HSA-114608	Platelet degranulation	11/313	129/10856	0.00124043	0.0586819	0.0540822	226/2316/54676/5099/5054/8407/7078/7094/7414/5155/7422	11
CD ileum	R-HSA-9013106	RHOC GTPase cycle	8/313	74/10856	0.00125927	0.0586819	0.0540822	29/9828/613/284119/10395/4650/10211/2040	8
CD ileum	R-HSA-3000171	Non-integrin membrane-ECM interactions	7/313	59/10856	0.00146008	0.0647995	0.0597204	50509/2247/3339/3911/59277/3913/5155	7
CD ileum	R-HSA-76005	Response to elevated platelet cytosolic Ca2+	11/313	134/10856	0.00168811	0.0715147	0.0659092	226/2316/54676/5099/5054/8407/7078/7094/7414/5155/7422	11
CD ileum	R-HSA-6806834	Signaling by MET	8/313	79/10856	0.00192557	0.0780275	0.0719115	50509/23163/3911/200958/6774/3913/4233/6455	8
CD ileum	R-HSA-2173789	TGF-beta receptor signaling activates SMADs	5/313	32/10856	0.00204891	0.0795659	0.0733293	23327/5499/4092/57154/4088	5
CD ileum	R-HSA-9013148	CDC42 GTPase cycle	12/313	159/10856	0.00216595	0.0807465	0.0744174	29/613/9578/10602/10395/4650/57480/26030/7204/116985/9644/2040	12
CD ileum	R-HSA-450294	MAP kinase activation	7/313	64/10856	0.00235246	0.0843266	0.0777168	1846/2353/3725/5598/9261/7867/1848	7
CD ileum	R-HSA-418889	Caspase activation via Dependence Receptors in the absence of ligand	3/313	10/10856	0.00245017	0.0845763	0.077947	23604/1613/1612	3
CD ileum	R-HSA-416572	Sema4D induced cell migration and growth-cone collapse	4/313	21/10856	0.00275163	0.0915899	0.0844109	4627/4637/10398/5364	4
CD ileum	R-HSA-71288	Creatine metabolism	3/313	11/10856	0.00329752	0.105976	0.097669	548596/1159/1152	3
CD ileum	R-HSA-5655302	Signaling by FGFR1 in disease	5/313	38/10856	0.00443643	0.129607	0.119448	613/2247/9846/5335/6774	5
CD ileum	R-HSA-5627123	RHO GTPases activate PAKs	4/313	24/10856	0.00456444	0.129607	0.119448	2316/4627/4637/10398	4
CD ileum	R-HSA-977068	Termination of O-glycan biosynthesis	4/313	24/10856	0.00456444	0.129607	0.119448	200958/4588/6482/27090	4
CD ileum	R-HSA-448424	Interleukin-17 signaling	7/313	72/10856	0.00458908	0.129607	0.119448	1846/2353/3725/5598/9261/7867/1848	7
CD ileum	R-HSA-170834	Signaling by TGF-beta Receptor Complex	7/313	73/10856	0.00495368	0.135789	0.125146	9612/23327/5499/5054/4092/57154/4088	7
CD ileum	R-HSA-202670	ERKs are inactivated	3/313	13/10856	0.00547632	0.141776	0.130663	1846/5598/1848	3
CD ileum	R-HSA-2892247	POU5F1 (OCT4), SOX2, NANOG activate genes related to proliferation	3/313	13/10856	0.00547632	0.141776	0.130663	2247/6774/5460	3
CD ileum	R-HSA-168164	Toll Like Receptor 3 (TLR3) Cascade	8/313	94/10856	0.00567149	0.14286	0.131663	1846/2353/3725/5598/9261/7867/11035/1848	8
CD ileum	R-HSA-9696264	RND3 GTPase cycle	5/313	42/10856	0.0068476	0.167946	0.154782	9231/9462/7126/1152/1832	5
CD ileum	R-HSA-166166	MyD88-independent TLR4 cascade	8/313	99/10856	0.0077127	0.176837	0.162976	1846/2353/3725/5598/9261/7867/11035/1848	8
CD ileum	R-HSA-937061	TRIF(TICAM1)-mediated TLR4 signaling	8/313	99/10856	0.0077127	0.176837	0.162976	1846/2353/3725/5598/9261/7867/11035/1848	8
CD ileum	R-HSA-201451	Signaling by BMP	4/313	28/10856	0.00803597	0.176837	0.162976	11167/4092/4093/57154	4
CD ileum	R-HSA-2173793	Transcriptional activity of SMAD2/SMAD3:SMAD4 heterotrimer	5/313	44/10856	0.00834368	0.176837	0.162976	9612/23327/5054/4092/4088	5
CD ileum	R-HSA-2032785	YAP1- and WWTR1 (TAZ)-stimulated gene expression	3/313	15/10856	0.00834851	0.176837	0.162976	1490/860/10413	3
CD ileum	R-HSA-8866910	TFAP2 (AP-2) family regulates transcription of growth factors and their receptors	3/313	15/10856	0.00834851	0.176837	0.162976	7022/7039/7422	3
CD ileum	R-HSA-8986944	Transcriptional Regulation by MECP2	6/313	62/10856	0.00868141	0.179802	0.165708	28514/114787/4343/9612/6515/4233	6
CD ileum	R-HSA-186763	Downstream signal transduction	4/313	29/10856	0.00911426	0.184663	0.170188	5335/6774/6778/5155	4
CD ileum	R-HSA-913709	O-linked glycosylation of mucins	6/313	63/10856	0.00936924	0.18579	0.171227	374907/11226/200958/4588/6482/27090	6
CD ileum	R-HSA-3928663	EPHA-mediated growth cone collapse	4/313	30/10856	0.0102826	0.188751	0.173956	4627/4637/10398/1942	4
CD ileum	R-HSA-8874081	MET activates PTK2 signaling	4/313	30/10856	0.0102826	0.188751	0.173956	50509/3911/3913/4233	4
CD ileum	R-HSA-5663202	Diseases of signal transduction by growth factor receptors and second messengers	20/313	395/10856	0.0104536	0.188751	0.173956	84335/613/28514/2247/9846/3549/23164/9612/54492/5335/6469/6774/7039/7094/7414/1848/4233/5155/4088/6934	20
CD ileum	R-HSA-9707616	Heme signaling	5/313	47/10856	0.0109904	0.188751	0.173956	7975/4209/23054/9572/10743	5
CD ileum	R-HSA-168142	Toll Like Receptor 10 (TLR10) Cascade	7/313	85/10856	0.0112142	0.188751	0.173956	1846/2353/3725/5598/9261/7867/1848	7
CD ileum	R-HSA-168176	Toll Like Receptor 5 (TLR5) Cascade	7/313	85/10856	0.0112142	0.188751	0.173956	1846/2353/3725/5598/9261/7867/1848	7
CD ileum	R-HSA-975871	MyD88 cascade initiated on plasma membrane	7/313	85/10856	0.0112142	0.188751	0.173956	1846/2353/3725/5598/9261/7867/1848	7
CD ileum	R-HSA-1839124	FGFR1 mutant receptor activation	4/313	31/10856	0.0115438	0.188751	0.173956	613/2247/9846/6774	4
CD ileum	R-HSA-399719	Trafficking of AMPA receptors	4/313	31/10856	0.0115438	0.188751	0.173956	160/27092/2036/23426	4
CD ileum	R-HSA-399721	Glutamate binding, activation of AMPA receptors and synaptic plasticity	4/313	31/10856	0.0115438	0.188751	0.173956	160/27092/2036/23426	4
CD ileum	R-HSA-9022699	MECP2 regulates neuronal receptors and channels	3/313	17/10856	0.0119574	0.192143	0.177082	114787/6515/4233	3
CD ileum	R-HSA-1839117	Signaling by cytosolic FGFR1 fusion mutants	3/313	18/10856	0.0140477	0.218207	0.201103	613/9846/6774	3
CD ileum	R-HSA-2243919	Crosslinking of collagen fibrils	3/313	18/10856	0.0140477	0.218207	0.201103	84171/7837/649	3
CD ileum	R-HSA-1474290	Collagen formation	7/313	90/10856	0.0150427	0.229832	0.211817	50509/84171/4316/55214/7837/871/649	7
CD ileum	R-HSA-975138	TRAF6 mediated induction of NFkB and MAP kinases upon TLR7/8 or 9 activation	7/313	91/10856	0.0159077	0.238436	0.219747	1846/2353/3725/5598/9261/7867/1848	7
CD ileum	R-HSA-166016	Toll Like Receptor 4 (TLR4) Cascade	9/313	135/10856	0.0161175	0.238436	0.219747	1846/2353/3725/5598/9261/7867/11035/1785/1848	9
CD ileum	R-HSA-975155	MyD88 dependent cascade initiated on endosome	7/313	92/10856	0.0168074	0.244758	0.225574	1846/2353/3725/5598/9261/7867/1848	7
CD ileum	R-HSA-168181	Toll Like Receptor 7/8 (TLR7/8) Cascade	7/313	93/10856	0.0177426	0.252634	0.232832	1846/2353/3725/5598/9261/7867/1848	7
CD ileum	R-HSA-1660499	Synthesis of PIPs at the plasma membrane	5/313	53/10856	0.0178904	0.252634	0.232832	3635/3636/59339/22874/8871	5
CD ileum	R-HSA-5625900	RHO GTPases activate CIT	3/313	20/10856	0.0188119	0.255334	0.23532	4627/4637/10398	3
CD ileum	R-HSA-5627117	RHO GTPases Activate ROCKs	3/313	20/10856	0.0188119	0.255334	0.23532	4627/4637/10398	3
CD ileum	R-HSA-983712	Ion channel transport	11/313	186/10856	0.0189035	0.255334	0.23532	55107/57194/23400/7439/5349/23327/11035/55503/8992/2040/10312	11
CD ileum	R-HSA-1474228	Degradation of the extracellular matrix	9/313	140/10856	0.0199612	0.265768	0.244937	823/388743/50509/3339/3911/10893/4316/85007/649	9
CD ileum	R-HSA-168138	Toll Like Receptor 9 (TLR9) Cascade	7/313	96/10856	0.0207671	0.272605	0.251238	1846/2353/3725/5598/9261/7867/1848	7
CD ileum	R-HSA-5218921	VEGFR2 mediated cell proliferation	3/313	21/10856	0.0214886	0.278159	0.256356	5335/5580/7422	3
CD ileum	R-HSA-198753	ERK/MAPK targets	3/313	22/10856	0.0243625	0.302744	0.279015	1846/5598/1848	3
CD ileum	R-HSA-8862803	Deregulated CDK5 triggers multiple neurodegenerative pathways in Alzheimer's disease models	3/313	22/10856	0.0243625	0.302744	0.279015	823/994/3725	3
CD ileum	R-HSA-8863678	Neurodegenerative Diseases	3/313	22/10856	0.0243625	0.302744	0.279015	823/994/3725	3
CD ileum	R-HSA-186797	Signaling by PDGF	5/313	58/10856	0.0254526	0.304901	0.281002	50509/5335/6774/6778/5155	5
CD ileum	R-HSA-166058	MyD88:MAL(TIRAP) cascade initiated on plasma membrane	7/313	101/10856	0.0265753	0.304901	0.281002	1846/2353/3725/5598/9261/7867/1848	7
CD ileum	R-HSA-168188	Toll Like Receptor TLR6:TLR2 Cascade	7/313	101/10856	0.0265753	0.304901	0.281002	1846/2353/3725/5598/9261/7867/1848	7
CD ileum	R-HSA-9007101	Rab regulation of trafficking	8/313	124/10856	0.0269127	0.304901	0.281002	11337/23163/8567/81876/79890/6305/55357/8408	8
CD ileum	R-HSA-9013406	RHOQ GTPase cycle	5/313	59/10856	0.0271764	0.304901	0.281002	9578/10602/10395/26030/2040	5
CD ileum	R-HSA-112409	RAF-independent MAPK1/3 activation	3/313	23/10856	0.0274332	0.304901	0.281002	1846/8682/1848	3
CD ileum	R-HSA-2173795	Downregulation of SMAD2/3:SMAD4 transcriptional activity	3/313	23/10856	0.0274332	0.304901	0.281002	9612/23327/4088	3
CD ileum	R-HSA-2559583	Cellular Senescence	11/313	197/10856	0.0274804	0.304901	0.281002	2353/85236/3397/3725/9448/5598/9261/7867/4343/6774/3017	11
CD ileum	R-HSA-397014	Muscle contraction	11/313	197/10856	0.0274804	0.304901	0.281002	301/27092/800/1760/5349/4637/10398/7094/7171/7414/8291	11
CD ileum	R-HSA-2559580	Oxidative Stress Induced Senescence	8/313	125/10856	0.0280624	0.307696	0.283578	2353/85236/3725/9448/9261/7867/4343/3017	8
CD ileum	R-HSA-8875878	MET promotes cell motility	4/313	41/10856	0.0297196	0.319394	0.294359	50509/3911/3913/4233	4
CD ileum	R-HSA-168179	Toll Like Receptor TLR1:TLR2 Cascade	7/313	104/10856	0.0305457	0.319394	0.294359	1846/2353/3725/5598/9261/7867/1848	7
CD ileum	R-HSA-181438	Toll Like Receptor 2 (TLR2) Cascade	7/313	104/10856	0.0305457	0.319394	0.294359	1846/2353/3725/5598/9261/7867/1848	7
CD ileum	R-HSA-452723	Transcriptional regulation of pluripotent stem cells	3/313	24/10856	0.0307002	0.319394	0.294359	2247/6774/5460	3
CD ileum	R-HSA-2022090	Assembly of collagen fibrils and other multimeric structures	5/313	61/10856	0.0308427	0.319394	0.294359	50509/84171/4316/7837/649	5
CD ileum	R-HSA-209968	Thyroxine biosynthesis	2/313	10/10856	0.0320013	0.320701	0.295564	53905/50506	2
CD ileum	R-HSA-450341	Activation of the AP-1 family of transcription factors	2/313	10/10856	0.0320013	0.320701	0.295564	2353/3725	2
CD ileum	R-HSA-8875656	MET receptor recycling	2/313	10/10856	0.0320013	0.320701	0.295564	23163/4233	2
CD ileum	R-HSA-1483255	PI Metabolism	6/313	84/10856	0.0341	0.338098	0.311597	3635/3636/59339/22874/6305/8871	6
CD ileum	R-HSA-1226099	Signaling by FGFR in disease	5/313	63/10856	0.0348055	0.34146	0.314695	613/2247/9846/5335/6774	5
CD ileum	R-HSA-6785807	Interleukin-4 and Interleukin-13 signaling	7/313	108/10856	0.0364345	0.353718	0.325993	301/2247/2353/3911/6774/6778/7422	7
CD ileum	R-HSA-451927	Interleukin-2 family signaling	4/313	44/10856	0.0372761	0.358158	0.330084	9846/3635/3636/6774	4
CD ileum	R-HSA-168898	Toll-like Receptor Cascades	9/313	157/10856	0.0379625	0.361031	0.332732	1846/2353/3725/5598/9261/7867/11035/1785/1848	9
CD ileum	R-HSA-8851805	MET activates RAS signaling	2/313	11/10856	0.0383799	0.361314	0.332993	200958/4233	2
CD ileum	R-HSA-76002	Platelet activation, signaling and aggregation	13/313	263/10856	0.0412989	0.370318	0.341292	226/2316/2783/54676/5099/5054/8407/7078/7094/7414/5155/5580/7422	13
CD ileum	R-HSA-5173105	O-linked glycosylation	7/313	111/10856	0.0413124	0.370318	0.341292	374907/11226/200958/4588/9037/6482/27090	7
CD ileum	R-HSA-1368108	BMAL1:CLOCK,NPAS2 activates circadian gene expression	3/313	27/10856	0.0416641	0.370318	0.341292	23054/5054/8553	3
CD ileum	R-HSA-5357769	Caspase activation via extrinsic apoptotic signalling pathway	3/313	27/10856	0.0416641	0.370318	0.341292	23604/1613/1612	3
CD ileum	R-HSA-912526	Interleukin receptor SHC signaling	3/313	27/10856	0.0416641	0.370318	0.341292	9846/3635/3636	3
CD ileum	R-HSA-9013149	RAC1 GTPase cycle	10/313	185/10856	0.0417204	0.370318	0.341292	29/57636/613/10395/4650/57480/26030/7204/116985/10144	10
CD ileum	R-HSA-8854214	TBC/RABGAPs	4/313	46/10856	0.042872	0.374743	0.34537	11337/23163/55357/8408	4
CD ileum	R-HSA-1483257	Phospholipid metabolism	11/313	212/10856	0.0432765	0.374743	0.34537	3635/3636/54947/129642/83394/59339/22874/6305/126969/64900/8871	11
CD ileum	R-HSA-112308	Presynaptic depolarization and calcium channel opening	2/313	12/10856	0.0451952	0.374743	0.34537	55799/27092	2
CD ileum	R-HSA-210990	PECAM1 interactions	2/313	12/10856	0.0451952	0.374743	0.34537	3635/5335	2
CD ileum	R-HSA-8866427	VLDLR internalisation and degradation	2/313	12/10856	0.0451952	0.374743	0.34537	160/7436	2
CD ileum	R-HSA-9664420	Killing mechanisms	2/313	12/10856	0.0451952	0.374743	0.34537	8324/3725	2
CD ileum	R-HSA-9673324	WNT5:FZD7-mediated leishmania damping	2/313	12/10856	0.0451952	0.374743	0.34537	8324/3725	2
CD ileum	R-HSA-449147	Signaling by Interleukins	20/313	462/10856	0.0457209	0.374743	0.34537	301/1265/1846/2247/2353/9846/3635/3636/3725/3911/5598/9261/7867/9180/5055/6774/6778/1848/4088/7422	20
CD ileum	R-HSA-190828	Gap junction trafficking	4/313	47/10856	0.0458377	0.374743	0.34537	2707/127534/7280/1785	4
CD ileum	R-HSA-416476	G alpha (q) signalling events	11/313	216/10856	0.0483708	0.392014	0.361287	301/338557/2783/2863/5598/56923/5029/7204/1907/2869/5580	11
CD ileum	R-HSA-5683057	MAPK family signaling cascades	15/313	325/10856	0.0493969	0.396878	0.36577	10602/1846/2247/3725/4343/8682/9462/7039/7094/7414/84292/1848/3315/4233/5155	15
CD ileum	R-HSA-174824	Plasma lipoprotein assembly, remodeling, and clearance	5/313	70/10856	0.05107	0.40043	0.369043	160/55911/51129/649/7436	5
CD ileum	R-HSA-157858	Gap junction trafficking and regulation	4/313	49/10856	0.0521038	0.40043	0.369043	2707/127534/7280/1785	4
CD ileum	R-HSA-1989781	PPARA activates gene expression	7/313	117/10856	0.0522955	0.40043	0.369043	27063/23054/9612/9572/7296/51129/2274	7
CD ileum	R-HSA-1502540	Signaling by Activin	2/313	13/10856	0.0524168	0.40043	0.369043	10272/4088	2
CD ileum	R-HSA-171007	p38MAPK events	2/313	13/10856	0.0524168	0.40043	0.369043	9261/7867	2
CD ileum	R-HSA-5654227	Phospholipase C-mediated cascade
CD ileum	R-HSA-3000157	Laminin interactions	3/313	30/10856	0.054325	0.411634	0.379369	3339/3911/3913	3
CD ileum	R-HSA-373752	Netrin-1 signaling	4/313	50/10856	0.0554033	0.416418	0.383778	3983/59277/5335/7204	4
CD ileum	R-HSA-400206	Regulation of lipid metabolism by PPARalpha	7/313	119/10856	0.0563279	0.416903	0.384225	27063/23054/9612/9572/7296/51129/2274	7
CD ileum	R-HSA-5625740	RHO GTPases activate PKNs	6/313	95/10856	0.0563624	0.416903	0.384225	85236/4627/4637/10398/2810/3017	6
CD ileum	R-HSA-177504	Retrograde neurotrophin signalling	2/313	14/10856	0.0600158	0.430267	0.396542	160/1785	2
CD ileum	R-HSA-399955	SEMA3A-Plexin repulsion signaling by inhibiting Integrin adhesion	2/313	14/10856	0.0600158	0.430267	0.396542	55558/7094	2
CD ileum	R-HSA-418885	DCC mediated attractive signaling	2/313	14/10856	0.0600158	0.430267	0.396542	3983/7204	2
CD ileum	R-HSA-8983432	Interleukin-15 signaling	2/313	14/10856	0.0600158	0.430267	0.396542	9846/6774	2
CD ileum	R-HSA-8856828	Clathrin-mediated endocytosis	8/313	146/10856	0.0604967	0.430404	0.396668	160/274/9856/11252/7039/1785/6455/8871	8
h-colon	R-HSA-177929	Signaling by EGFR	7/276	50/10856	0.000249243	0.0888109	0.082516	6868/374/867/2069/5335/55824/7316	7
h-colon	R-HSA-9634638	Estrogen-dependent nuclear events downstream of ESR-membrane signaling	5/276	24/10856	0.000292764	0.0888109	0.082516	374/2069/7514/2353/2309	5
h-colon	R-HSA-1643713	Signaling by EGFR in Cancer	5/276	25/10856	0.000358419	0.0888109	0.082516	374/867/2069/5335/7316	5
h-colon	R-HSA-6785807	Interleukin-4 and Interleukin-13 signaling	10/276	108/10856	0.000413967	0.0888109	0.082516	604/6347/2308/7184/3561/2353/2309/3570/5292/7422	10
h-colon	R-HSA-5663202	Diseases of signal transduction by growth factor receptors and second messengers	22/276	395/10856	0.000469402	0.0888109	0.082516	6868/374/867/2069/2308/8660/5335/5716/9444/200734/10018/28514/1848/2309/80853/5155/5292/5908/3516/4088/6934/7316	22
h-colon	R-HSA-9614657	FOXO-mediated transcription of cell death genes	4/276	16/10856	0.000584371	0.0921358	0.0856052	604/2308/10018/2309	4
h-colon	R-HSA-8878159	Transcriptional regulation by RUNX3	9/276	96/10856	0.000731166	0.0988118	0.091808	5716/7003/10413/10018/2309/3516/4088/6934/7316	9
h-colon	R-HSA-198725	Nuclear Events (kinase and transcription factor activation)	7/276	61/10856	0.000858342	0.101499	0.0943047	1958/4664/10221/1848/2353/4205/4209	7
h-colon	R-HSA-9006936	Signaling by TGFB family members	9/276	102/10856	0.00113178	0.106912	0.0993342	93/867/8812/7321/7514/25805/650/4088/7316	9
h-colon	R-HSA-2173789	TGF-beta receptor signaling activates SMADs	5/276	32/10856	0.00117477	0.106912	0.0993342	867/7514/25805/4088/7316	5
h-colon	R-HSA-9679506	SARS-CoV Infections	11/276	147/10856	0.00130734	0.106912	0.0993342	481/23476/1603/57459/79668/3703/7405/3460/3570/7316/7422	11
h-colon	R-HSA-5694530	Cargo concentration in the ER	5/276	33/10856	0.00135618	0.106912	0.0993342	374/1294/3998/10802/10427	5
h-colon	R-HSA-5683057	MAPK family signaling cascades	18/276	325/10856	0.00162544	0.110846	0.102989	27161/374/2069/2308/3561/8660/5716/57139/200734/7514/1847/1848/2309/3570/5597/5155/5908/7316	18
h-colon	R-HSA-204005	COPII-mediated vesicle transport	7/276	68/10856	0.00164042	0.110846	0.102989	374/1294/3998/10802/10427/22872/10342	7
h-colon	R-HSA-170834	Signaling by TGF-beta Receptor Complex	7/276	73/10856	0.00247622	0.152799	0.141968	867/8812/7321/7514/25805/4088/7316	7
h-colon	R-HSA-187037	Signaling by NTRK1 (TRKA)	9/276	115/10856	0.00261159	0.152799	0.141968	1958/8660/4664/5335/10221/1848/2353/4205/4209	9
h-colon	R-HSA-9031628	NGF-stimulated transcription	5/276	39/10856	0.00290639	0.152799	0.141968	1958/4664/10221/2353/4209	5
h-colon	R-HSA-429947	Deadenylation of mRNA	4/276	24/10856	0.00290738	0.152799	0.141968	9337/255967/246175/1974	4
h-colon	R-HSA-1257604	PIP3 activates AKT signaling	15/276	267/10856	0.00341097	0.169831	0.157793	27161/374/1822/1457/1958/2069/2308/57459/8870/8660/5716/58528/2309/5155/7316	15
h-colon	R-HSA-2173788	Downregulation of TGF-beta receptor signaling	4/276	26/10856	0.00393076	0.185925	0.172747	7514/25805/4088/7316	4
h-colon	R-HSA-1660661	Sphingolipid de novo biosynthesis	5/276	44/10856	0.00494586	0.203345	0.188932	79152/25865/81537/124976/9218	5
h-colon	R-HSA-9006925	Intracellular signaling by second messengers	16/276	309/10856	0.00557699	0.203345	0.188932	27161/374/1822/1457/1958/2069/2308/57459/8870/8660/5335/5716/58528/2309/5155/7316	16
h-colon	R-HSA-3700989	Transcriptional Regulation by TP53	18/276	365/10856	0.00558522	0.203345	0.188932	27161/604/8812/9337/1457/57459/204851/4512/5565/117584/58528/1820/665/246175/2353/3486/639/7316	18
h-colon	R-HSA-9615017	FOXO-mediated transcription of oxidative stress, metabolic and neuronal genes	4/276	29/10856	0.00588343	0.203345	0.188932	2308/114907/2309/4088	4
h-colon	R-HSA-2032785	YAP1- and WWTR1 (TAZ)-stimulated gene expression	3/276	15/10856	0.00589566	0.203345	0.188932	204851/7003/10413	3
h-colon	R-HSA-2691230	Signaling by NOTCH1 HD Domain Mutants in Cancer	3/276	15/10856	0.00589566	0.203345	0.188932	6868/28514/7316	3
h-colon	R-HSA-2691232	Constitutive Signaling by NOTCH1 HD Domain Mutants	3/276	15/10856	0.00589566	0.203345	0.188932	6868/28514/7316	3
h-colon	R-HSA-9614085	FOXO-mediated transcription	6/276	65/10856	0.00601866	0.203345	0.188932	604/2308/10018/114907/2309/4088	6
h-colon	R-HSA-3928663	EPHA-mediated growth cone collapse	4/276	30/10856	0.00665526	0.216988	0.201608	1946/2043/1942/1944	4
h-colon	R-HSA-166520	Signaling by NTRKs	9/276	134/10856	0.00714963	0.216988	0.201608	1958/8660/4664/5335/10221/1848/2353/4205/4209	9
h-colon	R-HSA-5687128	MAPK6/MAPK4 signaling	7/276	89/10856	0.00743589	0.216988	0.201608	27161/2308/5716/7514/2309/5597/7316	7
h-colon	R-HSA-182971	EGFR downregulation	4/276	31/10856	0.0074913	0.216988	0.201608	374/867/2069/7316	4
h-colon	R-HSA-1632852	Macroautophagy	9/276	136/10856	0.00785308	0.216988	0.201608	22863/285973/1457/11337/5565/58528/7405/123/7316	9
h-colon	R-HSA-180292	GAB1 signalosome	3/276	17/10856	0.00848684	0.216988	0.201608	374/2069/55824	3
h-colon	R-HSA-5083625	Defective GALNT3 causes familial hyperphosphatemic tumoral calcinosis (HFTC)	3/276	17/10856	0.00848684	0.216988	0.201608	10071/4584/4585	3
h-colon	R-HSA-5083636	Defective GALNT12 causes colorectal cancer 1 (CRCS1)	3/276	17/10856	0.00848684	0.216988	0.201608	10071/4584/4585	3
h-colon	R-HSA-9617828	FOXO-mediated transcription of cell cycle genes	3/276	17/10856	0.00848684	0.216988	0.201608	2308/2309/4088	3
h-colon	R-HSA-3928665	EPH-ephrin mediated repulsion of cells	5/276	51/10856	0.00926752	0.227733	0.211591	1946/2043/2049/1942/1944	5
h-colon	R-HSA-163125	Post-translational modification: synthesis of GPI-anchored proteins	7/276	93/10856	0.00938856	0.227733	0.211591	248/1048/646627/128869/5329/1087/5277	7
h-colon	R-HSA-168164	Toll Like Receptor 3 (TLR3) Cascade	7/276	94/10856	0.00993034	0.230626	0.21428	1326/148022/7321/1848/2353/4205/7316	7
h-colon	R-HSA-5083632	Defective C1GALT1C1 causes Tn polyagglutination syndrome (TNPS)	3/276	18/10856	0.00999543	0.230626	0.21428	10071/4584/4585	3
h-colon	R-HSA-1236382	Constitutive Signaling by Ligand-Responsive EGFR Cancer Variants	3/276	19/10856	0.0116498	0.256297	0.23813	867/5335/7316	3
h-colon	R-HSA-5637815	Signaling by Ligand-Responsive EGFR Variants in Cancer	3/276	19/10856	0.0116498	0.256297	0.23813	867/5335/7316	3
h-colon	R-HSA-429914	Deadenylation-dependent mRNA decay	5/276	55/10856	0.0126475	0.265123	0.246331	9337/255967/219988/246175/1974	5
h-colon	R-HSA-166166	MyD88-independent TLR4 cascade	7/276	99/10856	0.0129865	0.265123	0.246331	1326/148022/7321/1848/2353/4205/7316	7
h-colon	R-HSA-937061	TRIF(TICAM1)-mediated TLR4 signaling	7/276	99/10856	0.0129865	0.265123	0.246331	1326/148022/7321/1848/2353/4205/7316	7
h-colon	R-HSA-1181150	Signaling by NODAL	3/276	20/10856	0.0134523	0.265123	0.246331	93/2309/4088	3
h-colon	R-HSA-168927	TICAM1, RIP1-mediated IKK complex recruitment	3/276	20/10856	0.0134523	0.265123	0.246331	148022/7321/7316	3
h-colon	R-HSA-9612973	Autophagy	9/276	151/10856	0.0149341	0.274958	0.255469	22863/285973/1457/11337/5565/58528/7405/123/7316	9
h-colon	R-HSA-8852135	Protein ubiquitination	6/276	79/10856	0.0151105	0.274958	0.255469	7321/54926/8915/220441/7316/51322	6
h-colon	R-HSA-5689896	Ovarian tumor domain proteases	4/276	38/10856	0.0153059	0.274958	0.255469	7321/55432/7128/7316	4
h-colon	R-HSA-9607240	FLT3 Signaling	4/276	38/10856	0.0153059	0.274958	0.255469	867/10018/2309/7316	4
h-colon	R-HSA-189200	Cellular hexose transport	3/276	21/10856	0.0154046	0.274958	0.255469	85414/6513/6515	3
h-colon	R-HSA-8866654	E3 ubiquitin ligases ubiquitinate target proteins	5/276	59/10856	0.0167771	0.291068	0.270437	7321/8915/220441/7316/51322	5
h-colon	R-HSA-9679191	Potential therapeutics for SARS	6/276	81/10856	0.0169226	0.291068	0.270437	481/23476/57459/3460/3570/7422	6
h-colon	R-HSA-112409	RAF-independent MAPK1/3 activation	3/276	23/10856	0.0197635	0.324786	0.301765	1847/1848/3570	3
h-colon	R-HSA-2173795	Downregulation of SMAD2/3:SMAD4 transcriptional activity	3/276	23/10856	0.0197635	0.324786	0.301765	7321/4088/7316	3
h-colon	R-HSA-6802957	Oncogenic MAPK signaling	6/276	84/10856	0.0199129	0.324786	0.301765	9444/200734/10018/1848/80853/5908	6
h-colon	R-HSA-3769402	Deactivation of the beta-catenin transactivating complex	4/276	42/10856	0.0214557	0.34384	0.319469	283149/7514/6934/7316	4
h-colon	R-HSA-156584	Cytosolic sulfonation of small molecules	3/276	24/10856	0.0221715	0.34384	0.319469	54928/6819/27284	3
h-colon	R-HSA-977068	Termination of O-glycan biosynthesis	3/276	24/10856	0.0221715	0.34384	0.319469	10071/4584/4585	3
h-colon	R-HSA-450294	MAP kinase activation	5/276	64/10856	0.0230842	0.35222	0.327255	1326/1848/2353/4205/7316	5
h-colon	R-HSA-937041	IKK complex recruitment mediated by RIP1	3/276	25/10856	0.0247322	0.353699	0.328629	148022/7321/7316	3
h-colon	R-HSA-983170	Antigen Presentation: Folding, assembly and peptide loading of class I MHC	3/276	25/10856	0.0247322	0.353699	0.328629	10802/10427/22872	3
h-colon	R-HSA-2173793	Transcriptional activity of SMAD2/SMAD3:SMAD4 heterotrimer	4/276	44/10856	0.0250224	0.353699	0.328629	8812/7321/4088/7316	4
h-colon	R-HSA-9694635	Translation of structural proteins	4/276	44/10856	0.0250224	0.353699	0.328629	1603/79668/3703/7316	4
h-colon	R-HSA-9617629	Regulation of FOXO transcriptional activity by acetylation	2/276	10/10856	0.0253291	0.353699	0.328629	2308/2309	2
h-colon	R-HSA-6807070	PTEN Regulation	8/276	140/10856	0.0264282	0.353699	0.328629	27161/1822/1457/1958/57459/5716/58528/7316	8
h-colon	R-HSA-449147	Signaling by Interleukins	19/276	462/10856	0.0266661	0.353699	0.328629	604/867/6347/2308/7184/3561/8660/1326/5716/1848/2353/2309/3570/4205/5292/5908/4088/7316/7422	19
h-colon	R-HSA-428157	Sphingolipid metabolism	6/276	90/10856	0.0269305	0.353699	0.328629	79152/25865/81537/124976/9218/7357	6
h-colon	R-HSA-1169091	Activation of NF-kappaB in B cells	5/276	67/10856	0.0275168	0.353699	0.328629	5716/5966/8915/10892/7316	5
h-colon	R-HSA-975138	TRAF6 mediated induction of NFkB and MAP kinases upon TLR7/8 or 9 activation	6/276	91/10856	0.0282407	0.353699	0.328629	1326/148022/1848/2353/4205/7316	6
h-colon	R-HSA-5621481	C-type lectin receptors (CLRs)	8/276	142/10856	0.0284494	0.353699	0.328629	10071/4584/4585/5716/7321/8915/10892/7316	8
h-colon	R-HSA-3906995	Diseases associated with O-glycosylation of proteins	5/276	68/10856	0.0291063	0.353699	0.328629	56999/10071/4584/4585/10417	5
h-colon	R-HSA-9694516	SARS-CoV-2 Infection	5/276	68/10856	0.0291063	0.353699	0.328629	1603/79668/3703/7405/7316	5
h-colon	R-HSA-975155	MyD88 dependent cascade initiated on endosome	6/276	92/10856	0.0295922	0.353699	0.328629	1326/148022/1848/2353/4205/7316	6
h-colon	R-HSA-5621480	Dectin-2 family	3/276	27/10856	0.0303107	0.353699	0.328629	10071/4584/4585	3
h-colon	R-HSA-1059683	Interleukin-6 signaling	2/276	11/10856	0.0304455	0.353699	0.328629	867/3570	2
h-colon	R-HSA-9014325	TICAM1,TRAF6-dependent induction of TAK1 complex	2/276	11/10856	0.0304455	0.353699	0.328629	148022/7316	2
h-colon	R-HSA-9614399	Regulation of localization of FOXO transcription factors	2/276	11/10856	0.0304455	0.353699	0.328629	2308/2309	2
h-colon	R-HSA-9708530	Regulation of BACH1 activity	2/276	11/10856	0.0304455	0.353699	0.328629	7975/7316	2
h-colon	R-HSA-168181	Toll Like Receptor 7/8 (TLR7/8) Cascade	6/276	93/10856	0.0309855	0.353699	0.328629	1326/148022/1848/2353/4205/7316	6
h-colon	R-HSA-5684996	MAPK1/MAPK3 signaling	13/276	286/10856	0.0310328	0.353699	0.328629	374/2069/3561/8660/5716/57139/200734/1847/1848/3570/5155/5908/7316	13
h-colon	R-HSA-400253	Circadian Clock	5/276	70/10856	0.0324566	0.358267	0.332873	25819/8553/4209/4783/7316	5
h-colon	R-HSA-202403	TCR signaling	7/276	120/10856	0.0332984	0.358267	0.332873	5335/5716/7321/8915/10892/55824/7316	7
h-colon	R-HSA-201451	Signaling by BMP	3/276	28/10856	0.0333272	0.358267	0.332873	93/7321/650	3
h-colon	R-HSA-9619665	EGR2 and SOX10-mediated initiation of Schwann cell myelination	3/276	28/10856	0.0333272	0.358267	0.332873	4664/7003/10413	3
h-colon	R-HSA-9682385	FLT3 signaling in disease	3/276	28/10856	0.0333272	0.358267	0.332873	867/5292/7316	3
h-colon	R-HSA-70171	Glycolysis	5/276	71/10856	0.0342183	0.362683	0.336976	9818/2026/3099/5209/5210	5
h-colon	R-HSA-168138	Toll Like Receptor 9 (TLR9) Cascade	6/276	96/10856	0.0354205	0.362683	0.336976	1326/148022/1848/2353/4205/7316	6
h-colon	R-HSA-9012852	Signaling by NOTCH3	4/276	49/10856	0.0354236	0.362683	0.336976	23129/28514/3516/7316	4
h-colon	R-HSA-9013973	TICAM1-dependent activation of IRF3/IRF7	2/276	12/10856	0.0359314	0.362683	0.336976	148022/7316	2
h-colon	R-HSA-9634600	Regulation of glycolysis by fructose 2,6-bisphosphate metabolism	2/276	12/10856	0.0359314	0.362683	0.336976	5209/5210	2
h-colon	R-HSA-448424	Interleukin-17 signaling	5/276	72/10856	0.0360383	0.362683	0.336976	1326/1848/2353/4205/7316	5
h-colon	R-HSA-5654736	Signaling by FGFR1	4/276	50/10856	0.037762	0.37603	0.349377	867/5335/200734/7316	4
h-colon	R-HSA-525793	Myogenesis	3/276	30/10856	0.0398091	0.38815	0.360638	4205/4209/9043	3
h-colon	R-HSA-8866652	Synthesis of active ubiquitin: roles of E1 and E2 enzymes	3/276	30/10856	0.0398091	0.38815	0.360638	7321/54926/7316	3
h-colon	R-HSA-1502540	Signaling by Activin	2/276	13/10856	0.0417648	0.38815	0.360638	93/4088	2
h-colon	R-HSA-179812	GRB2 events in EGFR signaling	2/276	13/10856	0.0417648	0.38815	0.360638	374/2069	2
h-colon	R-HSA-2892247	POU5F1 (OCT4), SOX2, NANOG activate genes related to proliferation	2/276	13/10856	0.0417648	0.38815	0.360638	2649/5460	2
h-colon	R-HSA-432047	Passive transport by Aquaporins	2/276	13/10856	0.0417648	0.38815	0.360638	358/362	2
h-colon	R-HSA-1234174	Cellular response to hypoxia	5/276	75/10856	0.0418513	0.38815	0.360638	5716/7321/54583/7316/7422	5
h-colon	R-HSA-2122948	Activated NOTCH1 Transmits Signal to the Nucleus	3/276	31/10856	0.0432718	0.393607	0.365708	6868/28514/7316	3
h-colon	R-HSA-450282	MAPK targets/ Nuclear events mediated by MAP kinases	3/276	31/10856	0.0432718	0.393607	0.365708	1848/2353/4205	3
h-colon	R-HSA-9009391	Extra-nuclear estrogen signaling	5/276	77/10856	0.0460235	0.408597	0.379635	374/2069/7514/2353/2309	5
h-colon	R-HSA-446203	Asparagine N-linked glycosylation	13/276	304/10856	0.0468751	0.408597	0.379635	374/1294/1603/3998/10299/10802/10427/22872/84620/3703/10342/26503/7316	13
h-colon	R-HSA-1251985	Nuclear signaling by ERBB4	3/276	32/10856	0.0468798	0.408597	0.379635	6868/2069/10413	3
h-colon	R-HSA-2173796	SMAD2/SMAD3:SMAD4 heterotrimer regulates transcription	3/276	32/10856	0.0468798	0.408597	0.379635	8812/4088/7316	3
h-colon	R-HSA-168898	Toll-like Receptor Cascades	8/276	157/10856	0.0470793	0.408597	0.379635	7184/1326/148022/7321/1848/2353/4205/7316	8
h-colon	R-HSA-180336	SHC1 events in EGFR signaling	2/276	14/10856	0.0479246	0.412152	0.382938	374/2069	2
h-colon	R-HSA-2219528	PI3K/AKT Signaling in Cancer	6/276	104/10856	0.049173	0.419078	0.389374	374/2069/2308/8660/2309/5155	6
h-colon	R-HSA-1980145	Signaling by NOTCH2	3/276	33/10856	0.0506314	0.427654	0.397342	28514/3516/7316	3
UC colon	R-HSA-9617828	FOXO-mediated transcription of cell cycle genes	10/462	17/10856	2.63316e-10	3.065e-07	2.67474e-07	694/857/901/1026/1027/1647/9314/5934/2309/4088	10
UC colon	R-HSA-9614085	FOXO-mediated transcription	15/462	65/10856	6.33183e-08	3.68512e-05	3.2159e-05	694/857/901/1026/1027/1647/3484/9314/2908/5105/5934/10018/114907/2309/4088	15
UC colon	R-HSA-877300	Interferon gamma signaling	14/462	91/10856	2.76867e-05	0.00839521	0.00732626	567/817/2634/2635/3105/3119/3135/3459/3659/3660/3664/3716/4938/3460	14
UC colon	R-HSA-9012999	RHO GTPase cycle	38/462	443/10856	2.88495e-05	0.00839521	0.00732626	347902/54443/94134/2909/143872/23526/394/857/56990/144402/1730/10395/1829/667/55914/54874/9235/3688/57498/3895/55227/56667/25791/8654/9886/9644/9748/7074/29766/55075/8239/8976/10144/10672/10276/8301/85415/2040	38
UC colon	R-HSA-5663202	Diseases of signal transduction by growth factor receptors and second messengers	34/462	395/10856	7.1401e-05	0.0166221	0.0145057	102/817/1024/1026/1027/80824/55914/2803/3280/3845/4233/57534/54492/10956/118788/5500/5516/253260/6400/8036/7039/57599/10018/28514/1848/2309/80853/5155/5292/5908/3516/4088/6934/7316	34
UC colon	R-HSA-913531	Interferon Signaling	21/462	199/10856	0.000112373	0.0209813	0.0183098	25820/567/817/2317/2634/2635/3105/3119/3135/3434/3433/3459/3659/3660/3664/3669/3716/4938/1974/3460/7316	21
UC colon	R-HSA-5218859	Regulated Necrosis	10/462	57/10856	0.000126176	0.0209813	0.0183098	329/330/25978/128866/3553/3659/3660/10015/331/7316	10
UC colon	R-HSA-400253	Circadian Clock	11/462	70/10856	0.000163966	0.0235948	0.0205905	80205/26224/10135/9572/2908/5500/6095/8553/4209/4783/7316	11
UC colon	R-HSA-9006931	Signaling by Nuclear Receptors	27/462	299/10856	0.000182434	0.0235948	0.0205905	9619/10123/857/1027/55970/3015/3021/3017/8355/8366/8364/8367/3845/5105/5467/5885/195814/9126/7031/7033/7039/7764/2353/2309/55818/5163/10735	27
UC colon	R-HSA-909733	Interferon alpha/beta signaling	11/462	72/10856	0.000212131	0.0239192	0.0208736	2634/3105/3135/3434/3433/3659/3660/3664/3669/3716/4938	11
UC colon	R-HSA-198725	Nuclear Events (kinase and transcription factor activation)	10/462	61/10856	0.00022628	0.0239192	0.0208736	2152/3397/3399/3726/4665/5516/1848/2353/4205/4209	10
UC colon	R-HSA-977225	Amyloid fiber formation	14/462	111/10856	0.000250509	0.0239192	0.0208736	102/567/793/2934/3015/3021/3017/8355/8366/8364/8367/10098/8239/7316	14
UC colon	R-HSA-2691230	Signaling by NOTCH1 HD Domain Mutants in Cancer	5/462	15/10856	0.000287688	0.0239192	0.0208736	102/57534/54492/28514/7316	5
UC colon	R-HSA-2691232	Constitutive Signaling by NOTCH1 HD Domain Mutants	5/462	15/10856	0.000287688	0.0239192	0.0208736	102/57534/54492/28514/7316	5
UC colon	R-HSA-112409	RAF-independent MAPK1/3 activation	6/462	23/10856	0.000312682	0.0242424	0.0211557	1843/80824/3716/1847/1848/3570	6
UC colon	R-HSA-9696264	RND3 GTPase cycle	8/462	42/10856	0.000333229	0.0242424	0.0211557	2909/394/857/667/3895/56667/29766/8301	8
UC colon	R-HSA-1980145	Signaling by NOTCH2	7/462	33/10856	0.000393808	0.0255047	0.0222572	102/3280/57534/54492/28514/3516/7316	7
UC colon	R-HSA-9696270	RND2 GTPase cycle	8/462	43/10856	0.000394402	0.0255047	0.0222572	2909/394/857/667/57498/3895/55227/56667	8
UC colon	R-HSA-8980692	RHOA GTPase cycle	16/462	147/10856	0.00051144	0.0297658	0.0259758	54443/2909/143872/23526/394/857/10395/55914/3895/25791/9748/7074/10144/10276/85415/2040	16
UC colon	R-HSA-9679506	SARS-CoV Infections	16/462	147/10856	0.00051144	0.0297658	0.0259758	483/25978/128866/2589/3459/3688/3716/84061/11320/2908/6482/6484/3460/3570/7316/7422	16
UC colon	R-HSA-9013026	RHOB GTPase cycle	10/462	70/10856	0.000707326	0.0392061	0.034214	54443/2909/394/857/10395/55914/9748/10276/85415/2040	10
UC colon	R-HSA-1236977	Endosomal/Vacuolar pathway	4/462	11/10856	0.000841431	0.0445193	0.0388507	567/1515/3105/3135	4
UC colon	R-HSA-9031628	NGF-stimulated transcription	7/462	39/10856	0.00113727	0.0557394	0.0486421	2152/3397/3399/3726/4665/2353/4209	7
UC colon	R-HSA-9615017	FOXO-mediated transcription of oxidative stress, metabolic and neuronal genes	6/462	29/10856	0.00118454	0.0557394	0.0486421	3484/2908/5105/114907/2309/4088	6
UC colon	R-HSA-9013148	CDC42 GTPase cycle	16/462	159/10856	0.00120239	0.0557394	0.0486421	2909/143872/23526/394/857/56990/144402/10395/54874/3895/25791/9644/7074/8976/10672/2040	16
UC colon	R-HSA-5625900	RHO GTPases activate CIT	5/462	20/10856	0.00124504	0.0557394	0.0486421	1027/10627/4637/5500/4659	5
UC colon	R-HSA-8939211	ESR-mediated signaling	20/462	223/10856	0.00132913	0.0573004	0.0500044	857/1027/55970/3015/3021/3017/8355/8366/8364/8367/3845/5885/9126/7031/7033/7039/7764/2353/2309/10735	20
UC colon	R-HSA-5357956	TNFR1-induced NFkappaB signaling pathway	6/462	30/10856	0.00142827	0.0587755	0.0512917	329/330/23118/331/7128/7316	6
UC colon	R-HSA-383280	Nuclear Receptor transcription pathway	8/462	52/10856	0.00146434	0.0587755	0.0512917	3172/9572/9975/2908/5467/5468/6095/7068	8
UC colon	R-HSA-5357801	Programmed Cell Death	19/462	210/10856	0.00157	0.0592377	0.051695	317/329/330/25978/128866/1829/1830/2934/3005/3006/3008/3553/3659/3660/10015/55075/331/10018/7316	19
UC colon	R-HSA-6807004	Negative regulation of MET activity	5/462	21/10856	0.00157764	0.0592377	0.051695	4233/6455/30011/9101/7316	5
UC colon	R-HSA-2682334	EPH-Ephrin signaling	11/462	92/10856	0.00175905	0.0624991	0.0545412	10096/102/10094/10092/10627/4637/25791/7074/8976/1942/1944	11
UC colon	R-HSA-9018519	Estrogen-dependent gene expression	15/462	150/10856	0.00180179	0.0624991	0.0545412	3015/3021/3017/8355/8366/8364/8367/5885/9126/7031/7033/7039/7764/2353/10735	15
UC colon	R-HSA-6806834	Signaling by MET	10/462	79/10856	0.00182748	0.0624991	0.0545412	3688/3845/284217/4233/6455/30011/10653/9101/5908/7316	10
UC colon	R-HSA-2979096	NOTCH2 Activation and Transmission of Signal to the Nucleus	5/462	22/10856	0.00197116	0.0624991	0.0545412	102/57534/54492/28514/7316	5
UC colon	R-HSA-2559586	DNA Damage/Telomere Stress Induced Senescence	10/462	80/10856	0.00201118	0.0624991	0.0545412	1026/1027/3005/3015/3006/3008/3017/8366/8364/8367	10
UC colon	R-HSA-5675221	Negative regulation of MAPK pathway	7/462	43/10856	0.00205795	0.0624991	0.0545412	1843/80824/3845/5516/1847/1848/7316	7
UC colon	R-HSA-6785807	Interleukin-4 and Interleukin-13 signaling	12/462	108/10856	0.00209066	0.0624991	0.0545412	948/1026/3553/3688/3716/3726/6095/2353/2309/3570/5292/7422	12
UC colon	R-HSA-168164	Toll Like Receptor 3 (TLR3) Cascade	11/462	94/10856	0.00209404	0.0624991	0.0545412	329/330/23291/6416/4792/5516/23118/1848/2353/4205/7316	11
UC colon	R-HSA-5625740	RHO GTPases activate PKNs	11/462	95/10856	0.00228	0.0663479	0.0578999	3015/3021/3017/8355/8366/8364/8367/10627/4637/5500/4659	11
UC colon	R-HSA-75893	TNF signaling	7/462	44/10856	0.00235943	0.0669847	0.0584556	329/330/23118/8887/331/7128/7316	7
UC colon	R-HSA-2644602	Signaling by NOTCH1 PEST Domain Mutants in Cancer	8/462	58/10856	0.00298643	0.0708596	0.0618371	102/1024/3280/57534/54492/28514/3516/7316	8
UC colon	R-HSA-2644603	Signaling by NOTCH1 in Cancer	8/462	58/10856	0.00298643	0.0708596	0.0618371	102/1024/3280/57534/54492/28514/3516/7316	8
UC colon	R-HSA-2644606	Constitutive Signaling by NOTCH1 PEST Domain Mutants	8/462	58/10856	0.00298643	0.0708596	0.0618371	102/1024/3280/57534/54492/28514/3516/7316	8
UC colon	R-HSA-2894858	Signaling by NOTCH1 HD+PEST Domain Mutants in Cancer	8/462	58/10856	0.00298643	0.0708596	0.0618371	102/1024/3280/57534/54492/28514/3516/7316	8
UC colon	R-HSA-2894862	Constitutive Signaling by NOTCH1 HD+PEST Domain Mutants	8/462	58/10856	0.00298643	0.0708596	0.0618371	102/1024/3280/57534/54492/28514/3516/7316	8
UC colon	R-HSA-8875360	InlB-mediated entry of Listeria monocytogenes into host cell	4/462	15/10856	0.00303882	0.0708596	0.0618371	4233/6455/30011/7316	4
UC colon	R-HSA-166166	MyD88-independent TLR4 cascade	11/462	99/10856	0.00316226	0.0708596	0.0618371	329/330/23291/6416/4792/5516/23118/1848/2353/4205/7316	11
UC colon	R-HSA-937061	TRIF(TICAM1)-mediated TLR4 signaling	11/462	99/10856	0.00316226	0.0708596	0.0618371	329/330/23291/6416/4792/5516/23118/1848/2353/4205/7316	11
UC colon	R-HSA-168142	Toll Like Receptor 10 (TLR10) Cascade	10/462	85/10856	0.00316555	0.0708596	0.0618371	23291/6416/4792/57161/5516/23118/1848/2353/4205/7316	10
UC colon	R-HSA-168176	Toll Like Receptor 5 (TLR5) Cascade	10/462	85/10856	0.00316555	0.0708596	0.0618371	23291/6416/4792/57161/5516/23118/1848/2353/4205/7316	10
UC colon	R-HSA-975871	MyD88 cascade initiated on plasma membrane	10/462	85/10856	0.00316555	0.0708596	0.0618371	23291/6416/4792/57161/5516/23118/1848/2353/4205/7316	10
UC colon	R-HSA-5357905	Regulation of TNFR1 signaling	6/462	35/10856	0.00326223	0.0716459	0.0625233	329/330/8887/331/7128/7316	6
UC colon	R-HSA-187037	Signaling by NTRK1 (TRKA)	12/462	115/10856	0.00353938	0.0741804	0.0647351	2152/3397/3399/3726/57498/3845/4665/5516/1848/2353/4205/4209	12
UC colon	R-HSA-9013507	NOTCH3 Activation and Transmission of Signal to the Nucleus	5/462	25/10856	0.00357994	0.0741804	0.0647351	102/57534/54492/28514/7316	5
UC colon	R-HSA-983170	Antigen Presentation: Folding, assembly and peptide loading of class I MHC	5/462	25/10856	0.00357994	0.0741804	0.0647351	567/3105/3135/10484/9871	5
UC colon	R-HSA-166058	MyD88:MAL(TIRAP) cascade initiated on plasma membrane	11/462	101/10856	0.00369627	0.0741804	0.0647351	948/23291/6416/4792/57161/5516/23118/1848/2353/4205/7316	11
UC colon	R-HSA-168188	Toll Like Receptor TLR6:TLR2 Cascade	11/462	101/10856	0.00369627	0.0741804	0.0647351	948/23291/6416/4792/57161/5516/23118/1848/2353/4205/7316	11
UC colon	R-HSA-3322077	Glycogen synthesis	4/462	16/10856	0.00391713	0.0760025	0.0663252	5236/5507/7360/7316	4
UC colon	R-HSA-6791312	TP53 Regulates Transcription of Cell Cycle Genes	7/462	48/10856	0.00391765	0.0760025	0.0663252	1026/1027/1647/10769/5934/1820/246175	7
UC colon	R-HSA-1989781	PPARA activates gene expression	12/462	117/10856	0.00407619	0.0777818	0.0678779	948/23097/1024/80205/2168/9572/5468/6095/7296/51129/2274/123	12
UC colon	R-HSA-9012852	Signaling by NOTCH3	7/462	49/10856	0.0044071	0.082477	0.0719753	102/3280/57534/54492/28514/3516/7316	7
UC colon	R-HSA-166520	Signaling by NTRKs	13/462	134/10856	0.00460907	0.082477	0.0719753	2152/3397/3399/3726/57498/3845/4665/5516/7074/1848/2353/4205/4209	13
UC colon	R-HSA-168179	Toll Like Receptor TLR1:TLR2 Cascade	11/462	104/10856	0.00463007	0.082477	0.0719753	948/23291/6416/4792/57161/5516/23118/1848/2353/4205/7316	11
UC colon	R-HSA-181438	Toll Like Receptor 2 (TLR2) Cascade	11/462	104/10856	0.00463007	0.082477	0.0719753	948/23291/6416/4792/57161/5516/23118/1848/2353/4205/7316	11
UC colon	R-HSA-400206	Regulation of lipid metabolism by PPARalpha	12/462	119/10856	0.00467653	0.082477	0.0719753	948/23097/1024/80205/2168/9572/5468/6095/7296/51129/2274/123	12
UC colon	R-HSA-166016	Toll Like Receptor 4 (TLR4) Cascade	13/462	135/10856	0.00490883	0.0845843	0.0738143	329/330/948/23291/6416/4792/57161/5516/23118/1848/2353/4205/7316	13
UC colon	R-HSA-177929	Signaling by EGFR	7/462	50/10856	0.00494135	0.0845843	0.0738143	102/3845/6455/30011/7039/55824/7316	7
UC colon	R-HSA-913709	O-linked glycosylation of mucins	8/462	63/10856	0.00501687	0.0846323	0.0738562	10164/2589/2591/9245/56667/6482/6484/84002	8
UC colon	R-HSA-70326	Glucose metabolism	10/462	91/10856	0.00518824	0.0850579	0.0742276	5091/5105/5214/5230/5516/7167/2026/3099/5209/5210	10
UC colon	R-HSA-975138	TRAF6 mediated induction of NFkB and MAP kinases upon TLR7/8 or 9 activation	10/462	91/10856	0.00518824	0.0850579	0.0742276	23291/6416/4792/57161/5516/23118/1848/2353/4205/7316	10
UC colon	R-HSA-450294	MAP kinase activation	8/462	64/10856	0.0055261	0.0881877	0.0769589	23291/6416/5516/23118/1848/2353/4205/7316	8
UC colon	R-HSA-9013149	RAC1 GTPase cycle	16/462	185/10856	0.00554482	0.0881877	0.0769589	347902/94134/2909/143872/23526/394/857/10395/55914/3688/3895/25791/7074/8976/10144/10672	16
UC colon	R-HSA-975155	MyD88 dependent cascade initiated on endosome	10/462	92/10856	0.00560643	0.0881877	0.0769589	23291/6416/4792/57161/5516/23118/1848/2353/4205/7316	10
UC colon	R-HSA-157118	Signaling by NOTCH	19/462	236/10856	0.00575115	0.0892579	0.0778928	102/1024/1999/3015/3021/3280/3017/8355/8366/8364/8367/57534/54492/6400/6484/28514/3516/4088/7316	19
UC colon	R-HSA-5620971	Pyroptosis	5/462	28/10856	0.00596335	0.0913163	0.0796891	25978/128866/3553/3659/3660	5
UC colon	R-HSA-168181	Toll Like Receptor 7/8 (TLR7/8) Cascade	10/462	93/10856	0.00605051	0.0913163	0.0796891	23291/6416/4792/57161/5516/23118/1848/2353/4205/7316	10
UC colon	R-HSA-75153	Apoptotic execution phase	7/462	52/10856	0.00615423	0.0913163	0.0796891	329/1829/1830/2934/3005/3006/3008	7
UC colon	R-HSA-8852135	Protein ubiquitination	9/462	79/10856	0.00619758	0.0913163	0.0796891	3017/3105/9781/55236/8239/8915/220441/7316/51322	9
UC colon	R-HSA-9013423	RAC3 GTPase cycle	10/462	94/10856	0.00652152	0.0933448	0.0814593	347902/2909/143872/394/857/1829/55914/9235/3688/7074	10
UC colon	R-HSA-1912422	Pre-NOTCH Expression and Processing	11/462	109/10856	0.00659334	0.0933448	0.0814593	1999/3015/3021/3017/8355/8366/8364/8367/6400/6484/3516	11
UC colon	R-HSA-162588	Budding and maturation of HIV virion	5/462	29/10856	0.00695893	0.0933448	0.0814593	25978/128866/51510/10015/7316	5
UC colon	R-HSA-420029	Tight junction interactions	5/462	29/10856	0.00695893	0.0933448	0.0814593	1364/92359/64398/9069/84612	5
UC colon	R-HSA-5213460	RIPK1-mediated regulated necrosis	5/462	29/10856	0.00695893	0.0933448	0.0814593	329/330/10015/331/7316	5
UC colon	R-HSA-5675482	Regulation of necroptotic cell death	5/462	29/10856	0.00695893	0.0933448	0.0814593	329/330/10015/331/7316	5
UC colon	R-HSA-8982491	Glycogen metabolism	5/462	29/10856	0.00695893	0.0933448	0.0814593	5236/5507/5836/7360/7316	5
UC colon	R-HSA-73887	Death Receptor Signalling	13/462	141/10856	0.00705203	0.0933448	0.0814593	329/330/4792/25791/23118/8887/7074/331/10018/10672/10276/7128/7316	13
UC colon	R-HSA-168898	Toll-like Receptor Cascades	14/462	157/10856	0.00705699	0.0933448	0.0814593	329/330/948/1515/23291/6416/4792/57161/5516/23118/1848/2353/4205/7316	14
UC colon	R-HSA-2161522	Abacavir transport and metabolism	3/462	10/10856	0.00734582	0.0950059	0.0829089	9429/2987/5105	3
UC colon	R-HSA-2470946	Cohesin Loading onto Chromatin	3/462	10/10856	0.00734582	0.0950059	0.0829089	5885/9126/10735	3
UC colon	R-HSA-168138	Toll Like Receptor 9 (TLR9) Cascade	10/462	96/10856	0.00754859	0.095885	0.0836761	23291/6416/4792/57161/5516/23118/1848/2353/4205/7316	10
UC colon	R-HSA-71387	Metabolism of carbohydrates	22/462	295/10856	0.00757854	0.095885	0.0836761	2582/5091/5105/5214/5230/5236/5507/5516/5836/1836/6482/6484/7167/7360/2026/170384/3038/3099/5209/5210/6513/7316	22
UC colon	R-HSA-9694516	SARS-CoV-2 Infection	8/462	68/10856	0.00796589	0.0988182	0.0862358	25978/128866/2589/84061/11320/6482/6484/7316	8
UC colon	R-HSA-2559582	Senescence-Associated Secretory Phenotype (SASP)	11/462	112/10856	0.00805212	0.0988182	0.0862358	1026/1027/3015/3021/3017/8355/8366/8364/8367/2353/7316	11
UC colon	R-HSA-3928663	EPHA-mediated growth cone collapse	5/462	30/10856	0.00806506	0.0988182	0.0862358	10627/4637/25791/1942/1944	5
UC colon	R-HSA-9696273	RND1 GTPase cycle	6/462	42/10856	0.00820936	0.0995384	0.0868643	2909/394/857/667/57498/56667	6
UC colon	R-HSA-9013409	RHOJ GTPase cycle	7/462	55/10856	0.00837202	0.100464	0.0876722	2909/394/857/144402/54874/8976/2040	7
UC colon	R-HSA-5627117	RHO GTPases Activate ROCKs	4/462	20/10856	0.0091141	0.104958	0.0915935	10627/4637/5500/4659	4
UC colon	R-HSA-8876384	Listeria monocytogenes entry into host cells	4/462	20/10856	0.0091141	0.104958	0.0915935	4233/6455/30011/7316	4
UC colon	R-HSA-381340	Transcriptional regulation of white adipocyte differentiation	9/462	84/10856	0.0092065	0.104958	0.0915935	10974/948/23097/1024/80205/9314/5105/5468/51129	9
UC colon	R-HSA-6802957	Oncogenic MAPK signaling	9/462	84/10856	0.0092065	0.104958	0.0915935	817/80824/3845/5500/8036/10018/1848/80853/5908	9
UC colon	R-HSA-2122948	Activated NOTCH1 Transmits Signal to the Nucleus	5/462	31/10856	0.00928749	0.104958	0.0915935	102/57534/54492/28514/7316	5
UC colon	R-HSA-70268	Pyruvate metabolism	5/462	31/10856	0.00928749	0.104958	0.0915935	2739/3939/5467/9123/5163	5
UC colon	R-HSA-111458	Formation of apoptosome	3/462	11/10856	0.00978496	0.10745	0.0937685	317/55075/331	3
UC colon	R-HSA-2468052	Establishment of Sister Chromatid Cohesion	3/462	11/10856	0.00978496	0.10745	0.0937685	5885/9126/10735	3
UC colon	R-HSA-9627069	Regulation of the apoptosome activity	3/462	11/10856	0.00978496	0.10745	0.0937685	317/55075/331	3
UC colon	R-HSA-2559583	Cellular Senescence	16/462	197/10856	0.00994601	0.108198	0.0944211	1026/1027/3005/3015/3021/3006/3008/3017/8355/8366/8364/8367/3397/6416/2353/7316	16
UC colon	R-HSA-70171	Glycolysis	8/462	71/10856	0.0102695	0.108866	0.0950046	5214/5230/5516/7167/2026/3099/5209/5210	8
UC colon	R-HSA-2173793	Transcriptional activity of SMAD2/SMAD3:SMAD4 heterotrimer	6/462	44/10856	0.0102881	0.108866	0.0950046	1024/3726/5494/8239/4088/7316	6
UC colon	R-HSA-9694635	Translation of structural proteins	6/462	44/10856	0.0102881	0.108866	0.0950046	2589/84061/11320/6482/6484/7316	6
UC colon	R-HSA-196741	Cobalamin (Cbl, vitamin B12) transport and metabolism	4/462	21/10856	0.0108874	0.113151	0.0987437	27249/4594/5646/6948	4
UC colon	R-HSA-901032	ER Quality Control Compartment (ERQC)	4/462	21/10856	0.0108874	0.113151	0.0987437	80267/10956/6400/7316	4
UC colon	R-HSA-448424	Interleukin-17 signaling	8/462	72/10856	0.0111373	0.114724	0.100116	23291/6416/5516/23118/1848/2353/4205/7316	8
UC colon	R-HSA-9645723	Diseases of programmed cell death	10/462	102/10856	0.0113885	0.116283	0.101477	831/3015/3021/3017/8355/8366/8364/8367/10018/2309	10
UC colon	R-HSA-170834	Signaling by TGF-beta Receptor Complex	8/462	73/10856	0.0120581	0.120127	0.104831	1024/3726/5494/5500/8239/25805/4088/7316	8
UC colon	R-HSA-212300	PRC2 methylates histones and DNA	8/462	73/10856	0.0120581	0.120127	0.104831	3015/3021/3017/8355/8366/8364/8367/5252	8
UC colon	R-HSA-8866654	E3 ubiquitin ligases ubiquitinate target proteins	7/462	59/10856	0.0121778	0.120127	0.104831	3017/3105/9781/8915/220441/7316/51322	7
UC colon	R-HSA-9013406	RHOQ GTPase cycle	7/462	59/10856	0.0121778	0.120127	0.104831	2909/394/857/144402/10395/8976/2040	7
UC colon	R-HSA-9634600	Regulation of glycolysis by fructose 2,6-bisphosphate metabolism	3/462	12/10856	0.01264	0.123638	0.107895	5516/5209/5210	3
UC colon	R-HSA-3296482	Defects in vitamin and cofactor metabolism	4/462	22/10856	0.0128688	0.124354	0.10852	27249/4594/5091/6948	4
UC colon	R-HSA-1980143	Signaling by NOTCH1	8/462	74/10856	0.0130337	0.124354	0.10852	102/1024/3280/57534/54492/28514/3516/7316	8
UC colon	R-HSA-9013106	RHOC GTPase cycle	8/462	74/10856	0.0130337	0.124354	0.10852	54443/2909/394/857/10395/55914/9748/2040	8
UC colon	R-HSA-6798695	Neutrophil degranulation	31/462	480/10856	0.0134198	0.126998	0.110827	102/26/317/23526/10092/567/51719/948/967/978/6993/2934/3105/3310/9798/84061/5236/9588/5646/5787/5836/5768/5912/55754/8673/8876/634/56888/5908/6515/2040	31
UC colon	R-HSA-70263	Gluconeogenesis	5/462	34/10856	0.0137069	0.128615	0.112239	5091/5105/5230/7167/2026	5
UC colon	R-HSA-449147	Signaling by Interleukins	30/462	462/10856	0.0138707	0.128615	0.112239	9049/6364/948/1026/23291/8355/3553/3556/9235/3688/3716/3726/3977/6416/4792/27250/57161/5516/6095/23118/1848/2353/2309/3570/4205/5292/5908/4088/7316/7422	30
UC colon	R-HSA-69231	Cyclin D associated events in G1	6/462	47/10856	0.0140682	0.128615	0.112239	1026/1027/5516/5934/5520/7316	6
UC colon	R-HSA-69236	G1 Phase	6/462	47/10856	0.0140682	0.128615	0.112239	1026/1027/5516/5934/5520/7316	6
UC colon	R-HSA-9616222	Transcriptional regulation of granulopoiesis	9/462	90/10856	0.0141433	0.128615	0.112239	1026/3015/3021/3017/8355/8366/8364/8367/3570	9
UC colon	R-HSA-2173795	Downregulation of SMAD2/3:SMAD4 transcriptional activity	4/462	23/10856	0.015066	0.135437	0.118192	5494/8239/4088/7316	4
UC colon	R-HSA-446728	Cell junction organization	9/462	91/10856	0.0151261	0.135437	0.118192	1015/1364/1308/92359/667/3688/64398/9069/84612	9
UC colon	R-HSA-9615710	Late endosomal microautophagy	5/462	35/10856	0.0154477	0.137261	0.119783	25978/128866/6035/123/7316	5
UC colon	R-HSA-196849	Metabolism of water-soluble vitamins and cofactors	11/462	123/10856	0.015632	0.137274	0.119795	5167/27249/4594/10135/4907/5091/5646/8876/6513/6515/6948	11
UC colon	R-HSA-111461	Cytochrome c-mediated apoptotic response	3/462	13/10856	0.015921	0.137274	0.119795	317/55075/331	3
UC colon	R-HSA-140342	Apoptosis induced DNA fragmentation	3/462	13/10856	0.015921	0.137274	0.119795	3005/3006/3008	3
UC colon	R-HSA-68884	Mitotic Telophase/Cytokinesis	3/462	13/10856	0.015921	0.137274	0.119795	5885/9126/10735	3
UC colon	R-HSA-73728	RNA Polymerase I Promoter Opening	7/462	63/10856	0.0170964	0.144353	0.125972	3015/3021/3017/8355/8366/8364/8367	7
UC colon	R-HSA-1912408	Pre-NOTCH Transcription and Translation	9/462	93/10856	0.0172414	0.144353	0.125972	1999/3015/3021/3017/8355/8366/8364/8367/3516	9
UC colon	R-HSA-5673000	RAF activation	5/462	36/10856	0.0173301	0.144353	0.125972	817/3845/5500/5516/8036	5
UC colon	R-HSA-163560	Triglyceride catabolism	4/462	24/10856	0.017486	0.144353	0.125972	857/2168/2820/5500	4
UC colon	R-HSA-5627123	RHO GTPases activate PAKs	4/462	24/10856	0.017486	0.144353	0.125972	10627/4637/5500/4659	4
UC colon	R-HSA-9634638	Estrogen-dependent nuclear events downstream of ESR-membrane signaling	4/462	24/10856	0.017486	0.144353	0.125972	1027/7039/2353/2309	4
UC colon	R-HSA-3214842	HDMs demethylate histones	6/462	50/10856	0.0187225	0.152985	0.133506	8355/8366/8364/8367/55818/80853	6
UC colon	R-HSA-1221632	Meiotic synapsis	8/462	79/10856	0.0187946	0.152985	0.133506	3015/3017/8366/8364/8367/5885/9126/10735	8
UC colon	R-HSA-168638	NOD1/2 Signaling Pathway	5/462	37/10856	0.0193584	0.15419	0.134557	329/330/23118/7128/7316	5
UC colon	R-HSA-8979227	Triglyceride metabolism	5/462	37/10856	0.0193584	0.15419	0.134557	857/2168/2820/9663/5500	5
UC colon	R-HSA-3296469	Defects in cobalamin (B12) metabolism	3/462	14/10856	0.0196343	0.15419	0.134557	27249/4594/6948	3
UC colon	R-HSA-6804116	TP53 Regulates Transcription of Genes Involved in G1 Cell Cycle Arrest	3/462	14/10856	0.0196343	0.15419	0.134557	1026/1027/1820	3
UC colon	R-HSA-877312	Regulation of IFNG signaling	3/462	14/10856	0.0196343	0.15419	0.134557	3459/3716/3460	3
UC colon	R-HSA-5334118	DNA methylation	7/462	65/10856	0.0200191	0.15419	0.134557	3015/3021/3017/8355/8366/8364/8367	7
UC colon	R-HSA-210991	Basigin interactions	4/462	25/10856	0.0201348	0.15419	0.134557	483/857/3688/9123	4
UC colon	R-HSA-400685	Sema4D in semaphorin signaling	4/462	25/10856	0.0201348	0.15419	0.134557	2909/4233/10627/4637	4
UC colon	R-HSA-5674400	Constitutive Signaling by AKT1 E17K in Cancer	4/462	25/10856	0.0201348	0.15419	0.134557	1026/1027/253260/2309	4
UC colon	R-HSA-9678108	SARS-CoV-1 Infection	6/462	51/10856	0.0204824	0.155827	0.135986	25978/128866/2589/6482/6484/7316	6
UC colon	R-HSA-8878159	Transcriptional regulation by RUNX3	9/462	96/10856	0.0208079	0.157275	0.137249	1026/3280/3845/10018/2309/3516/4088/6934/7316	9
UC colon	R-HSA-425407	SLC-mediated transmembrane transport	18/462	251/10856	0.0212782	0.158763	0.138548	9843/6564/9123/6574/1836/1811/7779/55532/55630/8671/6539/340024/6578/28231/6717/26503/6513/6515	18
UC colon	R-HSA-9607240	FLT3 Signaling	5/462	38/10856	0.0215364	0.158763	0.138548	1027/3845/10018/2309/7316	5
UC colon	R-HSA-9679191	Potential therapeutics for SARS	8/462	81/10856	0.0215427	0.158763	0.138548	483/3459/3688/3716/2908/3460/3570/7422	8
UC colon	R-HSA-1500931	Cell-Cell communication	11/462	129/10856	0.0215503	0.158763	0.138548	23607/1015/1364/1308/92359/667/3688/64398/8976/9069/84612	11
UC colon	R-HSA-8856828	Clathrin-mediated endocytosis	12/462	146/10856	0.0218236	0.159765	0.139422	10096/10094/10092/54874/6455/30011/51429/7039/8673/8976/8301/7316	12
UC colon	R-HSA-9013405	RHOD GTPase cycle	6/462	52/10856	0.0223513	0.162606	0.141901	94134/2909/394/857/144402/1730	6
UC colon	R-HSA-195258	RHO GTPase Effectors	22/462	327/10856	0.0227153	0.163368	0.142567	10096/10094/10092/1027/1730/3015/3021/3017/8355/8366/8364/8367/3688/3895/10627/4637/5500/4659/5516/7277/8976/85415	22
UC colon	R-HSA-2173788	Downregulation of TGF-beta receptor signaling	4/462	26/10856	0.0230175	0.163368	0.142567	5500/25805/4088/7316	4
UC colon	R-HSA-425410	Metal ion SLC transporters	4/462	26/10856	0.0230175	0.163368	0.142567	9843/7779/55532/55630	4
UC colon	R-HSA-901042	Calnexin/calreticulin cycle	4/462	26/10856	0.0230175	0.163368	0.142567	80267/10956/6400/7316	4
UC colon	R-HSA-5625886	Activated PKN1 stimulates transcription of AR (androgen receptor) regulated genes KLK2 and KLK3	7/462	67/10856	0.0232736	0.164184	0.143279	3015/3021/3017/8355/8366/8364/8367	7
UC colon	R-HSA-5619102	SLC transporter disorders	9/462	98/10856	0.023463	0.164523	0.143575	9843/1836/1811/55630/8671/340024/6578/26503/6513	9
UC colon	R-HSA-427359	SIRT1 negatively regulates rRNA expression	7/462	68/10856	0.0250302	0.174462	0.152248	3015/3021/3017/8355/8366/8364/8367	7
UC colon	R-HSA-9635486	Infection with Mycobacterium tuberculosis	4/462	27/10856	0.0261384	0.181102	0.158042	567/80824/5230/7316	4
UC colon	R-HSA-2559584	Formation of Senescence-Associated Heterochromatin Foci (SAHF)	3/462	16/10856	0.0283677	0.193099	0.168512	3005/3006/3008	3
UC colon	R-HSA-5684264	MAP3K8 (TPL2)-dependent MAPK1/3 activation	3/462	16/10856	0.0283677	0.193099	0.168512	23291/6416/7316	3
UC colon	R-HSA-9703648	Signaling by FLT3 ITD and TKD mutants	3/462	16/10856	0.0283677	0.193099	0.168512	1026/3845/5292	3
UC colon	R-HSA-1500620	Meiosis	10/462	118/10856	0.0287338	0.194455	0.169695	3015/3021/3017/8355/8366/8364/8367/5885/9126/10735	10
UC colon	R-HSA-9006936	Signaling by TGFB family members	9/462	102/10856	0.0294828	0.196223	0.171238	1024/3726/5494/5500/8239/25805/650/4088/7316	9
UC colon	R-HSA-9682385	FLT3 signaling in disease	4/462	28/10856	0.0295009	0.196223	0.171238	1026/3845/5292/7316	4
UC colon	R-HSA-9683701	Translation of structural proteins	4/462	28/10856	0.0295009	0.196223	0.171238	2589/6482/6484/7316	4
UC colon	R-HSA-3928662	EPHB-mediated forward signaling	5/462	42/10856	0.0318138	0.210405	0.183615	10096/10094/10092/7074/8976	5
UC colon	R-HSA-9694548	Maturation of spike protein	4/462	29/10856	0.0331076	0.217724	0.190002	84061/11320/6482/6484	4
UC colon	R-HSA-936837	Ion transport by P-type ATPases	6/462	57/10856	0.0334155	0.218515	0.190692	483/493/5205/10079/817/6717	6
UC colon	R-HSA-9710421	Defective pyroptosis	7/462	73/10856	0.0351782	0.228756	0.199629	3015/3021/3017/8355/8366/8364/8367	7
UC colon	R-HSA-4090294	SUMOylation of intracellular receptors	4/462	30/10856	0.0369603	0.23901	0.208577	2908/5468/6095/7068	4
UC colon	R-HSA-2299718	Condensation of Prophase Chromosomes	7/462	74/10856	0.0374918	0.239783	0.209251	3015/3021/3017/8355/8366/8364/8367	7
UC colon	R-HSA-9013408	RHOG GTPase cycle	7/462	74/10856	0.0374918	0.239783	0.209251	2909/394/857/1829/55914/3688/3895	7
UC colon	R-HSA-74259	Purine catabolism	3/462	18/10856	0.038831	0.246991	0.215542	9615/4907/7498	3
UC colon	R-HSA-201722	Formation of the beta-catenin:TCF transactivating complex	8/462	91/10856	0.0396024	0.249174	0.217447	3015/3021/3017/8355/8366/8364/8367/6934	8
UC colon	R-HSA-5250924	B-WICH complex positively regulates rRNA expression	8/462	91/10856	0.0396024	0.249174	0.217447	3015/3021/3017/8355/8366/8364/8367/23451	8
UC colon	R-HSA-2559580	Oxidative Stress Induced Senescence	10/462	125/10856	0.0403745	0.250229	0.218368	3015/3021/3017/8355/8366/8364/8367/6416/2353/7316	10
UC colon	R-HSA-425393	Transport of inorganic cations/anions and amino acids/oligopeptides	9/462	108/10856	0.0404183	0.250229	0.218368	6564/6574/1836/1811/8671/6539/340024/6717/26503	9
UC colon	R-HSA-8957275	Post-translational protein phosphorylation	9/462	108/10856	0.0404183	0.250229	0.218368	102/56975/3484/3895/11320/5768/8614/3486/3956	9
UC colon	R-HSA-182971	EGFR downregulation	4/462	31/10856	0.04106	0.250229	0.218368	6455/30011/7039/7316	4
UC colon	R-HSA-450282	MAPK targets/ Nuclear events mediated by MAP kinases	4/462	31/10856	0.04106	0.250229	0.218368	5516/1848/2353/4205	4
UC colon	R-HSA-9668328	Sealing of the nuclear envelope (NE) by ESCRT-III	4/462	31/10856	0.04106	0.250229	0.218368	25978/128866/9798/7277	4
UC colon	R-HSA-427389	ERCC6 (CSB) and EHMT2 (G9a) positively regulate rRNA expression	7/462	76/10856	0.0424138	0.257134	0.224393	3015/3021/3017/8355/8366/8364/8367	7
UC colon	R-HSA-9703465	Signaling by FLT3 fusion proteins	3/462	19/10856	0.044698	0.268292	0.234131	1026/3845/5292	3
UC colon	R-HSA-9009391	Extra-nuclear estrogen signaling	7/462	77/10856	0.0450246	0.268292	0.234131	857/1027/55970/3845/7039/2353/2309	7
UC colon	R-HSA-2173789	TGF-beta receptor signaling activates SMADs	4/462	32/10856	0.0454068	0.268292	0.234131	5500/25805/4088/7316	4
UC colon	R-HSA-2173796	SMAD2/SMAD3:SMAD4 heterotrimer regulates transcription	4/462	32/10856	0.0454068	0.268292	0.234131	1024/3726/4088/7316	4
UC colon	R-HSA-917729	Endosomal Sorting Complex Required For Transport (ESCRT)	4/462	32/10856	0.0454068	0.268292	0.234131	25978/128866/51510/7316	4
UC colon	R-HSA-114608	Platelet degranulation	10/462	129/10856	0.0483078	0.282903	0.246882	948/967/54676/5768/8407/7114/7277/5155/6414/7422	10
UC colon	R-HSA-9707616	Heme signaling	5/462	47/10856	0.0483658	0.282903	0.246882	571/80205/9572/6095/4209	5
UC colon	R-HSA-111471	Apoptotic factor-mediated response	3/462	20/10856	0.0509775	0.292305	0.255086	317/55075/331	3
UC colon	R-HSA-168927	TICAM1, RIP1-mediated IKK complex recruitment	3/462	20/10856	0.0509775	0.292305	0.255086	329/330/7316	3
UC colon	R-HSA-9013695	NOTCH4 Intracellular Domain Regulates Transcription	3/462	20/10856	0.0509775	0.292305	0.255086	3280/3516/4088	3
UC colon	R-HSA-9671555	Signaling by PDGFR in disease	3/462	20/10856	0.0509775	0.292305	0.255086	2803/3845/57599	3
UC colon	R-HSA-1169410	Antiviral mechanism by IFN-stimulated genes	7/462	80/10856	0.0534666	0.305074	0.26623	25820/2317/3434/3716/4938/1974/7316	7
UC colon	R-HSA-421270	Cell-cell junction organization	6/462	64/10856	0.0540598	0.306147	0.267166	1015/1364/92359/64398/9069/84612	6
UC colon	R-HSA-983712	Ion channel transport	13/462	186/10856	0.0541807	0.306147	0.267166	483/493/529/9550/5205/10079/817/28962/6338/6717/162514/2040/7316	13
UC colon	R-HSA-9013424	RHOV GTPase cycle	4/462	34/10856	0.0548396	0.308373	0.269109	94134/667/8239/8976	4
UC colon	R-HSA-76005	Response to elevated platelet cytosolic Ca2+	10/462	134/10856	0.0596135	0.333607	0.291129	948/967/54676/5768/8407/7114/7277/5155/6414/7422	10
UC colon	R-HSA-532668	N-glycan trimming in the ER and Calnexin/Calreticulin cycle	4/462	35/10856	0.0599224	0.333731	0.291237	80267/10956/6400/7316	4
UC colon	R-HSA-198753	ERK/MAPK targets	3/462	22/10856	0.0647314	0.346299	0.302205	5516/1848/4205	3
UC colon	R-HSA-8862803	Deregulated CDK5 triggers multiple neurodegenerative pathways in Alzheimer's disease models	3/462	22/10856	0.0647314	0.346299	0.302205	831/10018/2309	3
UC colon	R-HSA-8863678	Neurodegenerative Diseases	3/462	22/10856	0.0647314	0.346299	0.302205	831/10018/2309	3
UC colon	R-HSA-9613829	Chaperone Mediated Autophagy	3/462	22/10856	0.0647314	0.346299	0.302205	6035/123/7316	3
UC colon	R-HSA-110056	MAPK3 (ERK1) activation	2/462	10/10856	0.0648566	0.346299	0.302205	3716/3570	2
UC colon	R-HSA-164940	Nef mediated downregulation of MHC class I complex cell surface expression	2/462	10/10856	0.0648566	0.346299	0.302205	567/3105	2
UC colon	R-HSA-209968	Thyroxine biosynthesis	2/462	10/10856	0.0648566	0.346299	0.302205	53905/50506	2
UC colon	R-HSA-937042	IRAK2 mediated activation of TAK1 complex	2/462	10/10856	0.0648566	0.346299	0.302205	23118/7316	2
UC colon	R-HSA-9702518	STAT5 activation downstream of FLT3 ITD mutants	2/462	10/10856	0.0648566	0.346299	0.302205	1026/5292	2
UC colon	R-HSA-5663213	RHO GTPases Activate WASPs and WAVEs	4/462	36/10856	0.0652464	0.346789	0.302633	10096/10094/10092/8976	4
UC colon	R-HSA-9670095	Inhibition of DNA recombination at telomere	6/462	68/10856	0.0686874	0.363419	0.317145	3015/3021/3017/8366/8364/8367	6
UC colon	R-HSA-171306	Packaging Of Telomere Ends	5/462	52/10856	0.0691712	0.364322	0.317934	3015/3017/8366/8364/8367	5
UC colon	R-HSA-425366	Transport of bile salts and organic acids, metal ions and amine compounds	7/462	85/10856	0.069608	0.364972	0.3185	9843/9123/7779/55532/55630/6539/340024	7
UC colon	R-HSA-5619115	Disorders of transmembrane transporters	12/462	175/10856	0.0701896	0.366371	0.319722	9843/10956/6400/1836/1811/55630/8671/340024/6578/26503/6513/7316	12
UC colon	R-HSA-6806003	Regulation of TP53 Expression and Degradation	4/462	37/10856	0.0708086	0.367952	0.321101	5516/253260/639/7316	4
UC colon	R-HSA-9020702	Interleukin-1 signaling	8/462	103/10856	0.071961	0.370128	0.323	23291/3553/3556/6416/4792/57161/23118/7316	8
UC colon	R-HSA-450321	JNK (c-Jun kinases) phosphorylation and activation mediated by activated human TAK1	3/462	23/10856	0.0721812	0.370128	0.323	6416/23118/7316	3
UC colon	R-HSA-9637690	Response of Mtb to phagocytosis	3/462	23/10856	0.0721812	0.370128	0.323	80824/5230/7316	3
UC colon	R-HSA-912446	Meiotic recombination	7/462	86/10856	0.0731502	0.370819	0.323603	3015/3021/3017/8355/8366/8364/8367	7
UC colon	R-HSA-2219528	PI3K/AKT Signaling in Cancer	8/462	104/10856	0.0752189	0.370819	0.323603	1026/1027/4233/118788/253260/7039/2309/5155	8
UC colon	R-HSA-111465	Apoptotic cleavage of cellular proteins	4/462	38/10856	0.0766054	0.370819	0.323603	329/1829/1830/2934	4
UC colon	R-HSA-5689896	Ovarian tumor domain proteases	4/462	38/10856	0.0766054	0.370819	0.323603	79589/54764/7128/7316	4
UC colon	R-HSA-1059683	Interleukin-6 signaling	2/462	11/10856	0.0770947	0.370819	0.323603	3716/3570	2
UC colon	R-HSA-1234158	Regulation of gene expression by Hypoxia-inducible Factor	2/462	11/10856	0.0770947	0.370819	0.323603	25994/7422	2
UC colon	R-HSA-351906	Apoptotic cleavage of cell adhesion proteins	2/462	11/10856	0.0770947	0.370819	0.323603	1829/1830	2
UC colon	R-HSA-446107	Type I hemidesmosome assembly	2/462	11/10856	0.0770947	0.370819	0.323603	1308/667	2
UC colon	R-HSA-8851805	MET activates RAS signaling	2/462	11/10856	0.0770947	0.370819	0.323603	3845/4233	2
UC colon	R-HSA-8875555	MET activates RAP1 and RAC1	2/462	11/10856	0.0770947	0.370819	0.323603	4233/5908	2
UC colon	R-HSA-9014325	TICAM1,TRAF6-dependent induction of TAK1 complex	2/462	11/10856	0.0770947	0.370819	0.323603	23118/7316	2
UC colon	R-HSA-9634285	Constitutive Signaling by Overexpressed ERBB2	2/462	11/10856	0.0770947	0.370819	0.323603	55914/3845	2
UC colon	R-HSA-9645460	Alpha-protein kinase 1 signaling pathway	2/462	11/10856	0.0770947	0.370819	0.323603	23118/7316	2
UC colon	R-HSA-9664873	Pexophagy	2/462	11/10856	0.0770947	0.370819	0.323603	4077/7316	2
UC colon	R-HSA-9708530	Regulation of BACH1 activity	2/462	11/10856	0.0770947	0.370819	0.323603	571/7316	2
UC colon	R-HSA-1236975	Antigen processing-Cross presentation	8/462	105/10856	0.0785645	0.373812	0.326215	567/948/1515/3105/3135/23480/8673/7316	8
UC colon	R-HSA-8848021	Signaling by PTK6	5/462	54/10856	0.0786803	0.373812	0.326215	2909/1027/3845/2908/7316	5
UC colon	R-HSA-9006927	Signaling by Non-Receptor Tyrosine Kinases	5/462	54/10856	0.0786803	0.373812	0.326215	2909/1027/3845/2908/7316	5
UC colon	R-HSA-156584	Cytosolic sulfonation of small molecules	3/462	24/10856	0.0799948	0.375035	0.327282	1836/6820/27284	3
UC colon	R-HSA-6783589	Interleukin-6 family signaling	3/462	24/10856	0.0799948	0.375035	0.327282	3716/3977/3570	3
UC colon	R-HSA-977068	Termination of O-glycan biosynthesis	3/462	24/10856	0.0799948	0.375035	0.327282	56667/6482/6484	3
UC colon	R-HSA-2565942	Regulation of PLK1 Activity at G2/M Transition	7/462	88/10856	0.0805487	0.375035	0.327282	23291/10133/10733/5500/4659/7277/7316	7
UC colon	R-HSA-9013404	RAC2 GTPase cycle	7/462	88/10856	0.0805487	0.375035	0.327282	2909/143872/857/1829/55914/3688/7074	7
UC colon	R-HSA-68875	Mitotic Prophase	10/462	142/10856	0.0810427	0.375831	0.327977	3015/3021/3017/8355/8366/8364/8367/9663/140609/5516	10
UC colon	R-HSA-5250913	Positive epigenetic regulation of rRNA expression	8/462	106/10856	0.0819976	0.378751	0.330525	3015/3021/3017/8355/8366/8364/8367/23451	8
UC colon	R-HSA-109581	Apoptosis	12/462	180/10856	0.0826654	0.379197	0.330914	317/329/1829/1830/2934/3005/3006/3008/55075/331/10018/7316	12
UC colon	R-HSA-983169	Class I MHC mediated antigen processing & presentation	22/462	377/10856	0.0827457	0.379197	0.330914	567/948/1515/26224/23291/8916/3105/3135/127544/154214/10484/9871/23480/140691/55236/8673/114907/4008/84708/9867/25897/7316	22
UC colon	R-HSA-71406	Pyruvate metabolism and Citric Acid (TCA) cycle	5/462	55/10856	0.0836846	0.381996	0.333357	2739/3939/5467/9123/5163	5
UC colon	R-HSA-1474165	Reproduction	10/462	143/10856	0.0840159	0.38201	0.333369	3015/3021/3017/8355/8366/8364/8367/5885/9126/10735	10
UC colon	R-HSA-381426	Regulation of Insulin-like Growth Factor (IGF) transport and uptake by Insulin-like Growth Factor Binding Proteins (IGFBPs)	9/462	125/10856	0.0852187	0.385253	0.336199	102/56975/3484/3895/11320/5768/8614/3486/3956	9
UC colon	R-HSA-1169408	ISG15 antiviral mechanism	6/462	72/10856	0.0853911	0.385253	0.336199	25820/2317/3434/3716/1974/7316	6
UC colon	R-HSA-3108232	SUMO E3 ligases SUMOylate target proteins	12/462	182/10856	0.0880223	0.387501	0.338161	8366/8364/8367/4792/2908/5468/5885/6095/9126/7068/7153/10735	12
UC colon	R-HSA-1643713	Signaling by EGFR in Cancer	3/462	25/10856	0.0881576	0.387501	0.338161	3845/7039/7316	3
UC colon	R-HSA-937041	IKK complex recruitment mediated by RIP1	3/462	25/10856	0.0881576	0.387501	0.338161	329/330/7316	3
UC colon	R-HSA-1236974	ER-Phagosome pathway	7/462	90/10856	0.0883646	0.387501	0.338161	567/948/3105/3135/23480/8673/7316	7
UC colon	R-HSA-1474290	Collagen formation	7/462	90/10856	0.0883646	0.387501	0.338161	1308/1515/667/55214/8974/5033/5352	7
UC colon	R-HSA-110330	Recognition and association of DNA glycosylase with site containing an affected purine	5/462	56/10856	0.0888531	0.387501	0.338161	3015/3017/8366/8364/8367	5
UC colon	R-HSA-110331	Cleavage of the damaged purine	5/462	56/10856	0.0888531	0.387501	0.338161	3015/3017/8366/8364/8367	5
UC colon	R-HSA-73927	Depurination	5/462	56/10856	0.0888531	0.387501	0.338161	3015/3017/8366/8364/8367	5
UC colon	R-HSA-5654741	Signaling by FGFR3	4/462	40/10856	0.0888855	0.387501	0.338161	2591/3845/5516/7316	4
UC colon	R-HSA-2197563	NOTCH2 intracellular domain regulates transcription	2/462	12/10856	0.0899857	0.389381	0.339801	3280/3516	2
UC colon	R-HSA-879518	Transport of organic anions	2/462	12/10856	0.0899857	0.389381	0.339801	6578/28231	2
UC colon	R-HSA-1474244	Extracellular matrix organization	18/462	301/10856	0.0916423	0.39508	0.344775	102/831/1308/1515/667/3688/3694/284217/4038/55214/8974/9644/164656/650/634/5033/5155/5352	18
UC colon	R-HSA-73772	RNA Polymerase I Promoter Escape	7/462	91/10856	0.0924281	0.396997	0.346448	3015/3021/3017/8355/8366/8364/8367	7
UC colon	R-HSA-168643	Nucleotide-binding domain, leucine rich repeat containing receptor (NLR) signaling pathways	5/462	57/10856	0.0941837	0.401499	0.350377	329/330/23118/7128/7316	5
UC colon	R-HSA-606279	Deposition of new CENPA-containing nucleosomes at the centromere	6/462	74/10856	0.094511	0.401499	0.350377	3015/3017/8366/8364/8367/51773	6
UC colon	R-HSA-774815	Nucleosome assembly	6/462	74/10856	0.094511	0.401499	0.350377	3015/3017/8366/8364/8367/51773	6
UC colon	R-HSA-8875878	MET promotes cell motility	4/462	41/10856	0.0953592	0.403629	0.352236	3688/284217/4233/5908	4
UC colon	R-HSA-917937	Iron uptake and transport	5/462	58/10856	0.0996739	0.420364	0.366839	9429/529/9550/9843/7316	5
UC colon	R-HSA-5683057	MAPK family signaling cascades	19/462	325/10856	0.100102	0.420429	0.366897	817/1843/80824/3716/3845/4233/5500/5516/989/8036/7039/1847/1848/2309/3570/5597/5155/5908/7316	19
UC colon	R-HSA-5173105	O-linked glycosylation	8/462	111/10856	0.100472	0.420429	0.366897	10164/2589/2591/9245/56667/6482/6484/84002	8
UC colon	R-HSA-9035034	RHOF GTPase cycle	4/462	42/10856	0.102048	0.420429	0.366897	94134/394/857/1730	4
UC colon	R-HSA-1358803	Downregulation of ERBB2:ERBB3 signaling	2/462	13/10856	0.103452	0.420429	0.366897	9101/7316	2
UC colon	R-HSA-179812	GRB2 events in EGFR signaling	2/462	13/10856	0.103452	0.420429	0.366897	3845/7039	2
UC colon	R-HSA-202670	ERKs are inactivated	2/462	13/10856	0.103452	0.420429	0.366897	5516/1848	2
UC colon	R-HSA-2046104	alpha-linolenic (omega3) and linoleic (omega6) acid metabolism	2/462	13/10856	0.103452	0.420429	0.366897	64834/6342	2
UC colon	R-HSA-2046106	alpha-linolenic acid (ALA) metabolism	2/462	13/10856	0.103452	0.420429	0.366897	64834/6342	2
UC colon	R-HSA-209560	NF-kB is activated and signals survival	2/462	13/10856	0.103452	0.420429	0.366897	4792/7316	2
UC colon	R-HSA-5210891	Uptake and function of anthrax toxins	2/462	13/10856	0.103452	0.420429	0.366897	6416/10015	2
UC colon	R-HSA-204998	Cell death signalling via NRAGE, NRIF and NADE	6/462	76/10856	0.104132	0.420429	0.366897	25791/7074/10018/10672/10276/7316	6
UC colon	R-HSA-983705	Signaling by the B Cell Receptor (BCR)	8/462	112/10856	0.104426	0.420429	0.366897	23291/3845/4792/118788/30011/8915/10892/7316	8
UC colon	R-HSA-193648	NRAGE signals death through JNK	5/462	59/10856	0.105321	0.420429	0.366897	25791/7074/10018/10672/10276	5
UC colon	R-HSA-2990846	SUMOylation	12/462	188/10856	0.105356	0.420429	0.366897	8366/8364/8367/4792/2908/5468/5885/6095/9126/7068/7153/10735	12
UC colon	R-HSA-1368108	BMAL1:CLOCK,NPAS2 activates circadian gene expression	3/462	27/10856	0.105469	0.420429	0.366897	80205/10135/8553	3
UC colon	R-HSA-380994	ATF4 activates genes in response to endoplasmic reticulum stress	3/462	27/10856	0.105469	0.420429	0.366897	467/1054/3484	3
UC colon	R-HSA-196854	Metabolism of vitamins and cofactors	12/462	190/10856	0.111553	0.443168	0.38674	1645/5167/27249/4594/10135/4907/5091/5646/8876/6513/6515/6948	12
UC colon	R-HSA-5633008	TP53 Regulates Transcription of Cell Death Genes	4/462	44/10856	0.116048	0.448947	0.391783	317/10397/665/3486	4
UC colon	R-HSA-110328	Recognition and association of DNA glycosylase with site containing an affected pyrimidine	5/462	61/10856	0.117076	0.448947	0.391783	3015/3017/8366/8364/8367	5
UC colon	R-HSA-110329	Cleavage of the damaged pyrimidine	5/462	61/10856	0.117076	0.448947	0.391783	3015/3017/8366/8364/8367	5
UC colon	R-HSA-73928	Depyrimidination	5/462	61/10856	0.117076	0.448947	0.391783	3015/3017/8366/8364/8367	5
UC colon	R-HSA-180336	SHC1 events in EGFR signaling	2/462	14/10856	0.117422	0.448947	0.391783	3845/7039	2
UC colon	R-HSA-198323	AKT phosphorylates targets in the cytosol	2/462	14/10856	0.117422	0.448947	0.391783	1026/1027	2
UC colon	R-HSA-418359	Reduction of cytosolic Ca++ levels	2/462	14/10856	0.117422	0.448947	0.391783	493/6717	2
UC colon	R-HSA-8849471	PTK6 Regulates RHO GTPases, RAS GTPase and MAP kinases	2/462	14/10856	0.117422	0.448947	0.391783	2909/3845	2
UC colon	R-HSA-8941856	RUNX3 regulates NOTCH signaling	2/462	14/10856	0.117422	0.448947	0.391783	3280/3516	2
UC colon	R-HSA-9679504	Translation of Replicase and Assembly of the Replication Transcription Complex	2/462	14/10856	0.117422	0.448947	0.391783	25978/128866	2
UC colon	R-HSA-9694676	Translation of Replicase and Assembly of the Replication Transcription Complex	2/462	14/10856	0.117422	0.448947	0.391783	25978/128866	2
UC colon	R-HSA-2454202	Fc epsilon receptor (FCERI) signaling	9/462	134/10856	0.117636	0.448947	0.391783	23291/3845/6416/4792/23118/8915/2353/10892/7316	9
UC colon	R-HSA-193704	p75 NTR receptor-mediated signalling	7/462	97/10856	0.118944	0.45098	0.393557	4792/25791/7074/10018/10672/10276/7316	7
UC colon	R-HSA-8936459	RUNX1 regulates genes involved in megakaryocyte differentiation and platelet function	7/462	97/10856	0.118944	0.45098	0.393557	3015/3021/3017/8355/8366/8364/8367	7

### Sheet: based on downregulated DEGs
Group	Pathway ID	Pathway description	GeneRatio	BgRatio	pvalue	p.adjust	qvalue	geneID	Count
h-ileum	R-HSA-211859	Biological oxidations	12/89	222/10856	2.35714e-07	9.19285e-05	9.16e-05	1562/1557/1559/9/9971/54659/54657/54579/54577/54600/8529/6819	12
h-ileum	R-HSA-156588	Glucuronidation	5/89	25/10856	1.54363e-06	0.000301008	0.00029979	54659/54657/54579/54577/54600	5
h-ileum	R-HSA-156580	Phase II - Conjugation of compounds	7/89	109/10856	2.96813e-05	0.00385857	0.00384295	9/54659/54657/54579/54577/54600/6819	7
h-ileum	R-HSA-163200	Respiratory electron transport, ATP synthesis by chemiosmotic coupling, and heat production by uncoupling proteins.	7/89	127/10856	7.90235e-05	0.0077048	0.0076736	4508/4514/4519/4535/4536/4538/4540	7
h-ileum	R-HSA-611105	Respiratory electron transport	6/89	103/10856	0.000193723	0.0129595	0.0129071	4514/4519/4535/4536/4538/4540	6
h-ileum	R-HSA-211897	Cytochrome P450 - arranged by substrate type	5/89	66/10856	0.000199378	0.0129595	0.0129071	1562/1557/1559/9971/8529	5
h-ileum	R-HSA-1428517	The citric acid (TCA) cycle and respiratory electron transport	7/89	178/10856	0.000629604	0.035078	0.0349359	4508/4514/4519/4535/4536/4538/4540	7
h-ileum	R-HSA-211981	Xenobiotics	3/89	25/10856	0.00107517	0.0518713	0.0516613	1562/1557/1559	3
h-ileum	R-HSA-6799198	Complex I biogenesis	4/89	57/10856	0.00119703	0.0518713	0.0516613	4535/4536/4538/4540	4
h-ileum	R-HSA-211945	Phase I - Functionalization of compounds	5/89	106/10856	0.00174956	0.0682329	0.0679567	1562/1557/1559/9971/8529	5
h-ileum	R-HSA-211999	CYP2E1 reactions	2/89	11/10856	0.00348373	0.123514	0.123014	1557/1559	2
h-ileum	R-HSA-159418	Recycling of bile acids and salts	2/89	16/10856	0.00740126	0.240541	0.239567	9971/6555	2
h-ileum	R-HSA-382556	ABC-family proteins mediated transport	4/89	103/10856	0.0100788	0.302363	0.301138	10349/89845/368/5707	4
h-ileum	R-HSA-2142753	Arachidonic acid metabolism	3/89	59/10856	0.0124418	0.346594	0.345191	1557/1559/8529	3
CD ileum	R-HSA-69620	Cell Cycle Checkpoints	13/125	294/10856	3.27389e-05	0.014798	0.0138193	890/55839/63967/23421/11004/9735/55388/84515/79003/23595/147841/7486/55055	13
CD ileum	R-HSA-141424	Amplification of signal from the kinetochores	7/125	96/10856	0.000115665	0.0174268	0.0162742	55839/23421/11004/9735/79003/147841/55055	7
CD ileum	R-HSA-141444	Amplification of signal from unattached kinetochores via a MAD2 inhibitory signal	7/125	96/10856	0.000115665	0.0174268	0.0162742	55839/23421/11004/9735/79003/147841/55055	7
CD ileum	R-HSA-5661231	Metallothioneins bind metals	3/125	11/10856	0.000229862	0.0259744	0.0242565	4493/4495/4502	3
CD ileum	R-HSA-69618	Mitotic Spindle Checkpoint	7/125	113/10856	0.00031898	0.0288358	0.0269286	55839/23421/11004/9735/79003/147841/55055	7
CD ileum	R-HSA-9648025	EML4 and NUDC in mitotic spindle formation	7/125	117/10856	0.000394393	0.0297109	0.0277459	55839/23421/11004/9735/79003/147841/55055	7
CD ileum	R-HSA-5660526	Response to metal ions	3/125	14/10856	0.000494428	0.0299075	0.0279294	4493/4495/4502	3
CD ileum	R-HSA-68962	Activation of the pre-replicative complex	4/125	33/10856	0.000529336	0.0299075	0.0279294	55388/84515/23595/23649	4
CD ileum	R-HSA-2500257	Resolution of Sister Chromatid Cohesion	7/125	126/10856	0.000616599	0.030967	0.0289189	55839/23421/11004/9735/79003/147841/55055	7
CD ileum	R-HSA-176187	Activation of ATR in response to replication stress	4/125	37/10856	0.000824554	0.0372698	0.0348048	63967/55388/84515/23595	4
CD ileum	R-HSA-5663220	RHO GTPases Activate Formins	7/125	140/10856	0.001149	0.0472133	0.0440906	55839/23421/11004/9735/79003/147841/55055	7
CD ileum	R-HSA-6782315	tRNA modification in the nucleus and cytosol	4/125	43/10856	0.00146097	0.05503	0.0513904	91801/221078/79691/152992	4
CD ileum	R-HSA-113510	E2F mediated regulation of DNA replication	3/125	22/10856	0.00195579	0.0680012	0.0635036	84515/23595/23649	3
CD ileum	R-HSA-68877	Mitotic Prometaphase	8/125	204/10856	0.00243948	0.0787604	0.0735513	55839/79441/23421/11004/9735/79003/147841/55055	8
CD ileum	R-HSA-180786	Extension of Telomeres	4/125	51/10856	0.00275644	0.0830608	0.0775672	890/23649/10714/7486	4
CD ileum	R-HSA-69306	DNA Replication	6/125	128/10856	0.00357344	0.10095	0.0942731	890/55388/84515/23595/23649/10714	6
CD ileum	R-HSA-73894	DNA Repair	10/125	335/10856	0.00526606	0.135092	0.126158	890/63967/51514/1161/55120/10714/10450/55183/29089/7486	10
CD ileum	R-HSA-73886	Chromosome Maintenance	6/125	141/10856	0.00572325	0.135092	0.126158	890/55839/23421/23649/10714/7486	6
CD ileum	R-HSA-69190	DNA strand elongation	3/125	32/10856	0.00579366	0.135092	0.126158	84515/23649/10714	3
CD ileum	R-HSA-2467813	Separation of Sister Chromatids	7/125	191/10856	0.00651655	0.135092	0.126158	55839/23421/11004/9735/79003/147841/55055	7
CD ileum	R-HSA-193048	Androgen biosynthesis	2/125	11/10856	0.00675864	0.135092	0.126158	51144/3284	2
CD ileum	R-HSA-68689	CDC6 association with the ORC:origin complex	2/125	11/10856	0.00675864	0.135092	0.126158	84515/23595	2
CD ileum	R-HSA-174417	Telomere C-strand (Lagging Strand) Synthesis	3/125	34/10856	0.00687417	0.135092	0.126158	23649/10714/7486	3
CD ileum	R-HSA-69091	Polymerase switching	2/125	14/10856	0.0109332	0.190069	0.177498	23649/10714	2
CD ileum	R-HSA-69109	Leading Strand Synthesis	2/125	14/10856	0.0109332	0.190069	0.177498	23649/10714	2
CD ileum	R-HSA-69166	Removal of the Flap Intermediate	2/125	14/10856	0.0109332	0.190069	0.177498	23649/10714	2
CD ileum	R-HSA-163841	Gamma carboxylation, hypusine formation and arylsulfatase activation	3/125	42/10856	0.012339	0.195153	0.182246	51611/89978/56648	3
CD ileum	R-HSA-69239	Synthesis of DNA	5/125	120/10856	0.0124358	0.195153	0.182246	890/84515/23595/23649/10714	5
CD ileum	R-HSA-69183	Processive synthesis on the lagging strand	2/125	15/10856	0.0125209	0.195153	0.182246	23649/10714	2
CD ileum	R-HSA-174437	Removal of the Flap Intermediate from the C-strand	2/125	17/10856	0.0159764	0.232946	0.217539	10714/7486	2
CD ileum	R-HSA-3781860	Diseases associated with N-glycosylation of proteins	2/125	17/10856	0.0159764	0.232946	0.217539	85365/79053	2
CD ileum	R-HSA-69002	DNA Replication Pre-Initiation	4/125	85/10856	0.0165735	0.234101	0.218618	55388/84515/23595/23649	4
CD ileum	R-HSA-69206	G1/S Transition	5/125	131/10856	0.0175876	0.240896	0.224964	890/55388/84515/23595/23649	5
CD ileum	R-HSA-68882	Mitotic Anaphase	7/125	236/10856	0.0192187	0.248471	0.232037	55839/23421/11004/9735/79003/147841/55055	7
CD ileum	R-HSA-2555396	Mitotic Metaphase and Anaphase	7/125	237/10856	0.01962	0.248471	0.232037	55839/23421/11004/9735/79003/147841/55055	7
CD ileum	R-HSA-174414	Processive synthesis on the C-strand of the telomere	2/125	19/10856	0.0197897	0.248471	0.232037	10714/7486	2
CD ileum	R-HSA-69186	Lagging Strand Synthesis	2/125	20/10856	0.021825	0.266045	0.248449	23649/10714	2
CD ileum	R-HSA-72203	Processing of Capped Intron-Containing Pre-mRNA	7/125	244/10856	0.0225948	0.266045	0.248449	57721/11051/10450/51645/55599/23350/85437	7
CD ileum	R-HSA-72172	mRNA Splicing	6/125	191/10856	0.0229552	0.266045	0.248449	11051/10450/51645/55599/23350/85437	6
CD ileum	R-HSA-453279	Mitotic G1 phase and G1/S transition	5/125	149/10856	0.0287571	0.324956	0.303463	890/55388/84515/23595/23649	5
CD ileum	R-HSA-72306	tRNA processing	4/125	107/10856	0.0348977	0.384218	0.358807	91801/221078/79691/152992	4
CD ileum	R-HSA-174411	Polymerase switching on the C-strand of the telomere	2/125	26/10856	0.0357017	0.384218	0.358807	23649/10714	2
CD ileum	R-HSA-6782210	Gap-filling DNA repair synthesis and ligation in TC-NER	3/125	65/10856	0.03884	0.401829	0.375252	1161/10714/10450	3
CD ileum	R-HSA-69242	S Phase	5/125	162/10856	0.0391161	0.401829	0.375252	890/84515/23595/23649/10714	5
CD ileum	R-HSA-6782135	Dual incision in TC-NER	3/125	66/10856	0.0403578	0.405371	0.37856	1161/10714/10450	3
CD ileum	R-HSA-157579	Telomere Maintenance	4/125	113/10856	0.0413431	0.406241	0.379373	890/23649/10714/7486	4
CD ileum	R-HSA-5693532	DNA Double-Strand Break Repair	5/125	167/10856	0.0436356	0.419645	0.39189	890/63967/10714/55183/7486	5
CD ileum	R-HSA-69481	G2/M Checkpoints	5/125	168/10856	0.0445758	0.419755	0.391993	63967/55388/84515/23595/7486	5
CD ileum	R-HSA-110314	Recognition of DNA damage by PCNA-containing replication complex	2/125	30/10856	0.0463901	0.427925	0.399623	51514/10714	2
h-colon	R-HSA-71291	Metabolism of amino acids and derivatives	17/138	374/10856	5.01712e-06	0.00271426	0.00244518	27034/38/7965/875/2058/2954/4141/26227/29968/5723/6128/113675/22928/6470/6520/7263/6821
h-colon	R-HSA-379716	Cytosolic tRNA aminoacylation	5/138	24/10856	1.08022e-05	0.00292198	0.00263232	7965/2058/4141/6897/7453
h-colon	R-HSA-72766	Translation	14/138	291/10856	1.93136e-05	0.00348289	0.00313761	7965/1933/8894/2058/26284/90480/4141/3396/64963/29104/6128/58477/6897/7453
h-colon	R-HSA-156711	Polo-like kinase mediated events	4/138	16/10856	4.04078e-05	0.00546515	0.00492337	891/995/1063/4605
h-colon	R-HSA-379724	tRNA Aminoacylation	5/138	42/10856	0.000179922	0.0194676	0.0175377	7965/2058/4141/6897/7453
h-colon	R-HSA-352230	Amino acid transport across the plasma membrane	4/138	33/10856	0.000768334	0.0481997	0.0434215	6509/6510/6520/340024
h-colon	R-HSA-9648895	Response of EIF2AK1 (HRI) to heme deficiency	3/138	15/10856	0.000817643	0.0481997	0.0434215	468/79094/8894
h-colon	R-HSA-68882	Mitotic Anaphase	10/138	236/10856	0.000847203	0.0481997	0.0434215	51529/891/1063/91687/8655/4001/10403/9232/27338/7443
h-colon	R-HSA-2555396	Mitotic Metaphase and Anaphase	10/138	237/10856	0.000875095	0.0481997	0.0434215	51529/891/1063/91687/8655/4001/10403/9232/27338/7443
h-colon	R-HSA-2142753	Arachidonic acid metabolism	5/138	59/10856	0.000890938	0.0481997	0.0434215	8644/1543/8529/3248/5446
h-colon	R-HSA-196757	Metabolism of folate and pterines	3/138	17/10856	0.00119944	0.0589905	0.0531425	1719/6470/6472
h-colon	R-HSA-2995383	Initiation of Nuclear Envelope (NE) Reformation	3/138	19/10856	0.00167771	0.0755674	0.0680761	891/4001/7443
h-colon	R-HSA-8978868	Fatty acid metabolism	8/138	177/10856	0.00187133	0.0755674	0.0680761	35/8644/1376/1543/8529/3033/3248/5446
h-colon	R-HSA-176412	Phosphorylation of the APC/C	3/138	20/10856	0.00195553	0.0755674	0.0680761	51529/891/27338
h-colon	R-HSA-176409	APC/C:Cdc20 mediated degradation of mitotic proteins	5/138	76/10856	0.00276843	0.0991032	0.0892787	51529/891/4751/9232/27338
h-colon	R-HSA-176814	Activation of APC/C and APC/C:Cdc20 mediated degradation of mitotic proteins	5/138	77/10856	0.00293096	0.0991032	0.0892787	51529/891/4751/9232/27338
h-colon	R-HSA-69618	Mitotic Spindle Checkpoint	6/138	113/10856	0.00314423	0.100061	0.0901411	51529/1063/91687/8655/10403/27338
h-colon	R-HSA-174048	APC/C:Cdc20 mediated degradation of Cyclin B	3/138	24/10856	0.0033455	0.100551	0.0905827	51529/891/27338
h-colon	R-HSA-2408522	Selenoamino acid metabolism	6/138	118/10856	0.00389509	0.110908	0.0999128	7965/875/2058/4141/6128/22928
h-colon	R-HSA-179409	APC-Cdc20 mediated degradation of Nek2A	3/138	26/10856	0.00421873	0.114117	0.102804	51529/4751/27338
h-colon	R-HSA-174143	APC/C-mediated degradation of cell cycle proteins	5/138	88/10856	0.00520202	0.117627	0.105966	51529/891/4751/9232/27338
h-colon	R-HSA-453276	Regulation of mitotic cell cycle	5/138	88/10856	0.00520202	0.117627	0.105966	51529/891/4751/9232/27338
h-colon	R-HSA-1614635	Sulfur amino acid metabolism	3/138	28/10856	0.00521821	0.117627	0.105966	875/7263/6821
h-colon	R-HSA-69205	G1/S-Specific Transcription	3/138	28/10856	0.00521821	0.117627	0.105966	1719/6241/7083
h-colon	R-HSA-68886	M Phase	12/138	418/10856	0.00693802	0.150139	0.135255	51529/891/1063/91687/8655/4001/23397/10403/4751/9232/27338/7443
h-colon	R-HSA-2514853	Condensation of Prometaphase Chromosomes	2/138	11/10856	0.00818476	0.158141	0.142464	891/23397
h-colon	R-HSA-5661231	Metallothioneins bind metals	2/138	11/10856	0.00818476	0.158141	0.142464	4493/4501
h-colon	R-HSA-77286	mitochondrial fatty acid beta-oxidation of saturated fatty acids	2/138	11/10856	0.00818476	0.158141	0.142464	35/3033
h-colon	R-HSA-6782210	Gap-filling DNA repair synthesis and ligation in TC-NER	4/138	65/10856	0.00930044	0.173501	0.156301	2074/404672/5982/91603
h-colon	R-HSA-6782135	Dual incision in TC-NER	4/138	66/10856	0.00980488	0.174292	0.157014	2074/404672/5982/91603
h-colon	R-HSA-196854	Metabolism of vitamins and cofactors	7/138	190/10856	0.0106652	0.174292	0.157014	8644/10229/1719/83594/6470/6472/29914
h-colon	R-HSA-2467813	Separation of Sister Chromatids	7/138	191/10856	0.0109567	0.174292	0.157014	51529/1063/91687/8655/10403/9232/27338
h-colon	R-HSA-5357786	TNFR1-induced proapoptotic signaling	2/138	13/10856	0.0114162	0.174292	0.157014	8772/9099
h-colon	R-HSA-75035	Chk1/Chk2(Cds1) mediated inactivation of Cyclin B:Cdk1 complex	2/138	13/10856	0.0114162	0.174292	0.157014	891/995
h-colon	R-HSA-453279	Mitotic G1 phase and G1/S transition	6/138	149/10856	0.0118079	0.174292	0.157014	891/1719/4605/6241/7083/7153
h-colon	R-HSA-69275	G2/M Transition	7/138	196/10856	0.0125017	0.174292	0.157014	891/995/1063/8655/4605/4751/22974
h-colon	R-HSA-156580	Phase II - Conjugation of compounds	5/138	109/10856	0.0125681	0.174292	0.157014	79094/2954/29104/9/6817
h-colon	R-HSA-69620	Cell Cycle Checkpoints	9/138	294/10856	0.012668	0.174292	0.157014	51529/891/995/1063/91687/8655/10403/5982/27338
h-colon	R-HSA-453274	Mitotic G2-G2/M phases	7/138	198/10856	0.0131617	0.174292	0.157014	891/995/1063/8655/4605/4751/22974
h-colon	R-HSA-1614558	Degradation of cysteine and homocysteine	2/138	14/10856	0.0132088	0.174292	0.157014	7263/6821
h-colon	R-HSA-5660526	Response to metal ions	2/138	14/10856	0.0132088	0.174292	0.157014	4493/4501
h-colon	R-HSA-2162123	Synthesis of Prostaglandins (PG) and Thromboxanes (TX)	2/138	15/10856	0.0151152	0.188025	0.169385	8644/3248
h-colon	R-HSA-4419969	Depolymerisation of the Nuclear Lamina	2/138	15/10856	0.0151152	0.188025	0.169385	891/4001
h-colon	R-HSA-68877	Mitotic Prometaphase	7/138	204/10856	0.0152922	0.188025	0.169385	891/1063/91687/8655/23397/10403/4751
h-colon	R-HSA-1989781	PPARA activates gene expression	5/138	117/10856	0.0166412	0.200064	0.180231	211/1376/1543/84498/50486
h-colon	R-HSA-400206	Regulation of lipid metabolism by PPARalpha	5/138	119/10856	0.0177817	0.207481	0.186913	211/1376/1543/84498/50486
h-colon	R-HSA-6781827	Transcription-Coupled Nucleotide Excision Repair (TC-NER)	4/138	79/10856	0.0180251	0.207481	0.186913	2074/404672/5982/91603
h-colon	R-HSA-9018677	Biosynthesis of DHA-derived SPMs	2/138	17/10856	0.0192564	0.217036	0.19552	1543/3248
h-colon	R-HSA-6804114	TP53 Regulates Transcription of Genes Involved in G2 Cell Cycle Arrest	2/138	18/10856	0.0214852	0.237214	0.213698	891/995
h-colon	R-HSA-2500257	Resolution of Sister Chromatid Cohesion	5/138	126/10856	0.0221777	0.238849	0.215171	891/1063/91687/8655/10403
h-colon	R-HSA-211859	Biological oxidations	7/138	222/10856	0.0231455	0.238849	0.215171	79094/1543/8529/2954/29104/9/6817
h-colon	R-HSA-8964038	LDL clearance	2/138	19/10856	0.0238155	0.238849	0.215171	3988/255738
h-colon	R-HSA-9018678	Biosynthesis of specialized proresolving mediators (SPMs)	2/138	19/10856	0.0238155	0.238849	0.215171	1543/3248
h-colon	R-HSA-5368286	Mitochondrial translation initiation	4/138	87/10856	0.0247237	0.238849	0.215171	26284/90480/3396/64963
h-colon	R-HSA-5389840	Mitochondrial translation elongation	4/138	87/10856	0.0247237	0.238849	0.215171	26284/90480/3396/64963
h-colon	R-HSA-5419276	Mitochondrial translation termination	4/138	87/10856	0.0247237	0.238849	0.215171	26284/90480/3396/64963
h-colon	R-HSA-176407	Conversion from APC/C:Cdc20 to APC/C:Cdh1 in late anaphase	2/138	20/10856	0.0262444	0.240648	0.216791	51529/27338
h-colon	R-HSA-8978934	Metabolism of cofactors	2/138	20/10856	0.0262444	0.240648	0.216791	10229/1719
h-colon	R-HSA-9687136	Aberrant regulation of mitotic exit in cancer due to RB1 defects	2/138	20/10856	0.0262444	0.240648	0.216791	51529/27338
h-colon	R-HSA-2980766	Nuclear Envelope Breakdown	3/138	52/10856	0.0282463	0.247048	0.222557	891/4001/7443
h-colon	R-HSA-141405	Inhibition of the proteolytic activity of APC/C required for the onset of anaphase by mitotic spindle checkpoint components	2/138	21/10856	0.028769	0.247048	0.222557	51529/27338
h-colon	R-HSA-141430	Inactivation of APC/C via direct inhibition of the APC/C complex	2/138	21/10856	0.028769	0.247048	0.222557	51529/27338
h-colon	R-HSA-70895	Branched-chain amino acid catabolism	2/138	21/10856	0.028769	0.247048	0.222557	27034/38
h-colon	R-HSA-5368287	Mitochondrial translation	4/138	93/10856	0.0306154	0.249708	0.224953	26284/90480/3396/64963
h-colon	R-HSA-6781823	Formation of TC-NER Pre-Incision Complex	3/138	54/10856	0.0311307	0.249708	0.224953	2074/404672/91603
h-colon	R-HSA-5365859	RA biosynthesis pathway	2/138	22/10856	0.0313866	0.249708	0.224953	8644/57665
h-colon	R-HSA-8862803	Deregulated CDK5 triggers multiple neurodegenerative pathways in Alzheimer's disease models	2/138	22/10856	0.0313866	0.249708	0.224953	995/4001
h-colon	R-HSA-8863678	Neurodegenerative Diseases	2/138	22/10856	0.0313866	0.249708	0.224953	995/4001
h-colon	R-HSA-1592230	Mitochondrial biogenesis	4/138	95/10856	0.032748	0.256705	0.231257	211/27109/3418/56652
h-colon	R-HSA-141424	Amplification of signal from the kinetochores	4/138	96/10856	0.0338462	0.256705	0.231257	1063/91687/8655/10403
h-colon	R-HSA-141444	Amplification of signal from unattached kinetochores via a MAD2 inhibitory signal	4/138	96/10856	0.0338462	0.256705	0.231257	1063/91687/8655/10403
h-colon	R-HSA-2151201	Transcriptional activation of mitochondrial biogenesis	3/138	56/10856	0.034164	0.256705	0.231257	211/3418/56652
h-colon	R-HSA-191273	Cholesterol biosynthesis	2/138	25/10856	0.03977	0.290751	0.261928	39/4598
h-colon	R-HSA-69273	Cyclin A/B1/B2 associated events during G2/M transition	2/138	25/10856	0.03977	0.290751	0.261928	891/995
h-colon	R-HSA-9645723	Diseases of programmed cell death	4/138	102/10856	0.0408837	0.294908	0.265672	708/995/8772/4001
h-colon	R-HSA-1538133	G0 and Early G1	2/138	27/10856	0.0457751	0.325846	0.293544	4605/7153
h-colon	R-HSA-425393	Transport of inorganic cations/anions and amino acids/oligopeptides	4/138	108/10856	0.0486917	0.337833	0.304343	6509/6510/6520/340024
h-colon	R-HSA-9711097	Cellular response to starvation	5/138	156/10856	0.048708	0.337833	0.304343	468/155066/8894/6128/83667
h-colon	R-HSA-5696398	Nucleotide Excision Repair	4/138	111/10856	0.052884	0.362155	0.326253	2074/404672/5982/91603
h-colon	R-HSA-174154	APC/C:Cdc20 mediated degradation of Securin	3/138	68/10856	0.0554145	0.374741	0.337591	51529/9232/27338
h-colon	R-HSA-9648025	EML4 and NUDC in mitotic spindle formation	4/138	117/10856	0.0618402	0.409705	0.369089	1063/91687/8655/10403
h-colon	R-HSA-381042	PERK regulates gene expression	2/138	32/10856	0.0620994	0.409705	0.369089	468/8894
h-colon	R-HSA-8964043	Plasma lipoprotein clearance	2/138	33/10856	0.0655704	0.423451	0.381473	3988/255738
h-colon	R-HSA-8854518	AURKA Activation by TPX2	3/138	73/10856	0.0657484	0.423451	0.381473	8655/4751/22974
h-colon	R-HSA-174178	APC/C:Cdh1 mediated degradation of Cdc20 and other APC/C:Cdh1 targeted proteins in late mitosis/early G1	3/138	74/10856	0.0679144	0.427229	0.384876	51529/9232/27338
h-colon	R-HSA-179419	APC:Cdc20 mediated degradation of cell cycle proteins prior to satisfation of the cell cycle checkpoint	3/138	74/10856	0.0679144	0.427229	0.384876	51529/4751/27338
h-colon	R-HSA-70263	Gluconeogenesis	2/138	34/10856	0.0691049	0.429721	0.387121	2203/5106
h-colon	R-HSA-2995410	Nuclear Envelope (NE) Reassembly	3/138	75/10856	0.0701127	0.431034	0.388304	891/4001/7443
h-colon	R-HSA-196849	Metabolism of water-soluble vitamins and cofactors	4/138	123/10856	0.0715474	0.43221	0.389363	1719/83594/6470/6472
h-colon	R-HSA-5357905	Regulation of TNFR1 signaling	2/138	35/10856	0.0727008	0.43221	0.389363	8772/9099
h-colon	R-HSA-8953750	Transcriptional Regulation by E2F6	2/138	35/10856	0.0727008	0.43221	0.389363	84108/6241
h-colon	R-HSA-1222556	ROS and RNS production in phagocytes	2/138	36/10856	0.0763558	0.435935	0.392719	155066/4843
h-colon	R-HSA-156590	Glutathione conjugation	2/138	36/10856	0.0763558	0.435935	0.392719	79094/2954
h-colon	R-HSA-9687139	Aberrant regulation of mitotic cell cycle due to RB1 defects	2/138	36/10856	0.0763558	0.435935	0.392719	51529/27338
h-colon	R-HSA-1428517	The citric acid (TCA) cycle and respiratory electron transport	5/138	178/10856	0.0765504	0.435935	0.392719	27109/2954/3418/4708/6834
UC colon	R-HSA-8868766	rRNA processing in the mitochondrion	2/87	10/10856	0.0027402	0.302904	0.300627	3028/387338
UC colon	R-HSA-390522	Striated Muscle Contraction	3/87	36/10856	0.00293252	0.302904	0.300627	1756/4621/7139
UC colon	R-HSA-2426168	Activation of gene expression by SREBF (SREBP)	3/87	42/10856	0.00455503	0.302904	0.300627	2194/6720/4598
UC colon	R-HSA-397014	Muscle contraction	6/87	197/10856	0.00494538	0.302904	0.300627	1756/3750/10008/30819/4621/7139
