## Supplementary tables for "Reduced SARS-CoV-2 infection and altered antiviral transcriptional response in IBD intestinal organoids": Supplementary file 3, Pathway analysis GSEA Reactome.xlsx

### Sheet: h-ileum
Pathway ID	Pathway Description	setSize	enrichmentScore	NES	pvalue	p.adjust	qvalues	rank	leading_edge	core_enrichment
R-HSA-983170	Antigen Presentation: Folding, assembly and peptide loading of class I MHC	25	0.805494	1.96318	7.44911e-05	0.00299544	0.00215989	1601	tags=68%, list=13%, signal=60%	567/3107/3106/3105/10134/821/3135/10802/9871/6892/811/3134/3133/64167/10484/3309/2923
R-HSA-156842	Eukaryotic Translation Elongation	87	0.68725	1.9571	1.20152e-07	3.98605e-05	2.87417e-05	2889	tags=76%, list=23%, signal=59%	6194/6209/6223/1915/7311/23521/6224/6157/6171/6168/6132/25873/6147/6129/6159/6230/6234/6205/6135/6144/6233/6143/6169/6227/6160/6181/6130/6141/6188/1917/6133/6156/1938/6193/6202/6189/6166/6217/6142/6137/6134/6164/6208/6187/6122/6152/9349/6175/6232/6201/6206/6176/6165/6155/6228/11224/9045/6229/6170/6207/6191/6203/1933/6138/6158/6161
R-HSA-156902	Peptide chain elongation	84	0.686062	1.94609	5.75626e-07	0.000127309	9.17972e-05	2889	tags=76%, list=23%, signal=59%	6194/6209/6223/1915/7311/23521/6224/6157/6171/6168/6132/25873/6147/6129/6159/6230/6234/6205/6135/6144/6233/6143/6169/6227/6160/6181/6130/6141/6188/6133/6156/1938/6193/6202/6189/6166/6217/6142/6137/6134/6164/6208/6187/6122/6152/9349/6175/6232/6201/6206/6176/6165/6155/6228/11224/9045/6229/6170/6207/6191/6203/6138/6158/6161
R-HSA-381426	Regulation of Insulin-like Growth Factor (IGF) transport and uptake by Insulin-like Growth Factor Binding Proteins (IGFBPs)	63	0.697113	1.93424	8.44037e-06	0.000596788	0.000430318	1875	tags=46%, list=15%, signal=39%	3486/10272/3487/5265/335/1471/3913/4052/11098/7076/351/7184/8542/5768/334/4240/3956/10232/3485/10618/10130/718/813/51246/4924/5034/102/2621/8720
R-HSA-8957275	Post-translational protein phosphorylation	60	0.700905	1.92229	6.33552e-06	0.000525452	0.000378881	1875	tags=47%, list=15%, signal=40%	3486/10272/3487/5265/335/1471/3913/4052/11098/7076/351/7184/8542/5768/334/4240/3956/10232/10618/10130/718/813/51246/4924/5034/102/2621/8720
R-HSA-1474244	Extracellular matrix organization	159	0.649798	1.92088	1.28705e-09	1.70791e-06	1.2315e-06	2034	tags=40%, list=16%, signal=34%	5352/5033/4038/5155/101/1294/3678/1515/1508/5118/9644/8754/7148/650/1291/8974/284217/3913/4052/1509/1277/7076/351/5351/3694/1520/5645/5650/3685/147968/64175/3914/682/780/3688/6385/649/7077/30008/440854/50848/961/667/23385/7040/3679/85301/3384/5479/1292/5663/22795/5034/102/977/831/8425/3909/4054/3918/84171/5578/3383/1299
R-HSA-977225	Amyloid fiber formation	84	0.676143	1.91795	1.35424e-06	0.00022205	0.000160111	3348	tags=68%, list=26%, signal=50%	7316/567/335/2934/3017/8367/1471/8366/9246/351/8361/8294/3015/7311/9445/7314/6653/4240/121504/8354/6478/6477/8357/8339/8360/6233/8364/337/8363/8365/8334/23385/8338/8239/8968/8341/8350/102/3020/83464/3012/8349/8347/348/51107/8340/8356/10098/8335/23062/23163/3021/8355/3339/8359/8346/8343
R-HSA-192823	Viral mRNA Translation	84	0.673106	1.90934	1.73091e-06	0.00022205	0.000160111	2889	tags=74%, list=23%, signal=57%	6194/6209/6223/7311/23521/6224/6157/6171/6168/6132/25873/6147/6129/6159/6230/6234/6205/6135/6144/6233/6143/6169/6227/6160/6181/6130/6141/6188/6133/6156/6193/6202/6189/6166/6217/6142/6137/6134/6164/6208/6187/6122/6152/9349/6175/6232/6201/6206/6176/6165/6155/6228/11224/9045/6229/6170/6207/6191/6203/6138/6158/6161
R-HSA-112409	RAF-independent MAPK1/3 activation	20	0.8104	1.90611	0.000151011	0.00500978	0.00361233	1470	tags=55%, list=12%, signal=49%	3570/1843/1848/1847/3716/3572/5604/5595/80824/1850/5781
R-HSA-1474290	Collagen formation	50	0.707415	1.89784	5.01289e-05	0.00237575	0.00171305	2034	tags=48%, list=16%, signal=41%	5352/5033/1294/1515/1508/5118/1291/8974/1277/5351/1520/64175/3914/649/667/85301/5479/1292/5034/977/3909/3918/84171/1299
R-HSA-975956	Nonsense Mediated Decay (NMD) independent of the Exon Junction Complex (EJC)	90	0.662335	1.8888	1.63268e-06	0.00022205	0.000160111	2889	tags=70%, list=23%, signal=55%	6194/6209/6223/7311/23521/6224/6157/6171/6168/6132/25873/6147/6129/6159/22916/6230/6234/6205/6135/6144/6233/6143/6169/6227/6160/6181/6130/6141/6188/6133/6156/6193/6202/6189/6166/6217/6142/6137/6134/6164/6208/6187/6122/6152/9349/6175/6232/6201/6206/6176/6165/6155/6228/11224/9045/6229/6170/6207/6191/6203/6138/6158/6161
R-HSA-72764	Eukaryotic Translation Termination	88	0.66116	1.8825	3.06951e-06	0.000313326	0.000225926	2889	tags=72%, list=23%, signal=56%	6194/6209/6223/7311/23521/6224/6157/51504/6171/6168/6132/25873/6147/6129/6159/6230/6234/6205/6135/6144/6233/6143/6169/6227/6160/6181/6130/6141/6188/6133/6156/6193/6202/6189/6166/6217/6142/6137/6134/6164/6208/6187/6122/6152/9349/6175/6232/6201/6206/6176/6165/6155/6228/11224/9045/6229/6170/6207/6191/6203/6138/6158/6161
R-HSA-2408557	Selenocysteine synthesis	88	0.657903	1.87323	4.2933e-06	0.000379814	0.000273867	2889	tags=72%, list=23%, signal=56%	6194/6209/6223/7311/23521/6224/6157/6171/6168/6132/25873/6147/6129/6159/6230/6234/6205/6135/6144/6233/6143/6169/6227/6160/6181/6130/6141/6188/6133/6156/6193/6202/6189/6166/6217/6142/6137/6134/6164/6208/6187/6122/6152/9349/6175/6232/6201/6206/6176/6165/6155/6228/11224/9045/6229/6170/22928/6207/6191/6203/6138/6158/6161
R-HSA-9633012	Response of EIF2AK4 (GCN2) to amino acid deficiency	96	0.648886	1.86473	7.87193e-07	0.000149229	0.000107603	2889	tags=68%, list=23%, signal=53%	6194/6209/6223/7311/23521/6224/6157/6171/6168/6132/25873/6147/6129/6159/1649/6230/6234/6205/6135/6144/6233/6143/6169/6227/6160/6181/6130/6141/6188/6133/6156/6193/6202/467/6189/6166/6217/6142/6137/6134/6164/6208/6187/6122/6152/9349/6175/6232/6201/6206/6176/6165/6155/6228/11224/9045/6229/1386/6170/6207/6191/6203/6138/6158/6161
R-HSA-1236977	Endosomal/Vacuolar pathway	11	0.887603	1.85842	0.0001368	0.00480679	0.00346597	1033	tags=82%, list=8%, signal=75%	567/1515/3107/3106/3105/3135/1520/3134/3133
R-HSA-1799339	SRP-dependent cotranslational protein targeting to membrane	107	0.639478	1.85036	1.84066e-06	0.00022205	0.000160111	3030	tags=68%, list=24%, signal=52%	6185/6194/6209/6223/7311/23521/6224/6157/6171/6168/6132/6746/25873/6147/6129/6159/6230/6184/6234/6205/6135/6144/6233/6143/6169/6227/6160/6181/6748/6130/6141/6188/6133/6156/6193/6202/6189/6166/6727/6217/6142/6137/6134/6164/6208/6187/6122/6152/9349/6175/6232/6201/6206/6176/6165/23480/6155/6228/11224/1650/9045/28972/6229/6170/6207/6191/6203/6734/6138/6158/6161/9789/6124
R-HSA-9617828	FOXO-mediated transcription of cell cycle genes	15	0.81365	1.83551	0.00134919	0.0203451	0.01467	1724	tags=73%, list=14%, signal=63%	2309/1027/4303/694/4088/5934/901/1026/9314/57060/857
R-HSA-909733	Interferon alpha/beta signaling	52	0.678961	1.83517	2.97273e-05	0.00157792	0.00113777	1783	tags=42%, list=14%, signal=37%	3433/3434/3107/3106/3105/3665/3660/3135/3659/3716/2634/3669/91543/3134/3133/24138/8638/5781/4599/3664/2537/5696
R-HSA-72689	Formation of a pool of free 40S subunits	96	0.63731	1.83147	2.68253e-06	0.000296643	0.000213897	3037	tags=71%, list=24%, signal=54%	6194/6209/6223/7311/23521/6224/6157/6171/6168/6132/25873/6147/6129/6159/6230/6234/6205/6135/6144/6233/6143/6169/6227/6160/6181/6130/6141/6188/6133/6156/6193/6202/6189/6166/6217/8665/6142/6137/6134/6164/6208/6187/6122/6152/9349/6175/6232/6201/6206/6176/6165/6155/6228/11224/8667/9045/10480/6229/6170/6207/6191/6203/6138/3646/6158/6161/6124/8664
R-HSA-2022090	Assembly of collagen fibrils and other multimeric structures	33	0.726337	1.82727	0.000188001	0.00608482	0.0043875	2034	tags=52%, list=16%, signal=43%	1294/1515/1508/5118/1291/1277/1520/3914/649/667/85301/1292/977/3909/3918/84171/1299
R-HSA-1650814	Collagen biosynthesis and modifying enzymes	34	0.719943	1.82204	0.000203262	0.00627277	0.00452302	1584	tags=41%, list=12%, signal=36%	5352/5033/1294/5118/1291/8974/1277/5351/64175/649/85301/5479/1292/5034
R-HSA-2173788	Downregulation of TGF-beta receptor signaling	26	0.744441	1.82161	0.000873951	0.015045	0.0108483	2241	tags=58%, list=18%, signal=48%	7316/25805/4088/5500/23645/7311/7314/9110/5501/6233/7040/10273/4092/7048/23327
R-HSA-375276	Peptide ligand-binding receptors	43	0.686055	1.8159	0.000384424	0.00902727	0.00650918	1396	tags=28%, list=11%, signal=25%	7852/4828/1907/5660/351/2150/1906/718/9283/10803/6364/1889
R-HSA-1502540	Signaling by Activin	10	0.885973	1.81136	0.000333218	0.00834303	0.0060158	318	tags=30%, list=2%, signal=29%	10272/93/4088
R-HSA-1679131	Trafficking and processing of endosomal TLR	10	0.883922	1.80717	0.000397919	0.00902727	0.00650918	1098	tags=80%, list=9%, signal=73%	1515/1508/5641/81622/7184/1520/10695/7098
R-HSA-156827	L13a-mediated translational silencing of Ceruloplasmin expression	106	0.620534	1.79387	7.88448e-06	0.000596788	0.000430318	3037	tags=67%, list=24%, signal=51%	1974/6194/1975/6209/6223/7311/23521/6224/6157/6171/6168/6132/25873/6147/6129/6159/6230/6234/6205/6135/6144/6233/6143/6169/6227/6160/6181/6130/6141/6188/6133/6156/6193/6202/6189/6166/6217/8665/6142/6137/6134/6164/6208/6187/6122/6152/9349/6175/6232/6201/6206/6176/6165/6155/6228/11224/8667/9045/7458/10480/6229/6170/6207/6191/6203/6138/3646/6158/6161/6124/8664
R-HSA-9014325	TICAM1,TRAF6-dependent induction of TAK1 complex	11	0.851739	1.78333	0.000635668	0.0119285	0.00860111	1098	tags=64%, list=9%, signal=58%	7316/148022/23118/7311/7314/6233/7098
R-HSA-877300	Interferon gamma signaling	65	0.643446	1.78204	0.000202199	0.00627277	0.00452302	1641	tags=40%, list=13%, signal=35%	567/3107/3106/3105/3665/3123/3660/3460/3135/3659/5580/3716/8554/2634/817/3134/3133/7341/2635/8638/11074/3119/5781/3664/5371/3113
R-HSA-1474228	Degradation of the extracellular matrix	71	0.635303	1.77971	0.000291416	0.00758254	0.00546744	3169	tags=54%, list=25%, signal=40%	101/1294/1515/1508/8754/1291/1509/1277/7076/1520/5645/5650/147968/3914/682/649/7077/440854/23385/1292/5663/102/831/3909/3918/1299/4323/6868/999/164656/8751/5644/1284/4811/11131/10893/1514/3339
R-HSA-917937	Iron uptake and transport	48	0.665107	1.77634	0.000490013	0.0100516	0.0072478	1669	tags=38%, list=13%, signal=33%	7316/2512/8992/2495/9550/30061/7311/7314/10312/9843/528/3162/529/6233/526/537/57192/55832
R-HSA-6806834	Signaling by MET	64	0.639516	1.77405	0.000121072	0.00449369	0.00324021	2517	tags=47%, list=20%, signal=38%	7316/10653/6692/284217/3913/1277/6714/6455/5290/7311/7314/3914/4233/3688/1399/6233/2549/85301/5781/5906/6654/5908/3909/3918/30011/5795/10048/2885/5867/200958
R-HSA-140342	Apoptosis induced DNA fragmentation	12	0.83011	1.76926	0.000793634	0.0142318	0.0102619	78	tags=25%, list=1%, signal=25%	3006/3008/3007
R-HSA-72706	GTP hydrolysis and joining of the 60S ribosomal subunit	107	0.610059	1.76523	1.97835e-05	0.00114142	0.00082303	3037	tags=66%, list=24%, signal=51%	1974/6194/1975/6209/6223/7311/23521/6224/6157/6171/6168/6132/25873/6147/6129/6159/6230/6234/6205/6135/6144/6233/6143/6169/6227/6160/6181/6130/6141/6188/6133/6156/6193/6202/6189/6166/6217/8665/6142/6137/6134/6164/6208/6187/6122/6152/9349/6175/6232/6201/6206/6176/6165/6155/6228/11224/8667/9045/7458/10480/6229/6170/6207/6191/6203/6138/3646/6158/6161/6124/8664
R-HSA-9613829	Chaperone Mediated Autophagy	19	0.74879	1.7583	0.00217128	0.026928	0.0194166	2064	tags=63%, list=16%, signal=53%	7316/123/6035/1915/7311/7314/3326/6233/10226/3320/5116/3920
R-HSA-5625740	RHO GTPases activate PKNs	77	0.62482	1.75798	0.000240093	0.00677878	0.00488789	3348	tags=65%, list=26%, signal=48%	3017/8367/5585/8366/5500/8361/8294/3015/121504/8354/8357/387/8339/8360/8364/10627/8363/8365/8334/4637/8338/5058/8968/103910/8341/8350/3020/3012/8349/10398/4627/10971/55766/4628/8347/388/23028/7531/8340/389/8356/5586/7533/8335/3021/8355/7534/8359/8346/8343
R-HSA-927802	Nonsense-Mediated Decay (NMD)	110	0.605961	1.75614	1.49445e-05	0.000901424	0.000649978	3030	tags=61%, list=24%, signal=47%	6194/5520/6209/6223/7311/23521/6224/6157/6171/6168/6132/25873/6147/6129/6159/22916/6230/6234/6205/6135/6144/6233/6143/6169/6227/6160/6181/6130/6141/6188/6133/6156/6193/6202/6189/6166/6217/6142/6137/6134/6164/6208/6187/6122/6152/9349/6175/6232/6201/6206/6176/6165/6155/6228/11224/9045/6229/22794/6170/6207/6191/6203/6138/6158/6161/9887/6124
R-HSA-975957	Nonsense Mediated Decay (NMD) enhanced by the Exon Junction Complex (EJC)	110	0.605961	1.75614	1.49445e-05	0.000901424	0.000649978	3030	tags=61%, list=24%, signal=47%	6194/5520/6209/6223/7311/23521/6224/6157/6171/6168/6132/25873/6147/6129/6159/22916/6230/6234/6205/6135/6144/6233/6143/6169/6227/6160/6181/6130/6141/6188/6133/6156/6193/6202/6189/6166/6217/6142/6137/6134/6164/6208/6187/6122/6152/9349/6175/6232/6201/6206/6176/6165/6155/6228/11224/9045/6229/22794/6170/6207/6191/6203/6138/6158/6161/9887/6124
R-HSA-2408522	Selenoamino acid metabolism	106	0.60694	1.75457	2.52691e-05	0.00139717	0.00100744	2889	tags=64%, list=23%, signal=50%	6194/6209/6223/7311/23521/6224/6157/6171/6168/6132/1615/25873/6147/6129/6159/6230/6234/6205/6135/6144/6233/6143/6169/6227/6160/6181/6130/6141/6188/6133/6156/6193/6202/6189/6166/6217/6142/6137/6134/6164/9061/6208/6187/6122/6152/9349/6175/6232/3735/7296/6201/6206/6176/6165/6155/6228/11224/9045/6229/9255/6170/22928/6207/6191/6203/6138/6158/6161
R-HSA-380108	Chemokine receptors bind chemokines	15	0.7776	1.75418	0.00471489	0.0445293	0.0321081	2	tags=7%, list=0%, signal=7%	7852
R-HSA-901042	Calnexin/calreticulin cycle	26	0.716734	1.75381	0.00243714	0.0294994	0.0212708	1775	tags=54%, list=14%, signal=46%	7316/821/6400/7311/7314/10956/811/6233/267/80267/10299/2923/91445/55741
R-HSA-2173789	TGF-beta receptor signaling activates SMADs	32	0.692821	1.75107	0.00169202	0.0226598	0.016339	2241	tags=47%, list=18%, signal=39%	7316/25805/4088/5500/23645/7311/7314/9110/5501/6233/7040/10273/4092/7048/23327
R-HSA-177929	Signaling by EGFR	45	0.659034	1.74723	0.000649664	0.0119737	0.0086337	2275	tags=44%, list=18%, signal=37%	7316/55824/6714/6455/5290/7311/7314/7039/6233/2549/8874/5781/374/6654/102/30011/29924/2885/1839/1956
R-HSA-198933	Immunoregulatory interactions between a Lymphoid and a non-Lymphoid cell	33	0.693578	1.74486	0.00132874	0.0202671	0.0146138	1325	tags=42%, list=10%, signal=38%	567/1525/3107/3106/3105/5819/1277/3135/3688/3134/3133/718/958/3384
R-HSA-8874081	MET activates PTK2 signaling	19	0.740099	1.73789	0.0029015	0.0320971	0.0231438	1841	tags=53%, list=14%, signal=45%	284217/3913/1277/6714/3914/4233/3688/85301/3909/3918
R-HSA-162594	Early Phase of HIV Life Cycle	12	0.815174	1.73743	0.00151854	0.0215732	0.0155555	2	tags=8%, list=0%, signal=8%	7852
R-HSA-9614085	FOXO-mediated transcription	52	0.642189	1.73578	0.000216086	0.00651696	0.0046991	2191	tags=46%, list=17%, signal=38%	2309/1027/10891/4303/694/10018/4088/8850/5934/114907/604/901/1649/5105/2908/10628/1026/9314/57060/857/25942/27113/65018/10971
R-HSA-5694530	Cargo concentration in the ER	28	0.704702	1.73151	0.00117546	0.018351	0.0132321	1953	tags=50%, list=15%, signal=42%	5265/1294/3998/1522/10802/10960/9871/7039/10484/90411/10972/374/966/9554
R-HSA-70171	Glycolysis	64	0.623714	1.73022	0.000267891	0.00725493	0.00523121	2012	tags=28%, list=16%, signal=24%	3099/2026/5230/2597/7167/5209/5210/5214/2023/5223/5211/5213/9818/230/229/2821/7175/5315
R-HSA-2173782	Binding and Uptake of Ligands by Scavenger Receptors	20	0.735001	1.72876	0.003804	0.0382417	0.0275745	1289	tags=50%, list=10%, signal=45%	949/335/2512/2495/1277/7184/8542/4035/811/3320
R-HSA-5625886	Activated PKN1 stimulates transcription of AR (androgen receptor) regulated genes KLK2 and KLK3	51	0.642176	1.72862	0.000839544	0.0148543	0.0107108	3470	tags=69%, list=27%, signal=50%	3017/8367/5585/8366/8361/8294/3015/121504/8354/8357/8339/8360/8364/8363/8365/8334/8338/8968/8341/8350/3020/3012/8349/55766/8347/23028/8340/8356/8335/3021/8355/8359/8346/8343/85236
R-HSA-5633008	TP53 Regulates Transcription of Cell Death Genes	40	0.66008	1.72734	0.00136926	0.0204159	0.014721	1081	tags=15%, list=8%, signal=14%	3486/10397/665/604/8793/472
R-HSA-901032	ER Quality Control Compartment (ERQC)	21	0.731617	1.72556	0.00330417	0.0356475	0.0257038	1775	tags=52%, list=14%, signal=45%	7316/6400/7311/7314/10956/6233/267/80267/10299/91445/55741
R-HSA-9013973	TICAM1-dependent activation of IRF3/IRF7	12	0.809587	1.72552	0.00187584	0.0241674	0.017426	1098	tags=58%, list=9%, signal=53%	7316/148022/3665/7311/7314/6233/7098
R-HSA-1181150	Signaling by NODAL	11	0.823843	1.72492	0.00192267	0.0245325	0.0176893	318	tags=27%, list=2%, signal=27%	2309/93/4088
R-HSA-182971	EGFR downregulation	27	0.702594	1.72256	0.00182475	0.0239747	0.0172871	2275	tags=48%, list=18%, signal=40%	7316/6455/7311/7314/7039/6233/8874/374/30011/29924/2885/1839/1956
R-HSA-400253	Circadian Clock	64	0.619774	1.71929	0.000326875	0.00834159	0.00601476	2347	tags=34%, list=18%, signal=28%	8553/4783/7316/10891/10135/1628/5500/7311/7314/6095/5501/6233/2908/79718/4209/5187/10743/9572/2155/85441/79365/80205
R-HSA-3000178	ECM proteoglycans	36	0.674536	1.71915	0.00154818	0.0216257	0.0155933	2034	tags=42%, list=16%, signal=35%	4038/7148/1291/284217/3913/1277/351/3694/3685/3688/7040/3679/1292/3909/1299
R-HSA-9682385	FLT3 signaling in disease	25	0.705007	1.71827	0.00546113	0.0487956	0.0351844	2533	tags=60%, list=20%, signal=48%	7316/5292/5290/7311/7314/6233/1026/5781/6654/598/6711/2885/399687/2120/9846
R-HSA-9711097	Cellular response to starvation	145	0.581256	1.71523	1.47344e-05	0.000901424	0.000649978	3124	tags=59%, list=24%, signal=45%	8992/6194/9550/6209/10542/6223/7311/96459/23521/6224/6157/10312/6171/6168/6132/25873/6147/6129/6159/1649/6230/6234/6205/528/201163/6135/529/6144/6233/6143/6169/6227/6160/6181/6130/526/6141/6188/6133/6156/6193/6202/467/6189/6166/6217/6142/6137/6134/6164/6208/6187/6122/6152/9349/6175/154743/6232/6201/6206/389541/6176/57600/28956/6165/6155/9296/6228/11224/10641/9045/6229/23677/1386/6170/6207/6191/6203/6138/8649/6158/6161/6124/51382/64121/6136
R-HSA-8875878	MET promotes cell motility	30	0.688267	1.71302	0.00246755	0.0294994	0.0212708	2213	tags=50%, list=17%, signal=41%	284217/3913/1277/6714/3914/4233/3688/1399/2549/85301/5906/5908/3909/3918/2885
R-HSA-2173791	TGF-beta receptor signaling in EMT (epithelial to mesenchymal transition)	15	0.758686	1.71151	0.00780696	0.0582013	0.0419664	2088	tags=67%, list=16%, signal=56%	7316/7311/7314/50848/387/6233/7040/56288/57530/7048
R-HSA-1500931	Cell-Cell communication	79	0.605661	1.70799	0.00045327	0.00970144	0.00699529	2595	tags=53%, list=20%, signal=43%	283/23607/8440/5819/92359/6714/5290/3914/24146/3688/64403/4690/84612/4301/50848/1364/961/667/8976/1365/64398/1499/1015/9069/5781/2318/8935/977/56288/3909/140885/3918/5291/55243/1495/6711/1366/2885/3611/7408/137075/999
R-HSA-9635486	Infection with Mycobacterium tuberculosis	25	0.700592	1.70751	0.00601182	0.0490636	0.0353776	1786	tags=44%, list=14%, signal=38%	7316/5230/567/7311/7314/2023/5595/6233/80824/7097/7879
R-HSA-168273	Influenza Viral RNA Transcription and Replication	130	0.580458	1.69972	5.37913e-05	0.00245767	0.00177212	3660	tags=62%, list=29%, signal=45%	6194/6209/6223/7311/23521/6224/6157/6171/6168/6132/25873/6147/6129/6159/6230/6234/6205/6135/6144/6233/6143/6169/6227/6160/6181/6130/6141/6188/6133/6156/3320/6193/6202/6189/6166/6217/6142/6137/6134/9818/6164/6208/6187/6122/6152/9349/6175/6232/6201/6206/6176/6165/7175/6155/6228/11224/55746/9045/6229/6170/6207/6191/6203/6138/6158/6161/6124/10762/6136/5435/4927/3921/57122/6222/6125/79023/5432/5438/6128/5431/5434
R-HSA-1295596	Spry regulation of FGF signaling	16	0.741162	1.6995	0.00695442	0.0546066	0.0393744	1470	tags=44%, list=12%, signal=39%	7316/6714/7311/7314/5595/6233/5781
R-HSA-975110	TRAF6 mediated IRF7 activation in TLR7/8 or 9 signaling	11	0.810499	1.69698	0.00287881	0.0320971	0.0231438	1055	tags=45%, list=8%, signal=42%	7316/3665/7311/7314/6233
R-HSA-9012852	Signaling by NOTCH3	40	0.64794	1.69557	0.00211226	0.026695	0.0192486	2805	tags=55%, list=22%, signal=43%	7316/3714/3516/4854/57534/8850/7311/7314/4904/6233/23385/22938/5663/84441/102/83464/1956/28514/54492/51107/23129/3280
R-HSA-427389	ERCC6 (CSB) and EHMT2 (G9a) positively regulate rRNA expression	63	0.611064	1.69549	0.00119744	0.0184767	0.0133228	3470	tags=62%, list=27%, signal=45%	3017/8367/8366/8361/8294/3015/121504/8354/8357/8339/8360/8364/8363/8365/8334/8338/8968/8341/8350/10919/3020/3012/8349/7270/55766/11335/8347/8340/8356/8335/3021/1107/8355/8359/8346/3066/8343/57504/85236
R-HSA-6807004	Negative regulation of MET activity	18	0.730801	1.69536	0.00562602	0.0487956	0.0351844	2213	tags=50%, list=17%, signal=41%	7316/6455/7311/7314/4233/6233/30011/5795/2885
R-HSA-72613	Eukaryotic Translation Initiation	114	0.58375	1.69383	7.16496e-05	0.00297122	0.00214242	2889	tags=61%, list=23%, signal=48%	1974/6194/1975/6209/6223/7311/23521/6224/6157/6171/6168/6132/25873/6147/6129/6159/6230/6234/6205/6135/6144/6233/6143/6169/6227/6160/6181/6130/1978/6141/6188/6133/6156/6193/6202/6189/6166/6217/8665/6142/6137/6134/6164/6208/6187/6122/6152/9349/6175/6232/6201/6206/6176/6165/6155/6228/11224/8667/9045/7458/10480/6229/6170/6207/6191/6203/6138/3646/6158/6161
R-HSA-72737	Cap-dependent Translation Initiation	114	0.58375	1.69383	7.16496e-05	0.00297122	0.00214242	2889	tags=61%, list=23%, signal=48%	1974/6194/1975/6209/6223/7311/23521/6224/6157/6171/6168/6132/25873/6147/6129/6159/6230/6234/6205/6135/6144/6233/6143/6169/6227/6160/6181/6130/1978/6141/6188/6133/6156/6193/6202/6189/6166/6217/8665/6142/6137/6134/6164/6208/6187/6122/6152/9349/6175/6232/6201/6206/6176/6165/6155/6228/11224/8667/9045/7458/10480/6229/6170/6207/6191/6203/6138/3646/6158/6161
R-HSA-9013507	NOTCH3 Activation and Transmission of Signal to the Nucleus	23	0.70639	1.68894	0.00288313	0.0320971	0.0231438	2597	tags=70%, list=20%, signal=56%	7316/3714/4854/57534/7311/7314/4904/6233/23385/5663/102/83464/1956/28514/54492/51107
R-HSA-6785807	Interleukin-4 and Interleukin-13 signaling	62	0.609757	1.6841	0.000869124	0.015045	0.0108483	2301	tags=40%, list=18%, signal=33%	7422/2309/3570/7076/240/7184/5292/3716/604/3688/6097/2353/6095/3162/3320/7040/3976/1026/1052/598/3726/3718/3383/6778/6624
R-HSA-376176	Signaling by ROBO receptors	193	0.564929	1.68017	3.99486e-06	0.000378656	0.000273032	2889	tags=47%, list=23%, signal=37%	7852/7316/23380/8440/6194/6714/6209/6223/23053/7311/7314/23521/6224/6157/6171/6168/6132/4690/25873/6147/5710/6129/6159/22916/6230/6234/6205/387/6135/23332/6144/6233/6143/6169/6227/6160/6181/6130/6141/6188/6923/6133/6156/5058/6193/6202/6189/6166/6655/6217/6142/6137/6134/6164/6208/6187/6654/6122/6152/9349/6175/6232/5062/5720/5696/6201/5716/6206/6176/6165/5578/6155/6228/7979/11224/4650/9045/10298/6229/7408/22794/6170/6207/6191/5692/89884/6203/6138/6158/6161
R-HSA-3214842	HDMs demethylate histones	40	0.642008	1.68005	0.00266671	0.0307716	0.022188	2737	tags=60%, list=21%, signal=47%	55818/8367/8366/10765/8361/8294/121504/8354/8357/8360/80853/8364/8363/8365/8968/8242/8350/23210/22992/51780/5927/23030/23028/8356
R-HSA-9645723	Diseases of programmed cell death	87	0.58988	1.67982	0.000378932	0.00902727	0.00650918	3348	tags=51%, list=26%, signal=38%	2309/3017/8367/10018/8366/351/8361/8294/3015/121504/8354/3725/8357/8339/8360/8364/7001/2801/8363/8365/8334/8338/8968/8341/8350/831/3020/3012/8349/23512/55766/8347/7531/8340/1687/8356/8335/6648/3021/8717/8355/8359/8346/8343
R-HSA-9637687	Suppression of phagosomal maturation	13	0.772019	1.67896	0.00591649	0.0490636	0.0353776	1786	tags=38%, list=14%, signal=33%	7316/7311/7314/6233/7879
R-HSA-450302	activated TAK1 mediates p38 MAPK activation	22	0.705211	1.67895	0.00578741	0.0490636	0.0353776	1055	tags=27%, list=8%, signal=25%	7316/23118/7311/7314/9261/6233
R-HSA-9664873	Pexophagy	11	0.800864	1.67681	0.00412367	0.0408366	0.0294455	1633	tags=73%, list=13%, signal=63%	7316/4077/7311/7314/81631/6233/472/8878
R-HSA-75153	Apoptotic execution phase	46	0.632505	1.67584	0.00356026	0.0374688	0.0270172	726	tags=24%, list=6%, signal=23%	3006/3008/3007/2934/1829/10134/6304/1832/5580/100506658/840
R-HSA-9614657	FOXO-mediated transcription of cell death genes	15	0.742494	1.67499	0.0107568	0.0640103	0.046155	2044	tags=47%, list=16%, signal=39%	2309/4303/10018/604/1649/27113/65018
R-HSA-212300	PRC2 methylates histones and DNA	60	0.610353	1.67395	0.00148504	0.0214201	0.0154451	3470	tags=60%, list=27%, signal=44%	3017/8367/5252/8366/8361/8294/3015/121504/8354/8357/8339/8360/8364/8363/8365/8334/8338/8968/8341/8350/3020/3012/8349/22823/23512/55766/8347/8340/8356/8335/3021/8355/8359/8346/8343/85236
R-HSA-2979096	NOTCH2 Activation and Transmission of Signal to the Nucleus	20	0.71095	1.67219	0.00716473	0.0552767	0.0398576	2597	tags=70%, list=20%, signal=56%	7316/3714/57534/7311/7314/4192/6233/23385/5663/102/83464/28514/54492/51107
R-HSA-532668	N-glycan trimming in the ER and Calnexin/Calreticulin cycle	35	0.657801	1.67218	0.00246177	0.0294994	0.0212708	1775	tags=43%, list=14%, signal=37%	7316/821/6400/7311/7314/10956/51035/811/6233/267/80267/10299/2923/91445/55741
R-HSA-1643713	Signaling by EGFR in Cancer	23	0.698964	1.67119	0.0036332	0.0376661	0.0271594	2275	tags=57%, list=18%, signal=47%	7316/5290/7311/7314/7039/6233/2549/3320/374/6654/2885/1839/1956
R-HSA-1980145	Signaling by NOTCH2	28	0.679167	1.66877	0.00290252	0.0320971	0.0231438	2805	tags=61%, list=22%, signal=47%	7316/3714/3516/57534/7311/7314/4192/6233/23385/5663/84441/102/83464/28514/54492/51107/3280
R-HSA-186797	Signaling by PDGF	40	0.637602	1.66852	0.00300805	0.0329891	0.023787	2814	tags=48%, list=22%, signal=37%	5155/1291/8440/2886/6714/5290/4690/1399/1292/5781/6654/5291/7059/1299/2885/6778/56034/5921/1284
R-HSA-73728	RNA Polymerase I Promoter Opening	50	0.621803	1.66816	0.00372014	0.037974	0.0273814	3470	tags=68%, list=27%, signal=50%	3017/8367/8366/8361/8294/3015/121504/8354/5595/8357/8339/8360/8364/8363/8365/8334/8338/8968/8341/8350/3020/3012/8349/55766/8347/8340/8356/8335/3021/8355/8359/8346/8343/85236
R-HSA-170834	Signaling by TGF-beta Receptor Complex	70	0.595673	1.66728	0.00147218	0.0214201	0.0154451	2972	tags=46%, list=23%, signal=35%	7316/25805/4088/5500/23645/7311/7314/9110/50848/387/5501/9612/6233/25937/7040/8239/22938/10273/56288/57530/4092/5933/3726/7048/6667/23327/4221/7029/57154/1024/892/7323
R-HSA-180292	GAB1 signalosome	15	0.738846	1.66676	0.0113489	0.0651949	0.0470092	2275	tags=67%, list=18%, signal=55%	55824/6714/5290/7039/2549/5781/374/2885/1839/1956
R-HSA-9710421	Defective pyroptosis	60	0.607509	1.66615	0.00162647	0.0222508	0.0160441	3470	tags=58%, list=27%, signal=43%	3017/8367/8366/8361/8294/3015/121504/8354/8357/8339/8360/8364/8363/8365/8334/8338/8968/8341/8350/3020/3012/8349/23512/55766/8347/8340/1687/8356/8335/3021/8355/8359/8346/8343/85236
R-HSA-427359	SIRT1 negatively regulates rRNA expression	55	0.610844	1.66463	0.00106308	0.0172855	0.0124638	3470	tags=60%, list=27%, signal=44%	3017/8367/8366/8361/8294/3015/121504/8354/8357/8339/8360/8364/8363/8365/8334/8338/8968/8341/8350/3020/3012/8349/55766/8347/8340/8356/8335/3021/8355/8359/8346/8343/85236
R-HSA-2559582	Senescence-Associated Secretory Phenotype (SASP)	94	0.580019	1.66166	0.000584892	0.0112486	0.00811086	3348	tags=52%, list=26%, signal=39%	7316/1027/3017/8367/8366/8361/8294/3015/7311/7314/121504/8354/2353/5595/3725/8357/8339/8360/6233/8364/8363/8365/8334/246184/8338/5970/8968/1026/51529/8341/8350/10919/3020/119504/3012/8349/55766/8347/8340/1032/8356/8335/3021/1021/8355/8359/8346/3576/8343
R-HSA-1221632	Meiotic synapsis	59	0.606725	1.66122	0.00112383	0.0177538	0.0128015	2601	tags=46%, list=20%, signal=37%	3017/8367/10735/5885/8366/8361/8294/3015/121504/9126/8339/8360/8364/8363/8365/8334/8338/23353/25777/8341/3012/8349/54386/55766/8347/8340/23224
R-HSA-2559586	DNA Damage/Telomere Stress Induced Senescence	69	0.594259	1.66099	0.00143927	0.0212213	0.0153018	2243	tags=38%, list=18%, signal=31%	3006/3008/3007/1027/3017/8367/8366/8361/8294/3015/121504/8339/8360/8364/472/8363/8365/8334/8338/1026/8341/3009/3012/8349/54386/55766
R-HSA-937039	IRAK1 recruits IKK complex	14	0.748665	1.6607	0.00509773	0.046977	0.0338731	1889	tags=43%, list=15%, signal=37%	7316/7311/7314/57161/6233/57162
R-HSA-975144	IRAK1 recruits IKK complex upon TLR7/8 or 9 stimulation	14	0.748665	1.6607	0.00509773	0.046977	0.0338731	1889	tags=43%, list=15%, signal=37%	7316/7311/7314/57161/6233/57162
R-HSA-5334118	DNA methylation	51	0.616644	1.65989	0.00243435	0.0294994	0.0212708	3470	tags=65%, list=27%, signal=47%	3017/8367/8366/8361/8294/3015/121504/8354/8357/8339/8360/8364/8363/8365/8334/8338/8968/8341/8350/3020/3012/8349/55766/8347/8340/8356/8335/3021/8355/8359/8346/8343/85236
R-HSA-1227986	Signaling by ERBB2	42	0.629081	1.65908	0.00623838	0.0498695	0.0359587	2275	tags=48%, list=18%, signal=39%	7316/2886/6714/5580/5290/7311/7314/1729/387/6233/2549/3320/6654/55914/10273/5578/5753/2885/1839/1956
R-HSA-216083	Integrin cell surface interactions	41	0.629641	1.65665	0.00505014	0.046977	0.0338731	3332	tags=56%, list=26%, signal=42%	1294/3678/1291/1277/3694/3685/682/3688/50848/961/3679/3384/1292/3383/1299/375790/999/3696/3371/1284/3689/3339/3675
R-HSA-5625900	RHO GTPases activate CIT	18	0.713603	1.65546	0.00937663	0.0614628	0.0443182	2690	tags=61%, list=21%, signal=48%	1027/5500/387/10627/4637/103910/10398/4627/4628/388/389
R-HSA-8964043	Plasma lipoprotein clearance	29	0.667773	1.65174	0.00462424	0.0443226	0.0319591	1136	tags=28%, list=9%, signal=25%	949/335/7376/7436/10577/3069/3988/51599
R-HSA-1912408	Pre-NOTCH Transcription and Translation	79	0.585044	1.64985	0.00107538	0.0172855	0.0124638	3499	tags=54%, list=27%, signal=40%	1999/3017/8367/3516/8366/4854/8850/8361/8294/3015/121504/8354/3725/8357/8339/8360/8364/8363/8365/8334/8338/8968/22938/84441/8341/8350/3020/3012/8349/55766/8347/8340/7029/8356/8335/3021/8355/8359/8346/23112/8343/85236/595
R-HSA-9006936	Signaling by TGFB family members	88	0.578973	1.64849	0.000970336	0.0160955	0.0116057	2972	tags=41%, list=23%, signal=32%	10272/7316/650/25805/93/4088/5500/23645/7311/7314/9110/50848/387/5501/9612/6233/25937/7040/8239/22938/10273/56288/57530/4092/5933/3726/7048/6667/23327/4221/7029/57154/1024/10589/892/7323
R-HSA-8876384	Listeria monocytogenes entry into host cells	18	0.71059	1.64848	0.00995459	0.0614628	0.0443182	2890	tags=67%, list=23%, signal=52%	7316/6714/6455/7311/7314/4233/6233/1499/30011/2885/999/2060
R-HSA-5675221	Negative regulation of MAPK pathway	39	0.633307	1.646	0.00668459	0.0528003	0.038072	1893	tags=36%, list=15%, signal=31%	7316/1843/1848/1847/5525/7311/7314/5604/5595/6233/80824/1850/5527/5037
R-HSA-9645460	Alpha-protein kinase 1 signaling pathway	11	0.786044	1.64578	0.00589029	0.0490636	0.0353776	1055	tags=45%, list=8%, signal=42%	7316/23118/7311/7314/6233
R-HSA-168255	Influenza Infection	150	0.557881	1.64543	5.55616e-05	0.00245767	0.00177212	3746	tags=59%, list=29%, signal=42%	6194/821/6209/6223/7311/23521/6224/6157/6171/6168/6132/25873/6147/6129/6159/811/6230/6234/6205/6135/6144/6233/6143/6169/6227/6160/6181/6130/6141/6188/6133/6156/3320/7040/6193/6202/6189/6166/6217/6142/6137/6134/9818/6164/6208/6187/6122/6152/9349/6175/6232/6201/3304/6206/6176/6165/7175/6155/6228/11224/55746/9045/6229/6170/6207/6191/1211/6203/6138/6158/6161/6124/10762/6136/5435/4927/3921/57122/6222/6125/79023/5432/5438/6128/5431/5434/402569/5611
R-HSA-8875360	InlB-mediated entry of Listeria monocytogenes into host cell	13	0.756493	1.6452	0.00925393	0.0614628	0.0443182	2213	tags=62%, list=17%, signal=51%	7316/6455/7311/7314/4233/6233/30011/2885
R-HSA-5654726	Negative regulation of FGFR1 signaling	19	0.700522	1.64496	0.00858148	0.0593105	0.0427663	1470	tags=37%, list=12%, signal=33%	7316/6714/7311/7314/5595/6233/5781
R-HSA-5654732	Negative regulation of FGFR3 signaling	19	0.700238	1.64429	0.00858148	0.0593105	0.0427663	1470	tags=37%, list=12%, signal=33%	7316/6714/7311/7314/5595/6233/5781
R-HSA-5654733	Negative regulation of FGFR4 signaling	20	0.698625	1.6432	0.00966513	0.0614628	0.0443182	1470	tags=35%, list=12%, signal=31%	7316/6714/7311/7314/5595/6233/5781
R-HSA-975163	IRAK2 mediated activation of TAK1 complex upon TLR7/8 or 9 stimulation	13	0.75468	1.64125	0.00925393	0.0614628	0.0443182	1055	tags=46%, list=8%, signal=42%	7316/148022/23118/7311/7314/6233
R-HSA-186763	Downstream signal transduction	26	0.668939	1.63686	0.0103971	0.0632886	0.0456346	2284	tags=46%, list=18%, signal=38%	5155/8440/2886/6714/5290/4690/1399/5781/6654/5291/2885/6778
R-HSA-1236382	Constitutive Signaling by Ligand-Responsive EGFR Cancer Variants	18	0.704847	1.63515	0.0111143	0.0649722	0.0468487	2275	tags=56%, list=18%, signal=46%	7316/5290/7311/7314/6233/2549/3320/6654/2885/1956
R-HSA-5637815	Signaling by Ligand-Responsive EGFR Variants in Cancer	18	0.704847	1.63515	0.0111143	0.0649722	0.0468487	2275	tags=56%, list=18%, signal=46%	7316/5290/7311/7314/6233/2549/3320/6654/2885/1956
R-HSA-5213460	RIPK1-mediated regulated necrosis	28	0.665453	1.63507	0.00456751	0.0442415	0.0319006	2101	tags=43%, list=16%, signal=36%	7316/10211/7311/7314/6233/3320/329/6386/10273/57162/8795/10015
R-HSA-5675482	Regulation of necroptotic cell death	28	0.665453	1.63507	0.00456751	0.0442415	0.0319006	2101	tags=43%, list=16%, signal=36%	7316/10211/7311/7314/6233/3320/329/6386/10273/57162/8795/10015
R-HSA-5689877	Josephin domain DUBs	11	0.780324	1.6338	0.00662005	0.0526036	0.0379302	1055	tags=36%, list=8%, signal=33%	7316/7311/7314/6233
R-HSA-6798695	Neutrophil degranulation	347	0.541737	1.63191	1.19474e-08	7.9271e-06	5.71589e-06	2113	tags=32%, list=17%, signal=27%	4758/1512/101/5265/567/2040/5912/2512/967/1508/2934/23526/978/3107/5660/2495/10493/1471/10555/8876/3106/3105/2896/84418/10577/1509/1832/2799/196527/56888/683/29952/240/5768/5580/5787/2548/1915/1520/5645/6590/64114/9218/1522/3685/5476/427/23200/10312/1729/84061/3326/54509/2517/7077/55754/10159/51646/26/5329/25798/387/10562/55313/94103/4126/25797/718/961/3916/6515/3320/10857/23385/9522/1938/5223/10043/5211/5663/9798/6727/5906/79980/3074/2760/6386/230/7097/55832/2821/5284/5908/102/51719/9588/7879/140885/9725/5236/10855/966/3304/28956/5315/290/79888/3920/23071/5795/8804
R-HSA-168927	TICAM1, RIP1-mediated IKK complex recruitment	19	0.694773	1.63146	0.00934006	0.0614628	0.0443182	1459	tags=37%, list=11%, signal=33%	7316/148022/7311/7314/6233/7098/329
R-HSA-9708530	Regulation of BACH1 activity	11	0.778933	1.63089	0.00703705	0.0549304	0.0396079	1729	tags=55%, list=14%, signal=47%	7316/571/7311/7314/6233/7975
R-HSA-5654741	Signaling by FGFR3	30	0.655141	1.63058	0.00790827	0.0583479	0.0420722	1675	tags=37%, list=13%, signal=32%	7316/6714/5290/7311/7314/2591/5595/6233/2549/5781/6654
R-HSA-9607240	FLT3 Signaling	30	0.654602	1.62923	0.00808699	0.0586417	0.042284	2213	tags=43%, list=17%, signal=36%	7316/2309/1027/10018/5290/7311/7314/6233/10019/5781/6654/5795/2885
R-HSA-174824	Plasma lipoprotein assembly, remodeling, and clearance	54	0.599455	1.62632	0.0025719	0.0303804	0.021906	2103	tags=35%, list=16%, signal=30%	949/335/7376/7436/9619/10577/345/51129/649/3069/3988/337/51599/4547/5034/8720/29116/1175/5360
R-HSA-114608	Platelet degranulation	78	0.576316	1.62609	0.0018639	0.0241674	0.017426	3286	tags=50%, list=26%, signal=37%	5155/7422/5265/335/967/5660/7114/1893/7076/351/5768/334/3959/813/3309/7040/7423/10447/7078/5874/2621/308/6414/3920/7277/10184/10916/8407/6647/10490/226/94121/54676/948/27154/5267/87/1191/51706
R-HSA-3000480	Scavenging by Class A Receptors	10	0.795136	1.62565	0.0106111	0.0637145	0.0459418	961	tags=60%, list=8%, signal=56%	335/2512/2495/1277/7184/811
R-HSA-171306	Packaging Of Telomere Ends	43	0.613535	1.62395	0.00753623	0.0569414	0.041058	3470	tags=60%, list=27%, signal=44%	3017/8367/8366/8361/8294/3015/121504/8339/8360/8364/8363/8365/8334/8338/8341/3012/8349/54386/55766/8347/8340/8335/8359/8346/8343/85236
R-HSA-373076	Class A/1 (Rhodopsin-like receptors)	72	0.579719	1.62378	0.00358594	0.0374688	0.0270172	2420	tags=25%, list=19%, signal=20%	7852/4828/1907/5660/351/2150/1906/718/9283/10803/6364/1889/624/5029/50865/5732/153/58191
R-HSA-937042	IRAK2 mediated activation of TAK1 complex	10	0.792612	1.62048	0.0115655	0.0661526	0.0476997	1055	tags=50%, list=8%, signal=46%	7316/23118/7311/7314/6233
R-HSA-913531	Interferon Signaling	157	0.547497	1.61833	0.000121909	0.00449369	0.00324021	2248	tags=32%, list=18%, signal=27%	7316/3433/567/1974/3434/3107/3106/3105/3665/3123/3660/9246/3460/3135/3659/5580/3716/8554/2634/7311/7314/3669/91543/817/5595/3134/3133/6233/24138/7341/2635/8638/11074/3119/5781/4599/2317/9818/3664/5371/2537/3113/5696/7175/3383/3437/51191/23321/55746/10410
R-HSA-70268	Pyruvate metabolism	25	0.662901	1.61565	0.0141122	0.0732286	0.052802	688	tags=28%, list=5%, signal=27%	3939/5163/5467/9123/2739/7416/682
R-HSA-76005	Response to elevated platelet cytosolic Ca2+	82	0.570326	1.61491	0.00170759	0.0226598	0.016339	3000	tags=45%, list=24%, signal=35%	5155/7422/5265/335/967/5660/7114/1893/7076/351/5768/334/3959/813/3309/7040/7423/10447/7078/5874/2621/308/6414/5578/3920/7277/10184/10916/8407/6647/10490/226/94121/54676/948/27154/5267
R-HSA-2559584	Formation of Senescence-Associated Heterochromatin Foci (SAHF)	15	0.715859	1.6149	0.0176647	0.0855513	0.0616874	78	tags=20%, list=1%, signal=20%	3006/3008/3007
R-HSA-9637690	Response of Mtb to phagocytosis	22	0.677268	1.61242	0.0121994	0.0679612	0.0490038	1786	tags=41%, list=14%, signal=35%	7316/5230/7311/7314/2023/5595/6233/80824/7879
R-HSA-1566948	Elastic fibre formation	23	0.673705	1.6108	0.00843294	0.0593105	0.0427663	1918	tags=48%, list=15%, signal=41%	3678/650/4052/3694/3685/3688/30008/7040/8425/4054/84171
R-HSA-2122948	Activated NOTCH1 Transmits Signal to the Nucleus	26	0.658236	1.61067	0.0133414	0.070638	0.050934	2597	tags=58%, list=20%, signal=46%	7316/3714/57534/7311/7314/6233/23385/5663/102/83464/83737/28514/54492/6868/51107
R-HSA-2691230	Signaling by NOTCH1 HD Domain Mutants in Cancer	14	0.725286	1.60884	0.00935399	0.0614628	0.0443182	2530	tags=71%, list=20%, signal=57%	7316/3714/57534/7311/7314/6233/102/28514/54492/6868
R-HSA-2691232	Constitutive Signaling by NOTCH1 HD Domain Mutants	14	0.725286	1.60884	0.00935399	0.0614628	0.0443182	2530	tags=71%, list=20%, signal=57%	7316/3714/57534/7311/7314/6233/102/28514/54492/6868
R-HSA-8864260	Transcriptional regulation by the AP-2 (TFAP2) family of transcription factors	26	0.657231	1.60821	0.0137094	0.0719068	0.0518488	2715	tags=50%, list=21%, signal=39%	7422/7528/10765/7039/7341/29028/1026/4869/7913/1956/348/163732/284252
R-HSA-110330	Recognition and association of DNA glycosylase with site containing an affected purine	46	0.606716	1.60751	0.00800251	0.0583479	0.0420722	3470	tags=59%, list=27%, signal=43%	3017/8367/8366/8361/8294/3015/121504/4350/8339/8360/8364/8363/8365/8334/8338/8341/3012/8349/54386/55766/8347/8340/8335/8359/8346/8343/85236
R-HSA-110331	Cleavage of the damaged purine	46	0.606716	1.60751	0.00800251	0.0583479	0.0420722	3470	tags=59%, list=27%, signal=43%	3017/8367/8366/8361/8294/3015/121504/4350/8339/8360/8364/8363/8365/8334/8338/8341/3012/8349/54386/55766/8347/8340/8335/8359/8346/8343/85236
R-HSA-73927	Depurination	46	0.606716	1.60751	0.00800251	0.0583479	0.0420722	3470	tags=59%, list=27%, signal=43%	3017/8367/8366/8361/8294/3015/121504/4350/8339/8360/8364/8363/8365/8334/8338/8341/3012/8349/54386/55766/8347/8340/8335/8359/8346/8343/85236
R-HSA-174490	Membrane binding and targetting of GAG proteins	14	0.724093	1.60619	0.00974992	0.0614628	0.0443182	1055	tags=43%, list=8%, signal=39%	7316/7311/7314/93343/51271/6233
R-HSA-174495	Synthesis And Processing Of GAG, GAGPOL Polyproteins	14	0.724093	1.60619	0.00974992	0.0614628	0.0443182	1055	tags=43%, list=8%, signal=39%	7316/7311/7314/93343/51271/6233
R-HSA-205043	NRIF signals cell death from the nucleus	14	0.722922	1.6036	0.0104448	0.0632886	0.0456346	1906	tags=57%, list=15%, signal=49%	7316/7311/7314/6233/23385/5663/8878/83464
R-HSA-9617629	Regulation of FOXO transcriptional activity by acetylation	10	0.783213	1.60127	0.0153852	0.0778751	0.0561524	1104	tags=40%, list=9%, signal=37%	2309/4303/8850/10628
R-HSA-2644602	Signaling by NOTCH1 PEST Domain Mutants in Cancer	53	0.589479	1.60039	0.009847	0.0614628	0.0443182	2876	tags=47%, list=23%, signal=37%	7316/3714/3516/10014/57534/8850/7311/7314/9612/6233/79718/23385/79885/22938/5663/84441/102/83464/28514/54492/6868/51107/3280/1024/892
R-HSA-2644603	Signaling by NOTCH1 in Cancer	53	0.589479	1.60039	0.009847	0.0614628	0.0443182	2876	tags=47%, list=23%, signal=37%	7316/3714/3516/10014/57534/8850/7311/7314/9612/6233/79718/23385/79885/22938/5663/84441/102/83464/28514/54492/6868/51107/3280/1024/892
R-HSA-2644606	Constitutive Signaling by NOTCH1 PEST Domain Mutants	53	0.589479	1.60039	0.009847	0.0614628	0.0443182	2876	tags=47%, list=23%, signal=37%	7316/3714/3516/10014/57534/8850/7311/7314/9612/6233/79718/23385/79885/22938/5663/84441/102/83464/28514/54492/6868/51107/3280/1024/892
R-HSA-2894858	Signaling by NOTCH1 HD+PEST Domain Mutants in Cancer	53	0.589479	1.60039	0.009847	0.0614628	0.0443182	2876	tags=47%, list=23%, signal=37%	7316/3714/3516/10014/57534/8850/7311/7314/9612/6233/79718/23385/79885/22938/5663/84441/102/83464/28514/54492/6868/51107/3280/1024/892
R-HSA-2894862	Constitutive Signaling by NOTCH1 HD+PEST Domain Mutants	53	0.589479	1.60039	0.009847	0.0614628	0.0443182	2876	tags=47%, list=23%, signal=37%	7316/3714/3516/10014/57534/8850/7311/7314/9612/6233/79718/23385/79885/22938/5663/84441/102/83464/28514/54492/6868/51107/3280/1024/892
R-HSA-9013695	NOTCH4 Intracellular Domain Regulates Transcription	15	0.708752	1.59887	0.0188489	0.0883835	0.0637295	1620	tags=40%, list=13%, signal=35%	3516/4088/8850/59/22938/84441
R-HSA-937072	TRAF6-mediated induction of TAK1 complex within TLR4 complex	14	0.720628	1.59851	0.0108426	0.064233	0.0463156	1055	tags=43%, list=8%, signal=39%	7316/148022/23118/7311/7314/6233
R-HSA-9010553	Regulation of expression of SLITs and ROBOs	155	0.540831	1.59791	0.000224447	0.00661868	0.00477244	2889	tags=48%, list=23%, signal=38%	7316/6194/6209/6223/23053/7311/7314/23521/6224/6157/6171/6168/6132/25873/6147/5710/6129/6159/22916/6230/6234/6205/6135/6144/6233/6143/6169/6227/6160/6181/6130/6141/6188/6923/6133/6156/6193/6202/6189/6166/6217/6142/6137/6134/6164/6208/6187/6122/6152/9349/6175/6232/5720/5696/6201/5716/6206/6176/6165/6155/6228/7979/11224/9045/6229/22794/6170/6207/6191/5692/89884/6203/6138/6158/6161
R-HSA-168898	Toll-like Receptor Cascades	126	0.546989	1.59775	0.000638223	0.0119285	0.00860111	2972	tags=38%, list=23%, signal=30%	7316/1515/1848/1508/5641/148022/3665/1785/23118/81622/351/7184/1520/7311/7314/10695/57161/5604/2353/9261/5595/3725/51295/6233/7098/466/5970/329/5781/9252/7097/4205/57162/64145/23291/5336/929/1759/4792/1386/1845/1687/1326/29110/5601/948/338/7323
R-HSA-1912422	Pre-NOTCH Expression and Processing	94	0.557313	1.59661	0.00169165	0.0226598	0.016339	3499	tags=52%, list=27%, signal=38%	1999/3017/8367/3516/8366/4854/8850/8361/8294/6484/6400/3015/121504/8354/3725/8357/8339/8360/8364/8363/8365/8334/8338/8968/22938/5986/84441/8341/8350/3020/3012/8349/55766/8347/487/8340/7029/8356/5870/8335/3021/10959/8355/8359/8346/23112/8343/85236/595
R-HSA-3322077	Glycogen synthesis	15	0.707689	1.59647	0.0192437	0.0896012	0.0646075	2437	tags=60%, list=19%, signal=49%	7316/7311/7314/7360/5507/6233/5236/2632/283209
R-HSA-70263	Gluconeogenesis	28	0.648783	1.59411	0.00755214	0.0569414	0.041058	1671	tags=39%, list=13%, signal=34%	2026/5230/2597/7167/2023/4191/5105/5223/230/229/2821
R-HSA-9694635	Translation of structural proteins	42	0.604257	1.59361	0.0132207	0.0704575	0.0508038	3615	tags=62%, list=28%, signal=45%	7316/6185/821/4249/6484/7311/7314/84061/6184/6233/54625/7341/3703/55741/143/79668/4124/1650/2589/23193/54956/2530/5589/84875/2932/11320
R-HSA-9694516	SARS-CoV-2 Infection	64	0.574464	1.5936	0.00309292	0.0336418	0.0242577	3615	tags=56%, list=28%, signal=41%	7316/6185/128866/821/4249/6484/7311/7314/84061/81631/6184/6233/54625/7341/27243/3703/85437/55741/143/79668/4124/1650/25978/2589/23193/54956/7405/1514/2530/5925/91782/5589/84875/8678/2932/11320
R-HSA-9615710	Late endosomal microautophagy	31	0.636821	1.59328	0.0118722	0.0673267	0.0485463	1212	tags=35%, list=9%, signal=32%	7316/123/128866/6035/7311/7314/93343/51271/6233/10226/27243
R-HSA-110314	Recognition of DNA damage by PCNA-containing replication complex	29	0.644141	1.59328	0.00911369	0.0614628	0.0443182	1500	tags=24%, list=12%, signal=21%	57599/7316/7311/7314/5981/6233/6117
R-HSA-5654743	Signaling by FGFR4	30	0.639024	1.59046	0.0124823	0.0684462	0.0493536	1675	tags=33%, list=13%, signal=29%	7316/6714/5290/7311/7314/5595/6233/2549/5781/6654
R-HSA-5654727	Negative regulation of FGFR2 signaling	19	0.676777	1.5892	0.0155325	0.0780743	0.056296	1470	tags=37%, list=12%, signal=33%	7316/6714/7311/7314/5595/6233/5781
R-HSA-2559580	Oxidative Stress Induced Senescence	109	0.54845	1.58799	0.00108116	0.0172855	0.0124638	3348	tags=46%, list=26%, signal=34%	7316/3017/8367/8366/8361/8294/3015/7311/7314/121504/8354/2353/9261/5595/80012/3725/8357/8339/8360/6233/8364/8363/8365/8334/8338/8968/23043/8341/8350/3020/3012/8349/23512/55766/8347/50488/6045/8340/7029/1032/8356/5601/8335/3021/1021/8355/8359/8346/23112/8343
R-HSA-70326	Glucose metabolism	81	0.561027	1.58673	0.00258702	0.0303804	0.021906	1671	tags=22%, list=13%, signal=19%	3099/2026/5230/2597/7167/5209/5210/5214/2023/4191/5105/5223/5211/5213/9818/230/229/2821
R-HSA-8980692	RHOA GTPase cycle	128	0.542376	1.58646	0.000888878	0.015045	0.0108483	2988	tags=34%, list=23%, signal=27%	10144/85415/2040/10276/3998/23526/10211/5585/91452/10134/116985/2909/1729/387/10424/55831/25963/143872/8874/65992/394/10451/537/55914/9341/857/9743/9912/7204/7112/3895/4650/10395/57449/93663/9748/23365/25791/84986/5586/7984/26030/3728/8826
R-HSA-9705462	Inactivation of CSF3 (G-CSF) signaling	20	0.673671	1.58451	0.0174928	0.0850293	0.0613109	1199	tags=30%, list=9%, signal=27%	7316/3716/7311/7314/6233/6923
R-HSA-2219528	PI3K/AKT Signaling in Cancer	63	0.571029	1.5844	0.00531688	0.0480474	0.0346449	2625	tags=41%, list=21%, signal=33%	5155/2309/1027/253260/4303/6714/5290/8660/4233/7039/2549/5880/118788/1026/5781/6801/572/374/5291/2885/1839/1956/5293/9846/2263/391
R-HSA-71406	Pyruvate metabolism and Citric Acid (TCA) cycle	49	0.591328	1.58393	0.00848904	0.0593105	0.0427663	1413	tags=27%, list=11%, signal=24%	3939/5163/5467/9123/2739/7416/6389/8802/682/4191/8801/6390/3029
R-HSA-73929	Base-Excision Repair, AP Site Formation	53	0.583166	1.58325	0.0111709	0.0650168	0.0468808	3470	tags=55%, list=27%, signal=40%	3017/8367/8366/8361/8294/3015/121504/4350/8339/8360/8364/8363/8365/8334/8338/8341/4913/3012/8349/54386/55766/8347/8340/8335/8930/8359/8346/8343/85236
R-HSA-9018519	Estrogen-dependent gene expression	129	0.54113	1.58324	0.000404797	0.00902727	0.00650918	2598	tags=36%, list=20%, signal=29%	7764/3017/8367/7033/10735/7528/5885/51523/8366/1509/7392/8850/8361/8294/3015/3326/121504/8354/2353/7039/9126/3725/8357/7031/8339/8360/8364/8363/8365/8334/3320/8338/8968/8341/8350/3727/3020/3012/8349/7391/6667/55766/8347/23030/23028/1386/8340
R-HSA-912446	Meiotic recombination	66	0.568443	1.58222	0.00370748	0.037974	0.0273814	3575	tags=56%, list=28%, signal=41%	3017/8367/8366/8361/8294/3015/121504/8354/8357/8339/8360/8364/472/8363/8365/8334/8338/8968/6117/8341/8350/3020/3012/8349/55766/8347/8340/8356/8335/3021/8355/8359/8346/8343/6119/85236/4361
R-HSA-110328	Recognition and association of DNA glycosylase with site containing an affected pyrimidine	51	0.587774	1.58217	0.00606363	0.0490636	0.0353776	3470	tags=55%, list=27%, signal=40%	3017/8367/8366/8361/8294/3015/121504/8339/8360/8364/8363/8365/8334/8338/8341/4913/3012/8349/54386/55766/8347/8340/8335/8930/8359/8346/8343/85236
R-HSA-110329	Cleavage of the damaged pyrimidine	51	0.587774	1.58217	0.00606363	0.0490636	0.0353776	3470	tags=55%, list=27%, signal=40%	3017/8367/8366/8361/8294/3015/121504/8339/8360/8364/8363/8365/8334/8338/8341/4913/3012/8349/54386/55766/8347/8340/8335/8930/8359/8346/8343/85236
R-HSA-73928	Depyrimidination	51	0.587774	1.58217	0.00606363	0.0490636	0.0353776	3470	tags=55%, list=27%, signal=40%	3017/8367/8366/8361/8294/3015/121504/8339/8360/8364/8363/8365/8334/8338/8341/4913/3012/8349/54386/55766/8347/8340/8335/8930/8359/8346/8343/85236
R-HSA-3229121	Glycogen storage diseases	15	0.699898	1.5789	0.0228099	0.0995683	0.0717944	1055	tags=40%, list=8%, signal=37%	7316/2548/7311/7314/5507/6233
R-HSA-209543	p75NTR recruits signalling complexes	11	0.752467	1.57548	0.0122578	0.0679612	0.0490038	1633	tags=45%, list=13%, signal=40%	7316/7311/7314/6233/8878
R-HSA-175474	Assembly Of The HIV Virion	16	0.686967	1.57523	0.0180261	0.0863379	0.0622545	1055	tags=38%, list=8%, signal=34%	7316/7311/7314/93343/51271/6233
R-HSA-9706369	Negative regulation of FLT3	11	0.752343	1.57522	0.0122578	0.0679612	0.0490038	1155	tags=45%, list=9%, signal=41%	7316/7311/7314/6233/10019
R-HSA-3214815	HDACs deacetylate histones	80	0.557338	1.57466	0.00402256	0.0401348	0.0289395	3470	tags=52%, list=27%, signal=38%	3017/8367/8366/51317/8361/8294/121504/8354/64426/8357/8339/8360/9612/8364/79718/8363/8365/8334/8338/8968/8341/8350/3012/8349/317772/8347/8969/10284/23028/8340/8356/8335/1107/8355/8819/8359/8346/3066/8343/23186/57504/85236
R-HSA-3000157	Laminin interactions	24	0.651065	1.57265	0.0147933	0.0760249	0.0548182	1841	tags=42%, list=14%, signal=36%	1294/284217/3913/3685/3914/3688/3679/22795/3909/3918
R-HSA-446728	Cell junction organization	56	0.577244	1.57257	0.00813888	0.0586972	0.042324	2595	tags=50%, list=20%, signal=40%	283/5819/92359/3914/24146/3688/64403/84612/4301/50848/1364/667/1365/64398/1499/1015/9069/2318/977/56288/3909/3918/1495/1366/3611/7408/137075/999
R-HSA-1358803	Downregulation of ERBB2:ERBB3 signaling	10	0.768967	1.57214	0.0185683	0.0878582	0.0633508	1055	tags=40%, list=8%, signal=37%	7316/7311/7314/6233
R-HSA-9679506	SARS-CoV Infections	127	0.536746	1.57013	0.000748505	0.0136064	0.00981098	3615	tags=49%, list=28%, signal=35%	7422/7316/3570/6185/128866/481/476/51317/3460/821/4249/3716/6484/7311/7314/3688/84061/3326/64426/81631/6184/6233/2908/54625/7341/27243/3320/3703/85437/55741/143/1175/3718/79668/4124/1650/25978/2589/10284/23028/23193/29110/51185/54956/7405/1107/8819/1514/2530/5925/3066/23186/91782/57504/5589/3455/84875/8678/6093/483/2932/11320
R-HSA-162588	Budding and maturation of HIV virion	27	0.640402	1.57008	0.0180874	0.0863379	0.0622545	2490	tags=52%, list=20%, signal=42%	7316/51510/128866/7311/7314/93343/51271/6233/27243/10015/23327/51160/25978/7251
R-HSA-5627117	RHO GTPases Activate ROCKs	19	0.668624	1.57005	0.0208763	0.0942272	0.0679431	2690	tags=58%, list=21%, signal=46%	5500/387/10627/4637/5058/103910/10398/4627/4628/388/389
R-HSA-76002	Platelet activation, signaling and aggregation	160	0.531248	1.57002	0.000258761	0.00715366	0.00515819	3152	tags=43%, list=25%, signal=33%	5155/7422/5265/335/967/5660/7114/1893/1277/7076/351/6714/5768/5580/334/5290/3959/10672/3710/5595/387/26090/55970/813/3309/5880/7040/2783/7423/5781/5906/10447/7078/10451/6654/5874/5908/2621/308/57406/2776/6414/5291/5578/3920/5336/2782/2885/7277/10184/10916/388/8407/6647/5321/391/2771/10490/226/94121/54676/948/27154/5267/6464/409/10681/7534/87
R-HSA-421270	Cell-cell junction organization	34	0.620016	1.56915	0.00763786	0.0572624	0.0412894	2595	tags=56%, list=20%, signal=45%	283/5819/92359/24146/64403/84612/4301/50848/1364/1365/64398/1499/1015/9069/56288/1495/1366/137075/999
R-HSA-9671555	Signaling by PDGFR in disease	16	0.684196	1.56887	0.0186045	0.0878582	0.0633508	2329	tags=44%, list=18%, signal=36%	57599/5290/6801/6654/5291/2885/2120
R-HSA-2173795	Downregulation of SMAD2/3:SMAD4 transcriptional activity	23	0.656082	1.56866	0.0154342	0.0778751	0.0561524	1352	tags=30%, list=11%, signal=27%	7316/4088/7311/7314/9612/6233/8239
R-HSA-2468052	Establishment of Sister Chromatid Cohesion	11	0.749056	1.56833	0.0130959	0.0702562	0.0506587	1796	tags=45%, list=14%, signal=39%	10735/5885/9126/23047/23244
R-HSA-168643	Nucleotide-binding domain, leucine rich repeat containing receptor (NLR) signaling pathways	45	0.591461	1.56808	0.00975338	0.0614628	0.0443182	2148	tags=33%, list=17%, signal=28%	7316/23118/351/7311/7314/3326/3162/6233/10628/5970/329/5603/598/7128/83737
R-HSA-877312	Regulation of IFNG signaling	11	0.748716	1.56762	0.0130959	0.0702562	0.0506587	1470	tags=45%, list=12%, signal=40%	3460/3716/8554/7341/5781
R-HSA-201722	Formation of the beta-catenin:TCF transactivating complex	74	0.558281	1.56737	0.00532251	0.0480474	0.0346449	3502	tags=54%, list=27%, signal=39%	3017/8367/8366/6934/8361/8294/3015/121504/8354/8357/8339/8360/8364/8363/1499/8365/8334/8338/8968/8341/8350/3020/283149/3012/8349/55766/4221/8347/8340/8295/8356/8335/3021/8355/83439/8359/8346/8343/85236/123169
R-HSA-1500620	Meiosis	87	0.549804	1.56569	0.0027283	0.0312108	0.0225048	3470	tags=49%, list=27%, signal=36%	3017/8367/10735/5885/8366/8361/8294/3015/121504/8354/9126/8357/8339/8360/8364/472/8363/8365/8334/8338/8968/23353/6117/25777/8341/8350/3020/3012/8349/54386/55766/8347/8340/23224/8356/8335/3021/8355/8359/8346/8343/6119/85236
R-HSA-9615017	FOXO-mediated transcription of oxidative stress, metabolic and neuronal genes	20	0.661802	1.55659	0.0227269	0.0995568	0.0717861	1077	tags=35%, list=8%, signal=32%	2309/10891/4303/4088/114907/5105/2908
R-HSA-456926	Thrombin signalling through proteinase activated receptors (PARs)	16	0.677113	1.55263	0.0226683	0.0995568	0.0717861	3080	tags=56%, list=24%, signal=43%	6714/10672/5595/55970/2783/2776/2782/409/10681
R-HSA-2299718	Condensation of Prophase Chromosomes	60	0.565732	1.55157	0.0100887	0.0619801	0.0446912	3470	tags=58%, list=27%, signal=43%	3017/8367/8366/8361/8294/3015/121504/8354/8357/8339/8360/8364/8363/8365/8334/8338/8968/8341/10592/8350/3020/3012/8349/55766/8347/8340/8356/8335/3021/8355/5925/8359/8346/8343/85236
R-HSA-350054	Notch-HLH transcription pathway	27	0.632547	1.55082	0.0221045	0.0977754	0.0705016	1620	tags=33%, list=13%, signal=29%	3516/10014/4854/8850/9612/79718/79885/22938/84441
R-HSA-2219530	Constitutive Signaling by Aberrant PI3K in Cancer	38	0.598364	1.54964	0.0128853	0.0697909	0.0503232	2625	tags=53%, list=21%, signal=42%	5155/6714/5290/8660/4233/7039/2549/5880/118788/5781/6801/374/5291/2885/1839/1956/5293/9846/2263/391
R-HSA-5617472	Activation of anterior HOX genes in hindbrain development during early embryogenesis	97	0.538301	1.5483	0.00337203	0.0357974	0.025812	3671	tags=48%, list=29%, signal=35%	3017/8367/7528/8366/7703/8361/8294/3015/121504/8354/3725/8357/8339/8360/8364/8363/8365/8334/8338/8968/8341/8350/3020/9063/3012/8349/23512/55766/8347/8340/5915/58508/8356/8335/84962/3021/8355/8359/8346/5435/8343/85236/5432/5438/5431/5434/9935
R-HSA-5619507	Activation of HOX genes during differentiation	97	0.538301	1.5483	0.00337203	0.0357974	0.025812	3671	tags=48%, list=29%, signal=35%	3017/8367/7528/8366/7703/8361/8294/3015/121504/8354/3725/8357/8339/8360/8364/8363/8365/8334/8338/8968/8341/8350/3020/9063/3012/8349/23512/55766/8347/8340/5915/58508/8356/8335/84962/3021/8355/8359/8346/5435/8343/85236/5432/5438/5431/5434/9935
R-HSA-500792	GPCR ligand binding	112	0.533787	1.54797	0.00158236	0.0218729	0.0157716	2286	tags=24%, list=18%, signal=20%	7852/133/4828/1907/5660/351/2150/5727/1906/2778/10267/55970/718/9283/10803/6364/1889/2783/3549/624/6469/5029/50865/2782/7476/5732/153
R-HSA-6811558	PI5P, PP2A and IER3 Regulate PI3K/AKT Signaling	64	0.557496	1.54653	0.00741954	0.0565846	0.0408007	2659	tags=42%, list=21%, signal=34%	5155/3556/6714/5525/8870/5290/8660/3643/4233/7039/5595/2549/5880/118788/5781/6801/5527/374/5291/2885/1839/1956/5293/9846/2263/391/5526
R-HSA-5205647	Mitophagy	28	0.628517	1.54432	0.0133611	0.070638	0.050934	2297	tags=50%, list=18%, signal=41%	7316/8408/6714/7416/7311/7314/54543/81631/6233/8878/9927/9804/65018/1457
R-HSA-2559583	Cellular Senescence	174	0.5199	1.54425	0.000280814	0.00745279	0.00537389	3348	tags=40%, list=26%, signal=30%	3006/7316/3008/3007/1027/3017/8367/2114/8366/8361/8294/3015/7311/7314/121504/8354/2353/9261/5595/80012/3725/8357/8339/8360/6233/8364/472/8363/8365/8334/246184/8338/5970/8968/1026/51529/23043/8341/8350/10919/3020/3009/119504/3012/8349/23512/54386/6667/2113/55766/8347/3397/50488/6045/8340/7029/1032/8356/3005/5601/8335/3021/1021/8355/5925/8359/8346/23112/3576/8343
R-HSA-1980143	Signaling by NOTCH1	65	0.556949	1.54248	0.00832058	0.0590449	0.0425747	2876	tags=42%, list=23%, signal=32%	7316/3714/3516/10014/57534/8850/7311/7314/9612/6233/79718/23385/79885/22938/5663/84441/102/83464/83737/28514/54492/6868/51107/26960/3280/1024/892
R-HSA-9670095	Inhibition of DNA recombination at telomere	59	0.563061	1.54166	0.00560317	0.0487956	0.0351844	3660	tags=58%, list=29%, signal=41%	3017/8367/8366/8361/8294/3015/121504/8339/8360/8364/8363/8365/8334/8338/8341/3020/3012/8349/54386/55766/8347/546/8340/8335/3021/8359/8346/5435/8343/85236/5432/5438/5431/5434
R-HSA-2173793	Transcriptional activity of SMAD2/SMAD3:SMAD4 heterotrimer	42	0.583851	1.53979	0.0207434	0.0939472	0.0677412	2972	tags=45%, list=23%, signal=35%	7316/4088/7311/7314/9612/6233/25937/8239/22938/4092/5933/3726/6667/23327/4221/7029/1024/892/7323
R-HSA-204998	Cell death signalling via NRAGE, NRIF and NADE	68	0.550675	1.53731	0.0153914	0.0778751	0.0561524	2597	tags=35%, list=20%, signal=28%	7316/10276/10018/7311/7314/10672/6233/27018/23385/8874/5663/6655/572/10451/8878/6654/7204/83464/57449/27237/23365/7531/25791/51107
R-HSA-1368108	BMAL1:CLOCK,NPAS2 activates circadian gene expression	23	0.642328	1.53577	0.0203635	0.0925424	0.0667283	2347	tags=35%, list=18%, signal=28%	8553/10135/1628/79718/2155/85441/79365/80205
R-HSA-9675108	Nervous system development	439	0.507966	1.53567	7.18343e-08	3.17747e-05	2.29114e-05	2889	tags=41%, list=23%, signal=33%	7852/1942/7316/3678/1291/23380/4665/284217/7436/8440/6194/2886/1944/1785/6714/6209/6223/10507/23053/5290/8660/7311/6237/7314/3685/23521/6224/6157/2909/6171/4233/4664/3688/6168/6132/3326/5604/4690/6478/25873/6147/6477/5595/5710/57556/6129/6159/22916/7430/6230/6234/6205/387/6135/23332/6144/6233/6143/10627/6169/2549/6227/6160/6181/6130/8976/6141/6188/6923/25937/6133/4637/6156/3320/23385/5058/6193/6331/6202/6189/1292/103910/8874/5781/6166/5663/6655/5786/6217/9252/6142/6137/6134/6164/10451/6386/6208/6187/6654/6122/5603/6152/102/9349/5376/6175/6232/79966/5062/5720/5696/6201/5716/7204/83464/5291/6206/2046/6176/1175/6165/5578/5909/6155/1299/10398/30011/55558/1943/4627/6228/8482/7979/11224/10048/4650/6711/2885/7277/10552/1956/9045/1457/214/4628/5293/10298/6229/23365/7408/10109/375790/388/1947/57716/1759/55715/9846/784/25791/51107/22794/57211/6170/6207/6191/1211/23129/389/5692/89884/28964/6203/5921/1284/7525/6138/6158/6161
R-HSA-422475	Axon guidance	423	0.507002	1.53213	1.80209e-07	4.78274e-05	3.44862e-05	2889	tags=41%, list=23%, signal=33%	7852/1942/7316/3678/1291/23380/284217/7436/8440/6194/2886/1944/1785/6714/6209/6223/10507/23053/5290/8660/7311/6237/7314/3685/23521/6224/6157/2909/6171/4233/3688/6168/6132/3326/5604/4690/6478/25873/6147/6477/5595/5710/57556/6129/6159/22916/7430/6230/6234/6205/387/6135/23332/6144/6233/6143/10627/6169/2549/6227/6160/6181/6130/8976/6141/6188/6923/6133/4637/6156/3320/23385/5058/6193/6331/6202/6189/1292/103910/8874/5781/6166/5663/6655/5786/6217/9252/6142/6137/6134/6164/10451/6386/6208/6187/6654/6122/5603/6152/102/9349/6175/6232/5062/5720/5696/6201/5716/7204/83464/5291/6206/2046/6176/1175/6165/5578/5909/6155/1299/10398/30011/55558/1943/4627/6228/8482/7979/11224/10048/4650/6711/2885/7277/10552/1956/9045/1457/214/4628/5293/10298/6229/23365/7408/10109/375790/388/1947/1759/55715/9846/784/25791/51107/22794/6170/6207/6191/1211/23129/389/5692/89884/28964/6203/5921/1284/7525/6138/6158/6161
R-HSA-1442490	Collagen degradation	30	0.615365	1.53158	0.0214781	0.0959646	0.0691959	2814	tags=47%, list=22%, signal=36%	1294/1508/8754/1291/1509/1277/5645/1292/102/1299/4323/6868/164656/1284
R-HSA-8939211	ESR-mediated signaling	179	0.516145	1.53147	0.000391573	0.00902727	0.00650918	2647	tags=36%, list=21%, signal=29%	2309/3315/1027/7764/3017/8367/7033/10735/7528/5885/51523/8366/1509/7392/8850/6714/8361/8294/5290/3015/3326/121504/8354/2353/7039/5595/9126/3725/8357/7031/8339/8360/8364/55970/8363/8365/8334/3320/8338/8968/2783/6801/374/8341/8350/857/3727/3020/127933/3012/8349/7391/6667/2782/55625/55766/1839/1956/8347/3480/23030/23028/1386/8340/2771
R-HSA-917729	Endosomal Sorting Complex Required For Transport (ESCRT)	30	0.615247	1.53128	0.0214781	0.0959646	0.0691959	1212	tags=30%, list=9%, signal=27%	7316/51510/128866/7311/7314/93343/51271/6233/27243
R-HSA-168181	Toll Like Receptor 7/8 (TLR7/8) Cascade	81	0.541394	1.5312	0.00559054	0.0487956	0.0351844	2880	tags=35%, list=23%, signal=27%	7316/1848/148022/3665/23118/351/7311/7314/57161/5604/2353/9261/5595/3725/51295/6233/466/5970/9252/4205/57162/23291/929/4792/1386/1845/1326/5601
R-HSA-975155	MyD88 dependent cascade initiated on endosome	81	0.541394	1.5312	0.00559054	0.0487956	0.0351844	2880	tags=35%, list=23%, signal=27%	7316/1848/148022/3665/23118/351/7311/7314/57161/5604/2353/9261/5595/3725/51295/6233/466/5970/9252/4205/57162/23291/929/4792/1386/1845/1326/5601
R-HSA-9006931	Signaling by Nuclear Receptors	236	0.511347	1.5303	4.19396e-05	0.00214053	0.00154345	2737	tags=36%, list=21%, signal=29%	55818/2309/3315/1027/7764/5163/3017/8367/7033/7376/10735/5467/9619/7528/9249/5885/51523/8366/1509/7392/8850/6714/8361/8294/5290/3015/3326/121504/8354/2353/112724/7039/5595/9126/3725/5105/8357/7031/8339/8360/9612/8364/55970/216/79718/8363/8365/8334/3320/8338/8968/2783/6801/1382/374/8341/8350/857/3727/3020/29116/127933/3012/8349/6257/5360/7391/6667/2782/55625/55766/1839/1956/80820/8347/3480/348/23030/23028/1386/8340/5166/2771/5915/8356
R-HSA-194138	Signaling by VEGF	86	0.536965	1.53026	0.00819026	0.0587485	0.042361	2292	tags=33%, list=18%, signal=27%	7422/3315/253260/8440/6714/5580/5290/3685/4690/9261/3710/387/1499/3320/558/5058/10163/7423/10451/5603/857/5062/5291/10768/5578/25759/1495/10787
R-HSA-5693565	Recruitment and ATM-mediated phosphorylation of repair and signaling proteins at DNA double strand breaks	69	0.547206	1.52947	0.00930083	0.0614628	0.0443182	1258	tags=26%, list=10%, signal=24%	7316/3017/8367/8366/8361/8294/7311/7314/121504/51035/8339/8360/6233/8364/472/7341/8363/8365
R-HSA-8866654	E3 ubiquitin ligases ubiquitinate target proteins	58	0.558696	1.52571	0.00992466	0.0614628	0.0443182	3502	tags=48%, list=27%, signal=35%	7316/3017/3105/7311/7314/51255/8339/6233/51322/5194/8915/8341/9781/7320/5195/8347/56254/8340/5828/7323/79139/7332/8346/5830/8343/85236/10670/123169
R-HSA-1236394	Signaling by ERBB4	39	0.586826	1.52519	0.0217768	0.096714	0.0697363	2597	tags=49%, list=20%, signal=39%	7316/23118/6714/5290/7311/7314/6233/23385/5663/11059/6654/83464/83737/2885/1839/1956/348/6868/51107
R-HSA-2122947	NOTCH1 Intracellular Domain Regulates Transcription	44	0.57452	1.52508	0.0117224	0.0667621	0.0481393	1620	tags=27%, list=13%, signal=24%	7316/3516/10014/8850/7311/7314/9612/6233/79718/79885/22938/84441
R-HSA-4420097	VEGFA-VEGFR2 Pathway	82	0.53833	1.52431	0.00713183	0.0552767	0.0398576	2292	tags=33%, list=18%, signal=27%	7422/3315/253260/8440/6714/5580/5290/3685/4690/9261/3710/387/1499/3320/558/5058/10163/10451/5603/857/5062/5291/10768/5578/25759/1495/10787
R-HSA-168138	Toll Like Receptor 9 (TLR9) Cascade	85	0.536218	1.52429	0.00556133	0.0487956	0.0351844	1954	tags=27%, list=15%, signal=23%	7316/1848/148022/3665/23118/351/7311/7314/57161/5604/2353/9261/5595/3725/51295/6233/466/5970/9252/4205/57162/64145/23291
R-HSA-8852135	Protein ubiquitination	78	0.540073	1.52383	0.00995818	0.0614628	0.0443182	3565	tags=45%, list=28%, signal=33%	7316/3017/3105/7311/7314/51255/8339/54926/6233/997/51322/5194/8239/8915/8341/7328/9781/7320/5195/8347/55236/56254/8340/5828/7323/79139/7332/8346/5830/8343/7326/85236/10670/123169/7317
R-HSA-5693606	DNA Double Strand Break Response	70	0.543382	1.52092	0.0119528	0.067495	0.0486677	1258	tags=26%, list=10%, signal=23%	7316/3017/8367/8366/8361/8294/7311/7314/121504/51035/8339/8360/6233/8364/472/7341/8363/8365
R-HSA-606279	Deposition of new CENPA-containing nucleosomes at the centromere	61	0.551071	1.51868	0.0148956	0.0760249	0.0548182	3470	tags=48%, list=27%, signal=35%	3017/8367/8366/8361/8294/3015/121504/8339/8360/8364/8363/8365/8334/8338/51773/8341/4869/3012/8349/55766/8347/8467/8340/55166/8335/8359/8346/8343/85236
R-HSA-774815	Nucleosome assembly	61	0.551071	1.51868	0.0148956	0.0760249	0.0548182	3470	tags=48%, list=27%, signal=35%	3017/8367/8366/8361/8294/3015/121504/8339/8360/8364/8363/8365/8334/8338/51773/8341/4869/3012/8349/55766/8347/8467/8340/55166/8335/8359/8346/8343/85236
R-HSA-163125	Post-translational modification: synthesis of GPI-anchored proteins	41	0.576615	1.51713	0.0231434	0.0997121	0.0718981	2772	tags=41%, list=22%, signal=33%	4061/248/8876/683/1048/10232/5329/94005/1087/51604/80235/7512/4241/5277/10026/8000/54344
R-HSA-9678108	SARS-CoV-1 Infection	48	0.567761	1.51635	0.0187723	0.0883362	0.0636954	3606	tags=54%, list=28%, signal=39%	7316/128866/821/6484/7311/7314/81631/6233/54625/7341/27243/85437/143/79668/25978/2589/23193/54956/7405/1514/5925/91782/5589/84875/8678/2932
R-HSA-202733	Cell surface interactions at the vascular wall	75	0.537555	1.5112	0.01667	0.0816276	0.0588581	1933	tags=36%, list=15%, signal=31%	3678/1525/972/2886/481/1277/9123/4072/6714/5290/1048/3685/682/3688/6385/8793/50848/961/7040/5781/9056/6654/857/2621/140885/5291/8795
R-HSA-3000171	Non-integrin membrane-ECM interactions	40	0.577475	1.51118	0.017322	0.0845085	0.0609354	1965	tags=32%, list=15%, signal=28%	5155/284217/3913/1277/3685/3914/780/3688/6385/7040/3909/3918/5578
R-HSA-2132295	MHC class II antigen presentation	98	0.524066	1.50786	0.00425462	0.0418213	0.0301555	3513	tags=41%, list=28%, signal=30%	1512/1515/1508/5641/972/3123/1785/1509/821/1520/10802/83547/5476/375/9871/3796/10484/3119/3113/7879/830/1175/1510/114876/7277/10120/164/1759/3122/1211/3109/10540/10427/1514/1781/29127/10376/8722/8655/3797
R-HSA-204005	COPII-mediated vesicle transport	63	0.543397	1.50774	0.0135788	0.071504	0.0515584	3304	tags=41%, list=26%, signal=31%	5265/1294/3998/1522/10802/10960/9871/7039/2801/10484/90411/10972/374/55014/8774/966/9554/22870/27095/10282/10342/128637/10959/10427/8615/81876
R-HSA-157118	Signaling by NOTCH	205	0.506026	1.50767	0.000230819	0.00665863	0.00480125	3552	tags=46%, list=28%, signal=34%	7316/1999/3017/8367/3714/3516/10014/4088/8366/4854/57534/8850/8361/8294/6484/6400/3015/7311/7314/121504/8354/4192/59/5710/3725/8357/8339/4904/8360/9612/6233/8364/79718/8363/8365/8334/23385/8338/79885/8968/22938/5663/5986/84441/8341/8350/102/3020/5720/5696/5716/83464/3012/8349/7979/83737/55766/1956/28514/8347/487/54492/6868/51107/8340/7029/23129/5692/8356/26960/3280/1024/892/5870/8335/5698/409/3021/10959/8355/7534/23286/5689/8359/8346/5686/3066/23112/8343/85236/595/10013/5685/9734
R-HSA-9612973	Autophagy	133	0.513925	1.50747	0.00264003	0.0307308	0.0221587	3550	tags=48%, list=28%, signal=35%	7316/123/56270/8408/128866/6035/9821/6714/10542/22863/4077/7416/1915/7311/7314/5565/93343/3326/54543/81631/51271/6233/472/10226/23710/27243/3320/11345/8878/9927/23192/9804/389541/28956/5116/65018/3920/7277/84971/3297/1457/51160/25978/60673/7251/64422/8649/79065/7405/5562/26100/64121/1781/9776/5830/79720/64223/2034/10376/91782/8655/10670/10013/8678
R-HSA-1474165	Reproduction	95	0.524747	1.50615	0.00603017	0.0490636	0.0353776	3690	tags=48%, list=29%, signal=35%	3017/8367/10735/5885/8366/8361/8294/3015/121504/8354/9126/8357/8339/8360/8364/472/8363/8365/8334/8338/8968/23353/6117/25777/8341/8350/3020/3012/8349/54386/55766/8347/8340/23224/8356/8335/3021/8355/8359/8346/8343/6119/85236/4361/928/641
R-HSA-4551638	SUMOylation of chromatin organization proteins	67	0.53991	1.50528	0.0112685	0.0651949	0.0470092	3498	tags=43%, list=27%, signal=32%	8367/8366/6304/7703/8361/8294/8554/121504/80012/6612/8360/8364/7341/8363/8365/6613/9818/9063/7175/23512/55746/6045/1107/10762/8359/3066/4927/57122/79023
R-HSA-3899300	SUMOylation of transcription cofactors	44	0.566248	1.50312	0.0161076	0.0791661	0.0570832	1899	tags=27%, list=15%, signal=23%	10891/7703/8554/80012/6612/9612/7341/6613/3622/25942/4869/9063
R-HSA-445989	TAK1 activates NFkB by phosphorylation and activation of IKKs complex	28	0.611555	1.50264	0.0199123	0.0919015	0.0662662	1336	tags=25%, list=10%, signal=22%	7316/23118/351/7311/7314/6233/5970
R-HSA-8936459	RUNX1 regulates genes involved in megakaryocyte differentiation and platelet function	77	0.534044	1.50257	0.00905524	0.0614628	0.0443182	3491	tags=53%, list=27%, signal=39%	3017/8367/8366/8850/8361/8294/3015/121504/8354/8357/8339/8360/8364/8363/8365/8334/8338/8968/8341/8350/3020/25942/84661/3012/8349/10398/55766/8347/8340/58508/8356/8335/3021/8355/8359/8346/23112/8343/4297/85236/9739
R-HSA-975138	TRAF6 mediated induction of NFkB and MAP kinases upon TLR7/8 or 9 activation	80	0.530883	1.49991	0.0127943	0.0695823	0.0501728	2880	tags=34%, list=23%, signal=26%	7316/1848/148022/23118/351/7311/7314/57161/5604/2353/9261/5595/3725/51295/6233/466/5970/9252/4205/57162/23291/929/4792/1386/1845/1326/5601
R-HSA-5654736	Signaling by FGFR1	33	0.594831	1.49644	0.0231165	0.0997121	0.0718981	1675	tags=30%, list=13%, signal=26%	7316/6714/5290/7311/7314/5595/6233/2549/5781/6654
R-HSA-9006934	Signaling by Receptor Tyrosine Kinases	368	0.496158	1.49565	8.54482e-06	0.000596788	0.000430318	2678	tags=34%, list=21%, signal=28%	5155/7422/7316/10653/3315/1848/6692/253260/8992/55824/1291/4665/284217/3913/8440/9550/2886/1785/23118/1277/6714/6455/5580/5290/8660/7311/7314/3685/3643/3914/2591/10312/4233/4664/2152/3688/1729/5604/4690/2353/9261/1399/7039/3710/5595/22916/528/387/529/6233/2549/10019/526/1499/3320/23385/85301/466/558/5058/10163/1292/7423/8874/5781/4209/5663/9252/5906/11059/10451/537/374/6654/55914/5603/5908/102/10273/857/10126/4205/3727/3909/5062/57498/3918/3726/83464/5291/1175/10768/5578/5753/7059/1299/9296/30011/29924/25759/5795/83737/10048/1495/2885/1839/5899/1956/6778/10787/3480/348/5867/1759/200958/6868/3397/9846/1386/2263/51107/1845/56034/23543/1211
R-HSA-9610379	HCMV Late Events	101	0.517782	1.49006	0.00464269	0.0443226	0.0319591	3498	tags=49%, list=27%, signal=35%	3017/8367/8366/128866/8361/8294/93343/121504/8354/8357/8339/51271/8360/8364/27243/8363/8365/8334/8338/8968/1052/9818/8341/8350/7175/3012/8349/55746/51160/317772/8347/25978/8969/7251/8340/8356/8335/10762/8355/3190/8359/8346/4927/79720/8343/57122/91782/85236/79023
R-HSA-428157	Sphingolipid metabolism	79	0.528005	1.489	0.0120347	0.0676695	0.0487936	2779	tags=38%, list=22%, signal=30%	7357/4758/340485/5660/339221/57488/79152/9218/5476/427/64781/8612/166929/94103/142891/25865/8611/3074/2760/124976/285362/10558/9517/153642/1455/8613/2720/2581/25870/56624
R-HSA-72662	Activation of the mRNA upon binding of the cap-binding complex and eIFs, and subsequent binding to 43S	57	0.544512	1.48611	0.0202548	0.0925424	0.0667283	2856	tags=56%, list=22%, signal=44%	1974/6194/1975/6209/6223/6224/6230/6234/6205/6233/6227/1978/6188/6193/6202/6189/6217/8665/6208/6187/6232/6201/6206/6228/8667/7458/10480/6229/6207/6191/6203/3646
R-HSA-199992	trans-Golgi Network Vesicle Budding	67	0.532631	1.48499	0.0143054	0.0738648	0.0532607	2693	tags=39%, list=21%, signal=31%	2512/2495/51429/1785/2799/351/64746/1522/1362/375/8301/10618/1176/9026/27243/286451/9685/9698/7163/1777/164/8906/5286/6643/1211/388552
R-HSA-168142	Toll Like Receptor 10 (TLR10) Cascade	78	0.52326	1.47639	0.0200147	0.0919015	0.0662662	1954	tags=26%, list=15%, signal=22%	7316/1848/23118/351/7311/7314/57161/5604/2353/9261/5595/3725/51295/6233/466/5970/9252/4205/57162/23291
R-HSA-168176	Toll Like Receptor 5 (TLR5) Cascade	78	0.52326	1.47639	0.0200147	0.0919015	0.0662662	1954	tags=26%, list=15%, signal=22%	7316/1848/23118/351/7311/7314/57161/5604/2353/9261/5595/3725/51295/6233/466/5970/9252/4205/57162/23291
R-HSA-975871	MyD88 cascade initiated on plasma membrane	78	0.52326	1.47639	0.0200147	0.0919015	0.0662662	1954	tags=26%, list=15%, signal=22%	7316/1848/23118/351/7311/7314/57161/5604/2353/9261/5595/3725/51295/6233/466/5970/9252/4205/57162/23291
R-HSA-5578749	Transcriptional regulation by small RNAs	93	0.516055	1.47396	0.0125452	0.0685082	0.0493983	3660	tags=48%, list=29%, signal=35%	3017/8367/8366/8361/8294/3015/121504/8354/8357/8339/8360/8364/8363/8365/8334/8338/8968/9818/8341/8350/3020/7175/3012/8349/55746/55766/8347/8340/8356/8335/3021/10762/8355/8359/8346/5435/4927/8343/57122/85236/79023/5432/5438/5431/5434
R-HSA-5693607	Processing of DNA double-strand break ends	91	0.514444	1.46774	0.00600917	0.0490636	0.0353776	1653	tags=23%, list=13%, signal=20%	7316/3017/8367/8366/8361/8294/7311/7314/121504/151987/8339/8360/6233/8364/472/7341/8363/8365/6613/6117/8341
R-HSA-72649	Translation initiation complex formation	56	0.538609	1.46732	0.022965	0.0997121	0.0718981	2856	tags=55%, list=22%, signal=43%	1974/6194/1975/6209/6223/6224/6230/6234/6205/6233/6227/6188/6193/6202/6189/6217/8665/6208/6187/6232/6201/6206/6228/8667/7458/10480/6229/6207/6191/6203/3646
R-HSA-8856828	Clathrin-mediated endocytosis	119	0.502573	1.4593	0.0090741	0.0614628	0.0443182	3107	tags=39%, list=24%, signal=30%	7316/157/23208/51429/54874/8871/1785/6455/7311/950/7314/9318/29763/22905/7039/8301/10618/6233/9322/8976/9026/90019/29979/374/9341/23149/1175/30011/29924/2885/1839/10552/1956/115548/11252/10109/5286/1759/55738/9185/1211/2060/10980/338/409/10094
R-HSA-166058	MyD88:MAL(TIRAP) cascade initiated on plasma membrane	84	0.513909	1.45776	0.0159006	0.0784392	0.0565591	2919	tags=33%, list=23%, signal=26%	7316/1848/23118/351/7311/7314/57161/5604/2353/9261/5595/3725/51295/6233/466/5970/9252/7097/4205/57162/23291/929/4792/1386/1845/1326/5601/948
R-HSA-168179	Toll Like Receptor TLR1:TLR2 Cascade	84	0.513909	1.45776	0.0159006	0.0784392	0.0565591	2919	tags=33%, list=23%, signal=26%	7316/1848/23118/351/7311/7314/57161/5604/2353/9261/5595/3725/51295/6233/466/5970/9252/7097/4205/57162/23291/929/4792/1386/1845/1326/5601/948
R-HSA-168188	Toll Like Receptor TLR6:TLR2 Cascade	84	0.513909	1.45776	0.0159006	0.0784392	0.0565591	2919	tags=33%, list=23%, signal=26%	7316/1848/23118/351/7311/7314/57161/5604/2353/9261/5595/3725/51295/6233/466/5970/9252/7097/4205/57162/23291/929/4792/1386/1845/1326/5601/948
R-HSA-181438	Toll Like Receptor 2 (TLR2) Cascade	84	0.513909	1.45776	0.0159006	0.0784392	0.0565591	2919	tags=33%, list=23%, signal=26%	7316/1848/23118/351/7311/7314/57161/5604/2353/9261/5595/3725/51295/6233/466/5970/9252/7097/4205/57162/23291/929/4792/1386/1845/1326/5601/948
R-HSA-166016	Toll Like Receptor 4 (TLR4) Cascade	108	0.502872	1.45527	0.0095316	0.0614628	0.0443182	2972	tags=34%, list=23%, signal=27%	7316/1848/148022/3665/1785/23118/351/7311/7314/57161/5604/2353/9261/5595/3725/51295/6233/466/5970/329/5781/9252/7097/4205/57162/23291/5336/929/1759/4792/1386/1845/1326/29110/5601/948/7323
R-HSA-9609690	HCMV Early Events	112	0.501703	1.45493	0.00722422	0.0554136	0.0399563	3498	tags=44%, list=27%, signal=32%	3017/8367/8366/8361/8294/3688/121504/8354/10951/8357/8339/8360/9612/8364/79718/8363/8365/8334/8338/8968/9818/5371/8341/8350/7175/3012/8349/23512/55746/7277/1956/317772/8347/8969/8340/8356/8335/10762/8355/1781/8359/8346/4927/8343/57122/10376/8655/85236/79023
R-HSA-68875	Mitotic Prophase	127	0.496795	1.45326	0.00592621	0.0490636	0.0353776	3498	tags=45%, list=27%, signal=33%	9663/3017/8367/8366/64900/8361/8294/3015/140609/121504/8354/5595/8357/8339/8360/8364/2801/23399/8363/8365/8334/8338/8968/9818/55844/8341/10592/8350/3020/8815/5578/7112/7175/3012/8349/55746/55766/8347/4926/10776/8340/8356/8335/3021/10762/8355/8615/5925/8359/8346/81876/4927/8343/57122/221496/85236/79023
R-HSA-9609646	HCMV Infection	135	0.494756	1.45142	0.00522558	0.0478231	0.0344831	3498	tags=44%, list=27%, signal=33%	3017/8367/8366/128866/8361/8294/3688/93343/121504/8354/10951/8357/8339/51271/8360/9612/8364/79718/27243/8363/8365/8334/8338/8968/1052/9818/5371/8341/8350/7175/3012/8349/23512/55746/7277/1956/51160/317772/8347/25978/8969/7251/8340/8356/8335/10762/8355/1781/3190/8359/8346/4927/79720/8343/57122/10376/91782/8655/85236/79023
R-HSA-187037	Signaling by NTRK1 (TRKA)	95	0.504496	1.44803	0.014127	0.0732286	0.052802	2678	tags=37%, list=21%, signal=29%	1848/4665/1785/6714/5290/8660/4664/2152/5604/2353/9261/1399/5595/387/466/4209/9252/5906/6654/5603/10126/4205/3727/57498/3726/5291/1175/25759/2885/5899/1759/3397/1386/1845/1211
R-HSA-193704	p75 NTR receptor-mediated signalling	86	0.506403	1.44317	0.0227323	0.0995568	0.0717861	2816	tags=35%, list=22%, signal=27%	7316/10276/10018/7311/7314/10672/387/6233/27018/23385/5970/8874/5663/6655/572/10451/8878/6654/7204/83464/57449/27237/23365/6868/4792/7531/25791/51107/7984/57142
R-HSA-71387	Metabolism of carbohydrates	231	0.482066	1.44207	0.000895672	0.015045	0.0108483	2052	tags=23%, list=16%, signal=20%	3099/2026/6513/170384/7316/5230/3038/5256/2597/7167/2799/5209/5210/5214/2548/6484/7311/7314/7360/2023/2584/6385/26035/5507/64132/4191/5105/4126/6233/216/5634/3423/5223/5211/2132/5213/79586/3074/9818/9061/230/229/2821/6548/2525/5236/10855/2632/8703/7175/5315/9334/9653
R-HSA-446203	Asparagine N-linked glycosylation	262	0.480686	1.44174	0.000517997	0.0102594	0.00739763	3459	tags=41%, list=27%, signal=31%	4758/7316/5265/1294/3998/6185/26503/821/4249/10020/6675/6484/6400/26286/7311/1522/10802/7314/5476/10960/23423/10956/54732/79644/84061/55907/375/2517/9871/7039/51035/811/6184/6233/22818/267/2673/80267/2801/10484/5372/10299/90411/9276/10972/3703/2923/374/378/55014/2525/10945/91445/8774/55741/966/144245/830/8703/9554/9334/11316/6711/4124/5238/1650/7277/4351/22820/372/22870/27095/11015/338596/2720/55738/51014/5887/124872/57511/54344/23193/10282/10342/128637/26958/10959/1604/10540/10427/140838/1314/79139/4121/2530/1781/8615/84447/81876/256281/1315/286/6048/91949/10376/282969/5589/8655
R-HSA-1236975	Antigen processing-Cross presentation	88	0.505225	1.43851	0.0217916	0.096714	0.0697363	2138	tags=30%, list=17%, signal=25%	7316/567/1515/3107/3106/3105/3135/1520/7311/7314/3685/6892/5710/811/3134/3133/6233/2923/7097/9341/5720/5696/5716/9554/23480/7979
R-HSA-1632852	Macroautophagy	120	0.494322	1.43705	0.00602614	0.0490636	0.0353776	3550	tags=46%, list=28%, signal=33%	7316/123/56270/8408/128866/9821/6714/10542/22863/4077/7416/7311/7314/5565/54543/81631/6233/472/10226/23710/27243/3320/11345/8878/9927/23192/9804/389541/28956/5116/65018/7277/84971/3297/1457/25978/60673/64422/8649/79065/7405/5562/26100/64121/1781/9776/5830/64223/2034/10376/91782/8655/10670/10013/8678
R-HSA-109582	Hemostasis	381	0.467935	1.41078	0.000150774	0.00500978	0.00361233	3425	tags=39%, list=27%, signal=29%	5155/7422/5265/335/3678/23764/967/1525/5660/972/5025/3660/2886/481/7114/51317/1893/1277/7076/9123/4072/351/6714/3659/5525/5768/5580/6717/334/7465/5290/1048/3959/3685/221037/682/2152/3688/6385/10672/8354/55614/8793/493/3710/5595/5329/8357/50848/387/2778/26090/5138/55970/3796/10019/813/961/3309/6281/5880/113220/7040/2627/8968/2783/7423/5781/5906/10447/9056/7078/10451/5527/8350/6654/5874/9927/5908/30845/857/7975/30846/2621/3020/140885/25942/308/64145/57406/2776/6414/5291/830/8795/5578/3920/2155/5336/2782/2885/7277/10184/10916/487/2734/388/8407/6647/2159/2161/23028/5321/6566/391/2771/5526/10490/8356/226/94121/10544/7525/54676/948/27154/338/120425/5267/6464/409/3021/10681/8355/7534/3689/87/5270/1191/3845/51706/3066/29127/3675/5894/10376/23186/4097
R-HSA-5663202	Diseases of signal transduction by growth factor receptors and second messengers	326	0.466727	1.403	0.000554668	0.0108242	0.00780485	3677	tags=41%, list=29%, signal=30%	57599/5155/7316/2309/1848/1027/253260/4303/3714/3516/8087/10014/10018/4088/5500/57534/8850/6714/6934/5525/5292/5290/6400/8660/7311/7314/10956/4233/5604/7039/817/5595/5710/22916/5501/80853/9612/6233/9530/79718/2549/8036/1499/5880/9715/3320/23385/7040/79885/80824/1850/118788/1026/5781/22938/5663/6801/5906/572/80351/84441/5527/9061/374/6654/55914/5908/102/598/3549/5720/5696/5716/5037/83464/5291/6469/7048/8658/7979/6711/4763/2885/1839/1956/399687/2120/5293/28514/369/22906/54492/6868/9846/2263/51107/391/4041/1452/5526/5692/3280/1024/7525/892/5698/10142/8826/6464/409/5689/2064/23164/84447/3845/5686/5435/3066/7750/161742/64223/5894/1523/10013/5685/5432/1488/9734/5438/9208/2932/83999/5431/5434/8454
R-HSA-8939236	RUNX1 regulates transcription of genes involved in differentiation of HSCs	108	0.483498	1.3992	0.023142	0.0997121	0.0718981	3523	tags=47%, list=28%, signal=34%	7316/3017/8367/8366/8361/8294/3015/7311/7314/121504/8354/5710/8357/8339/8360/6233/8364/8363/8365/8334/8338/8968/8341/8350/3020/5720/5696/5716/3012/8349/7979/83737/55766/8347/8340/5692/8356/8335/5698/3021/8355/5689/10413/8359/8346/5686/8343/6938/4297/85236/5685
R-HSA-199977	ER to Golgi Anterograde Transport	135	0.476917	1.39909	0.0123162	0.0679612	0.0490038	3459	tags=40%, list=27%, signal=29%	5265/1294/3998/26286/1522/10802/10960/23423/54732/375/9871/7039/22818/2801/10484/90411/9276/10972/374/378/55014/10945/8774/966/830/9554/11316/6711/7277/22820/372/22870/27095/11015/55738/51014/57511/10282/10342/128637/26958/10959/1604/10540/10427/1314/1781/8615/81876/1315/286/91949/10376/8655
R-HSA-5683057	MAPK family signaling cascades	234	0.467395	1.39807	0.00213594	0.0267396	0.0192808	2275	tags=27%, list=18%, signal=23%	5155/7316/2309/3570/3315/1843/1848/1847/5597/5500/6714/5525/3716/5290/8660/7311/7314/221002/148170/4233/3572/5604/7039/817/5595/5710/51114/3725/5501/6233/8036/5058/80824/1850/5863/8831/5781/9693/5786/5906/5527/374/6654/8556/5908/598/5062/5720/5696/10156/5716/5037/5291/28956/3718/25759/7979/10048/6711/4763/2885/1839/1956
R-HSA-948021	Transport to the Golgi and subsequent modification	158	0.471513	1.39356	0.0104395	0.0632886	0.0456346	3685	tags=43%, list=29%, signal=31%	5265/1294/3998/4249/6484/26286/1522/10802/10960/23423/54732/375/2517/9871/7039/22818/2801/10484/90411/9276/10972/374/378/55014/2525/10945/8774/966/830/8703/9554/9334/11316/6711/4124/7277/22820/372/22870/27095/11015/338596/55738/51014/57511/10282/10342/128637/26958/10959/1604/10540/10427/1314/4121/2530/1781/8615/81876/1315/286/91949/10376/8655/8729/11320/9382/11014
R-HSA-166520	Signaling by NTRKs	109	0.479855	1.38938	0.0182564	0.0868325	0.0626112	2678	tags=34%, list=21%, signal=27%	1848/4665/1785/6714/5290/8660/4664/2152/5604/2353/9261/1399/5595/387/2549/466/5781/4209/9252/5906/6654/5603/10126/4205/3727/57498/3726/5291/1175/25759/2885/5899/1759/3397/1386/1845/1211
R-HSA-9012999	RHO GTPase cycle	381	0.45628	1.37564	0.000462527	0.00974244	0.00702485	2742	tags=29%, list=21%, signal=24%	10144/85415/9528/2040/10276/3998/9590/9886/9644/23526/1829/10211/56667/23380/5585/8440/91452/23616/10134/116985/54874/2886/1832/120/5290/26286/9318/56990/148170/2909/1362/1152/55971/3688/1729/94134/23075/3326/54509/10672/4690/8301/4722/387/9322/667/8976/5880/10424/55831/3320/25963/5058/8239/10163/347902/143872/8874/6655/157769/65992/394/9235/55023/79180/10451/537/6654/55914/9341/23221/857/51566/5062/7879/57498/9743/9912/7204/7112/55227/3895/4650/6711/10395/23580/57630/57449/10787/11188/5756/93663/27237/10298/143098/9748/23365/388/2631/56254/11180/114793/25791/152273/391/23129/389/147179/84986/28964/5586
R-HSA-1280215	Cytokine Signaling in Immune system	494	0.454172	1.37457	0.000105474	0.00411658	0.00296829	3583	tags=37%, list=28%, signal=28%	7422/7316/2309/3433/567/1974/3570/1848/27250/1027/3434/3107/9049/10018/3106/3556/3105/3665/4088/3123/3660/9246/23118/3460/7076/163702/351/821/240/7184/3135/3659/5292/5580/3716/5290/8554/8660/2634/7311/604/7314/3669/8744/3688/6097/57161/3572/8354/5604/375/2353/9261/1399/91543/817/5595/5710/3725/8357/6095/3134/3162/3133/6233/24138/10019/958/7341/6923/3320/7040/466/5970/2635/8638/6364/3976/11074/8968/1026/329/3119/5781/6655/4599/9252/2317/9235/1052/9818/5034/3664/5371/2537/8878/3113/8350/6654/5908/598/6175/4205/5062/5720/5696/5716/57162/3726/5291/23291/7175/3718/8764/3383/3437/51191/5795/7979/5971/23321/2885/55746/10410/6778/6624/8792/3977/5293/6647/6868/9846/4792/1386/3122/1845/103/5692/3429/8356/1326/7525/6041/29110/5601/3185/9616/948/85363/6648/7323/5698/6464/9966/10762/8355/7534/3689/5689/6950/9775/6672/3845/5686/9040/4927/3576/7132/6885/2887/3588/57122/79792/1435/3455/79023/595/84818/7133/5685/3561/3911/3636/5478/4791
R-HSA-5357801	Programmed Cell Death	186	0.461062	1.37059	0.0107399	0.0640103	0.046155	2761	tags=30%, list=22%, signal=24%	3006/7316/3008/3007/1612/2934/1829/10211/90427/10018/148022/10134/128866/3660/6304/1832/3659/5580/7311/7314/100506658/840/5595/5710/6233/27243/1499/3320/329/572/23604/6386/598/10273/5062/5720/5696/5716/3009/57162/8795/27113/10015/7979/10971/7159/8428/929/25978/7531/999/7029/5692/1687/7533/4836
R-HSA-418594	G alpha (i) signalling events	120	0.470498	1.36779	0.017913	0.0861254	0.0621013	2193	tags=20%, list=17%, signal=17%	7852/5660/351/6714/5580/3710/817/2778/55970/718/9283/10803/6364/2783/115/5332/5141/10636/624/2776/10768/5578/50865/2782
R-HSA-195258	RHO GTPase Effectors	275	0.451826	1.35649	0.00473144	0.0445293	0.0321081	3534	tags=38%, list=28%, signal=28%	85415/1027/3017/8367/23380/5585/8366/5500/6714/5525/8361/5580/8294/3015/1855/3688/1729/121504/8354/4690/5595/8357/387/8339/23332/5501/8360/8364/3796/10627/8976/8363/1499/5880/8365/8334/4637/8338/5058/10163/8968/103910/79980/5527/8341/8350/6232/3020/5062/5578/9793/3012/8349/10398/3895/4627/1495/10971/2885/55746/55766/7277/10552/4221/10787/4628/8347/10109/388/114793/23028/7531/999/8340/391/5526/389/147179/55166/8356/5586/7533/3619/8335/8826/3021/8355/10094/7534/1781/25936/8359/9735/8346/991/1730/8343/57122/10376/8655/23191/85236/79023/57551
R-HSA-5684996	MAPK1/MAPK3 signaling	201	0.454796	1.35338	0.01313	0.0702562	0.0506587	2275	tags=27%, list=18%, signal=23%	5155/7316/3570/1843/1848/1847/5500/6714/5525/3716/5290/8660/7311/7314/221002/4233/3572/5604/7039/817/5595/5710/51114/5501/6233/8036/80824/1850/5863/8831/5781/9693/5786/5906/5527/374/6654/5908/598/5720/5696/10156/5716/5037/5291/28956/3718/25759/7979/10048/6711/4763/2885/1839/1956
R-HSA-388396	GPCR downstream signalling	250	0.441118	1.32095	0.0105685	0.0637145	0.0459418	2433	tags=23%, list=19%, signal=19%	7852/133/10276/157/4828/1907/5660/351/6714/5580/2150/5290/2869/10672/3710/817/5595/387/1906/2778/26090/5138/10267/55970/718/9283/5058/10803/6364/2783/8874/6655/115/5332/5141/10451/10636/6654/624/7204/57406/2776/10768/5578/5029/50865/2782/2885/1839/5732/1956/153/57449/27237/23365/58191/388
R-HSA-5673001	RAF/MAP kinase cascade	196	0.440449	1.30988	0.0212626	0.0956459	0.0689661	3283	tags=35%, list=26%, signal=27%	5155/7316/1843/1848/1847/5500/6714/5525/3716/5290/8660/7311/7314/221002/4233/5604/7039/817/5595/5710/51114/5501/6233/8036/80824/1850/5863/8831/9693/5786/5906/5527/374/6654/5908/598/5720/5696/10156/5716/5037/5291/28956/3718/25759/7979/10048/6711/4763/2885/1839/1956/369/2263/5526/5692/84078/5921/8649/5698/8826/2342/6464/409/5689/84292/2064/3845/5686
R-HSA-449147	Signaling by Interleukins	309	0.431123	1.2974	0.0123426	0.0679612	0.0490038	3721	tags=39%, list=29%, signal=28%	7422/7316/2309/3570/1848/27250/9049/3556/4088/23118/7076/163702/351/821/240/7184/5292/3716/5290/8660/7311/604/7314/3688/6097/57161/3572/8354/5604/375/2353/9261/1399/5595/5710/3725/8357/6095/3162/6233/3320/7040/466/5970/6364/3976/8968/1026/5781/6655/9252/9235/1052/5034/8878/8350/6654/5908/598/6175/4205/5062/5720/5696/5716/57162/3726/5291/23291/3718/3383/7979/2885/6778/6624/3977/5293/6647/9846/4792/1386/1845/5692/8356/1326/7525/29110/5601/3185/948/6648/5698/6464/8355/7534/3689/5689/6950/5686/3576/7132/6885/3588/79792/1435/595/84818/7133/5685/3561/3911/3636/5478/4791/1398/3601/8454/4582/2919
R-HSA-372790	Signaling by GPCR	276	0.428771	1.28759	0.0203171	0.0925424	0.0667283	2433	tags=22%, list=19%, signal=19%	7852/133/10276/157/4828/1907/5660/351/6714/5580/2150/5290/5727/2869/10672/3710/817/5595/387/1906/2778/26090/5138/10267/55970/718/9283/5058/10803/6364/1889/2783/8874/6655/115/5332/5141/10451/10636/6654/3549/624/7204/57406/2776/10768/5578/6469/5029/50865/2782/2885/7476/1839/5732/1956/153/57449/27237/23365/58191/388
R-HSA-2426168	Activation of gene expression by SREBF (SREBP)	41	-0.415938	-1.53665	0.0158512	0.0784392	0.0565591	2007	tags=29%, list=16%, signal=25%	4047/1717/3422/7108/2224/3157/4597/96764/4598/31/2194/79071
R-HSA-425393	Transport of inorganic cations/anions and amino acids/oligopeptides	69	-0.370245	-1.55601	0.0113473	0.0651949	0.0470092	659	tags=28%, list=5%, signal=26%	81539/11136/1497/6549/6558/9057/1811/54716/115019/6509/23315/9497/23428/1468/124935/8140/23382/10568/23657
R-HSA-72306	tRNA processing	106	-0.374306	-1.62288	0.000408166	0.00902727	0.00650918	2235	tags=29%, list=18%, signal=24%	54974/127253/54931/83480/10557/116461/54517/1478/55253/283742/23511/60528/4234/112858/55621/80746/3028/9688/54888/51605/51367/10940/134637/79691/9836/23536/115708/11097/10785/80324/51095
R-HSA-211981	Xenobiotics	14	-0.60723	-1.63595	0.0138511	0.072364	0.0521785	68	tags=21%, list=1%, signal=21%	1562/1559/1557
R-HSA-5693537	Resolution of D-Loop Structures	30	-0.477973	-1.64644	0.0110668	0.0649722	0.0468487	634	tags=17%, list=5%, signal=16%	5892/7516/197342/7517/348654
R-HSA-194068	Bile acid and bile salt metabolism	29	-0.483813	-1.64918	0.0189457	0.0885246	0.0638312	1793	tags=31%, list=14%, signal=27%	26031/114880/1109/8714/8309/10998/11001/9971/6555
R-HSA-5693568	Resolution of D-loop Structures through Holliday Junction Intermediates	29	-0.486342	-1.65781	0.0178754	0.0861254	0.0621013	634	tags=17%, list=5%, signal=16%	5892/7516/197342/7517/348654
R-HSA-211945	Phase I - Functionalization of compounds	62	-0.402513	-1.66238	0.00378201	0.0382417	0.0275745	212	tags=18%, list=2%, signal=18%	218/64757/66002/127/130/4051/8529/1562/1559/9971/1557
R-HSA-156588	Glucuronidation	17	-0.588376	-1.67687	0.00829274	0.0590449	0.0425747	296	tags=35%, list=2%, signal=35%	54578/54659/54579/54657/54600/54577
R-HSA-8956320	Nucleobase biosynthesis	15	-0.633565	-1.72503	0.00615478	0.0494994	0.0356919	781	tags=40%, list=6%, signal=38%	5471/471/1723/158/790/5198
R-HSA-156580	Phase II - Conjugation of compounds	73	-0.40898	-1.76271	0.00049993	0.0100516	0.0072478	603	tags=19%, list=5%, signal=18%	4257/29104/26873/54578/2948/4144/79094/54659/9/6819/54579/54657/54600/54577
R-HSA-176974	Unwinding of DNA	12	-0.673535	-1.77246	0.00853135	0.0593105	0.0427663	2537	tags=100%, list=20%, signal=80%	4176/8318/64785/51659/9837/4175/4171/4174/84296/4172/4173
R-HSA-6790901	rRNA modification in the nucleus and cytosol	58	-0.462948	-1.88152	0.000352702	0.00866731	0.00624962	2549	tags=53%, list=20%, signal=43%	114049/10171/10199/55226/8602/134430/10436/27042/10607/51118/9136/25926/88745/55127/84916/92856/25879/56902/57050/55813/79050/11056/1736/84135/27340/51602/10813/65083/22984/23160/10528
R-HSA-6782315	tRNA modification in the nucleus and cytosol	43	-0.519155	-1.94802	0.00049283	0.0100516	0.0072478	2397	tags=42%, list=19%, signal=34%	60487/54974/127253/83480/54517/55253/4234/112858/55621/54888/51605/134637/79691/9836/23536/115708/10785/80324
R-HSA-8868766	rRNA processing in the mitochondrion	10	-0.778604	-1.96315	0.00152817	0.0215732	0.0155555	2212	tags=70%, list=17%, signal=58%	54931/60528/3028/79922/29960/387338/51106
R-HSA-159418	Recycling of bile acids and salts	10	-0.816745	-2.05931	0.000424108	0.00922609	0.00665254	6	tags=40%, list=0%, signal=40%	8714/10998/9971/6555
R-HSA-191273	Cholesterol biosynthesis	24	-0.667971	-2.14093	0.000137647	0.00480679	0.00346597	3492	tags=75%, list=27%, signal=55%	39/6713/51478/6307/2222/3156/4047/50814/1717/64801/3422/7108/2224/3157/1718/403313/4597/4598
R-HSA-211897	Cytochrome P450 - arranged by substrate type	32	-0.625632	-2.162	4.5333e-05	0.00222803	0.00160654	481	tags=22%, list=4%, signal=21%	66002/4051/8529/1562/1559/9971/1557

### Sheet: CD ileum
Pathway ID	Pathway Description	setSize	enrichmentScore	NES	pvalue	p.adjust	qvalues	rank	leading_edge	core_enrichment
R-HSA-166520	Signaling by NTRKs	109	0.652175	2.28285	1e-10	1.6475e-08	1.06842e-08	2835	tags=58%, list=23%, signal=45%	2152/1846/3397/5335/4665/3398/1785/160/2353/9261/1848/4209/5598/6236/3399/6774/7867/163/3726/5900/8061/57498/6714/581/7074/5045/4915/5600/10221/3265/5528/2885/1173/1399/161/2549/5605/51231/2354/5595/4205/4208/25759/6938/2033/5046/5594/1845/2889/3727/5515/5604/5879/5906/6722/5898/5518/5899/387/1020/6195/2534/673
R-HSA-187037	Signaling by NTRK1 (TRKA)	95	0.658137	2.26327	1e-10	1.6475e-08	1.06842e-08	2835	tags=59%, list=23%, signal=46%	2152/1846/3397/5335/4665/3398/1785/160/2353/9261/1848/4209/5598/6236/3399/6774/7867/163/3726/5900/8061/57498/6714/4915/5600/10221/3265/5528/2885/1173/1399/161/5605/51231/2354/5595/4205/4208/25759/6938/2033/5594/1845/2889/3727/5515/5604/5906/6722/5898/5518/5899/387/1020/6195/673
R-HSA-198725	Nuclear Events (kinase and transcription factor activation)	51	0.717978	2.21818	2.41769e-08	1.2906e-06	8.36968e-07	2066	tags=57%, list=16%, signal=48%	2152/1846/3397/4665/3398/1785/2353/9261/1848/4209/5598/6236/3399/3726/8061/5600/10221/5528/51231/2354/5595/4205/4208/6938/2033/5594/1845/3727/5515
R-HSA-9031628	NGF-stimulated transcription	29	0.752511	2.14535	4.0903e-06	0.000117196	7.60027e-05	1627	tags=52%, list=13%, signal=45%	2152/3397/4665/3398/1785/2353/4209/6236/3399/3726/8061/10221/2354/6938/2033
R-HSA-9006934	Signaling by Receptor Tyrosine Kinases	368	0.553172	2.13569	1e-10	1.6475e-08	1.06842e-08	3012	tags=46%, list=24%, signal=36%	7422/50509/5155/6455/2152/1846/3397/5335/4665/4233/3398/2247/1785/200958/160/3911/2353/9261/1848/3913/4209/80004/7039/9846/5598/6778/10312/6236/10413/3399/5580/10019/6774/3315/8992/23163/7867/5441/163/3726/3728/5900/5829/1839/8061/57498/71/6461/6714/55851/3909/581/5774/7074/5045/4915/5600/8874/3914/1298/84951/64759/10221/348/5058/7316/3265/5528/3643/2885/1173/10253/2962/7059/1399/161/2549/5437/60/10163/3925/1284/5605/23543/5747/51231/3918/2354/1535/5595/6777/2064/1445/867/808/4205/4208/3673/9965/25759/6938/5725/10458/2241/51382/207/3710/4689/1495/2887/2033/5046/8440/9114/55845/5770/4486/9564/9611/5594/1845/998/2889/3915/3727/30011/5515/1956/1729/5604/857/1500/23191/6776/5879/1282/9146/5170/9982/5439/26469/2065/5906/6722/3685/5898/5518/11140/5899/8569/6692/387/1277/1020/5590/6195/2534/51107/1499/673/2591/57610/1398/5753/5566/535/200734/2263/7006/5795/26999
R-HSA-6805567	Keratinization	36	0.720307	2.10724	8.49801e-07	2.87189e-05	1.86245e-05	1712	tags=56%, list=14%, signal=48%	3872/3855/144501/5493/3860/1832/823/3861/3728/5045/826/6768/2125/1825/11187/25984/3859/1824/5046/3875
R-HSA-6809371	Formation of the cornified envelope	36	0.720307	2.10724	8.49801e-07	2.87189e-05	1.86245e-05	1712	tags=56%, list=14%, signal=48%	3872/3855/144501/5493/3860/1832/823/3861/3728/5045/826/6768/2125/1825/11187/25984/3859/1824/5046/3875
R-HSA-2682334	EPH-Ephrin signaling	80	0.62711	2.09614	6.20691e-08	3.02989e-06	1.96492e-06	2892	tags=51%, list=23%, signal=40%	1942/10398/4627/160/4637/163/28964/71/6714/55851/7074/8874/79784/5058/1212/6386/3265/6453/1173/161/60/10552/5747/1948/10093/1945/1947/8440/998/1969/1072/5879/64283/2050/10109/387/2534/51107/2041/10096/103910
R-HSA-400253	Circadian Clock	65	0.644192	2.08295	1.934e-07	7.28289e-06	4.72303e-06	2031	tags=46%, list=16%, signal=39%	5187/8553/1454/4783/5054/4209/9572/10743/23054/5499/1374/56938/6256/1628/10498/5465/7316/85441/200186/1453/4208/2033/25819/10135/79365/8945/8841/9611/1387/6720
R-HSA-3000171	Non-integrin membrane-ECM interactions	41	0.687366	2.06341	2.82945e-06	8.87908e-05	5.75818e-05	1443	tags=39%, list=11%, signal=35%	50509/5155/59277/3339/2247/3911/3913/3691/6385/3909/3914/780/1284/3918/3673/1605
R-HSA-8875878	MET promotes cell motility	31	0.701331	2.00972	2.72564e-05	0.000460562	0.00029868	2929	tags=68%, list=23%, signal=52%	50509/4233/3911/3913/6714/3909/3914/84951/64759/2885/1399/2549/5747/3918/3673/2889/3915/5879/5906/1277/1398
R-HSA-1474244	Extracellular matrix organization	164	0.545264	1.98852	1.90984e-08	1.25859e-06	8.16206e-07	1504	tags=29%, list=12%, signal=26%	84171/9644/50509/5155/59277/3339/85007/2247/4316/3911/5054/3913/388743/871/649/823/55214/7837/655/10893/3691/8974/3678/3383/4323/6385/1294/3909/2331/5045/4052/1308/10753/3914/1298/826/7077/726/780/977/650/4038/1284/3918/3673/1605/8751
R-HSA-9013148	CDC42 GTPase cycle	125	0.556945	1.97461	1.52685e-07	6.09813e-06	3.9547e-06	2582	tags=44%, list=21%, signal=35%	9644/10395/26030/29/10602/9578/7204/613/116985/4650/57480/2040/57522/7984/3728/28964/57584/9826/23526/7074/55240/8826/396/8874/5058/23348/6453/51291/54874/2909/7879/1535/92799/10652/10458/5337/10298/143872/4296/998/23580/10811/9743/80728/89846/857/23365/27035/201176/64857/27237/8476/56990/397/23092
R-HSA-8874081	MET activates PTK2 signaling	20	0.751157	1.96982	0.000129479	0.00160993	0.00104406	1429	tags=50%, list=11%, signal=44%	50509/4233/3911/3913/6714/3909/3914/5747/3918/3673
R-HSA-157858	Gap junction trafficking and regulation	28	0.693879	1.96637	0.000132016	0.00162614	0.00105457	1141	tags=36%, list=9%, signal=33%	2707/127534/1785/7280/71/6714/1212/84617/1173/60
R-HSA-190828	Gap junction trafficking	26	0.708405	1.96565	0.000166308	0.00197127	0.00127839	1141	tags=35%, list=9%, signal=32%	2707/127534/1785/7280/71/1212/84617/1173/60
R-HSA-446728	Cell junction organization	59	0.61632	1.96541	1.30951e-05	0.000269354	0.000174679	2337	tags=54%, list=19%, signal=44%	2316/7016/3861/3691/3728/3611/5829/71/3909/1308/3914/977/60/3918/81607/2318/1364/1366/55742/92359/1495/9076/54751/87/56288/5819/999/64403/667/1500/5818/5584
R-HSA-2022090	Assembly of collagen fibrils and other multimeric structures	32	0.682447	1.96177	0.000103939	0.00133002	0.000862532	1256	tags=44%, list=10%, signal=39%	84171/50509/4316/649/7837/3691/1294/3909/1308/3914/1298/977/1284/3918
R-HSA-373755	Semaphorin interactions	52	0.632487	1.96101	1.10336e-05	0.000242365	0.000157177	2892	tags=58%, list=23%, signal=45%	10398/4627/4233/55558/7094/8482/5364/4637/9037/5362/9826/79784/5058/23129/23396/2909/5361/2932/2064/388/9855/23365/1072/5879/6237/387/1020/2534/389/103910
R-HSA-445355	Smooth Muscle Contraction	31	0.676792	1.9394	0.000111761	0.00141635	0.000918518	1630	tags=52%, list=13%, signal=45%	10398/800/8291/7094/7414/301/7171/4637/7168/5829/140465/309/5058/4638/808/302
R-HSA-1474290	Collagen formation	50	0.629081	1.93286	1.88883e-05	0.000360794	0.000233979	1256	tags=34%, list=10%, signal=31%	84171/50509/4316/871/649/55214/7837/3691/8974/1294/3909/1308/3914/1298/977/1284/3918
R-HSA-416476	G alpha (q) signalling events	82	0.575849	1.92635	6.23208e-06	0.00015178	9.84312e-05	2820	tags=49%, list=22%, signal=38%	1907/2869/5029/5598/7204/338557/301/5580/2783/56923/2863/11343/1839/2782/1606/623/5724/5021/3265/2776/2885/26090/8527/4828/5595/1906/3710/2767/5594/221955/1956/10874/9170/2769/8525/2150/5331/351/6195/1609
R-HSA-1980143	Signaling by NOTCH1	65	0.595496	1.92549	1.32838e-05	0.000269354	0.000174679	2306	tags=38%, list=18%, signal=32%	28514/9612/54492/10013/23220/8850/3714/54567/55851/142678/3065/84441/7088/7316/51564/2033/10014/182/8841/9611/1387/408/113878/6907/57534
R-HSA-6806834	Signaling by MET	65	0.595203	1.92455	1.43536e-05	0.000282294	0.000183071	3008	tags=52%, list=24%, signal=40%	50509/6455/4233/200958/3911/3913/6774/23163/6714/3909/3914/84951/64759/7316/3265/2885/1399/2549/5747/3918/867/3673/5770/2889/3915/30011/5879/9146/5906/6692/1277/57610/1398/5795
R-HSA-372790	Signaling by GPCR	270	0.507559	1.92324	1.32116e-10	1.93477e-08	1.25472e-08	2820	tags=41%, list=22%, signal=32%	8324/1907/11245/9828/2869/29/5029/7852/112/6469/23596/3549/5598/7204/338557/2852/301/5364/5580/2783/5499/56923/2863/11343/7984/6347/100996758/1839/9826/2782/389337/1606/6714/623/7074/79924/5724/8874/136/5058/5021/3265/5528/2776/2885/6453/10276/26090/8527/4828/5595/133/2870/1889/1906/808/2919/7483/259290/10645/10267/207/3710/2767/7476/58191/2921/818/388/445328/9283/5594/157/998/221955/29899/2771/154/7482/5515/408/1956/2550/89846/2920/10874/23365/9170/50865/64857/64748/27237/5170/2769/8525/6364/5540/23370/11214/2150/5331/5518/351/387/26086/1020/6195/7855/389/1609
R-HSA-112316	Neuronal System	186	0.521038	1.9221	2.43894e-08	1.2906e-06	8.36968e-07	3019	tags=40%, list=24%, signal=31%	8536/2036/27092/10021/23426/160/112/55799/22839/24145/10211/7280/2783/163/28964/2782/54407/22941/5792/6714/57555/784/18/8874/3749/3265/8497/84617/1173/161/5595/57657/81539/808/10645/170850/1739/3775/785/28988/2037/818/79414/10611/2555/80331/5594/3790/9463/3778/2744/6812/2771/2550/10497/5879/5170/10383/4905/91683/81858/8496/5331/4128/10550/23136/84790/6195/1741/8573/78999/5566/3737/5565/64130
R-HSA-76005	Response to elevated platelet cytosolic Ca2+	85	0.567426	1.9063	6.33378e-06	0.00015178	9.84312e-05	2676	tags=40%, list=21%, signal=32%	7078/7422/5155/2316/226/7094/5054/7414/5099/8407/54676/928/81/6813/10487/94121/9948/808/5768/5216/6810/3959/10916/87/9749/7042/1191/948/1072/5874/27154/7273/351/2153
R-HSA-187687	Signalling to ERKs	29	0.668548	1.90597	0.000495381	0.00483638	0.00313645	2929	tags=69%, list=23%, signal=53%	9261/7867/5900/57498/6714/5600/3265/2885/1399/5605/5595/25759/5594/2889/5604/5906/5898/5899/673/1398
R-HSA-114608	Platelet degranulation	81	0.569982	1.9025	1.06518e-05	0.00023795	0.000154313	2676	tags=41%, list=21%, signal=32%	7078/7422/5155/2316/226/7094/5054/7414/5099/8407/54676/928/81/6813/10487/94121/9948/808/5768/5216/3959/10916/87/9749/7042/1191/948/1072/5874/27154/7273/351/2153
R-HSA-400685	Sema4D in semaphorin signaling	24	0.698835	1.89998	0.00029716	0.0031842	0.00206499	2892	tags=67%, list=23%, signal=51%	10398/4627/4233/5364/4637/9826/79784/2909/2064/388/23365/5879/6237/387/389/103910
R-HSA-3000178	ECM proteoglycans	37	0.645887	1.89913	0.000140338	0.00169693	0.00110048	2717	tags=54%, list=22%, signal=42%	50509/3339/3911/5054/3913/3909/2331/1298/4038/1284/3673/1605/3915/7042/1282/3685/351/375790/1277/1462
R-HSA-5627123	RHO GTPases activate PAKs	22	0.709048	1.89693	0.000445624	0.00451794	0.00292993	1498	tags=45%, list=12%, signal=40%	10398/2316/4627/4637/79784/5058/2017/4638/808/4771
R-HSA-3928665	EPH-ephrin mediated repulsion of cells	43	0.624364	1.89394	0.000188093	0.00215571	0.001398	2813	tags=47%, list=22%, signal=36%	1942/160/163/71/6714/55851/7074/1212/1173/161/60/1948/1945/1947/1969/5879/2050/2534/51107/2041
R-HSA-186797	Signaling by PDGF	39	0.632029	1.89078	0.000309049	0.00323275	0.00209648	2305	tags=49%, list=18%, signal=40%	50509/5155/5335/6778/6774/6714/5045/1298/3265/2885/7059/1399/1284/6777/8440/9564/2889/6776/1282
R-HSA-1500931	Cell-Cell communication	82	0.563962	1.88659	1.42534e-05	0.000282294	0.000183071	3440	tags=63%, list=27%, signal=46%	2316/7016/3861/3691/3728/3611/5829/81/71/6714/3909/8826/1308/3914/2885/6711/977/60/5747/3918/81607/2318/1364/1366/55742/92359/1495/9076/54751/8440/87/6709/56288/5819/999/55243/64403/667/1500/5818/5584/7408/2534/1499/8573/5339/10686/2185/5777/6251/1365/9075
R-HSA-2644602	Signaling by NOTCH1 PEST Domain Mutants in Cancer	53	0.605648	1.88449	5.63314e-05	0.000789839	0.000512219	2306	tags=40%, list=18%, signal=32%	28514/9612/54492/10013/8850/3714/54567/55851/142678/3065/84441/7316/51564/2033/10014/182/8841/9611/1387/6907/57534
R-HSA-2644603	Signaling by NOTCH1 in Cancer	53	0.605648	1.88449	5.63314e-05	0.000789839	0.000512219	2306	tags=40%, list=18%, signal=32%	28514/9612/54492/10013/8850/3714/54567/55851/142678/3065/84441/7316/51564/2033/10014/182/8841/9611/1387/6907/57534
R-HSA-2644606	Constitutive Signaling by NOTCH1 PEST Domain Mutants	53	0.605648	1.88449	5.63314e-05	0.000789839	0.000512219	2306	tags=40%, list=18%, signal=32%	28514/9612/54492/10013/8850/3714/54567/55851/142678/3065/84441/7316/51564/2033/10014/182/8841/9611/1387/6907/57534
R-HSA-2894858	Signaling by NOTCH1 HD+PEST Domain Mutants in Cancer	53	0.605648	1.88449	5.63314e-05	0.000789839	0.000512219	2306	tags=40%, list=18%, signal=32%	28514/9612/54492/10013/8850/3714/54567/55851/142678/3065/84441/7316/51564/2033/10014/182/8841/9611/1387/6907/57534
R-HSA-2894862	Constitutive Signaling by NOTCH1 HD+PEST Domain Mutants	53	0.605648	1.88449	5.63314e-05	0.000789839	0.000512219	2306	tags=40%, list=18%, signal=32%	28514/9612/54492/10013/8850/3714/54567/55851/142678/3065/84441/7316/51564/2033/10014/182/8841/9611/1387/6907/57534
R-HSA-76002	Platelet activation, signaling and aggregation	164	0.51653	1.88373	6.85574e-07	2.44213e-05	1.58375e-05	2820	tags=43%, list=22%, signal=34%	7078/7422/5155/2316/226/7094/5054/7414/5099/8407/54676/5580/2783/11343/928/2782/81/1606/6714/11069/391/6813/2776/2885/10487/26090/8527/5747/94121/5595/9948/1445/808/5768/5216/6810/207/3710/2767/5880/3959/10916/5770/87/388/9564/9749/5594/998/221955/2771/7042/408/1191/948/1072/5874/5879/5170/2769/8525/5906/27154/7273/351/2153/387/1277/5590/2534/1609
R-HSA-399719	Trafficking of AMPA receptors	21	0.702577	1.87645	0.00110551	0.00862171	0.00559127	1933	tags=48%, list=15%, signal=40%	2036/27092/23426/160/163/1173/161/1739/818/9463
R-HSA-399721	Glutamate binding, activation of AMPA receptors and synaptic plasticity	21	0.702577	1.87645	0.00110551	0.00862171	0.00559127	1933	tags=48%, list=15%, signal=40%	2036/27092/23426/160/163/1173/161/1739/818/9463
R-HSA-388396	GPCR downstream signalling	243	0.497501	1.87373	1.20852e-08	9.9552e-07	6.45605e-07	2820	tags=41%, list=22%, signal=33%	1907/11245/9828/2869/29/5029/7852/112/23596/5598/7204/338557/2852/301/5364/5580/2783/5499/56923/2863/11343/7984/100996758/1839/9826/2782/389337/1606/6714/623/7074/79924/5724/8874/136/5058/5021/3265/5528/2776/2885/6453/10276/26090/8527/4828/5595/133/2870/1906/808/2919/259290/10645/10267/207/3710/2767/58191/2921/818/388/445328/9283/5594/157/998/221955/29899/2771/154/5515/408/1956/2550/89846/2920/10874/23365/9170/50865/64857/27237/5170/2769/8525/6364/5540/23370/11214/2150/5331/5518/351/387/26086/1020/6195/389/1609
R-HSA-500792	GPCR ligand binding	108	0.53594	1.87119	1.20975e-05	0.000257169	0.000166777	2552	tags=41%, list=20%, signal=33%	8324/1907/5029/7852/6469/23596/3549/338557/2852/301/2783/56923/2863/6347/100996758/2782/623/79924/5724/136/5021/4828/133/1889/1906/2919/7483/259290/10267/7476/58191/2921/9283/154/7482/2550/2920/10874/9170/50865/64748/6364/5540/2150
R-HSA-6802948	Signaling by high-kinase activity BRAF mutants	28	0.660261	1.8711	0.000707832	0.00617829	0.00400669	2840	tags=64%, list=23%, signal=50%	7094/7414/71/6714/8826/3265/60/5605/8844/5595/1445/5594/408/5604/5906/10256/673/369
R-HSA-9658195	Leishmania infection	129	0.525304	1.87078	5.38936e-06	0.000139278	9.03232e-05	3012	tags=43%, list=24%, signal=33%	8324/5335/11245/4627/3725/112/4650/2783/2863/2782/1855/71/6714/79924/4641/5045/834/136/2885/60/10163/10552/5747/1535/5595/133/808/10093/10458/10267/3710/55845/79792/3553/10769/5594/3606/1857/998/10811/2771/154/5970/27035/23191/5879/3162/351/10109/2534/10096/1398/5566/4644/26999
R-HSA-3928663	EPHA-mediated growth cone collapse	24	0.686401	1.86618	0.000499459	0.00484035	0.00313902	915	tags=25%, list=7%, signal=23%	1942/10398/4627/4637/6714/79784
R-HSA-450282	MAPK targets/ Nuclear events mediated by MAP kinases	30	0.653786	1.86595	0.000674912	0.00597003	0.00387163	2066	tags=50%, list=16%, signal=42%	1846/3725/2353/9261/1848/5598/5600/5528/51231/5595/4205/4208/5594/1845/5515
R-HSA-9013026	RHOB GTPase cycle	63	0.580887	1.86288	9.7143e-05	0.00125524	0.000814036	2582	tags=46%, list=21%, signal=37%	284119/10395/9828/29/613/4650/5099/10211/2040/7984/3728/57584/9826/4162/10276/9414/85415/2909/65124/388/9743/4649/80728/1729/857/23365/64283/11214/23092
R-HSA-112409	RAF-independent MAPK1/3 activation	20	0.710333	1.86277	0.000808107	0.00682747	0.00442769	2135	tags=60%, list=17%, signal=50%	1846/1848/8682/1850/80824/5605/5595/1843/1847/3716/5594/5604
R-HSA-375165	NCAM signaling for neurite out-growth	36	0.635686	1.85969	0.000249418	0.00273944	0.00177656	2777	tags=50%, list=22%, signal=39%	50509/51332/6714/784/1298/3265/2885/6711/1284/5747/5595/785/6709/5594/6710/1282/375790/2534
R-HSA-397014	Muscle contraction	90	0.544988	1.85663	2.53336e-05	0.000445195	0.000288714	1849	tags=33%, list=15%, signal=29%	10398/27092/800/8291/7094/5349/7414/301/7171/4637/1760/7134/8850/7168/5829/140465/28996/7138/309/5058/6786/4638/808/3775/3710/493/302/818/29766/204851
R-HSA-9656223	Signaling by RAF1 mutants	33	0.641726	1.85405	0.000545104	0.00516869	0.00335195	2840	tags=61%, list=23%, signal=47%	7094/7414/71/6714/8826/3265/60/5605/8844/5595/1445/808/818/5594/408/5604/5906/10256/673/369
R-HSA-4420097	VEGFA-VEGFR2 Pathway	82	0.553308	1.85095	3.35089e-05	0.000545243	0.000353596	3012	tags=51%, list=24%, signal=39%	7422/5335/9261/5580/3315/7867/3728/5829/71/6461/6714/5600/5058/3265/60/10163/5747/1535/808/25759/10458/207/3710/4689/1495/8440/55845/9564/998/857/1500/23191/5879/5170/3685/387/5590/2534/1499/1398/5566/26999
R-HSA-5674135	MAP2K and MAPK activation	32	0.641804	1.84494	0.000762882	0.00661499	0.00428989	2840	tags=59%, list=23%, signal=46%	7094/84292/7414/71/6714/8826/3265/60/5605/8844/5595/1445/5594/408/5604/5906/10256/673/369
R-HSA-9012999	RHO GTPase cycle	381	0.476842	1.84438	1e-10	1.6475e-08	1.06842e-08	3282	tags=44%, list=26%, signal=33%	1152/9644/284119/10395/9590/26030/8987/9828/29/7126/9231/157285/10602/9578/7204/613/116985/4650/1832/5099/57636/57480/7171/10211/10144/9462/2040/57522/7984/3728/28964/9710/23779/57584/9826/11180/57498/55200/347902/71/23526/10970/7074/55240/8826/80005/396/8874/391/5058/4162/55971/23221/23348/23344/6453/6711/23129/10276/60/10163/9235/51291/9414/85415/54874/2909/5361/7879/1535/79834/1445/92799/54509/10652/10458/10505/4689/5337/10298/832/182/8440/65124/5880/55845/3163/87/388/143872/6709/29766/4296/23592/998/2889/51479/23580/1969/10811/9743/4649/4810/80728/7415/89846/1729/9855/857/23365/667/27035/11329/201176/57630/64857/2010/23191/54438/5879/9146/27237/1080/8476/29984/124540/56990/23616/23370/57679/64283/397/11214/58480/9217/23092/11140/6472/23013/387/8239/1627/11060/389/114885/6655/8776/23075/26092/222584/26999/124997/4952/23141/9181/7919/26230/55219/392/23380/4983/114822/115703/22800/120/10787
R-HSA-1980145	Signaling by NOTCH2	28	0.649212	1.83979	0.00113926	0.00883263	0.00572805	1687	tags=36%, list=13%, signal=31%	28514/54492/3714/54567/55851/142678/84441/7316/2033/182
R-HSA-9013149	RAC1 GTPase cycle	147	0.510724	1.83686	3.90028e-06	0.000114588	7.43115e-05	2582	tags=44%, list=21%, signal=35%	10395/26030/29/7204/613/116985/4650/57636/57480/10144/57522/7984/28964/9710/57584/9826/55200/347902/23526/7074/8826/80005/396/8874/5058/4162/55971/23348/23344/10163/51291/2909/7879/1535/10652/10458/4689/5337/10298/182/55845/143872/23592/998/23580/1969/10811/9743/4810/80728/9855/857/27035/201176/64857/2010/23191/5879/8476/23616/23370/57679/397/23092
R-HSA-198323	AKT phosphorylates targets in the cytosol	13	0.782468	1.83503	0.000906321	0.00741945	0.00481159	1716	tags=69%, list=14%, signal=60%	84335/1026/2932/2931/7249/207/572/1027/23608
R-HSA-2219528	PI3K/AKT Signaling in Cancer	63	0.571357	1.83232	0.000160014	0.00191726	0.00124336	1707	tags=38%, list=14%, signal=33%	5155/4233/2247/7039/9846/84335/2309/1839/6714/1026/391/2885/2549/4303/2932/2064/2931/6801/7249/9965/207/572/1027/5880
R-HSA-8856828	Clathrin-mediated endocytosis	119	0.517908	1.82983	1.45645e-05	0.000282294	0.000183071	2361	tags=38%, list=19%, signal=31%	6455/1785/160/9856/7039/274/8871/11252/163/55707/1839/71/29978/5878/22905/5869/1212/7316/2885/6453/1173/161/26130/2017/60/10552/23396/54874/26119/22848/29988/867/10093/23208/3482/157/154/30011/408/1956/9026/51429/9146/8673/1080
R-HSA-186763	Downstream signal transduction	26	0.656812	1.82249	0.00162834	0.0115639	0.0074993	2265	tags=50%, list=18%, signal=41%	5155/5335/6778/6774/6714/3265/2885/1399/6777/8440/9564/2889/6776
R-HSA-418555	G alpha (s) signalling events	43	0.600363	1.82113	0.000615487	0.00559457	0.00362813	2067	tags=37%, list=16%, signal=31%	11245/2869/112/2783/2863/2782/6714/79924/136/133/2870/10267/157/2771/154/408
R-HSA-2032785	YAP1- and WWTR1 (TAZ)-stimulated gene expression	12	0.793777	1.81742	0.00063519	0.0056821	0.0036849	1849	tags=67%, list=15%, signal=57%	1490/10413/860/7005/8850/28996/7003/204851
R-HSA-8980692	RHOA GTPase cycle	127	0.508064	1.81035	2.70246e-05	0.000460562	0.00029868	2582	tags=39%, list=21%, signal=32%	284119/10395/26030/8987/9828/29/7204/613/116985/4650/5099/57636/10211/10144/2040/57522/7984/3728/23779/57584/9826/55200/23526/7074/8826/396/8874/4162/10276/51291/9414/85415/2909/10652/5337/65124/3163/143872/9743/4649/80728/1729/857/23365/23370/64283/397/11214/9217/23092
R-HSA-6802946	Signaling by moderate kinase activity BRAF mutants	37	0.615425	1.80956	0.00058657	0.00536874	0.00348169	2840	tags=57%, list=23%, signal=44%	7094/7414/71/6714/8826/3265/60/5605/8844/5595/1445/808/818/4296/5594/408/5604/5906/10256/673/369
R-HSA-6802949	Signaling by RAS mutants	37	0.615425	1.80956	0.00058657	0.00536874	0.00348169	2840	tags=57%, list=23%, signal=44%	7094/7414/71/6714/8826/3265/60/5605/8844/5595/1445/808/818/4296/5594/408/5604/5906/10256/673/369
R-HSA-6802955	Paradoxical activation of RAF signaling by kinase inactive BRAF	37	0.615425	1.80956	0.00058657	0.00536874	0.00348169	2840	tags=57%, list=23%, signal=44%	7094/7414/71/6714/8826/3265/60/5605/8844/5595/1445/808/818/4296/5594/408/5604/5906/10256/673/369
R-HSA-9649948	Signaling downstream of RAS mutants	37	0.615425	1.80956	0.00058657	0.00536874	0.00348169	2840	tags=57%, list=23%, signal=44%	7094/7414/71/6714/8826/3265/60/5605/8844/5595/1445/808/818/4296/5594/408/5604/5906/10256/673/369
R-HSA-8941326	RUNX2 regulates bone development	23	0.671548	1.80917	0.00151201	0.0108898	0.00706214	1888	tags=43%, list=15%, signal=37%	3549/10413/860/10013/6714/4091/5595/23314/8841/5594
R-HSA-9006936	Signaling by TGFB family members	88	0.532276	1.80611	4.00309e-05	0.000613497	0.000397859	2793	tags=40%, list=22%, signal=31%	11167/10272/4093/23327/5054/9612/4088/4092/57154/5499/3726/23645/6497/5045/3065/7316/4091/650/7321/867/659/57530/9611/56288/64750/9110/23370/10589/56937/387/8239/8812/5590/3625/6667
R-HSA-5674400	Constitutive Signaling by AKT1 E17K in Cancer	24	0.664213	1.80585	0.0013408	0.00992797	0.0064384	1590	tags=42%, list=13%, signal=36%	84335/2309/1026/4303/2932/2931/7249/207/572/1027
R-HSA-9012852	Signaling by NOTCH3	40	0.600987	1.79793	0.00163193	0.0115639	0.0074993	2787	tags=45%, list=22%, signal=35%	28514/54492/8850/3714/54567/55851/142678/84441/7316/23129/2033/182/23286/1387/1956/57534/11060/51107
R-HSA-5663202	Diseases of signal transduction by growth factor receptors and second messengers	328	0.469546	1.79751	3.29369e-09	3.61757e-07	2.34603e-07	2840	tags=35%, list=23%, signal=28%	5155/5335/28514/4233/2247/23164/7094/1848/9612/6469/7039/3549/9846/7414/613/6934/4088/54492/6774/84335/10013/5441/2309/8850/5699/1523/1839/1850/3714/4000/71/54567/6714/1026/55851/22906/8826/142678/80824/3065/84441/391/7316/9208/3265/5528/2885/6711/2962/2549/5437/4303/60/5605/51564/5709/2932/4041/8844/9444/5595/6777/2064/1445/867/808/2931/6801/7249/9965/5526/207/572/1027/2033/10014/399687/182/598/5880/818/8841/9611/4296/5594/84447/1387/5714/5515/408/1956/7415/5604/6776/6907/5879/57534/2120/5170/5439/2065/5906/5708/10256/4040/5518/11140/79885/2534/51107/7855/57670/1499/673/369
R-HSA-112315	Transmission across Chemical Synapses	135	0.501915	1.79677	2.66298e-05	0.000460562	0.00029868	3019	tags=39%, list=24%, signal=30%	8536/2036/27092/23426/160/112/55799/7280/2783/163/28964/2782/54407/6714/784/18/8874/3265/8497/84617/1173/161/5595/81539/808/10645/1739/785/818/2555/80331/5594/9463/2744/6812/2771/2550/10497/5879/5170/10383/4905/5331/4128/10550/84790/6195/1741/8573/5566/5565/64130
R-HSA-201451	Signaling by BMP	19	0.689771	1.79357	0.00255376	0.0160279	0.0103942	1999	tags=53%, list=16%, signal=44%	11167/4093/4092/57154/6497/4091/650/7321/659/64750
R-HSA-416572	Sema4D induced cell migration and growth-cone collapse	20	0.683308	1.7919	0.00248658	0.0157563	0.0102181	3149	tags=65%, list=25%, signal=49%	10398/4627/5364/4637/9826/79784/2064/388/23365/387/389/103910/3984
R-HSA-354192	Integrin signaling	18	0.697952	1.79097	0.00384597	0.0213529	0.0138476	2929	tags=67%, list=23%, signal=51%	7094/6714/11069/2885/5747/1445/207/5770/9564/5170/5906/1398
R-HSA-194138	Signaling by VEGF	86	0.532002	1.79052	0.000169009	0.00197127	0.00127839	3139	tags=51%, list=25%, signal=39%	7422/5335/9261/5580/3315/7867/3728/5829/71/6461/6714/5600/5058/3265/60/10163/5747/1535/808/25759/10458/207/3710/4689/1495/8440/55845/9564/998/857/1500/23191/5879/5170/3685/387/5590/2534/1499/1398/5566/26999/14/2185
R-HSA-373076	Class A/1 (Rhodopsin-like receptors)	72	0.544696	1.7886	0.000225232	0.00253723	0.00164542	2669	tags=44%, list=21%, signal=35%	1907/5029/7852/23596/338557/2852/301/56923/2863/6347/100996758/623/5724/136/5021/4828/1889/1906/2919/58191/2921/9283/154/2920/10874/9170/50865/64748/6364/5540/2150/351
R-HSA-373080	Class B/2 (Secretin family receptors)	30	0.626433	1.78788	0.00294232	0.0177077	0.0114836	2053	tags=37%, list=16%, signal=31%	8324/6469/3549/2783/2782/79924/133/7483/10267/7476/7482
R-HSA-5655302	Signaling by FGFR1 in disease	29	0.626765	1.78685	0.00369813	0.0210092	0.0136247	1667	tags=41%, list=13%, signal=36%	5335/2247/9846/613/6774/1523/9208/3265/2885/2549/6777/399687
R-HSA-1566948	Elastic fibre formation	24	0.656798	1.78569	0.00196118	0.0131879	0.00855252	1100	tags=25%, list=9%, signal=23%	84171/655/3678/5045/4052/650
R-HSA-9662361	Sensory processing of sound by outer hair cells of the cochlea	34	0.612973	1.78181	0.00168619	0.0117587	0.00762565	3105	tags=59%, list=25%, signal=44%	2036/4627/2934/71/4641/64787/6711/60/11078/25861/83715/6709/53405/3778/4647/23136/10083/8573/7430/286262
R-HSA-112314	Neurotransmitter receptors and postsynaptic signal transmission	100	0.514864	1.78158	0.000124472	0.00156242	0.00101325	3019	tags=39%, list=24%, signal=30%	8536/2036/27092/23426/160/112/7280/2783/163/28964/2782/6714/8874/3265/84617/1173/161/5595/808/10645/1739/818/2555/5594/9463/2771/2550/5879/5170/10383/4905/5331/84790/6195/1741/8573/5566/5565/64130
R-HSA-9662851	Anti-inflammatory response favouring Leishmania parasite infection	58	0.561161	1.78083	0.000783953	0.00666613	0.00432305	2037	tags=31%, list=16%, signal=26%	5335/11245/4627/112/2783/2863/2782/6714/79924/5045/136/133/808/10267/3710/10769/2771/154
R-HSA-9664433	Leishmania parasite growth and survival	58	0.561161	1.78083	0.000783953	0.00666613	0.00432305	2037	tags=31%, list=16%, signal=26%	5335/11245/4627/112/2783/2863/2782/6714/79924/5045/136/133/808/10267/3710/10769/2771/154
R-HSA-76009	Platelet Aggregation (Plug Formation)	20	0.67905	1.78073	0.0030911	0.0182694	0.0118479	2929	tags=65%, list=23%, signal=50%	7094/6714/11069/2885/5747/1445/207/5770/9564/5170/5906/1277/1398
R-HSA-9013507	NOTCH3 Activation and Transmission of Signal to the Nucleus	23	0.660827	1.78029	0.00235985	0.0153216	0.0099362	2787	tags=52%, list=22%, signal=41%	28514/54492/3714/54567/55851/142678/7316/182/1956/57534/11060/51107
R-HSA-8957275	Post-translational protein phosphorylation	62	0.555783	1.78004	0.000458516	0.00457821	0.00296902	981	tags=23%, list=8%, signal=21%	11167/10272/3913/3491/4240/1435/56975/10970/4052/3486/57104/348/10232/54972
R-HSA-2122948	Activated NOTCH1 Transmits Signal to the Nucleus	26	0.640545	1.77735	0.00299305	0.0179046	0.0116113	2306	tags=46%, list=18%, signal=38%	28514/54492/23220/3714/54567/55851/142678/7316/182/408/113878/57534
R-HSA-452723	Transcriptional regulation of pluripotent stem cells	11	0.795287	1.77583	0.00194691	0.0131591	0.00853383	719	tags=45%, list=6%, signal=43%	5460/2247/6774/2034/9314
R-HSA-198753	ERK/MAPK targets	22	0.662511	1.77243	0.00205528	0.0137505	0.00891737	2776	tags=64%, list=22%, signal=50%	1846/1848/5598/5600/5528/51231/5595/4205/4208/5594/1845/5515/5518/6195
R-HSA-445095	Interaction between L1 and Ankyrins	12	0.773763	1.7716	0.00172563	0.0119704	0.00776294	1896	tags=67%, list=15%, signal=57%	286/51332/71/4897/6711/60/6709/6710
R-HSA-1368108	BMAL1:CLOCK,NPAS2 activates circadian gene expression	24	0.649703	1.7664	0.0026102	0.0162208	0.0105194	1934	tags=54%, list=15%, signal=46%	8553/5054/23054/56938/6256/1628/10498/5465/85441/25819/10135/79365/1387
R-HSA-8876384	Listeria monocytogenes entry into host cells	18	0.688081	1.76564	0.00532736	0.0255326	0.0165581	2314	tags=56%, list=18%, signal=45%	6455/4233/6714/7316/2885/867/999/30011/1500/9146
R-HSA-2029482	Regulation of actin dynamics for phagocytic cup formation	50	0.573903	1.76333	0.000638051	0.0056821	0.0036849	4386	tags=74%, list=35%, signal=48%	4627/4650/71/4641/5058/2885/60/10163/10552/5747/5595/10093/4771/10458/55845/5594/998/23191/1072/5879/10109/10096/1398/4644/26999/3984/51517/10787/25/147179/8936/10006/7410/1793/3320/10097/10092
R-HSA-190873	Gap junction degradation	11	0.788389	1.76042	0.00262142	0.0162208	0.0105194	1141	tags=45%, list=9%, signal=41%	1785/71/1212/1173/60
R-HSA-5654727	Negative regulation of FGFR2 signaling	19	0.676963	1.76027	0.00416859	0.0223342	0.0144839	3547	tags=79%, list=28%, signal=57%	2247/6714/7316/2885/10253/5595/867/5594/5515/5518/8569/673/2263/5516/7314
R-HSA-5654732	Negative regulation of FGFR3 signaling	19	0.676788	1.75981	0.00416859	0.0223342	0.0144839	3547	tags=79%, list=28%, signal=57%	2247/6714/7316/2885/10253/5595/867/5594/5515/5518/8569/673/2261/5516/7314
R-HSA-446353	Cell-extracellular matrix interactions	15	0.717486	1.75759	0.00388462	0.0213529	0.0138476	1787	tags=67%, list=14%, signal=57%	2316/7016/3611/5829/71/60/2318/55742/54751/87
R-HSA-5218921	VEGFR2 mediated cell proliferation	18	0.684059	1.75531	0.00624123	0.0285004	0.0184828	1557	tags=39%, list=12%, signal=34%	7422/5335/5580/6714/3265/808/3710
R-HSA-1474228	Degradation of the extracellular matrix	72	0.534006	1.75349	0.000539189	0.00514964	0.0033396	1256	tags=31%, list=10%, signal=28%	50509/3339/85007/4316/3911/388743/649/823/10893/4323/1294/3909/5045/1308/10753/3914/1298/826/7077/726/1284/3918
R-HSA-177504	Retrograde neurotrophin signalling	11	0.784455	1.75164	0.0028667	0.0174123	0.0112921	1066	tags=45%, list=8%, signal=42%	1785/160/163/1173/161
R-HSA-8848021	Signaling by PTK6	42	0.579916	1.7485	0.00141842	0.010386	0.00673544	2930	tags=50%, list=23%, signal=38%	116985/6774/5829/1839/2034/1017/7316/3265/2909/2064/867/207/1027/5770/9564/1956/5879/2065/387/1398/5753
R-HSA-9006927	Signaling by Non-Receptor Tyrosine Kinases	42	0.579916	1.7485	0.00141842	0.010386	0.00673544	2930	tags=50%, list=23%, signal=38%	116985/6774/5829/1839/2034/1017/7316/3265/2909/2064/867/207/1027/5770/9564/1956/5879/2065/387/1398/5753
R-HSA-5675221	Negative regulation of MAPK pathway	39	0.584202	1.7477	0.00232906	0.0151965	0.0098551	2840	tags=51%, list=23%, signal=40%	1846/1848/1850/5774/80824/7316/3265/5528/5605/8844/5595/5526/1843/1847/5594/5515/5604/5518/673/369
R-HSA-373760	L1CAM interactions	79	0.524196	1.7463	0.000453333	0.00456101	0.00295787	2790	tags=44%, list=22%, signal=35%	286/1785/160/7280/100133941/163/3678/51332/71/4897/6714/5058/6386/84617/6711/1173/161/60/5605/5595/3673/1739/6709/5594/6710/3915/1956/5604/5879/10383/3685/84790/8986/6195/1741
R-HSA-5654726	Negative regulation of FGFR1 signaling	19	0.671563	1.74623	0.00490588	0.0244922	0.0158835	3547	tags=74%, list=28%, signal=53%	2247/6714/7316/2885/10253/5595/867/5594/5515/5518/8569/673/5516/7314
R-HSA-6811558	PI5P, PP2A and IER3 Regulate PI3K/AKT Signaling	64	0.542311	1.74446	0.000824294	0.00691987	0.00448761	2093	tags=39%, list=17%, signal=33%	5155/8870/4233/2247/7039/9846/1839/6714/391/5528/3643/2885/2549/23396/5595/2064/6801/9965/5526/207/5880/5594/4615/5515/1956
R-HSA-5627117	RHO GTPases Activate ROCKs	19	0.67047	1.74338	0.00501931	0.0246816	0.0160063	3149	tags=58%, list=25%, signal=43%	10398/4627/4637/79784/5058/388/1072/387/389/103910/3984
R-HSA-9013423	RAC3 GTPase cycle	80	0.520445	1.73961	0.000306161	0.00322816	0.0020935	2248	tags=46%, list=18%, signal=38%	8987/29/7204/613/28964/9710/57584/347902/7074/5058/4162/55971/23344/10163/9235/2909/7879/1535/10652/10458/4689/10298/182/55845/143872/23592/998/2889/1969/10811/9743/4810/80728/857/27035/2010/23191
R-HSA-373752	Netrin-1 signaling	31	0.606828	1.73891	0.00350261	0.0201591	0.0130734	2777	tags=48%, list=22%, signal=38%	59277/5335/3983/7204/6714/5600/5058/6478/5747/219699/998/5879/22885/9423/2534
R-HSA-196025	Formation of annular gap junctions	10	0.796214	1.7375	0.00166245	0.0116548	0.00755827	1141	tags=50%, list=9%, signal=45%	1785/71/1212/1173/60
R-HSA-5625900	RHO GTPases activate CIT	18	0.676554	1.73606	0.00887508	0.0366688	0.0237801	2892	tags=56%, list=23%, signal=43%	10398/4627/4637/79784/1027/388/5879/387/389/103910
R-HSA-9619665	EGR2 and SOX10-mediated initiation of Schwann cell myelination	19	0.667533	1.73575	0.00558646	0.0265811	0.0172381	2304	tags=47%, list=18%, signal=39%	4665/10413/1595/6597/1605/7003/6721/3915/57211
R-HSA-375276	Peptide ligand-binding receptors	44	0.569538	1.73056	0.00182754	0.0124803	0.0080936	2669	tags=52%, list=21%, signal=41%	1907/7852/2852/301/56923/6347/100996758/623/5021/4828/1889/1906/2919/58191/2921/9283/2920/10874/50865/6364/5540/2150/351
R-HSA-182971	EGFR downregulation	27	0.618039	1.72934	0.00730972	0.0316915	0.0205523	2314	tags=48%, list=18%, signal=39%	6455/7039/1839/5774/8874/7316/2885/10253/867/998/30011/1956/9146
R-HSA-983712	Ion channel transport	111	0.493828	1.72923	0.000231105	0.00255964	0.00165995	2957	tags=33%, list=24%, signal=26%	55503/57194/23327/5349/11035/10312/7439/55107/23400/8992/2040/65125/338440/10079/23120/80727/7316/26133/57198/808/27032/51382/493/65266/9114/818/23250/10110/479/1183/57192/50636/540/140803/196527/51248/535
R-HSA-109582	Hemostasis	387	0.447047	1.72922	4.49348e-09	4.2303e-07	2.74339e-07	2963	tags=37%, list=24%, signal=30%	5055/3635/7078/7422/5155/2316/2152/7056/5335/226/10749/7094/9123/5054/23186/5269/7414/64780/5099/7975/8407/54676/5580/10019/7280/2783/5328/23764/11343/4097/3678/10938/928/2782/1017/4282/81/1606/5329/6385/8353/6714/5152/80005/91768/3065/11069/391/6786/6813/3265/84617/5528/23348/2776/2885/8140/10487/60/26090/8527/5747/94121/5595/81928/9948/1445/9057/3659/808/3673/5768/5526/5547/10544/5216/6810/207/3710/493/2767/30846/9371/302/832/5880/3959/10916/5770/23303/87/388/2817/9564/9749/8357/5594/9463/3778/998/221955/2771/7042/6281/5515/408/1191/857/9493/64837/30845/90990/948/7035/1072/5874/3797/5879/10461/5170/2769/10383/8525/5906/3685/27154/5518/7273/3020/351/2153/387/1277/1020/84790/5590/2534/1609/8793/634/120425/4843/1398/5566/55614
R-HSA-167044	Signalling to RAS	16	0.694672	1.7284	0.00838141	0.0348476	0.022599	1457	tags=50%, list=12%, signal=44%	9261/7867/5900/6714/5600/3265/2885/25759
R-HSA-9029569	NR1H3 & NR1H2 regulate gene expression linked to cholesterol transport and efflux	30	0.604815	1.72618	0.00602221	0.0278501	0.0180611	2291	tags=53%, list=18%, signal=44%	9612/4343/10123/6256/55818/348/9619/192670/19/2033/5360/8841/9611/27161/57690/6907
R-HSA-2029480	Fcgamma receptor (FCGR) dependent phagocytosis	70	0.527498	1.7259	0.000468803	0.00464574	0.00301281	4461	tags=69%, list=36%, signal=44%	5335/4627/4650/5580/71/6714/4641/5058/2885/60/10163/10552/5747/5595/10093/4771/10458/3710/5337/55845/5594/998/23191/1072/5879/23646/10109/2534/10096/1398/4644/26999/3984/51517/10787/5338/25/147179/8936/10006/5291/7410/1793/3320/5581/10097/10092/5336
R-HSA-422356	Regulation of insulin secretion	43	0.5689	1.72569	0.0024106	0.0154231	0.0100021	2581	tags=42%, list=21%, signal=33%	6513/112/2783/2782/784/8826/11069/2776/4082/3710/2767/3790/6812/2771/948/2769/5906/5331
R-HSA-3928662	EPHB-mediated forward signaling	39	0.576098	1.72345	0.00338801	0.0195851	0.0127011	2879	tags=54%, list=23%, signal=42%	71/6714/7074/5058/3265/6453/60/10552/5747/1948/10093/1947/998/1072/5879/64283/2050/10109/387/2534/10096
R-HSA-174824	Plasma lipoprotein assembly, remodeling, and clearance	53	0.553809	1.72319	0.00110187	0.00862171	0.00559127	1905	tags=30%, list=15%, signal=26%	51129/55911/160/649/7436/163/5045/348/1173/161/9619/26119/19/5046/5360/3069
R-HSA-177929	Signaling by EGFR	45	0.565436	1.71937	0.00179987	0.0123553	0.00801257	2314	tags=42%, list=18%, signal=35%	6455/5335/7039/5829/1839/6714/5774/8874/7316/3265/2885/10253/2549/1445/867/998/30011/1956/9146
R-HSA-5654733	Negative regulation of FGFR4 signaling	20	0.655493	1.71896	0.00621274	0.0285004	0.0184828	2835	tags=65%, list=23%, signal=50%	2247/6714/7316/2885/10253/5595/867/9965/5594/5515/5518/8569/673
R-HSA-199418	Negative regulation of the PI3K/AKT network	70	0.524657	1.7166	0.000560837	0.00527988	0.00342406	2093	tags=36%, list=17%, signal=30%	5155/8870/4233/2247/7039/9846/1839/6714/391/5528/3643/2885/2549/23396/5595/2064/6801/9965/5526/207/5880/5594/4615/5515/1956
R-HSA-9664407	Parasite infection	48	0.559548	1.71652	0.0012253	0.00922828	0.00598464	3282	tags=54%, list=26%, signal=40%	4627/4650/71/6714/4641/2885/60/10163/10552/5747/5595/10093/10458/55845/5594/998/23191/5879/10109/2534/10096/1398/4644/26999/51517/10787
R-HSA-9664417	Leishmania phagocytosis	48	0.559548	1.71652	0.0012253	0.00922828	0.00598464	3282	tags=54%, list=26%, signal=40%	4627/4650/71/6714/4641/2885/60/10163/10552/5747/5595/10093/10458/55845/5594/998/23191/5879/10109/2534/10096/1398/4644/26999/51517/10787
R-HSA-9664422	FCGR3A-mediated phagocytosis	48	0.559548	1.71652	0.0012253	0.00922828	0.00598464	3282	tags=54%, list=26%, signal=40%	4627/4650/71/6714/4641/2885/60/10163/10552/5747/5595/10093/10458/55845/5594/998/23191/5879/10109/2534/10096/1398/4644/26999/51517/10787
R-HSA-977225	Amyloid fiber formation	81	0.513196	1.71296	0.00063366	0.0056821	0.0036849	3155	tags=44%, list=25%, signal=33%	3339/3017/85236/23163/4240/2934/8365/81619/8344/8970/8353/55851/5045/348/7316/6478/121504/8339/10098/8357/8347/7045/8349/6653/3015/340348/3020/351/8239/51107/54959/8334/8361/8345/8356/23555
R-HSA-9634638	Estrogen-dependent nuclear events downstream of ESR-membrane signaling	20	0.652712	1.71166	0.00656111	0.0294134	0.0190749	2507	tags=55%, list=20%, signal=44%	2353/7039/2309/1839/5747/5595/207/1027/5594/1956/6722
R-HSA-1855204	Synthesis of IP3 and IP4 in the cytosol	23	0.633904	1.70776	0.00667874	0.0298393	0.0193511	671	tags=30%, list=5%, signal=29%	3635/5335/113026/51196/80271/3636/27124
R-HSA-5663213	RHO GTPases Activate WASPs and WAVEs	32	0.593395	1.70578	0.0056458	0.0267668	0.0173585	4542	tags=81%, list=36%, signal=52%	71/2885/60/10163/10552/5747/5595/10093/10458/55845/5594/998/23191/5879/10109/10096/26999/51517/10787/25/147179/8936/10006/10097/10092/8976
R-HSA-9617828	FOXO-mediated transcription of cell cycle genes	15	0.695718	1.70426	0.00698576	0.0306011	0.0198451	2153	tags=60%, list=17%, signal=50%	57060/4088/2309/9314/1026/4303/1027/694/857
R-HSA-381426	Regulation of Insulin-like Growth Factor (IGF) transport and uptake by Insulin-like Growth Factor Binding Proteins (IGFBPs)	65	0.527019	1.70408	0.00118126	0.0091047	0.00590449	1640	tags=26%, list=13%, signal=23%	11167/10272/3913/3491/4240/1435/56975/10970/4052/3486/57104/348/10232/54972/3485/5768/4924
R-HSA-399955	SEMA3A-Plexin repulsion signaling by inhibiting Integrin adhesion	12	0.74363	1.70261	0.0041921	0.0223692	0.0145067	2777	tags=75%, list=22%, signal=58%	55558/7094/5362/23396/5361/9855/5879/6237/2534
R-HSA-9664420	Killing mechanisms	11	0.762483	1.70258	0.00588495	0.0275048	0.0178372	2300	tags=73%, list=18%, signal=59%	8324/3725/1855/1535/1857/10811/27035/5879
R-HSA-9673324	WNT5:FZD7-mediated leishmania damping	11	0.762483	1.70258	0.00588495	0.0275048	0.0178372	2300	tags=73%, list=18%, signal=59%	8324/3725/1855/1535/1857/10811/27035/5879
R-HSA-202670	ERKs are inactivated	13	0.725503	1.70143	0.00650713	0.029271	0.0189825	2066	tags=69%, list=16%, signal=58%	1846/1848/5598/5528/51231/5595/5594/1845/5515
R-HSA-5099900	WNT5A-dependent internalization of FZD4	13	0.724132	1.69822	0.00687201	0.0303184	0.0196618	1066	tags=38%, list=8%, signal=35%	160/163/1212/1173/161
R-HSA-1295596	Spry regulation of FGF signaling	16	0.682312	1.69764	0.0106086	0.0404108	0.0262068	3547	tags=81%, list=28%, signal=58%	6714/7316/2885/10253/5595/867/5594/5515/5518/8569/673/5516/7314
R-HSA-5683057	MAPK family signaling cascades	235	0.452758	1.69709	7.8126e-06	0.000183875	0.000119245	2135	tags=29%, list=17%, signal=25%	5155/1846/4233/2247/7094/3725/84292/1848/8682/7039/10602/7414/4343/9462/3315/2309/5900/5699/153090/51332/1839/1850/71/6714/5774/8826/80824/5058/7316/3265/5528/2885/6711/192670/60/5605/5709/5747/8202/8844/5595/2064/57139/1445/808/9965/25759/5526/1843/1739/598/818/1847/6709/3716/5863/4296/27161/5594/6710/57690/998/5714/81926/5515/408/9693/1956/5604
R-HSA-8986944	Transcriptional Regulation by MECP2	44	0.558323	1.69648	0.00243251	0.0154881	0.0100442	1940	tags=43%, list=15%, signal=37%	28514/4233/9612/114787/4343/6515/5468/28996/3065/192670/808/4208/54487/5770/818/8841/9611/27161/57690
R-HSA-9675108	Nervous system development	438	0.435038	1.69611	1.49453e-08	1.12164e-06	7.27392e-07	2945	tags=32%, list=23%, signal=25%	1942/10398/286/50509/59277/5335/4665/4627/4233/55558/1785/7094/160/7852/3983/9846/5598/7204/7436/8482/4650/5364/10413/4637/7280/100133941/9037/55715/57522/163/3678/5699/28964/5362/51332/9826/71/4897/6714/55851/784/7074/5600/8874/1298/79784/5058/1212/1595/9260/7316/6386/6478/3265/84617/2885/6453/6711/1173/161/2549/23129/6597/10487/60/1284/10552/23396/5605/2909/23053/5709/5747/1948/5361/2932/5595/2064/219699/3673/1605/10093/1945/5216/1739/785/2887/10298/1947/8440/388/2817/6709/7003/23332/6721/5594/6710/998/3915/1969/5714/30011/1956/80728/5604/9855/23365/1981/1072/5879/57211/1282/22885/10383/6237/5708/3685/64283/9423/2050/7408/10109/375790/387/1020/84790/8986/6195/2534/51107/1741/2041/389/6655/10096/103910/5688/6331/5566
R-HSA-8940973	RUNX2 regulates osteoblast differentiation	16	0.681679	1.69607	0.0106086	0.0404108	0.0262068	1888	tags=50%, list=15%, signal=43%	10413/860/10013/6714/5595/23314/8841/5594
R-HSA-9013420	RHOU GTPase cycle	30	0.593915	1.69507	0.0078668	0.0332322	0.0215514	2744	tags=60%, list=22%, signal=47%	9231/28964/11180/8826/8874/5058/6711/79834/10298/8440/6709/998/1969/667/9146/58480/8239/11060
R-HSA-163685	Integration of energy metabolism	66	0.522322	1.693	0.00146709	0.0106243	0.00688999	3173	tags=42%, list=25%, signal=32%	6513/112/2783/2782/784/8826/11069/5528/2776/4082/3710/2767/3790/6812/2771/5515/948/2769/32/5906/5331/5518/6945/6888/5566/5565/6794/10681
R-HSA-5673001	RAF/MAP kinase cascade	197	0.456116	1.68921	3.4404e-05	0.000552981	0.000358614	2135	tags=29%, list=17%, signal=25%	5155/1846/4233/2247/7094/84292/1848/8682/7039/7414/9462/5900/5699/153090/51332/1839/1850/71/6714/5774/8826/80824/7316/3265/5528/2885/6711/60/5605/5709/5747/8844/5595/2064/57139/1445/808/9965/25759/5526/1843/1739/598/818/1847/6709/3716/5863/4296/5594/6710/5714/81926/5515/408/9693/1956/5604
R-HSA-383280	Nuclear Receptor transcription pathway	39	0.564025	1.68733	0.00556196	0.0265604	0.0172247	3813	tags=59%, list=30%, signal=41%	9612/9572/29959/5468/5467/6256/5465/3172/7182/7421/9611/9975/2063/7068/6095/7067/126382/2908/2649/5469/4306/7376/5914
R-HSA-350054	Notch-HLH transcription pathway	27	0.602337	1.68541	0.0120001	0.0447832	0.0290424	2644	tags=44%, list=21%, signal=35%	9612/10013/8850/3065/84441/51564/10014/8841/9611/1387/6907/79885
R-HSA-3295583	TRP channels	16	0.677169	1.68485	0.011898	0.0446769	0.0289735	1059	tags=19%, list=8%, signal=17%	55503/11035/26133
R-HSA-9659379	Sensory processing of sound	47	0.550054	1.68395	0.00312376	0.01838	0.0119196	3105	tags=49%, list=25%, signal=37%	2036/4627/2934/71/4641/64787/6711/60/11078/25861/832/83715/6709/53405/80331/3778/4647/23136/10083/1488/8573/7430/286262
R-HSA-445144	Signal transduction by L1	17	0.66537	1.68288	0.0102931	0.039994	0.0259366	2511	tags=53%, list=20%, signal=42%	3678/5058/5605/5595/5594/1956/5604/5879/3685
R-HSA-8864260	Transcriptional regulation by the AP-2 (TFAP2) family of transcription factors	25	0.614349	1.68269	0.00674121	0.0299733	0.019438	2411	tags=52%, list=19%, signal=42%	7422/7022/7039/163732/1026/348/284252/2064/2033/1387/5308/1956/10765
R-HSA-6783589	Interleukin-6 family signaling	15	0.686686	1.68214	0.0103905	0.039994	0.0259366	2063	tags=40%, list=16%, signal=33%	9180/6774/1271/867/3716/3976
R-HSA-9696264	RND3 GTPase cycle	39	0.561744	1.68051	0.0059778	0.027748	0.0179949	2178	tags=38%, list=17%, signal=32%	1152/7126/9231/1832/9462/57584/11180/10970/2909/10505/29766/23592/1969/857/667
R-HSA-9707616	Heme signaling	42	0.556918	1.67916	0.0038268	0.0213529	0.0138476	2774	tags=48%, list=22%, signal=37%	4209/9572/10743/7975/23054/6256/10498/5465/85441/200186/4208/2033/8841/9611/1387/6907/3162/23373/6095/9575
R-HSA-2691230	Signaling by NOTCH1 HD Domain Mutants in Cancer	14	0.701029	1.67768	0.00993686	0.0395673	0.0256598	2306	tags=57%, list=18%, signal=47%	28514/54492/3714/54567/142678/7316/182/57534
R-HSA-2691232	Constitutive Signaling by NOTCH1 HD Domain Mutants	14	0.701029	1.67768	0.00993686	0.0395673	0.0256598	2306	tags=57%, list=18%, signal=47%	28514/54492/3714/54567/142678/7316/182/57534
R-HSA-6802952	Signaling by BRAF and RAF fusions	57	0.529986	1.67704	0.0024019	0.0154231	0.0100021	4036	tags=60%, list=32%, signal=41%	23164/7094/7414/4000/71/6714/22906/8826/3265/60/5605/8844/9444/5595/1445/808/818/5594/408/5604/5906/10256/57670/673/369/80853/817/56829/10533/3845/5894/7529/805/57085
R-HSA-170834	Signaling by TGF-beta Receptor Complex	71	0.512155	1.67597	0.00119972	0.0091932	0.00596189	2793	tags=38%, list=22%, signal=30%	23327/5054/9612/4088/4092/57154/5499/3726/23645/6497/5045/3065/7316/7321/867/57530/9611/56288/64750/9110/23370/56937/387/8239/8812/5590/6667
R-HSA-2173795	Downregulation of SMAD2/3:SMAD4 transcriptional activity	23	0.621607	1.67463	0.00964701	0.0390023	0.0252934	1999	tags=39%, list=16%, signal=33%	23327/9612/4088/6497/3065/7316/7321/9611/64750
R-HSA-9013424	RHOV GTPase cycle	32	0.581894	1.67272	0.00816715	0.0341724	0.0221612	2219	tags=50%, list=18%, signal=41%	9231/7171/28964/11180/8826/8874/5058/6711/79834/8440/6709/998/1969/4649/667/57630
R-HSA-3000170	Syndecan interactions	22	0.625192	1.67259	0.00784444	0.0332322	0.0215514	3090	tags=45%, list=25%, signal=34%	50509/2247/3691/6385/3673/87/3685/1277/8573/3693
R-HSA-2979096	NOTCH2 Activation and Transmission of Signal to the Nucleus	20	0.637464	1.67168	0.0100448	0.0398767	0.0258604	1687	tags=40%, list=13%, signal=35%	28514/54492/3714/54567/55851/142678/7316/182
R-HSA-450294	MAP kinase activation	61	0.522036	1.67122	0.00365573	0.0208583	0.0135268	2135	tags=38%, list=17%, signal=31%	1846/3725/2353/9261/1848/5598/7867/5600/7316/5528/51231/5595/79155/4205/4208/6416/3656/8945/5594/1845/23291/5515/5604
R-HSA-8963899	Plasma lipoprotein remodeling	19	0.641853	1.66897	0.0120283	0.0447832	0.0290424	1706	tags=32%, list=14%, signal=27%	51129/5045/348/9619/5046/5360
R-HSA-5684996	MAPK1/MAPK3 signaling	202	0.449215	1.66882	4.63456e-05	0.000686332	0.000445093	2135	tags=29%, list=17%, signal=24%	5155/1846/4233/2247/7094/84292/1848/8682/7039/7414/9462/5900/5699/153090/51332/1839/1850/71/6714/5774/8826/80824/7316/3265/5528/2885/6711/60/5605/5709/5747/8844/5595/2064/57139/1445/808/9965/25759/5526/1843/1739/598/818/1847/6709/3716/5863/4296/5594/6710/5714/81926/5515/408/9693/1956/5604
R-HSA-448424	Interleukin-17 signaling	65	0.516091	1.66874	0.00225607	0.0150177	0.00973913	3567	tags=54%, list=28%, signal=39%	1846/3725/2353/9261/1848/5598/7867/5600/7316/5528/51231/5595/79155/4205/4208/6416/3656/8945/5594/1845/23291/5515/5604/5518/5609/6195/23765/5606/466/23118/3551/84818/5516/7314/132014
R-HSA-2672351	Stimuli-sensing channels	61	0.520321	1.66573	0.00389467	0.0213529	0.0138476	3957	tags=46%, list=32%, signal=32%	55503/23327/11035/7439/55107/2040/65125/338440/80727/7316/26133/808/65266/10110/1183/57192/50636/140803/196527/162514/1184/7314/6717/203859/6337/53373/5894/805
R-HSA-418885	DCC mediated attractive signaling	13	0.710196	1.66554	0.0108857	0.0412279	0.0267367	2777	tags=69%, list=22%, signal=54%	3983/7204/6714/5747/998/5879/22885/9423/2534
R-HSA-416482	G alpha (12/13) signalling events	57	0.526157	1.66492	0.00300222	0.0179046	0.0116113	3412	tags=51%, list=27%, signal=37%	9828/29/7204/5364/2783/7984/9826/2782/389337/7074/8874/6453/10276/388/445328/89846/23365/64857/27237/23370/11214/387/389/6655/9181/26230/10681/84033/25791
R-HSA-449147	Signaling by Interleukins	317	0.434572	1.66445	2.16802e-06	7.14364e-05	4.63272e-05	3171	tags=41%, list=25%, signal=31%	5055/3635/7422/1846/9180/2247/3725/3911/2353/9261/1848/1265/9846/5598/6778/301/4088/6774/3636/7867/3726/2309/6347/5699/1435/3383/1271/4282/8353/1026/5724/5600/834/6813/7316/5528/2885/1399/6597/9235/3557/5709/51231/5595/6777/79155/867/4205/2919/4208/25930/6810/207/6416/9049/302/598/6773/3656/1154/2939/5780/79792/8945/3553/3716/9655/8357/5594/3606/4615/1845/163702/998/23291/2889/5714/5970/3976/5515/2920/5604/53832/4170/3965/9446/948/1072/6776/3566/6364/54472/26469/5708/5898/58480/28511/4128/5518/375/3162/351/5609/6095/6195/2534/7132/6655/5784/4843/5688/6888/1398/23765/5566/5606/7006/8878/466/6809/5694/2308/8356/23118/5451/3597/2185/3185/595
R-HSA-9607240	FLT3 Signaling	30	0.582719	1.66311	0.0110135	0.0414736	0.0268961	1606	tags=40%, list=13%, signal=35%	9846/10019/2309/7316/3265/2885/6777/1445/867/207/1027/2887
R-HSA-422475	Axon guidance	422	0.427441	1.66024	4.83493e-08	2.45094e-06	1.58946e-06	2945	tags=32%, list=23%, signal=25%	1942/10398/286/50509/59277/5335/4627/4233/55558/1785/7094/160/7852/3983/9846/5598/7204/7436/8482/4650/5364/4637/7280/100133941/9037/55715/57522/163/3678/5699/28964/5362/51332/9826/71/4897/6714/55851/784/7074/5600/8874/1298/79784/5058/1212/9260/7316/6386/6478/3265/84617/2885/6453/6711/1173/161/2549/23129/10487/60/1284/10552/23396/5605/2909/23053/5709/5747/1948/5361/2932/5595/2064/219699/3673/1605/10093/1945/5216/1739/785/2887/10298/1947/8440/388/2817/6709/23332/5594/6710/998/3915/1969/5714/30011/1956/80728/5604/9855/23365/1981/1072/5879/1282/22885/10383/6237/5708/3685/64283/9423/2050/7408/10109/375790/387/1020/84790/8986/6195/2534/51107/1741/2041/389/6655/10096/103910/5688/6331/5566
R-HSA-6785807	Interleukin-4 and Interleukin-13 signaling	65	0.513427	1.66013	0.00254025	0.0160194	0.0103888	3171	tags=48%, list=25%, signal=36%	7422/2247/3911/2353/6778/301/6774/3726/2309/6347/3383/1026/207/598/3553/3716/9655/3606/3976/4170/948/3566/58480/4128/3162/6095/4843/2308/5451/3597/595
R-HSA-8856825	Cargo recognition for clathrin-mediated endocytosis	81	0.497267	1.65979	0.00131947	0.00983684	0.00637929	2361	tags=36%, list=19%, signal=29%	6455/160/9856/7039/163/55707/1839/29978/22905/1212/7316/2885/6453/1173/161/26119/22848/29988/867/23208/3482/157/154/30011/408/1956/9146/8673/1080
R-HSA-4641262	Disassembly of the destruction complex and recruitment of AXIN to the membrane	26	0.596903	1.65626	0.0104008	0.039994	0.0259366	2828	tags=54%, list=23%, signal=42%	1855/5528/2932/4041/5526/1857/5515/857/4040/23401/5518/10023/7855/1499
R-HSA-8862803	Deregulated CDK5 triggers multiple neurodegenerative pathways in Alzheimer's disease models	19	0.635273	1.65186	0.0150066	0.0520493	0.0337545	2722	tags=63%, list=22%, signal=50%	994/3725/823/2309/4000/826/7001/2801/5052/993/351/1020
R-HSA-8863678	Neurodegenerative Diseases	19	0.635273	1.65186	0.0150066	0.0520493	0.0337545	2722	tags=63%, list=22%, signal=50%	994/3725/823/2309/4000/826/7001/2801/5052/993/351/1020
R-HSA-8875360	InlB-mediated entry of Listeria monocytogenes into host cell	13	0.7043	1.65171	0.0123452	0.04536	0.0294165	2314	tags=54%, list=18%, signal=44%	6455/4233/7316/2885/867/30011/9146
R-HSA-5626467	RHO GTPases activate IQGAPs	25	0.602949	1.65147	0.0094603	0.0384835	0.024957	2828	tags=52%, list=23%, signal=40%	7280/71/8826/84617/60/808/1495/999/998/5879/10383/84790/1499
R-HSA-6794362	Protein-protein interactions at synapses	44	0.543094	1.65021	0.00428108	0.0226092	0.0146623	3382	tags=52%, list=27%, signal=38%	2036/22839/10211/22941/5792/57555/8497/1739/28988/2037/79414/10611/6812/91683/81858/8496/23136/1741/8573/78999/64130/9066/8500
R-HSA-3371571	HSF1-dependent transactivation	21	0.616454	1.64643	0.0184998	0.0618853	0.0401332	2601	tags=48%, list=21%, signal=38%	3306/84335/26353/3297/2033/818/3303/1387/3304/3337
R-HSA-171007	p38MAPK events	12	0.718291	1.64459	0.0101228	0.039967	0.025919	1016	tags=50%, list=8%, signal=46%	9261/7867/5900/6714/5600/3265
R-HSA-8982491	Glycogen metabolism	25	0.600256	1.64409	0.0103667	0.039994	0.0259366	2830	tags=48%, list=23%, signal=37%	5507/5256/7316/808/5834/2997/5236/2548/8908/5257/2632/5255
R-HSA-9679191	Potential therapeutics for SARS	65	0.508455	1.64405	0.00306254	0.0181821	0.0117913	1820	tags=26%, list=15%, signal=22%	7422/160/5349/23186/163/57459/5045/3065/23476/1173/161/1107/54815/57504/6773/53615/3716
R-HSA-9662360	Sensory processing of sound by inner hair cells of the cochlea	45	0.539867	1.64161	0.00467998	0.02379	0.0154281	3105	tags=49%, list=25%, signal=37%	2036/4627/71/4641/64787/6711/60/11078/25861/832/83715/6709/53405/80331/3778/4647/23136/10083/1488/8573/7430/286262
R-HSA-9024446	NR1H2 and NR1H3-mediated signaling	38	0.552601	1.64151	0.00449935	0.0231646	0.0150225	2291	tags=45%, list=18%, signal=37%	9612/4343/10123/6256/55818/348/9619/192670/19/2033/5360/8841/9611/27161/57690/6720/6907
R-HSA-913709	O-linked glycosylation of mucins	44	0.540034	1.64091	0.00499037	0.0246341	0.0159755	2841	tags=52%, list=23%, signal=41%	200958/6482/374907/11226/27090/4588/94025/84752/2590/6484/55568/10164/9334/6480/727897/10071/8693/93010/4589/10678/63917/84002/2591
R-HSA-6802957	Oncogenic MAPK signaling	73	0.497296	1.63619	0.00154914	0.0110966	0.00719625	4068	tags=56%, list=32%, signal=38%	23164/7094/1848/7414/1850/4000/71/6714/22906/8826/80824/3265/60/5605/8844/9444/5595/1445/808/818/4296/5594/408/5604/5906/10256/57670/673/369/200734/80853/817/56829/10533/3845/11221/5894/7529/805/57085/8036
R-HSA-446107	Type I hemidesmosome assembly	10	0.749691	1.63598	0.00910055	0.0374199	0.0242672	1256	tags=70%, list=10%, signal=63%	3861/3691/3909/1308/3914/977/3918
R-HSA-6783783	Interleukin-10 signaling	22	0.609564	1.63078	0.0108218	0.0411043	0.0266566	2405	tags=59%, list=19%, signal=48%	6774/6347/1435/3383/5724/3557/2919/3553/3716/3606/3976/2920/6364
R-HSA-432720	Lysosome Vesicle Biogenesis	30	0.571347	1.63066	0.0140666	0.0501076	0.0324953	2669	tags=47%, list=21%, signal=37%	1785/1212/8906/162/1522/9179/408/2647/9146/8673/1174/8907/375/351
R-HSA-8941856	RUNX3 regulates NOTCH signaling	13	0.69526	1.63051	0.0162564	0.0555076	0.0359973	1934	tags=38%, list=15%, signal=33%	8850/84441/2033/182/1387
R-HSA-9013406	RHOQ GTPase cycle	55	0.517167	1.62759	0.00428446	0.0226092	0.0146623	3305	tags=55%, list=26%, signal=40%	10395/26030/10602/9578/2040/3728/28964/57584/55240/8826/8874/5058/6453/2909/7879/10298/998/23580/9743/857/54438/1080/8476/23092/11060/392/23380/4983/115703/84033
R-HSA-5654743	Signaling by FGFR4	30	0.570247	1.62752	0.0145028	0.0512596	0.0332424	2835	tags=53%, list=23%, signal=41%	5335/2247/6714/7316/3265/2885/10253/2549/5595/867/9965/5594/5515/5518/8569/673
R-HSA-456926	Thrombin signalling through proteinase activated receptors (PARs)	16	0.653613	1.62624	0.0220288	0.0701302	0.0454802	3825	tags=81%, list=30%, signal=57%	2783/2782/6714/2776/5595/2767/5594/408/2769/10681/55970/2768/10672
R-HSA-9660821	ADORA2B mediated anti-inflammatory cytokines production	36	0.555655	1.62556	0.00698857	0.0306011	0.0198451	2037	tags=31%, list=16%, signal=26%	11245/112/2783/2863/2782/79924/136/133/10267/2771/154
R-HSA-2122947	NOTCH1 Intracellular Domain Regulates Transcription	44	0.534787	1.62497	0.00616061	0.0283905	0.0184115	2291	tags=32%, list=18%, signal=26%	9612/10013/8850/3065/84441/7088/7316/51564/2033/10014/8841/9611/1387/6907
R-HSA-1489509	DAG and IP3 signaling	30	0.569075	1.62417	0.014939	0.0520493	0.0337545	1769	tags=23%, list=14%, signal=20%	5335/112/5580/808/10645/3710/818
R-HSA-169893	Prolonged ERK activation events	12	0.70803	1.6211	0.0152288	0.0525672	0.0340904	2929	tags=83%, list=23%, signal=64%	57498/1399/5605/5595/5594/2889/5604/5906/673/1398
R-HSA-9013106	RHOC GTPase cycle	69	0.496651	1.62097	0.00335192	0.0194618	0.0126212	2817	tags=41%, list=22%, signal=32%	284119/10395/9828/29/613/4650/10211/2040/7984/3728/57584/9826/8826/396/4162/9414/2909/9743/80728/1729/857/23365/64283/11214/9217/23092/387/389
R-HSA-9006925	Intracellular signaling by second messengers	245	0.430298	1.62056	4.13746e-05	0.000619679	0.000401868	2093	tags=27%, list=17%, signal=23%	5155/8870/5335/4233/2247/3725/112/23186/7039/9846/4343/1822/5580/84335/2309/5699/5468/1839/23252/6714/57459/1026/3065/391/7316/5528/3643/2885/2549/192670/1107/4303/23396/51564/5709/2932/54815/57504/5595/2064/808/2931/6801/7249/9965/5526/10645/207/3710/572/1027/10014/84232/5880/53615/23608/818/8841/27161/5594/4615/57690/10670/5714/5515/1956
R-HSA-5625740	RHO GTPases activate PKNs	74	0.491837	1.62041	0.00272868	0.0167274	0.0108479	3100	tags=41%, list=25%, signal=31%	10398/3017/4627/2810/4637/85236/8365/8344/8970/8353/79784/5058/121504/8339/388/8357/8347/8349/5879/5170/3015/3020/387/7532/389/103910/8334/8361/8345/8356
R-HSA-9009391	Extra-nuclear estrogen signaling	51	0.524484	1.62038	0.00428854	0.0226092	0.0146623	2507	tags=45%, list=20%, signal=36%	4316/2353/7039/3315/2783/2309/1839/2782/6714/3265/5747/55625/5595/808/6801/207/1027/5594/2771/1956/857/5170/6722
R-HSA-190861	Gap junction assembly	15	0.661015	1.61925	0.0199398	0.0655377	0.0425019	1018	tags=27%, list=8%, signal=25%	2707/127534/7280/84617
R-HSA-1226099	Signaling by FGFR in disease	48	0.527279	1.61753	0.00510049	0.0248061	0.016087	1308	tags=29%, list=10%, signal=26%	5335/2247/9846/613/6774/5441/1523/9208/3265/2885/2962/2549/5437/6777
R-HSA-114452	Activation of BH3-only proteins	26	0.582246	1.61559	0.0184184	0.0618853	0.0401332	3973	tags=62%, list=32%, signal=42%	2810/90427/23368/637/207/572/27113/5366/7532/8655/7533/7534/7027/10971/7529/140735
R-HSA-977068	Termination of O-glycan biosynthesis	19	0.62101	1.61478	0.0207342	0.0672369	0.0436038	1605	tags=47%, list=13%, signal=41%	200958/6482/27090/4588/94025/6484/6480/727897/10071
R-HSA-168164	Toll Like Receptor 3 (TLR3) Cascade	88	0.474991	1.61173	0.00179243	0.0123553	0.00801257	3239	tags=44%, list=26%, signal=33%	1846/3725/2353/9261/1848/5598/11035/7867/5600/148022/7316/5528/7321/51231/5595/79155/4205/4208/6416/3656/8945/5594/1845/23291/5970/5515/5604/28511/5518/351/330/5609/10010/6195/5606/466/23118/7322/3551
R-HSA-5654741	Signaling by FGFR3	30	0.56408	1.60992	0.0186464	0.0622176	0.0403488	2841	tags=53%, list=23%, signal=41%	5335/2247/6714/7316/3265/2885/10253/2549/5595/867/5594/5515/5518/8569/673/2591
R-HSA-5654738	Signaling by FGFR2	56	0.509734	1.6092	0.00710528	0.0309068	0.0200434	3547	tags=50%, list=28%, signal=36%	5335/2247/80004/5441/6714/7316/3265/2885/10253/2962/2549/5437/23543/5595/867/5725/5594/5515/9982/5439/5518/8569/673/2263/3185/5434/5516/7314
R-HSA-6811436	COPI-independent Golgi-to-ER retrograde traffic	42	0.533633	1.60895	0.00934322	0.038125	0.0247244	2762	tags=40%, list=22%, signal=32%	10540/7280/1778/84617/2590/1639/22930/5050/832/55860/51560/10121/10383/84516/1783/84790/8655
R-HSA-5668599	RHO GTPases Activate NADPH Oxidases	17	0.635889	1.60832	0.0206879	0.0672369	0.0436038	2753	tags=65%, list=22%, signal=51%	5580/5600/1535/5595/4689/5880/5594/10811/27035/5879/5590
R-HSA-1483249	Inositol phosphate metabolism	40	0.536837	1.60602	0.0184662	0.0618853	0.0401332	671	tags=20%, list=5%, signal=19%	3635/5335/113026/51196/3632/80271/3636/27124
R-HSA-881907	Gastrin-CREB signalling pathway via PKC and MAPK	15	0.655506	1.60576	0.0218275	0.0696579	0.0451739	2776	tags=53%, list=22%, signal=42%	5598/1839/3265/2885/5595/5594/1956/6195
R-HSA-1650814	Collagen biosynthesis and modifying enzymes	34	0.552394	1.60571	0.0123761	0.04536	0.0294165	1167	tags=26%, list=9%, signal=24%	50509/871/649/55214/8974/1294/1308/1298/1284
R-HSA-3000157	Laminin interactions	24	0.59038	1.60512	0.0152357	0.0525672	0.0340904	2511	tags=54%, list=20%, signal=43%	3339/3911/3913/3691/1294/3909/3914/1284/3918/3673/3915/1282/3685
R-HSA-9682385	FLT3 signaling in disease	25	0.585228	1.60293	0.0144598	0.0512596	0.0332424	2316	tags=48%, list=18%, signal=39%	9846/1026/7316/3265/2885/6711/6777/867/399687/598/6776/2120
R-HSA-2219530	Constitutive Signaling by Aberrant PI3K in Cancer	38	0.539212	1.60174	0.00768408	0.0326697	0.0211867	2432	tags=45%, list=19%, signal=36%	5155/4233/2247/7039/9846/1839/6714/391/2885/2549/2064/6801/9965/5880/1956/5879/2065
R-HSA-8851805	MET activates RAS signaling	10	0.73371	1.60111	0.0145067	0.0512596	0.0332424	1039	tags=40%, list=8%, signal=37%	4233/200958/3265/2885
R-HSA-438064	Post NMDA receptor activation events	54	0.510525	1.60022	0.00503745	0.0246816	0.0160063	3002	tags=39%, list=24%, signal=30%	8536/7280/28964/6714/8874/3265/84617/5595/808/10645/1739/818/5594/5879/5170/10383/84790/6195/1741/5566/5565
R-HSA-193648	NRAGE signals death through JNK	51	0.517916	1.60009	0.00513186	0.0248669	0.0161264	3412	tags=49%, list=27%, signal=36%	9828/29/7204/7984/9826/389337/7074/8874/6453/10276/572/445328/9500/89846/23365/64857/5879/27237/23370/11214/6655/9181/26230/84033/25791
R-HSA-6794361	Neurexins and neuroligins	30	0.559767	1.59761	0.0203911	0.0666884	0.0432481	3208	tags=50%, list=26%, signal=37%	2036/22839/22941/57555/28988/2037/10611/6812/91683/81858/23136/1741/8573/64130/9066
R-HSA-418594	G alpha (i) signalling events	115	0.453201	1.59296	0.00132103	0.00983684	0.00637929	2722	tags=37%, list=22%, signal=29%	7852/112/23596/2852/301/5580/2783/5499/56923/100996758/2782/6714/623/5528/2776/808/2919/259290/10645/3710/2767/58191/2921/818/9283/5594/29899/2771/5515/2550/2920/10874/9170/50865/2769/6364/5540/5331/5518/351/26086/1020
R-HSA-8854214	TBC/RABGAPs	41	0.529555	1.58967	0.00858483	0.0355811	0.0230747	3348	tags=46%, list=27%, signal=34%	55357/8408/23163/11337/9230/5878/5869/84958/7879/81631/7249/10133/51560/125058/128637/11021/83874/26000/382
R-HSA-9013404	RAC2 GTPase cycle	76	0.478205	1.58625	0.00624932	0.0285004	0.0184828	2248	tags=43%, list=18%, signal=36%	8987/29/7204/613/28964/9710/57584/7074/8826/396/5058/4162/55971/23344/10163/2909/7879/1535/4689/10298/5880/55845/143872/23592/998/23580/1969/9743/4810/80728/857/2010/23191
R-HSA-421270	Cell-cell junction organization	36	0.541603	1.58445	0.0109975	0.0414736	0.0268961	3827	tags=61%, list=30%, signal=43%	3728/71/60/81607/1364/1366/92359/1495/9076/56288/5819/999/64403/1500/5818/5584/1499/10686/1365/9075/4301/5817
R-HSA-2173788	Downregulation of TGF-beta receptor signaling	26	0.570612	1.58331	0.0247551	0.0780421	0.0506111	1007	tags=27%, list=8%, signal=25%	23327/4088/4092/57154/5499/23645/7316
R-HSA-164938	Nef-mediates down modulation of cell surface receptors by recruiting them to clathrin adapters	17	0.625609	1.58232	0.0260759	0.0808658	0.0524423	2630	tags=53%, list=21%, signal=42%	160/163/1173/161/162/1174/8907/55690/375
R-HSA-164952	The role of Nef in HIV-1 replication and disease pathogenesis	20	0.602648	1.58038	0.0225228	0.0713582	0.0462765	2777	tags=55%, list=22%, signal=43%	160/163/1173/161/162/5879/1174/8907/55690/375/2534
R-HSA-1989781	PPARA activates gene expression	110	0.451108	1.58017	0.00398736	0.0216269	0.0140253	2793	tags=36%, list=22%, signal=29%	51129/27063/9612/7296/9572/2274/23054/1374/5468/5244/6256/10498/5465/9968/1376/51/85441/54797/8202/4199/19/2033/8841/9611/6721/1387/6720/2168/948/23097/6907/9282/112950/84498/51586/123/27242/6095/9575/6667
R-HSA-166166	MyD88-independent TLR4 cascade	90	0.463735	1.57982	0.00390445	0.0213529	0.0138476	3239	tags=43%, list=26%, signal=32%	1846/3725/2353/9261/1848/5598/11035/7867/5600/148022/7316/5528/7321/51231/5595/79155/4205/4208/6416/3656/8945/5594/1845/23291/5970/5515/5604/28511/5518/351/330/5609/10010/6195/5606/466/23118/7322/3551
R-HSA-937061	TRIF(TICAM1)-mediated TLR4 signaling	90	0.463735	1.57982	0.00390445	0.0213529	0.0138476	3239	tags=43%, list=26%, signal=32%	1846/3725/2353/9261/1848/5598/11035/7867/5600/148022/7316/5528/7321/51231/5595/79155/4205/4208/6416/3656/8945/5594/1845/23291/5970/5515/5604/28511/5518/351/330/5609/10010/6195/5606/466/23118/7322/3551
R-HSA-8866427	VLDLR internalisation and degradation	12	0.689909	1.57961	0.0213203	0.0685368	0.0444468	1066	tags=42%, list=8%, signal=38%	160/7436/163/1173/161
R-HSA-8853659	RET signaling	26	0.569178	1.57933	0.0252093	0.0787342	0.05106	1606	tags=35%, list=13%, signal=30%	5335/9846/5598/55715/6714/9260/2885/2549/2887
R-HSA-2173793	Transcriptional activity of SMAD2/SMAD3:SMAD4 heterotrimer	43	0.520494	1.57886	0.0136287	0.0486791	0.0315689	4042	tags=53%, list=32%, signal=36%	23327/5054/9612/4088/4092/3726/6497/3065/7316/7321/9611/64750/8239/8812/6667/4221/4087/1025/7314/5494/25937/7027/6498
R-HSA-5140745	WNT5A-dependent internalization of FZD2, FZD5 and ROR2	11	0.706821	1.57829	0.026267	0.0812675	0.0527028	1066	tags=45%, list=8%, signal=42%	160/163/1212/1173/161
R-HSA-381340	Transcriptional regulation of white adipocyte differentiation	75	0.477193	1.57731	0.00413813	0.0223342	0.0144839	2566	tags=35%, list=20%, signal=28%	51129/9612/23054/5468/9314/6256/10498/5465/9968/85441/54797/8202/2033/8841/9611/6721/1387/6720/5970/948/23097/6907/9282/112950/84498/51586
R-HSA-442755	Activation of NMDA receptors and postsynaptic events	60	0.493713	1.57686	0.00972798	0.0391273	0.0253745	3019	tags=38%, list=24%, signal=29%	8536/7280/28964/6714/8874/3265/84617/5595/808/10645/1739/818/5594/5879/5170/10383/84790/6195/1741/8573/5566/5565/64130
R-HSA-1839124	FGFR1 mutant receptor activation	22	0.588889	1.57547	0.019449	0.0642449	0.0416635	1667	tags=41%, list=13%, signal=36%	2247/9846/613/6774/1523/9208/2885/6777/399687
R-HSA-381676	Glucagon-like Peptide-1 (GLP1) regulates insulin secretion	21	0.589578	1.57465	0.0334873	0.0986923	0.064003	3173	tags=48%, list=25%, signal=36%	112/2783/2782/8826/11069/3710/3790/5906/5566/10681
R-HSA-1483191	Synthesis of PC	23	0.584477	1.5746	0.0232901	0.0736122	0.0477383	3040	tags=48%, list=24%, signal=36%	126969/64900/10809/171586/9663/80736/1119/79888/10390/204962/57153
R-HSA-8934903	Receptor Mediated Mitophagy	11	0.704737	1.57363	0.0272677	0.0835785	0.0542016	1434	tags=36%, list=11%, signal=32%	8408/6714/81631/139341
R-HSA-6807878	COPI-mediated anterograde transport	86	0.467247	1.57258	0.00638159	0.0290032	0.0188089	2762	tags=35%, list=22%, signal=27%	286/81876/10540/966/7280/1778/51332/64689/10945/84617/6711/1639/22820/10652/1314/832/8729/6709/6710/55860/10121/9276/2801/10383/4905/375/84516/1783/84790/8655
R-HSA-399956	CRMPs in Sema3A signaling	10	0.720125	1.57146	0.0205616	0.0670795	0.0435018	2777	tags=60%, list=22%, signal=47%	55558/5362/5361/2932/1020/2534
R-HSA-210744	Regulation of gene expression in late stage (branching morphogenesis) pancreatic bud precursor cells	14	0.656154	1.57028	0.03041	0.0910916	0.0590739	1934	tags=36%, list=15%, signal=30%	8850/390874/84441/2033/1387
R-HSA-8875555	MET activates RAP1 and RAC1	10	0.718619	1.56817	0.0208138	0.0672369	0.0436038	2929	tags=80%, list=23%, signal=61%	4233/2885/1399/2549/2889/5879/5906/1398
R-HSA-399954	Sema3A PAK dependent Axon repulsion	13	0.668536	1.56784	0.0302168	0.0909566	0.0589863	3474	tags=69%, list=28%, signal=50%	55558/5362/5058/5361/1072/5879/2534/3984/5062
R-HSA-2871796	FCERI mediated MAPK activation	25	0.571739	1.56598	0.0215188	0.0690069	0.0447517	2300	tags=40%, list=18%, signal=33%	5335/3725/2353/5058/3265/2885/5595/6416/5594/5879
R-HSA-193704	p75 NTR receptor-mediated signalling	86	0.464786	1.5643	0.00675423	0.0299733	0.019438	3618	tags=49%, list=29%, signal=35%	9828/29/7204/7984/9826/389337/55851/7074/396/8874/3065/7316/6453/10276/572/445328/8841/4615/5970/9500/89846/23365/64857/5879/27237/835/5584/23370/11214/387/27018/51107/6655/8878/9181/26230/3551/84033/25791/7314/57142/4792
R-HSA-400206	Regulation of lipid metabolism by PPARalpha	112	0.446153	1.56398	0.00380252	0.0213529	0.0138476	2793	tags=36%, list=22%, signal=28%	51129/27063/9612/7296/9572/2274/23054/1374/5468/5244/6256/10498/5465/9968/1376/51/85441/54797/8202/4199/19/2033/8841/9611/6721/1387/6720/2168/948/23097/6907/9282/112950/84498/51586/123/27242/6095/9575/6667
R-HSA-2173789	TGF-beta receptor signaling activates SMADs	32	0.543533	1.56245	0.0212623	0.0685176	0.0444344	1412	tags=28%, list=11%, signal=25%	23327/4088/4092/57154/5499/23645/5045/7316/867
R-HSA-5654693	FRS-mediated FGFR1 signaling	10	0.714337	1.55883	0.021823	0.0696579	0.0451739	1039	tags=30%, list=8%, signal=28%	2247/3265/2885
R-HSA-1257604	PIP3 activates AKT signaling	216	0.41717	1.55524	0.000833922	0.00695639	0.00451129	2093	tags=27%, list=17%, signal=23%	5155/8870/4233/2247/3725/23186/7039/9846/4343/1822/84335/2309/5699/5468/1839/23252/6714/57459/1026/3065/391/7316/5528/3643/2885/2549/192670/1107/4303/23396/51564/5709/2932/54815/57504/5595/2064/2931/6801/7249/9965/5526/207/572/1027/10014/84232/5880/53615/23608/8841/27161/5594/4615/57690/10670/5714/5515/1956
R-HSA-9013408	RHOG GTPase cycle	70	0.474686	1.5531	0.00520963	0.0250594	0.0162513	2674	tags=43%, list=21%, signal=34%	26030/8987/7204/7984/9710/57584/80005/396/391/4162/23344/6453/2909/7879/10652/5337/10298/4296/23592/998/1969/9743/80728/857/2010/23191/27237/397/9217/6472
R-HSA-9679506	SARS-CoV Infections	127	0.435592	1.55212	0.00445915	0.0230477	0.0149467	2182	tags=25%, list=17%, signal=21%	7422/160/5349/23186/6482/27090/163/7991/55741/57459/5045/3065/7316/23476/1173/161/6484/128866/1107/2932/54815/57504/81631/2931/6480/6773/53615/3716/7841/7415/59272/84875
R-HSA-9006931	Signaling by Nuclear Receptors	232	0.413894	1.55042	0.000266979	0.00290809	0.00188592	3173	tags=37%, list=25%, signal=28%	3017/4316/3725/2353/23030/9612/7039/4343/3315/85236/2783/8365/5441/1374/2309/8850/8344/1839/2782/8970/10123/5467/8353/6714/6256/10498/55818/3065/348/3265/121504/2962/9619/192670/5437/5747/8202/55625/2354/5595/808/6801/8339/19/207/1027/2033/5360/5959/8841/9611/8357/27161/5594/8347/1387/57690/7764/2771/3727/10170/6720/1956/857/8349/6907/5170/3015/5439/6722/216/10524/3020/5590/6667/8334/8361/5346/8345/8644/5163/8356/5451/595/10681
R-HSA-5173105	O-linked glycosylation	71	0.473784	1.5504	0.00757536	0.032421	0.0210253	3894	tags=55%, list=31%, signal=38%	200958/6482/374907/11226/27090/9037/4588/94025/84197/84752/10418/2590/6484/55568/10164/9334/1605/9215/6480/727897/10071/84892/8693/93010/4589/10678/63917/84002/2591/145173/4585/2650/148789/79875/9245/11227/29071/10610/339366
R-HSA-190236	Signaling by FGFR	65	0.47926	1.54965	0.00911364	0.0374199	0.0242672	3547	tags=49%, list=28%, signal=36%	5335/2247/80004/5441/6714/7316/3265/2885/10253/2962/2549/5437/23543/5595/867/9965/5725/5594/5515/9982/5439/5518/8569/673/2591/200734/2263/3185/2261/5434/5516/7314
R-HSA-1912408	Pre-NOTCH Transcription and Translation	78	0.465313	1.54668	0.00706497	0.0308332	0.0199957	3171	tags=38%, list=25%, signal=29%	3017/3725/1999/4343/85236/8365/8850/8344/8970/8353/84441/121504/192670/8339/2033/8357/27161/8347/51548/1387/57690/8349/5584/3015/3020/8334/8361/8345/8356/595
R-HSA-5669034	TNFs bind their physiological receptors	12	0.674753	1.54491	0.0281595	0.0859125	0.0557151	2886	tags=67%, list=23%, signal=51%	9966/3604/7292/8744/8764/970/7132/60401
R-HSA-437239	Recycling pathway of L1	38	0.519565	1.54338	0.0146036	0.0514639	0.0333749	1141	tags=26%, list=9%, signal=24%	1785/160/7280/163/71/6714/84617/1173/161/60
R-HSA-204998	Cell death signalling via NRAGE, NRIF and NADE	68	0.471762	1.53837	0.00815028	0.0341724	0.0221612	3124	tags=43%, list=25%, signal=32%	9828/29/7204/7984/9826/389337/55851/7074/8874/7316/6453/10276/572/445328/9500/89846/23365/64857/5879/27237/835/23370/11214/27018/51107/6655/8878/9181/26230
R-HSA-5655332	Signaling by FGFR3 in disease	12	0.668138	1.52976	0.0335464	0.0986923	0.064003	1080	tags=42%, list=9%, signal=38%	5335/2247/3265/2885/2549
R-HSA-8853338	Signaling by FGFR3 point mutants in cancer	12	0.668138	1.52976	0.0335464	0.0986923	0.064003	1080	tags=42%, list=9%, signal=38%	5335/2247/3265/2885/2549
R-HSA-170968	Frs2-mediated activation	10	0.699379	1.52619	0.0296638	0.0898778	0.0582867	2835	tags=80%, list=23%, signal=62%	1399/5605/5595/5594/2889/5604/5906/673
R-HSA-73887	Death Receptor Signalling	129	0.428408	1.5257	0.00482378	0.0242662	0.0157369	3618	tags=43%, list=29%, signal=31%	9828/29/7204/8567/7984/9826/389337/55851/7074/396/8874/3065/7316/6453/27005/10276/572/445328/8841/4615/5970/55512/9500/89846/23365/64857/5879/27237/835/5584/81858/23370/11214/8717/7128/330/387/27018/51107/7132/6655/8793/8878/7375/9181/23118/26230/8837/3551/84033/56928/25791/7314/57142/56957/4792
R-HSA-157118	Signaling by NOTCH	204	0.409479	1.52263	0.00143893	0.010478	0.00679508	3226	tags=35%, list=26%, signal=26%	3017/28514/3725/9612/1999/4343/4088/54492/85236/10013/8365/23220/8850/5699/8344/8970/3714/54567/8353/55851/5045/142678/3065/84441/7088/7316/121504/192670/23129/6484/51564/5709/8339/207/2033/10014/5986/182/23286/8841/9611/8357/27161/8347/51548/1387/57690/5714/408/1956/113878/8349/6907/57534/5584/3015/5708/79885/3020/59/11060/51107/8334/5688/8361/8345/5694/8356/595/5087/83737
R-HSA-8939211	ESR-mediated signaling	177	0.413502	1.52234	0.00292494	0.0176838	0.0114682	2174	tags=28%, list=17%, signal=24%	3017/4316/3725/2353/23030/7039/4343/3315/85236/2783/8365/5441/2309/8850/8344/1839/2782/8970/8353/6714/10498/3065/3265/121504/2962/192670/5437/5747/8202/55625/2354/5595/808/6801/8339/207/1027/2033/8357/27161/5594/8347/1387/57690/7764/2771/3727/1956/857/8349
R-HSA-3371497	HSP90 chaperone cycle for steroid hormone receptors (SHR)	44	0.500929	1.52209	0.0203638	0.0666884	0.0432481	2762	tags=41%, list=22%, signal=32%	3306/10540/7280/1778/55466/84617/1639/832/3303/55860/10121/3304/10383/3337/84516/1783/84790/8655
R-HSA-936837	Ion transport by P-type ATPases	36	0.519329	1.51929	0.0207969	0.0672369	0.0436038	1895	tags=31%, list=15%, signal=26%	57194/5349/23400/10079/23120/57198/808/27032/493/818/23250
R-HSA-9709957	Sensory Perception	110	0.432865	1.51627	0.0097373	0.0391273	0.0253745	3244	tags=38%, list=26%, signal=29%	4035/3339/2036/4627/65055/2934/9397/2782/71/6385/4641/64787/348/83875/6711/60/808/11078/25861/832/5959/83715/2817/6709/53405/80331/3778/10170/23173/4647/375790/23136/10083/1488/8573/26020/7430/8644/286262/1645/10681/3949
R-HSA-6798695	Neutrophil degranulation	348	0.394391	1.51622	0.000200039	0.00227286	0.00147397	3296	tags=38%, list=26%, signal=29%	226/8987/5912/2760/1265/23218/5269/7414/10312/1832/823/6515/5580/966/340061/2040/201294/5328/9588/2934/5284/81619/1778/3728/5787/4282/5329/23526/10970/8826/5878/5724/56888/5869/10493/2950/391/7077/6386/161/30/10487/124583/25798/5709/1727/7879/1535/8566/25797/1522/2919/5834/54509/23352/5768/51646/25840/5547/9961/51382/23406/64114/28988/5337/410/302/8694/5315/10075/3482/3163/79792/6709/1654/53917/80331/5594/23250/6993/3303/11031/55860/6282/9545/10120/7415/1729/127829/5236/948/2548/23191/3304/5879/10383/11240/8673/8907/10562/54472/847/5906/5708/3685/79888/11322/9725/5646/10555/387/8655/154664/57826/196527/634/8621/1476/535/26/2444/11333/5795/57153/84418/10855/51816/84514/8836/5211/1088/5777/965
R-HSA-168142	Toll Like Receptor 10 (TLR10) Cascade	78	0.454085	1.50936	0.0129004	0.0462031	0.0299632	3110	tags=42%, list=25%, signal=32%	1846/3725/2353/9261/1848/5598/7867/5600/7316/5528/51231/5595/79155/4205/4208/6416/3656/8945/5594/4615/1845/23291/5970/5515/5604/28511/5518/351/5609/6195/5606/466/23118
R-HSA-168176	Toll Like Receptor 5 (TLR5) Cascade	78	0.454085	1.50936	0.0129004	0.0462031	0.0299632	3110	tags=42%, list=25%, signal=32%	1846/3725/2353/9261/1848/5598/7867/5600/7316/5528/51231/5595/79155/4205/4208/6416/3656/8945/5594/4615/1845/23291/5970/5515/5604/28511/5518/351/5609/6195/5606/466/23118
R-HSA-975871	MyD88 cascade initiated on plasma membrane	78	0.454085	1.50936	0.0129004	0.0462031	0.0299632	3110	tags=42%, list=25%, signal=32%	1846/3725/2353/9261/1848/5598/7867/5600/7316/5528/51231/5595/79155/4205/4208/6416/3656/8945/5594/4615/1845/23291/5970/5515/5604/28511/5518/351/5609/6195/5606/466/23118
R-HSA-166016	Toll Like Receptor 4 (TLR4) Cascade	107	0.432141	1.50818	0.0148333	0.0519956	0.0337197	2776	tags=35%, list=22%, signal=27%	1846/1785/3725/2353/9261/1848/5598/11035/7867/5600/148022/7316/5528/7321/51231/5595/79155/4205/4208/6416/3656/8945/5594/4615/1845/23291/5970/5515/5604/948/28511/5518/351/330/5609/10010/6195
R-HSA-975138	TRAF6 mediated induction of NFkB and MAP kinases upon TLR7/8 or 9 activation	80	0.450985	1.50744	0.0124366	0.0454057	0.0294461	3110	tags=42%, list=25%, signal=32%	1846/3725/2353/9261/1848/5598/7867/5600/148022/7316/5528/51231/5595/79155/4205/4208/6416/3656/8945/5594/4615/1845/23291/5970/5515/5604/28511/5518/351/5609/6195/5606/466/23118
R-HSA-168181	Toll Like Receptor 7/8 (TLR7/8) Cascade	81	0.445919	1.4884	0.0123897	0.04536	0.0294165	3110	tags=42%, list=25%, signal=32%	1846/3725/2353/9261/1848/5598/7867/5600/148022/7316/5528/51231/5595/79155/4205/4208/6416/3656/8945/5594/4615/1845/23291/5970/5515/5604/28511/5518/351/5609/6195/5606/466/23118
R-HSA-975155	MyD88 dependent cascade initiated on endosome	81	0.445919	1.4884	0.0123897	0.04536	0.0294165	3110	tags=42%, list=25%, signal=32%	1846/3725/2353/9261/1848/5598/7867/5600/148022/7316/5528/51231/5595/79155/4205/4208/6416/3656/8945/5594/4615/1845/23291/5970/5515/5604/28511/5518/351/5609/6195/5606/466/23118
R-HSA-9007101	Rab regulation of trafficking	112	0.422406	1.48074	0.0122704	0.04536	0.0294165	3348	tags=37%, list=27%, signal=27%	55357/8408/79890/6305/81876/23163/11337/8567/9827/9230/10981/5878/5869/84958/26130/259173/22930/7879/81631/7249/207/23258/57589/11031/10133/79961/51560/5874/22898/57679/54453/125058/128637/9367/55667/11021/83874/22879/2664/26000/382
R-HSA-195721	Signaling by WNT	256	0.391444	1.47935	0.000884456	0.0072857	0.00472486	3196	tags=34%, list=25%, signal=26%	8324/3017/1454/160/4343/6934/8313/85236/2783/57154/8365/163/166/5699/8344/2782/8970/1855/8353/3065/1212/7088/7316/5528/121504/1173/161/144165/192670/6597/83595/5709/2932/4041/283149/440193/808/8339/5526/7483/5216/207/3710/8295/2033/7476/8085/5880/8945/8357/27161/8347/1857/1387/57690/64750/5714/7482/5515/857/8349/5879/3015/5708/4040/5331/10524/23401/5518/4919/3020/57680/387/10023/7855/1499/1488/8334/5688/8361/55737/8345/8395/5694/8356/9580/10681/5530
R-HSA-1483257	Phospholipid metabolism	170	0.402539	1.47532	0.00387282	0.0213529	0.0138476	3513	tags=38%, list=28%, signal=28%	3635/83394/59339/22874/129642/54947/6305/126969/64900/8871/3636/11343/5287/63874/27124/57605/114884/10809/57104/9600/8897/3032/79143/23396/5298/11145/55224/10908/171586/5337/9663/8694/8681/59338/64419/80736/154141/126282/23646/9110/1119/254531/200879/79888/51763/375/81544/10555/51573/10390/8776/204962/4952/57153/8395/80230/56894/79153/137964/84895/5833/1040/5338/23171/377
R-HSA-201722	Formation of the beta-catenin:TCF transactivating complex	71	0.448269	1.46691	0.0180626	0.0611991	0.0396883	3100	tags=41%, list=25%, signal=31%	3017/6934/8313/85236/8365/8344/8970/8353/3065/7088/121504/6597/283149/8339/8295/2033/8085/8357/8347/1387/8349/3015/10524/3020/1499/8334/8361/8345/8356
R-HSA-166058	MyD88:MAL(TIRAP) cascade initiated on plasma membrane	83	0.437095	1.46175	0.0127782	0.0461416	0.0299233	3110	tags=41%, list=25%, signal=31%	1846/3725/2353/9261/1848/5598/7867/5600/7316/5528/51231/5595/79155/4205/4208/6416/3656/8945/5594/4615/1845/23291/5970/5515/5604/948/28511/5518/351/5609/6195/5606/466/23118
R-HSA-168179	Toll Like Receptor TLR1:TLR2 Cascade	83	0.437095	1.46175	0.0127782	0.0461416	0.0299233	3110	tags=41%, list=25%, signal=31%	1846/3725/2353/9261/1848/5598/7867/5600/7316/5528/51231/5595/79155/4205/4208/6416/3656/8945/5594/4615/1845/23291/5970/5515/5604/948/28511/5518/351/5609/6195/5606/466/23118
R-HSA-168188	Toll Like Receptor TLR6:TLR2 Cascade	83	0.437095	1.46175	0.0127782	0.0461416	0.0299233	3110	tags=41%, list=25%, signal=31%	1846/3725/2353/9261/1848/5598/7867/5600/7316/5528/51231/5595/79155/4205/4208/6416/3656/8945/5594/4615/1845/23291/5970/5515/5604/948/28511/5518/351/5609/6195/5606/466/23118
R-HSA-181438	Toll Like Receptor 2 (TLR2) Cascade	83	0.437095	1.46175	0.0127782	0.0461416	0.0299233	3110	tags=41%, list=25%, signal=31%	1846/3725/2353/9261/1848/5598/7867/5600/7316/5528/51231/5595/79155/4205/4208/6416/3656/8945/5594/4615/1845/23291/5970/5515/5604/948/28511/5518/351/5609/6195/5606/466/23118
R-HSA-8936459	RUNX1 regulates genes involved in megakaryocyte differentiation and platelet function	77	0.43895	1.45757	0.0278627	0.0852043	0.0552559	1940	tags=23%, list=15%, signal=20%	10398/3017/4343/85236/8365/8850/8344/8970/8353/3065/121504/192670/8339/2033/8085/8357/8347/57690
R-HSA-1912422	Pre-NOTCH Expression and Processing	93	0.424392	1.45594	0.0188851	0.0625777	0.0405823	2370	tags=29%, list=19%, signal=24%	3017/3725/1999/4343/85236/8365/8850/8344/8970/8353/5045/84441/121504/192670/6484/8339/2033/5986/8357/27161/8347/51548/1387/57690/8349/5584/3015
R-HSA-168138	Toll Like Receptor 9 (TLR9) Cascade	85	0.433005	1.45471	0.0183516	0.0618602	0.040117	3110	tags=40%, list=25%, signal=30%	1846/3725/2353/9261/1848/5598/7867/5600/148022/7316/5528/51231/5595/79155/4205/4208/6416/3656/8945/5594/4615/1845/23291/5970/5515/5604/28511/5518/351/5609/6195/5606/466/23118
R-HSA-5576891	Cardiac conduction	52	0.467566	1.44968	0.0333333	0.0986923	0.064003	4073	tags=44%, list=32%, signal=30%	27092/5349/1760/8850/28996/6786/808/3775/3710/493/818/204851/4882/2256/6331/5566/8645/817/6717/25937/805/3784/490
R-HSA-9612973	Autophagy	134	0.403464	1.44614	0.0197264	0.0649985	0.0421522	3122	tags=34%, list=25%, signal=26%	8408/11152/79720/7280/11337/10013/1778/55054/2034/65018/79065/51271/6714/6035/3297/5116/7316/84617/8897/128866/84971/10226/81631/60673/139341/7249/26100/10670/55626/7415/64419/23710/7251/10383/1080/123/1783/84790/8655/7416/115201/5565/8878/55048/92421
R-HSA-199977	ER to Golgi Anterograde Transport	132	0.404901	1.4458	0.0252067	0.0787342	0.05106	2825	tags=33%, list=23%, signal=26%	286/7039/81876/10540/966/7280/1778/51332/64689/1294/10945/9632/84617/6711/9117/1639/22820/1522/1453/22870/10652/9919/1314/832/8729/6709/6710/55860/81562/10121/9276/2801/10383/4905/10427/375/84516/2153/1783/84790/10802/8655/6396
R-HSA-1483255	PI Metabolism	72	0.439753	1.444	0.0252795	0.0787669	0.0510812	3143	tags=35%, list=25%, signal=26%	3635/59339/22874/6305/8871/3636/5287/27124/8897/23396/5298/10908/59338/64419/126282/9110/51763/375/81544/51573/8776/4952/8395/80230/79153
R-HSA-1445148	Translocation of SLC2A4 (GLUT4) to the plasma membrane	63	0.448492	1.43829	0.0289801	0.0880087	0.0570745	3957	tags=44%, list=32%, signal=31%	4627/2810/7280/71/4641/23265/84617/60/808/6810/207/9371/5879/11336/10383/5898/7532/60412/84790/4644/5565/57186/7533/7534/8773/10971/7529/805
R-HSA-2559582	Senescence-Associated Secretory Phenotype (SASP)	93	0.416443	1.42867	0.0258523	0.0803615	0.0521153	3100	tags=35%, list=25%, signal=27%	3017/3725/2353/5598/6774/85236/8365/8344/1017/8970/8353/1026/7316/121504/7321/51343/5595/8339/1027/1032/8357/5594/8347/5970/8349/3015/3020/29882/6195/8334/8361/8345/8356
R-HSA-195258	RHO GTPase Effectors	268	0.373385	1.41287	0.00352425	0.0201955	0.013097	3227	tags=38%, list=26%, signal=29%	10398/2316/3017/4627/57591/79172/2810/5580/4637/7280/85236/54820/8365/1778/8344/8970/1855/71/8353/6714/8826/5600/22919/79784/391/5058/84617/5528/121504/2885/2017/60/10163/85415/10552/4638/5747/1535/5595/808/8339/5526/10093/81565/4771/10458/5216/4689/1027/1495/5880/55845/388/23332/8357/5594/8347/1857/80152/999/998/10811/5515/1729/30851/64837/8349/27035/23191/1072/5879/5170/10383/1080/3015/29984/6722/5518/3020/10109/387/7532/1783/84790/5590/8655/389/6396/1499/10096/103910/8334/57551/8361/26999/64130/8345/8356/3984/51517/23380/114822
R-HSA-3214815	HDACs deacetylate histones	78	0.425036	1.41281	0.030405	0.0910916	0.0590739	2291	tags=29%, list=18%, signal=24%	3017/9612/23186/85236/8365/8344/8970/8353/57459/3065/121504/1107/54815/57504/8339/53615/8841/9611/8357/8347/8349/8969/6907
R-HSA-9663891	Selective autophagy	69	0.432482	1.41154	0.0329114	0.097917	0.0635002	3009	tags=35%, list=24%, signal=27%	8408/7280/10013/1778/2034/65018/6714/3297/5116/7316/84617/10226/81631/139341/7415/10383/1080/123/1783/84790/8655/7416/5565/8878
R-HSA-948021	Transport to the Golgi and subsequent modification	155	0.387304	1.40494	0.015936	0.0546971	0.0354717	2825	tags=31%, list=23%, signal=24%	286/7039/81876/10540/966/7280/1778/51332/64689/1294/10945/9632/84617/6711/9117/6484/1639/22820/2525/338596/1522/9334/1453/22870/10652/6480/9919/1314/832/8729/6709/6710/55860/81562/10121/9276/2801/10383/4905/10427/375/84516/2153/1783/84790/10802/8655/6396
R-HSA-9018519	Estrogen-dependent gene expression	128	0.39136	1.39344	0.032319	0.0965907	0.0626401	2018	tags=23%, list=16%, signal=20%	3017/3725/2353/23030/7039/4343/85236/8365/5441/8850/8344/8970/8353/10498/3065/121504/2962/192670/5437/8202/2354/8339/2033/8357/27161/8347/1387/57690/7764/3727
R-HSA-5357801	Programmed Cell Death	185	0.357252	1.31869	0.0340136	0.0998439	0.0647498	2087	tags=25%, list=17%, signal=21%	1612/23604/11035/1832/2810/5580/1613/10211/6774/2934/5699/90427/4000/581/23368/834/148022/7316/6386/637/128866/9414/5709/5747/57099/5595/56616/219699/3659/8428/22985/207/28988/572/578/27113/598/79792/3553/6709/5594/3606/999/5714/7082/118/9500
R-HSA-382551	Transport of small molecules	483	0.335246	1.31614	0.00743589	0.0321328	0.0208385	3373	tags=30%, list=27%, signal=23%	51129/55503/57194/6513/55911/23327/160/28231/9123/65010/5349/112/2039/126969/649/215/11035/10312/7436/6515/6584/7439/55107/6560/23400/8992/2783/2040/163/65125/4645/5699/11182/4363/6536/7991/2782/338440/10079/54407/5244/760/23120/6509/55240/5045/8714/6574/80727/348/7316/1173/26133/161/9619/8140/5709/26119/89845/29988/55315/57198/9057/81539/808/19/27032/51382/493/4891/84679/65266/9843/5046/5360/9114/291/56262/3163/818/1497/6508/23250/3069/5714/85414/118/10110/7415/11046/80736/80131/10479/479/1080/1183/57192/55630/50636/51599/5708/284129/23169/6548/6583/402/3162/20/540/4864/140803/196527/7416/51248/5688/5566/124935/535/6534/204962/7355/55532/57153/57181/5694/55144/26503/5002/10681/57552/9498/3949/759/7417/120/10347/162514/283375/10956/364/1836/7922/817
R-HSA-71387	Metabolism of carbohydrates	226	0.348671	1.30173	0.0325843	0.097163	0.0630113	3581	tags=35%, list=29%, signal=25%	5507/3339/226/170384/6513/5256/5209/54480/6482/64131/2539/5214/9435/6385/2331/3038/2203/3098/5091/2524/11261/7316/5528/6484/2525/3099/7167/9334/808/5834/2523/2131/5315/2817/132158/54020/4927/5515/6576/11046/2997/5236/2548/8908/93010/5257/216/5518/6548/5210/10678/375790/1462/3340/4123/2632/6396/5255/25796/8705/6888/5566/3073/9060/10855/2026/10090/5211/3423/1836/2588/8703/2720/26035/5516/7314/4928/79411
R-HSA-68877	Mitotic Prometaphase	181	-0.291352	-1.26867	0.022251	0.070667	0.0458283	2615	tags=33%, list=21%, signal=26%	5529/653784/27436/699/9183/81930/54908/79023/23047/55835/9133/9738/23354/10403/10806/55142/115106/10592/57082/2491/8481/4085/79682/10051/983/25909/121441/6232/701/25936/114791/11064/55125/113130/10426/9184/5903/95681/11116/5108/55143/80321/64946/11243/7840/332/80184/57122/9212/1060/29922/55055/79441/11004/147841/9735/79003/55839/23421
R-HSA-1428517	The citric acid (TCA) cycle and respiratory electron transport	166	-0.301653	-1.31408	0.0121723	0.0451918	0.0293074	3271	tags=36%, list=26%, signal=27%	9481/4709/9377/8050/55066/728294/509/498/4717/9016/10975/4724/1737/4535/4509/4706/93058/1345/4537/4697/4715/7385/4731/10632/7381/513/4705/4508/1349/25880/521/4704/3419/285521/51660/28976/2954/10131/4726/4712/29078/79133/54205/1353/55744/516/81889/6834/7386/4711/4536/10128/4200/91942/137682/6341/51204/4729/4541
R-HSA-5693532	DNA Double-Strand Break Repair	147	-0.308627	-1.3383	0.0182847	0.0617928	0.0400733	2604	tags=33%, list=21%, signal=26%	29086/10038/5883/165918/4683/3980/84126/54107/11200/5425/5892/8340/8467/672/5985/5982/5981/641/83990/8360/8364/79728/9577/1111/51750/472/7516/8341/8342/128312/545/4361/5889/5984/5111/8346/10721/675/54962/6117/5983/22976/5890/55183/890/10714/7486/63967
R-HSA-159236	Transport of Mature mRNA derived from an Intron-Containing Transcript	70	-0.353414	-1.33913	0.0272458	0.0835785	0.0542016	3218	tags=43%, list=26%, signal=32%	9818/8563/10921/29107/348995/23279/10189/10482/51362/9688/102724594/10250/7175/79023/9631/6432/4116/55706/23225/9984/11097/84324/5903/129401/6430/57122/6426/53371/55110/8086
R-HSA-5693567	HDR through Homologous Recombination (HRR) or Single Strand Annealing (SSA)	116	-0.325051	-1.35799	0.0158581	0.0545719	0.0353905	2604	tags=35%, list=21%, signal=28%	29086/5883/165918/4683/84126/54107/5425/5892/8340/672/5985/5982/5981/641/83990/8360/8364/79728/9577/1111/51750/472/7516/8341/8342/128312/545/4361/5889/5984/5111/8346/675/54962/6117/5983/5890/890/10714/7486/63967
R-HSA-9711097	Cellular response to starvation	146	-0.3201	-1.37791	0.00520109	0.0250594	0.0162513	3562	tags=42%, list=28%, signal=31%	6202/6128/6188/83667/6201/6130/6206/54468/11224/6155/6205/528/6233/6227/6230/6125/6144/6158/6137/6129/6122/6143/4736/64121/523/6217/6228/3921/55846/25873/6224/6169/6189/6229/51121/6208/6136/1968/10542/6160/9045/6232/6235/6170/6146/200916/6167/6171/6156/9349/6165/6152/6164/10325/440/6133/1965/6231/55364/6192/144577/58528
R-HSA-69618	Mitotic Spindle Checkpoint	100	-0.337244	-1.38103	0.0302269	0.0909566	0.0589863	2519	tags=40%, list=20%, signal=32%	23122/348995/51433/3619/11130/23279/51529/5529/699/9183/81930/64682/54908/79023/10403/29945/57082/2491/4085/79682/25909/6232/701/25936/9184/5903/55143/64946/11243/332/57122/9212/1060/55055/11004/147841/9735/79003/55839/23421
R-HSA-5693538	Homology Directed Repair	122	-0.335094	-1.40422	0.00748919	0.0322574	0.0209192	2604	tags=36%, list=21%, signal=29%	29086/10038/5883/165918/4683/3980/84126/54107/5425/5892/8340/672/5985/5982/5981/641/83990/8360/8364/79728/9577/1111/51750/472/7516/8341/8342/128312/545/4361/5889/5984/5111/8346/10721/675/54962/6117/5983/5890/890/10714/7486/63967
R-HSA-159231	Transport of Mature mRNA Derived from an Intronless Transcript	41	-0.410033	-1.40912	0.0269094	0.0830599	0.0538652	3218	tags=49%, list=26%, signal=36%	9818/348995/23279/10189/10482/9688/7175/79023/9631/55339/55706/23225/51692/11097/53981/5903/129401/57122/53371/8086
R-HSA-69481	G2/M Checkpoints	155	-0.328415	-1.42312	0.00323769	0.0189657	0.0122994	2604	tags=35%, list=21%, signal=28%	29086/5700/5883/165918/4683/23594/5000/5683/84126/5001/11200/4172/9133/8340/672/9088/5985/5719/5982/641/10213/10926/83990/4999/8360/983/8364/5684/9577/1111/5686/8318/472/8341/8342/128312/545/4361/8317/5984/8346/5695/51512/5696/6117/5983/4175/5682/4173/84515/7486/63967/23595/55388
R-HSA-159234	Transport of Mature mRNAs Derived from Intronless Transcripts	42	-0.41676	-1.43239	0.0300814	0.0909342	0.0589718	3218	tags=50%, list=26%, signal=37%	9818/348995/23279/10189/10482/9688/7884/7175/79023/9631/55339/55706/23225/51692/11097/53981/5903/129401/57122/53371/8086
R-HSA-6804756	Regulation of TP53 Activity through Phosphorylation	85	-0.356685	-1.43354	0.017587	0.0598959	0.0388431	2777	tags=44%, list=22%, signal=34%	6873/83695/6233/80010/10111/6872/22974/5562/26155/5883/4683/4194/84126/11200/672/8148/5985/5982/83860/641/83990/1111/6880/6879/472/8550/6883/11198/6749/545/4361/5984/6117/9212/5983/890/7486
R-HSA-167172	Transcription of the HIV genome	66	-0.380069	-1.44301	0.0248693	0.0780421	0.0506111	2244	tags=32%, list=18%, signal=26%	6924/2966/8148/2958/83860/5435/6880/5433/51497/905/6879/6883/11198/2068/6749/5440/2965/4331/902/6917/2960
R-HSA-3108214	SUMOylation of DNA damage response and repair proteins	76	-0.37816	-1.46465	0.0187981	0.0625654	0.0405744	2557	tags=28%, list=20%, signal=22%	9688/165918/23137/7175/79023/9631/672/55706/23225/641/11097/56160/5903/22955/1029/129401/6117/57122/53371/8086/7486
R-HSA-453279	Mitotic G1 phase and G1/S transition	141	-0.344932	-1.4723	0.00230943	0.0151833	0.00984652	2502	tags=30%, list=20%, signal=24%	1022/23594/1021/5000/5683/54107/5001/1019/4172/1031/5719/10213/10926/4999/983/5684/9134/6502/5686/8318/5928/8317/1029/5111/6241/5695/4331/5696/6117/902/5422/1163/7153/26271/4175/5682/4173/890/84515/23595/55388/23649
R-HSA-69242	S Phase	154	-0.34132	-1.47922	0.00231221	0.0151833	0.00984652	2502	tags=30%, list=20%, signal=24%	1022/23594/5000/64682/5683/54107/5001/5425/23047/1019/4172/5985/29945/5719/5982/5981/10213/4999/5684/9134/6502/5686/8318/113130/5928/9837/157570/5984/5111/114799/5695/4331/5696/6117/902/5422/1163/5983/4175/5682/4173/890/10714/84515/23595/23649
R-HSA-69620	Cell Cycle Checkpoints	267	-0.322859	-1.48446	7.78544e-05	0.00105786	0.000686031	2615	tags=34%, list=21%, signal=28%	5529/29086/5700/5883/165918/699/9183/4683/4194/23594/5000/81930/64682/5683/54908/84126/5001/79023/11200/4172/9133/8340/672/10403/9088/5985/29945/5719/5982/57082/641/2491/10213/4085/79682/10926/83990/4999/8360/983/25909/8364/5684/9577/6232/701/9134/1111/25936/5686/8318/472/8341/9184/5903/8342/128312/545/55143/4361/64946/8317/1029/5984/8346/11243/5695/332/51512/5696/6117/57122/9212/5983/1060/4175/5682/4173/55055/11004/147841/9735/79003/55839/23421/890/84515/7486/63967/23595/55388
R-HSA-141424	Amplification of signal from the kinetochores	83	-0.375368	-1.5017	0.00760097	0.032421	0.0210253	1845	tags=29%, list=15%, signal=25%	57082/2491/4085/79682/25909/6232/701/25936/9184/5903/55143/64946/11243/332/57122/9212/1060/55055/11004/147841/9735/79003/55839/23421
R-HSA-141444	Amplification of signal from unattached kinetochores via a MAD2 inhibitory signal	83	-0.375368	-1.5017	0.00760097	0.032421	0.0210253	1845	tags=29%, list=15%, signal=25%	57082/2491/4085/79682/25909/6232/701/25936/9184/5903/55143/64946/11243/332/57122/9212/1060/55055/11004/147841/9735/79003/55839/23421
R-HSA-6784531	tRNA processing in the nucleus	56	-0.411854	-1.5037	0.0160432	0.054922	0.0356175	2557	tags=38%, list=20%, signal=30%	9688/60528/7175/79023/9631/10940/79074/55706/23225/11097/339487/11260/283742/5903/10978/129401/57122/10799/53371/8086/54913
R-HSA-3301854	Nuclear Pore Complex (NPC) Disassembly	35	-0.455755	-1.5431	0.0178411	0.0606044	0.0393026	3218	tags=49%, list=26%, signal=36%	9818/348995/23279/9688/7175/79023/9631/9133/55706/23225/983/11097/5903/129401/57122/53371/8086
R-HSA-73886	Chromosome Maintenance	119	-0.37659	-1.57748	0.00102516	0.00813952	0.00527857	2379	tags=40%, list=19%, signal=33%	5931/3012/5425/1736/8340/8467/63922/5985/7014/5982/57082/5981/641/25913/2491/54386/79682/55651/8360/8364/5435/51750/5433/55320/5928/8341/4869/8342/128312/64946/54069/5984/55355/5440/5111/55164/8346/6117/5422/5983/1060/8607/55839/23421/890/10714/7486/23649
R-HSA-176033	Interactions of Vpr with host cellular proteins	35	-0.468274	-1.58549	0.0119335	0.0446829	0.0289774	2557	tags=51%, list=20%, signal=41%	9818/348995/23279/9688/7175/79023/9631/3836/55706/23225/8815/11097/5903/129401/11168/57122/53371/8086
R-HSA-69206	G1/S Transition	123	-0.380725	-1.59675	0.000942204	0.00761856	0.00494071	1752	tags=24%, list=14%, signal=20%	10213/10926/4999/983/5684/9134/6502/5686/8318/5928/8317/5111/6241/5695/4331/5696/6117/902/5422/1163/26271/4175/5682/4173/890/84515/23595/55388/23649
R-HSA-72702	Ribosomal scanning and start codon recognition	57	-0.43642	-1.59893	0.00586302	0.0275048	0.0178372	3888	tags=58%, list=31%, signal=40%	6222/8664/1975/6194/6202/8661/6188/6201/6206/6205/6233/6227/6230/1964/8663/8667/6217/6228/3921/6224/6189/6229/6208/1968/8665/6232/6235/3646/1965/6231/8669/6192/10480
R-HSA-72163	mRNA Splicing - Major Pathway	178	-0.369245	-1.60173	9.02286e-05	0.00117744	0.000763581	2625	tags=31%, list=21%, signal=25%	51362/6628/6634/57703/102724594/10250/57819/10465/6432/55339/51729/4116/6936/6434/10236/10285/9716/25804/6626/10946/51692/220988/9410/5435/22826/9128/1479/9879/5433/4809/23398/6637/1477/53981/27316/6627/51585/6635/6636/5440/10978/27258/6430/55749/6426/23517/6631/55660/23658/55110/6632/53938/10450/51645/23350/11051
R-HSA-3232142	SUMOylation of ubiquitinylation proteins	38	-0.47109	-1.60595	0.0104082	0.039994	0.0259366	3218	tags=42%, list=26%, signal=31%	9818/348995/23279/9688/7175/79023/9631/55706/23225/11097/5903/129401/57122/5987/53371/8086
R-HSA-72649	Translation initiation complex formation	57	-0.439152	-1.60894	0.00498557	0.0246341	0.0159755	3888	tags=58%, list=31%, signal=40%	6222/8664/1975/6194/6202/8661/6188/6201/6206/6205/6233/6227/6230/1964/8663/8667/6217/6228/3921/6224/6189/6229/6208/1968/8665/6232/6235/3646/1965/6231/8669/6192/10480
R-HSA-379726	Mitochondrial tRNA aminoacylation	20	-0.551519	-1.61675	0.0283882	0.0864102	0.0560379	3551	tags=55%, list=28%, signal=40%	27068/55157/79731/57038/55699/3735/10352/124454/10667/25973/92935
R-HSA-68689	CDC6 association with the ORC:origin complex	10	-0.669417	-1.61781	0.0334696	0.0986923	0.064003	2495	tags=70%, list=20%, signal=56%	1869/23594/5000/5001/4999/84515/23595
R-HSA-168333	NEP/NS2 Interacts with the Cellular Export Machinery	31	-0.494582	-1.61903	0.0150036	0.0520493	0.0337545	3218	tags=48%, list=26%, signal=36%	9818/348995/23279/9688/7175/79023/9631/55706/23225/11097/5903/129401/57122/53371/8086
R-HSA-4570464	SUMOylation of RNA binding proteins	46	-0.46432	-1.63084	0.0103501	0.039994	0.0259366	2557	tags=48%, list=20%, signal=38%	9883/7341/55746/84733/648/9818/348995/23279/9688/7175/79023/9631/55706/23225/11097/5903/22955/129401/57122/53371/8086/51602
R-HSA-73894	DNA Repair	302	-0.344705	-1.6338	3.91233e-06	0.000114588	7.43115e-05	2535	tags=32%, list=20%, signal=27%	5883/165918/4683/1022/65057/3980/353497/84126/54107/3012/11200/5425/4437/23583/80233/5892/8340/8467/2966/672/3150/8930/4292/5985/7014/7398/5982/5981/641/9716/25913/2956/54386/83990/8360/8364/79728/9577/5395/5435/1111/2175/51138/51750/5433/9318/51455/57654/4595/10920/85015/472/55215/2177/25898/7516/9937/8341/2068/8533/8342/128312/545/4361/5889/5984/5440/5111/2965/8346/10721/675/57697/54962/4331/6117/902/54617/5983/121642/7507/86/8607/22976/5890/6917/4436/5980/10450/55183/29089/55120/890/10714/51514/1161/7486/63967
R-HSA-75067	Processing of Capped Intronless Pre-mRNA	28	-0.514867	-1.63407	0.0102939	0.039994	0.0259366	2601	tags=54%, list=21%, signal=43%	6628/6634/7884/55339/84967/51692/1479/6637/1477/53981/51585/6635/6636/10978/11051
R-HSA-72662	Activation of the mRNA upon binding of the cap-binding complex and eIFs, and subsequent binding to 43S	58	-0.443622	-1.64079	0.00472379	0.0238542	0.0154697	3888	tags=59%, list=31%, signal=41%	6222/8664/1975/6194/6202/8661/6188/6201/6206/6205/6233/6227/6230/1964/8663/8667/6217/6228/1978/3921/6224/6189/6229/6208/1968/8665/6232/6235/3646/1965/6231/8669/6192/10480
R-HSA-8868766	rRNA processing in the mitochondrion	10	-0.681409	-1.64679	0.0272513	0.0835785	0.0542016	3361	tags=70%, list=27%, signal=51%	29960/51106/54931/60528/387338/55178/130916
R-HSA-6781823	Formation of TC-NER Pre-Incision Complex	52	-0.44772	-1.64733	0.00457011	0.0234374	0.0151994	1460	tags=37%, list=12%, signal=32%	2966/3150/9716/5435/51138/5433/9318/57654/10920/2068/8533/5440/2965/4331/902/7507/6917/10450/1161
R-HSA-9675135	Diseases of DNA repair	11	-0.660982	-1.65039	0.0248103	0.0780421	0.0506111	2273	tags=64%, list=18%, signal=52%	4437/672/4292/2956/5395/4595/4436
R-HSA-72165	mRNA Splicing - Minor Pathway	52	-0.448982	-1.65197	0.00435075	0.0227818	0.0147742	1601	tags=27%, list=13%, signal=24%	55954/9410/5435/5433/4809/6637/10081/6635/6636/5440/6426/6632/55599/85437
R-HSA-165054	Rev-mediated nuclear export of HIV RNA	34	-0.489553	-1.65397	0.0103907	0.039994	0.0259366	3218	tags=47%, list=26%, signal=35%	9818/348995/23279/9688/7175/79023/9631/55706/23225/11097/5903/1104/129401/57122/53371/8086
R-HSA-4085377	SUMOylation of SUMOylation proteins	34	-0.489959	-1.65534	0.0101585	0.039967	0.025919	3218	tags=47%, list=26%, signal=35%	9818/348995/23279/9688/7175/79023/9631/10210/55706/23225/11097/5903/129401/57122/53371/8086
R-HSA-5696397	Gap-filling DNA repair synthesis and ligation in GG-NER	24	-0.537975	-1.65548	0.0101342	0.039967	0.025919	2735	tags=50%, list=22%, signal=39%	3978/3980/54107/5425/5985/5982/5981/5984/5111/6117/5983/10714
R-HSA-176974	Unwinding of DNA	12	-0.656044	-1.66799	0.0188968	0.0625777	0.0405823	1268	tags=58%, list=10%, signal=52%	4171/4172/8318/9837/4175/4173/84515
R-HSA-69002	DNA Replication Pre-Initiation	79	-0.427951	-1.67083	0.000774245	0.00666613	0.00432305	2592	tags=33%, list=21%, signal=26%	5700/23594/5000/5683/54107/5001/4172/5719/10213/10926/4999/5684/5686/8318/8317/5695/5696/6117/5422/4175/5682/4173/84515/23595/55388/23649
R-HSA-168271	Transport of Ribonucleoproteins into the Host Nucleus	31	-0.511252	-1.6736	0.0105897	0.0404108	0.0262068	3218	tags=52%, list=26%, signal=38%	9818/348995/23279/9688/7175/79023/9631/3836/55706/23225/11097/5903/129401/57122/53371/8086
R-HSA-177243	Interactions of Rev with host cellular proteins	36	-0.492139	-1.6795	0.006878	0.0303184	0.0196618	3218	tags=47%, list=26%, signal=35%	9818/348995/23279/9688/7175/79023/9631/55706/23225/11097/4869/5903/1104/129401/57122/53371/8086
R-HSA-5696400	Dual Incision in GG-NER	39	-0.493202	-1.681	0.00505765	0.0246888	0.016011	2566	tags=38%, list=20%, signal=31%	10038/54107/5425/2966/5985/5982/5981/2068/5984/5111/2965/6117/5983/7507/10714
R-HSA-5696399	Global Genome Nucleotide Excision Repair (GG-NER)	81	-0.425725	-1.68922	0.000952293	0.00765318	0.00496317	2735	tags=36%, list=22%, signal=28%	3978/7336/10038/1022/3980/54107/5425/2966/5985/5982/5981/51138/9318/10920/85015/2068/8533/5984/5111/2965/4331/6117/902/54617/5983/7507/86/8607/10714
R-HSA-72172	mRNA Splicing	186	-0.387911	-1.69033	4.67716e-06	0.000130767	8.4804e-05	2814	tags=34%, list=22%, signal=27%	10189/10772/6638/8233/51362/6628/6634/57703/102724594/10250/57819/10465/6432/55339/51729/4116/6936/6434/10236/10285/9716/25804/6626/10946/51692/55954/220988/9410/5435/22826/9128/1479/9879/5433/4809/23398/6637/1477/53981/10081/27316/6627/51585/6635/6636/5440/10978/27258/6430/55749/6426/23517/6631/55660/23658/55110/6632/53938/10450/51645/23350/55599/85437/11051
R-HSA-9010553	Regulation of expression of SLITs and ROBOs	156	-0.389905	-1.69663	8.43347e-05	0.00112276	0.000728121	3722	tags=48%, list=30%, signal=34%	23521/6194/5715/6135/9861/6202/6128/5706/6188/6201/6130/6206/65109/11224/6155/5701/6205/5689/6233/6227/6230/10921/6125/6144/5687/6158/6137/6129/6122/6143/5685/4736/4440/5700/6217/6228/5683/3921/65110/25873/6224/6169/4116/6189/6229/51121/6208/6136/5719/6160/10213/6091/9045/5684/6232/6235/6170/5686/6146/200916/6167/6171/6156/9349/6165/6152/6164/23708/5695/5696/6133/6231/55110/5682/6192
R-HSA-180910	Vpr-mediated nuclear import of PICs	33	-0.507598	-1.7073	0.00567192	0.0267943	0.0173764	3218	tags=55%, list=26%, signal=41%	9818/348995/23279/9688/7175/79023/9631/3836/55706/23225/8815/11097/5903/129401/11168/57122/53371/8086
R-HSA-170822	Regulation of Glucokinase by Glucokinase Regulatory Protein	30	-0.526111	-1.7088	0.00650464	0.029271	0.0189825	3218	tags=53%, list=26%, signal=40%	9818/348995/23279/9688/7175/79023/9631/55706/23225/2646/11097/5903/129401/57122/53371/8086
R-HSA-5619107	Defective TPR may confer susceptibility towards thyroid papillary carcinoma (TPC)	30	-0.526111	-1.7088	0.00650464	0.029271	0.0189825	3218	tags=53%, list=26%, signal=40%	9818/348995/23279/9688/7175/79023/9631/55706/23225/2646/11097/5903/129401/57122/53371/8086
R-HSA-159227	Transport of the SLBP independent Mature mRNA	34	-0.506152	-1.71005	0.00597909	0.027748	0.0179949	3218	tags=50%, list=26%, signal=37%	9818/348995/23279/10189/10482/9688/7175/79023/9631/55706/23225/11097/5903/129401/57122/53371/8086
R-HSA-113510	E2F mediated regulation of DNA replication	19	-0.59512	-1.71698	0.0091792	0.037572	0.0243658	2495	tags=47%, list=20%, signal=38%	23594/5000/5001/4999/983/5422/84515/23595/23649
R-HSA-69239	Synthesis of DNA	114	-0.412447	-1.717	0.000168548	0.00197127	0.00127839	2783	tags=35%, list=22%, signal=28%	4171/3978/51529/5700/23594/5000/64682/5683/54107/5001/5425/4172/5985/29945/5719/5982/5981/10213/4999/5684/9134/6502/5686/8318/9837/5984/5111/5695/5696/6117/5422/5983/4175/5682/4173/890/10714/84515/23595/23649
R-HSA-5696398	Nucleotide Excision Repair	107	-0.414832	-1.71805	0.000301198	0.00320145	0.00207617	2735	tags=36%, list=22%, signal=29%	3978/7336/91603/10038/1022/3980/54107/5425/2966/3150/5985/5982/5981/9716/5435/51138/5433/9318/57654/10920/85015/2068/8533/5984/5440/5111/2965/4331/6117/902/54617/5983/7507/86/8607/6917/10450/10714/1161
R-HSA-163200	Respiratory electron transport, ATP synthesis by chemiosmotic coupling, and heat production by uncoupling proteins.	122	-0.411156	-1.72296	7.6859e-05	0.00105521	0.000684315	2864	tags=36%, list=23%, signal=28%	9016/10975/4724/4535/4509/4706/93058/1345/4537/4697/4715/7385/4731/10632/7381/513/4705/4508/1349/25880/521/4704/285521/28976/10131/4726/4712/29078/79133/54205/1353/55744/516/6834/7386/4711/4536/10128/91942/137682/6341/51204/4729/4541
R-HSA-6783310	Fanconi Anemia Pathway	33	-0.513857	-1.72836	0.00469302	0.02379	0.0154281	2391	tags=39%, list=19%, signal=32%	353497/84126/80233/7398/2175/55215/2177/9937/545/57697/6117/29089/55120
R-HSA-5656121	Translesion synthesis by POLI	17	-0.612546	-1.73291	0.0147022	0.0516733	0.0335107	1936	tags=53%, list=15%, signal=45%	5985/5982/5981/51455/5984/5111/6117/5983/5980
R-HSA-159230	Transport of the SLBP Dependant Mature mRNA	35	-0.512527	-1.73532	0.00286682	0.0174123	0.0112921	3218	tags=51%, list=26%, signal=38%	9818/348995/23279/10189/10482/9688/7884/7175/79023/9631/55706/23225/11097/5903/129401/57122/53371/8086
R-HSA-73933	Resolution of Abasic Sites (AP sites)	38	-0.511125	-1.74243	0.00327234	0.0190838	0.0123761	3046	tags=47%, list=24%, signal=36%	7374/328/3978/10038/3980/54107/5425/23583/8930/5985/5982/5981/4595/5984/5111/6117/5983/10714
R-HSA-180746	Nuclear import of Rev protein	33	-0.522241	-1.75656	0.00371412	0.0210095	0.0136249	3218	tags=52%, list=26%, signal=38%	9818/348995/23279/9688/7175/79023/9631/55706/23225/11097/4869/5903/1104/129401/57122/53371/8086
R-HSA-72203	Processing of Capped Intron-Containing Pre-mRNA	235	-0.389979	-1.76396	3.21991e-07	1.17884e-05	7.64493e-06	2814	tags=35%, list=22%, signal=28%	10189/9589/10772/6638/8233/10482/51362/6628/6634/9688/57703/102724594/10250/7884/57819/10465/7175/79023/9631/6432/55339/51729/4116/6936/6434/10236/10285/55706/23225/9984/9716/25804/6626/10946/51692/55954/56339/220988/11097/9410/5435/22826/9128/1479/9879/5433/4809/84324/23398/6637/1477/53981/5903/10081/27316/6627/51585/6635/6636/5440/10978/27258/129401/6430/57122/55749/6426/53371/23517/6631/55660/23658/55110/6632/8086/53938/10450/51645/23350/57721/55599/85437/11051
R-HSA-110312	Translesion synthesis by REV1	16	-0.641936	-1.77213	0.00832534	0.0347241	0.0225189	1936	tags=56%, list=15%, signal=48%	5985/5982/5981/51455/5984/5111/6117/5983/5980
R-HSA-168255	Influenza Infection	150	-0.409764	-1.77576	1.12172e-05	0.000242365	0.000157177	3752	tags=51%, list=30%, signal=36%	55746/23521/6194/142/5611/6135/6202/7514/6128/6188/6201/6130/6206/11224/6155/6205/2926/9818/6233/6227/6230/6125/6144/348995/6158/6137/6129/6122/6143/23279/4736/9688/6217/6228/3921/7175/79023/9631/25873/6224/6169/6189/821/6229/3836/51121/6208/6136/55706/23225/6160/9045/6232/6235/11097/5435/5433/6170/3843/6146/200916/6167/6171/5903/6156/9349/6165/6152/6164/5440/129401/6133/6231/57122/53371/8086/6192
R-HSA-111367	SLBP independent Processing of Histone Pre-mRNAs	10	-0.736913	-1.78093	0.00792317	0.0333634	0.0216365	2601	tags=60%, list=21%, signal=48%	6628/6634/84967/6637/6635/6636
R-HSA-5685938	HDR through Single Strand Annealing (SSA)	33	-0.531524	-1.78778	0.00267878	0.0164983	0.0106993	2535	tags=61%, list=20%, signal=48%	2072/11073/83695/80010/10111/5883/4683/84126/672/5985/5982/641/83990/472/545/4361/5984/6117/5983/7486
R-HSA-69306	DNA Replication	121	-0.427636	-1.78851	2.36625e-05	0.000421884	0.000273596	2495	tags=36%, list=20%, signal=29%	4171/3978/51529/5700/23594/5000/64682/5683/54107/5001/5425/4172/5985/29945/5719/5982/5981/10213/10926/4999/5684/9134/6502/5686/8318/9837/8317/5984/5111/5695/5696/6117/5422/5983/4175/5682/4173/890/10714/84515/23595/55388/23649
R-HSA-5655862	Translesion synthesis by POLK	17	-0.634177	-1.7941	0.00977031	0.0391406	0.0253831	1936	tags=53%, list=15%, signal=45%	5985/5982/5981/51455/5984/5111/6117/5983/5980
R-HSA-110314	Recognition of DNA damage by PCNA-containing replication complex	29	-0.560056	-1.79426	0.00498567	0.0246341	0.0159755	2373	tags=41%, list=19%, signal=34%	54107/5425/5985/7398/5982/5981/5984/5111/6117/5983/10714/51514
R-HSA-174437	Removal of the Flap Intermediate from the C-strand	17	-0.636383	-1.80034	0.0095657	0.0387926	0.0251574	2482	tags=53%, list=20%, signal=43%	65057/5425/7014/25913/54386/5111/6117/10714/7486
R-HSA-4615885	SUMOylation of DNA replication proteins	45	-0.515169	-1.8022	0.000937646	0.00761856	0.00494071	3218	tags=49%, list=26%, signal=36%	9818/348995/3619/23279/9688/7175/79023/9631/55706/23225/11097/5903/55143/7155/5111/129401/332/57122/7153/9212/53371/8086
R-HSA-611105	Respiratory electron transport	101	-0.444651	-1.81157	3.92376e-05	0.00061079	0.000396104	2845	tags=37%, list=23%, signal=29%	10975/4724/4535/4706/93058/1345/4537/4697/4715/7385/4731/7381/4705/1349/25880/4704/285521/28976/10131/4726/4712/29078/79133/54205/1353/55744/6834/7386/4711/4536/10128/91942/137682/6341/51204/4729/4541
R-HSA-5693568	Resolution of D-loop Structures through Holliday Junction Intermediates	26	-0.575244	-1.81355	0.00463374	0.0236716	0.0153513	2168	tags=50%, list=17%, signal=41%	4683/5892/672/641/83990/79728/472/7516/4361/5889/675/5890/7486
R-HSA-174414	Processive synthesis on the C-strand of the telomere	19	-0.628926	-1.81451	0.00435586	0.0227818	0.0147742	2735	tags=58%, list=22%, signal=45%	3978/65057/5425/7014/641/25913/54386/5111/6117/10714/7486
R-HSA-6782210	Gap-filling DNA repair synthesis and ligation in TC-NER	62	-0.482779	-1.83213	0.000515808	0.0049623	0.0032181	2735	tags=45%, list=22%, signal=35%	3978/91603/1022/3980/54107/5425/2966/3150/5985/5982/5981/9716/5435/5433/57654/2068/5984/5440/5111/2965/4331/6117/902/5983/6917/10450/10714/1161
R-HSA-1268020	Mitochondrial protein import	60	-0.491847	-1.84163	0.000487054	0.00479057	0.00310674	3013	tags=48%, list=24%, signal=37%	498/84269/197257/9512/150274/9804/3329/10063/56942/617/10469/4580/388753/1678/51025/2671/131474/400916/26515/516/79145/29928/10651/3313/9868/92609/10452/26520/2395
R-HSA-6799198	Complex I biogenesis	56	-0.505977	-1.84735	0.000228845	0.00255608	0.00165765	2943	tags=39%, list=23%, signal=30%	4717/4724/4535/4706/4537/4715/4731/4705/25880/4704/28976/4726/4712/29078/79133/55744/4711/4536/91942/137682/4729/4541
R-HSA-6781827	Transcription-Coupled Nucleotide Excision Repair (TC-NER)	76	-0.47808	-1.85165	0.000134824	0.00164535	0.00106703	2502	tags=41%, list=20%, signal=33%	1022/3980/54107/5425/2966/3150/5985/5982/5981/9716/5435/51138/5433/9318/57654/10920/2068/8533/5984/5440/5111/2965/4331/6117/902/5983/7507/6917/10450/10714/1161
R-HSA-77588	SLBP Dependent Processing of Replication-Dependent Histone Pre-mRNAs	11	-0.741732	-1.85201	0.00484879	0.0242992	0.0157583	2601	tags=64%, list=21%, signal=50%	6628/6634/7884/84967/6637/6635/6636
R-HSA-6782135	Dual incision in TC-NER	63	-0.485655	-1.85235	0.000288463	0.00311635	0.00202099	2502	tags=41%, list=20%, signal=33%	1022/54107/5425/2966/3150/5985/5982/5981/9716/5435/5433/57654/2068/5984/5440/5111/2965/4331/6117/902/5983/7507/6917/10450/10714/1161
R-HSA-73817	Purine ribonucleoside monophosphate biosynthesis	12	-0.728718	-1.85276	0.00439293	0.0227948	0.0147827	2635	tags=67%, list=21%, signal=53%	159/471/10606/5198/64077/8833/158/2618
R-HSA-5693537	Resolution of D-Loop Structures	27	-0.586207	-1.85851	0.00393285	0.0214194	0.0138907	2168	tags=52%, list=17%, signal=43%	4683/5892/672/641/83990/79728/51750/472/7516/4361/5889/675/5890/7486
R-HSA-5358606	Mismatch repair (MMR) directed by MSH2:MSH3 (MutSbeta)	13	-0.71906	-1.86828	0.00238603	0.0154156	0.0099972	2735	tags=69%, list=22%, signal=54%	3978/5425/4437/4292/5395/5111/6117/4436/10714
R-HSA-8963743	Digestion and absorption	11	-0.748902	-1.86991	0.00438837	0.0227948	0.0147827	775	tags=73%, list=6%, signal=68%	2980/8972/280/2984/6518/6476/248/6523
R-HSA-5358565	Mismatch repair (MMR) directed by MSH2:MSH6 (MutSalpha)	13	-0.719889	-1.87043	0.00231551	0.0151833	0.00984652	2735	tags=69%, list=22%, signal=54%	3978/5425/4292/2956/5395/5111/6117/4436/10714
R-HSA-8953750	Transcriptional Regulation by E2F6	33	-0.559113	-1.88057	0.000962191	0.00768587	0.00498437	2460	tags=42%, list=20%, signal=34%	10919/5931/23269/672/23468/10138/84108/1111/23512/5928/8317/11335/6241/2146
R-HSA-5389840	Mitochondrial translation elongation	84	-0.472781	-1.90578	8.74397e-05	0.00115246	0.000747379	2388	tags=37%, list=19%, signal=30%	55037/64432/51021/6182/29088/90480/10240/54534/51650/92259/64979/65008/7818/64978/6183/51263/51649/79590/60488/65003/85476/10884/56945/57129/219927/28998/11222/64983/55173/28977/28973
R-HSA-110373	Resolution of AP sites via the multiple-nucleotide patch replacement pathway	25	-0.611191	-1.9068	0.00166088	0.0116548	0.00755827	2895	tags=52%, list=23%, signal=40%	328/3978/10038/54107/5425/5985/5982/5981/5984/5111/6117/5983/10714
R-HSA-5358508	Mismatch Repair	14	-0.722916	-1.9146	0.00256727	0.0160363	0.0103997	2735	tags=71%, list=22%, signal=56%	3978/5425/4437/4292/2956/5395/5111/6117/4436/10714
R-HSA-5651801	PCNA-Dependent Long Patch Base Excision Repair	20	-0.653867	-1.91678	0.00186662	0.0126815	0.00822408	2895	tags=60%, list=23%, signal=46%	328/3978/54107/5425/5985/5982/5981/5984/5111/6117/5983/10714
R-HSA-927802	Nonsense-Mediated Decay (NMD)	111	-0.463082	-1.92708	6.07074e-06	0.000150967	9.79035e-05	3722	tags=52%, list=30%, signal=37%	23521/6194/55181/6135/6202/6128/6188/6201/6130/6206/65109/11224/6155/6205/6233/6227/6230/10921/6125/6144/6158/6137/6129/6122/6143/4736/6217/6228/3921/65110/25873/6224/6169/4116/6189/6229/51121/6208/6136/6160/9045/6232/6235/6170/6146/200916/6167/6171/6156/9349/6165/6152/6164/23708/6133/6231/55110/6192
R-HSA-975957	Nonsense Mediated Decay (NMD) enhanced by the Exon Junction Complex (EJC)	111	-0.463082	-1.92708	6.07074e-06	0.000150967	9.79035e-05	3722	tags=52%, list=30%, signal=37%	23521/6194/55181/6135/6202/6128/6188/6201/6130/6206/65109/11224/6155/6205/6233/6227/6230/10921/6125/6144/6158/6137/6129/6122/6143/4736/6217/6228/3921/65110/25873/6224/6169/4116/6189/6229/51121/6208/6136/6160/9045/6232/6235/6170/6146/200916/6167/6171/6156/9349/6165/6152/6164/23708/6133/6231/55110/6192
R-HSA-5419276	Mitochondrial translation termination	84	-0.482531	-1.94508	4.07646e-05	0.00061756	0.000400494	2388	tags=38%, list=19%, signal=31%	55037/64432/51021/6182/29088/90480/10240/54534/84340/51650/92259/64979/65008/7818/64978/6183/51263/51649/79590/60488/65003/10884/56945/92399/57129/219927/28998/11222/64983/55173/28977/28973
R-HSA-8956320	Nucleobase biosynthesis	15	-0.720605	-1.95103	0.000873874	0.00724381	0.00469769	2635	tags=60%, list=21%, signal=47%	159/471/10606/5198/7372/64077/8833/158/2618
R-HSA-2408522	Selenoamino acid metabolism	107	-0.474165	-1.96378	4.99623e-06	0.000134388	8.71523e-05	3722	tags=58%, list=30%, signal=41%	23521/6194/6135/6202/6128/6188/6201/6130/6206/11224/6155/6205/6233/22928/6227/6230/6125/6144/51520/6158/6137/6129/6122/6143/4736/3735/6217/6228/3921/6301/25873/6224/60678/6169/6189/2058/6229/51540/51121/6208/6136/6160/9045/6232/6235/6170/6146/200916/6167/6171/6156/9349/6165/1491/6152/6164/5917/6133/6231/9255/6192/7965
R-HSA-168273	Influenza Viral RNA Transcription and Replication	131	-0.466094	-1.97242	7.48738e-08	3.4e-06	2.20494e-06	3752	tags=56%, list=30%, signal=40%	55746/23521/6194/142/5611/6135/6202/6128/6188/6201/6130/6206/11224/6155/6205/2926/9818/6233/6227/6230/6125/6144/348995/6158/6137/6129/6122/6143/23279/4736/9688/6217/6228/3921/7175/79023/9631/25873/6224/6169/6189/6229/51121/6208/6136/55706/23225/6160/9045/6232/6235/11097/5435/5433/6170/3843/6146/200916/6167/6171/5903/6156/9349/6165/6152/6164/5440/129401/6133/6231/57122/53371/8086/6192
R-HSA-5368286	Mitochondrial translation initiation	84	-0.489374	-1.97266	2.19865e-05	0.000413974	0.000268467	2388	tags=38%, list=19%, signal=31%	55037/64432/51021/6182/29088/90480/10240/123263/54534/51650/92259/64979/65008/7818/64978/6183/51263/51649/79590/60488/65003/10884/56945/57129/219927/28998/11222/64983/4528/55173/28977/28973
R-HSA-5693554	Resolution of D-loop Structures through Synthesis-Dependent Strand Annealing (SDSA)	22	-0.65865	-1.99271	0.000706258	0.00617829	0.00400669	2168	tags=73%, list=17%, signal=60%	80010/10111/4683/5892/672/641/83990/79728/51750/472/7516/4361/5889/675/5890/7486
R-HSA-69091	Polymerase switching	13	-0.775221	-2.0142	0.000346252	0.00354448	0.00229863	2282	tags=77%, list=18%, signal=63%	5425/5985/5982/5981/5984/5111/5422/5983/10714/23649
R-HSA-69109	Leading Strand Synthesis	13	-0.775221	-2.0142	0.000346252	0.00354448	0.00229863	2282	tags=77%, list=18%, signal=63%	5425/5985/5982/5981/5984/5111/5422/5983/10714/23649
R-HSA-5368287	Mitochondrial translation	90	-0.496433	-2.01521	2.6104e-06	8.39149e-05	5.44197e-05	2388	tags=39%, list=19%, signal=32%	55037/64432/51021/6182/29088/90480/10240/123263/54534/84340/51650/92259/64979/65008/7818/64978/6183/51263/51649/79590/60488/65003/85476/10884/56945/92399/57129/219927/28998/11222/64983/4528/55173/28977/28973
R-HSA-5685942	HDR through Homologous Recombination (HRR)	58	-0.547223	-2.02397	3.8011e-05	0.000603596	0.000391438	2535	tags=48%, list=20%, signal=39%	5883/4683/84126/54107/5425/5892/672/5985/5982/5981/641/83990/79728/1111/51750/472/7516/545/4361/5889/5984/5111/675/6117/5983/5890/10714/7486
R-HSA-174411	Polymerase switching on the C-strand of the telomere	23	-0.66926	-2.04536	0.000346918	0.00354448	0.00229863	2482	tags=65%, list=20%, signal=52%	65057/5425/63922/5985/7014/5982/5981/25913/54386/5984/5111/5422/5983/10714/23649
R-HSA-180786	Extension of Telomeres	45	-0.58693	-2.05324	3.06489e-05	0.000504941	0.00032746	2282	tags=51%, list=18%, signal=42%	5425/1736/63922/5985/7014/5982/5981/641/25913/54386/55651/51750/5984/5111/55164/6117/5422/5983/8607/890/10714/7486/23649
R-HSA-72695	Formation of the ternary complex, and subsequently, the 43S complex	50	-0.564151	-2.05349	2.99923e-05	0.000500378	0.0003245	3888	tags=64%, list=31%, signal=44%	6222/8664/6194/6202/8661/6188/6201/6206/6205/6233/6227/6230/1964/8663/8667/6217/6228/3921/6224/6189/6229/6208/1968/8665/6232/6235/3646/1965/6231/8669/6192/10480
R-HSA-69183	Processive synthesis on the lagging strand	14	-0.785348	-2.07995	0.000180848	0.00209086	0.00135594	756	tags=36%, list=6%, signal=34%	5111/6117/5422/10714/23649
R-HSA-72766	Translation	281	-0.448796	-2.08587	1e-10	1.6475e-08	1.06842e-08	3562	tags=48%, list=28%, signal=35%	6202/8661/27068/116541/6128/6188/26589/54516/6201/6130/6206/55157/79731/11224/54948/51253/6155/57038/6205/8893/6233/6227/6230/6125/6144/51520/10102/58477/6158/6137/6129/6122/6143/1964/4736/3396/55699/3735/8663/84545/8667/6217/6228/1978/3921/55037/6301/64432/25873/6224/51021/6169/6182/29088/6189/8891/90480/2058/55176/6229/10240/7407/123263/51121/6208/6136/1968/54534/84340/6731/6745/51650/92259/1967/64979/6160/65008/8665/7818/6726/1933/9045/64978/6232/6235/9669/10352/6170/3646/6146/200916/6183/51263/124454/10667/6167/51649/6171/79590/60488/6156/65003/85476/9349/60559/10884/6165/56945/6152/6164/92399/5917/23708/57129/90701/219927/25973/10056/28998/6133/1965/6231/92935/11222/8669/64983/9255/4528/55173/28977/6192/7965/28973/10480
R-HSA-191859	snRNP Assembly	53	-0.56954	-2.08879	2.32048e-05	0.000421884	0.000273596	2601	tags=45%, list=21%, signal=36%	6628/6634/9688/79084/8487/7175/79023/9631/11218/25929/55706/23225/11097/6637/5903/6635/6636/129401/96764/57122/1207/53371/6632/8086
R-HSA-194441	Metabolism of non-coding RNA	53	-0.56954	-2.08879	2.32048e-05	0.000421884	0.000273596	2601	tags=45%, list=21%, signal=36%	6628/6634/9688/79084/8487/7175/79023/9631/11218/25929/55706/23225/11097/6637/5903/6635/6636/129401/96764/57122/1207/53371/6632/8086
R-HSA-69166	Removal of the Flap Intermediate	13	-0.816141	-2.12051	6.34318e-05	0.000880033	0.000570711	756	tags=38%, list=6%, signal=36%	5111/6117/5422/10714/23649
R-HSA-6790901	rRNA modification in the nucleus and cytosol	59	-0.573931	-2.12768	4.76239e-06	0.000130767	8.4804e-05	2217	tags=49%, list=18%, signal=41%	1736/51118/6208/57050/55226/27042/25879/2091/55651/56902/22984/84916/11103/4809/5822/8602/10885/10813/25926/55813/79050/10199/84135/27292/134430/27340/51096/84128/51602
R-HSA-69186	Lagging Strand Synthesis	19	-0.739337	-2.13306	8.29057e-05	0.001115	0.000723087	2282	tags=58%, list=18%, signal=47%	5425/5985/5982/5981/5984/5111/6117/5422/5983/10714/23649
R-HSA-156827	L13a-mediated translational silencing of Ceruloplasmin expression	107	-0.515704	-2.13581	1.40756e-07	5.79739e-06	3.75967e-06	3824	tags=60%, list=30%, signal=42%	6168/8664/23521/1975/6194/6135/6202/8661/6128/6188/6201/6130/6206/11224/6155/6205/6233/6227/6230/6125/6144/6158/6137/6129/6122/6143/1964/4736/8663/8667/6217/6228/3921/25873/6224/6169/6189/6229/51121/6208/6136/1968/6160/8665/9045/6232/6235/6170/3646/6146/200916/6167/6171/6156/9349/6165/6152/6164/6133/1965/6231/8669/6192/10480
R-HSA-72613	Eukaryotic Translation Initiation	115	-0.514619	-2.14655	2.16155e-08	1.2906e-06	8.36968e-07	3824	tags=60%, list=30%, signal=42%	6168/8664/23521/1975/6194/6135/6202/8661/6128/6188/6201/6130/6206/11224/6155/6205/8893/6233/6227/6230/6125/6144/6158/6137/6129/6122/6143/1964/4736/8663/8667/6217/6228/1978/3921/25873/6224/6169/6189/8891/6229/51121/6208/6136/1968/1967/6160/8665/9045/6232/6235/9669/6170/3646/6146/200916/6167/6171/6156/9349/6165/6152/6164/6133/1965/6231/8669/6192/10480
R-HSA-72737	Cap-dependent Translation Initiation	115	-0.514619	-2.14655	2.16155e-08	1.2906e-06	8.36968e-07	3824	tags=60%, list=30%, signal=42%	6168/8664/23521/1975/6194/6135/6202/8661/6128/6188/6201/6130/6206/11224/6155/6205/8893/6233/6227/6230/6125/6144/6158/6137/6129/6122/6143/1964/4736/8663/8667/6217/6228/1978/3921/25873/6224/6169/6189/8891/6229/51121/6208/6136/1968/1967/6160/8665/9045/6232/6235/9669/6170/3646/6146/200916/6167/6171/6156/9349/6165/6152/6164/6133/1965/6231/8669/6192/10480
R-HSA-156842	Eukaryotic Translation Elongation	88	-0.533773	-2.15083	1.88825e-07	7.28289e-06	4.72303e-06	3722	tags=59%, list=30%, signal=42%	23521/6194/6135/6202/6128/6188/6201/6130/6206/11224/6155/6205/6233/6227/6230/6125/6144/6158/6137/6129/6122/6143/4736/6217/6228/3921/25873/6224/6169/6189/6229/51121/6208/6136/6160/1933/9045/6232/6235/6170/6146/200916/6167/6171/6156/9349/6165/6152/6164/6133/6231/6192
R-HSA-72706	GTP hydrolysis and joining of the 60S ribosomal subunit	108	-0.516906	-2.15372	7.29053e-08	3.4e-06	2.20494e-06	3824	tags=60%, list=30%, signal=42%	6168/8664/23521/1975/6194/6135/6202/8661/6128/6188/6201/6130/6206/11224/6155/6205/6233/6227/6230/6125/6144/6158/6137/6129/6122/6143/1964/4736/8663/8667/6217/6228/3921/25873/6224/6169/6189/6229/51121/6208/6136/1968/6160/8665/9045/6232/6235/9669/6170/3646/6146/200916/6167/6171/6156/9349/6165/6152/6164/6133/1965/6231/8669/6192/10480
R-HSA-68962	Activation of the pre-replicative complex	29	-0.673077	-2.15634	3.93908e-05	0.00061079	0.000396104	2495	tags=59%, list=20%, signal=47%	23594/5000/54107/5001/4172/10926/4999/8318/8317/6117/5422/4175/4173/84515/23595/55388/23649
R-HSA-2408557	Selenocysteine synthesis	89	-0.536729	-2.1702	1.14364e-07	4.86233e-06	3.15328e-06	3722	tags=61%, list=30%, signal=43%	23521/6194/6135/6202/6128/6188/6201/6130/6206/11224/6155/6205/6233/22928/6227/6230/6125/6144/6158/6137/6129/6122/6143/4736/6217/6228/3921/6301/25873/6224/60678/6169/6189/6229/51121/6208/6136/6160/9045/6232/6235/6170/6146/200916/6167/6171/6156/9349/6165/6152/6164/6133/6231/6192
R-HSA-5693616	Presynaptic phase of homologous DNA pairing and strand exchange	35	-0.642571	-2.17563	1.26314e-05	0.000264256	0.000171373	2535	tags=60%, list=20%, signal=48%	5883/4683/84126/5892/672/5985/5982/641/83990/1111/472/7516/545/4361/5889/5984/675/6117/5983/5890/7486
R-HSA-9633012	Response of EIF2AK4 (GCN2) to amino acid deficiency	97	-0.531318	-2.17806	7.739e-08	3.4e-06	2.20494e-06	3722	tags=57%, list=30%, signal=40%	23521/6194/6135/6202/6128/6188/6201/6130/6206/11224/6155/6205/6233/6227/6230/6125/6144/6158/6137/6129/6122/6143/4736/6217/6228/3921/25873/6224/6169/6189/6229/51121/6208/6136/1968/6160/9045/6232/6235/6170/6146/200916/6167/6171/6156/9349/6165/6152/6164/440/6133/1965/6231/55364/6192
R-HSA-6782315	tRNA modification in the nucleus and cytosol	43	-0.63456	-2.18328	3.02371e-06	9.26802e-05	6.01041e-05	2202	tags=65%, list=18%, signal=54%	55644/55039/63892/129450/81605/10785/54482/2058/1787/81890/80324/54517/90353/60487/55253/54901/54974/54888/57570/127253/134637/83480/55621/51002/152992/79691/221078/91801
R-HSA-72306	tRNA processing	106	-0.529471	-2.18858	1.1291e-08	9.92099e-07	6.43387e-07	2412	tags=42%, list=19%, signal=35%	54931/54482/60528/7175/79023/9631/10940/79074/2058/1787/81890/80324/55706/23225/54517/90353/60487/11097/339487/55253/55006/11260/54901/283742/5903/54974/54888/10978/57570/129401/25821/57122/127253/10799/53371/134637/83480/55621/51002/8086/54913/152992/79691/221078/91801
R-HSA-174417	Telomere C-strand (Lagging Strand) Synthesis	31	-0.672186	-2.20043	2.3687e-05	0.000421884	0.000273596	2482	tags=58%, list=20%, signal=47%	65057/5425/63922/5985/7014/5982/5981/641/25913/54386/5984/5111/6117/5422/5983/10714/7486/23649
R-HSA-1799339	SRP-dependent cotranslational protein targeting to membrane	108	-0.528241	-2.20095	2.44803e-08	1.2906e-06	8.36968e-07	4389	tags=67%, list=35%, signal=44%	6747/28972/6154/6746/6184/6134/9789/6124/6209/6157/23478/10952/6222/6168/23521/6194/6135/6202/6128/6188/6201/6130/6206/11224/6155/6205/6233/6227/6230/6125/6144/58477/6158/6137/6129/6122/6143/4736/6217/6228/3921/25873/6224/6169/6189/55176/6229/51121/6208/6136/6731/6745/6160/6726/9045/6232/6235/6170/6146/200916/6167/6171/6156/9349/60559/6165/6152/6164/90701/6133/6231/6192
R-HSA-5693579	Homologous DNA Pairing and Strand Exchange	37	-0.641869	-2.20571	1.02949e-05	0.000233942	0.000151714	2535	tags=59%, list=20%, signal=48%	5883/4683/84126/5892/672/5985/5982/641/83990/79728/1111/472/7516/545/4361/5889/5984/675/6117/5983/5890/7486
R-HSA-176187	Activation of ATR in response to replication stress	34	-0.667125	-2.2539	5.23558e-06	0.00013801	8.95009e-05	2535	tags=68%, list=20%, signal=54%	5883/23594/5000/84126/5001/4172/5985/5982/10926/4999/1111/8318/545/8317/5984/6117/5983/4175/4173/84515/63967/23595/55388
R-HSA-69190	DNA strand elongation	31	-0.693897	-2.2715	8.55339e-06	0.000197778	0.000128261	2282	tags=55%, list=18%, signal=45%	5425/4172/5985/5982/5981/8318/9837/5984/5111/6117/5422/5983/4175/4173/10714/84515/23649
R-HSA-975956	Nonsense Mediated Decay (NMD) independent of the Exon Junction Complex (EJC)	91	-0.56143	-2.27681	1.53182e-08	1.12164e-06	7.27392e-07	3927	tags=60%, list=31%, signal=42%	22916/6222/6168/23521/6194/6135/6202/6128/6188/6201/6130/6206/11224/6155/6205/6233/6227/6230/6125/6144/6158/6137/6129/6122/6143/4736/6217/6228/3921/25873/6224/6169/6189/6229/51121/6208/6136/6160/9045/6232/6235/6170/6146/200916/6167/6171/6156/9349/6165/6152/6164/23708/6133/6231/6192
R-HSA-156902	Peptide chain elongation	85	-0.581284	-2.33623	1.76175e-08	1.2221e-06	7.92543e-07	3722	tags=60%, list=30%, signal=42%	23521/6194/6135/6202/6128/6188/6201/6130/6206/11224/6155/6205/6233/6227/6230/6125/6144/6158/6137/6129/6122/6143/4736/6217/6228/3921/25873/6224/6169/6189/6229/51121/6208/6136/6160/9045/6232/6235/6170/6146/200916/6167/6171/6156/9349/6165/6152/6164/6133/6231/6192
R-HSA-72764	Eukaryotic Translation Termination	89	-0.582132	-2.35378	1.22163e-09	1.46373e-07	9.49244e-08	3722	tags=58%, list=30%, signal=41%	23521/6194/6135/6202/6128/6188/6201/6130/6206/11224/6155/6205/6233/6227/6230/6125/6144/6158/6137/6129/6122/6143/4736/6217/6228/3921/25873/6224/6169/6189/6229/51121/6208/6136/6160/9045/6232/6235/6170/6146/200916/6167/6171/6156/9349/6165/6152/6164/23708/6133/6231/6192
R-HSA-72689	Formation of a pool of free 40S subunits	97	-0.583276	-2.39106	3.54612e-10	4.67378e-08	3.031e-08	3824	tags=64%, list=30%, signal=45%	6222/6168/8664/23521/6194/6135/6202/8661/6128/6188/6201/6130/6206/11224/6155/6205/6233/6227/6230/6125/6144/6158/6137/6129/6122/6143/1964/4736/8663/8667/6217/6228/3921/25873/6224/6169/6189/6229/51121/6208/6136/6160/8665/9045/6232/6235/6170/3646/6146/200916/6167/6171/6156/9349/6165/6152/6164/6133/6231/8669/6192/10480
R-HSA-192823	Viral mRNA Translation	85	-0.597151	-2.4	3.60317e-09	3.65306e-07	2.36904e-07	3722	tags=62%, list=30%, signal=44%	23521/6194/5611/6135/6202/6128/6188/6201/6130/6206/11224/6155/6205/2926/6233/6227/6230/6125/6144/6158/6137/6129/6122/6143/4736/6217/6228/3921/25873/6224/6169/6189/6229/51121/6208/6136/6160/9045/6232/6235/6170/6146/200916/6167/6171/6156/9349/6165/6152/6164/6133/6231/6192
R-HSA-8868773	rRNA processing in the nucleus and cytosol	186	-0.560565	-2.44267	1e-10	1.6475e-08	1.06842e-08	3577	tags=62%, list=28%, signal=45%	10436/6202/6128/10528/6188/6201/6130/6206/54433/11224/27341/6155/6205/6233/9790/6227/81875/6230/705/6125/51077/6144/51013/23160/55623/65083/6158/6137/6129/6122/6143/4736/10171/81887/92856/51010/55720/6217/4691/6228/3921/28987/25873/6224/6169/6189/1736/117246/51118/6229/57418/51121/6208/6136/57050/55226/27043/55131/27042/25879/2091/6160/55651/26168/9045/6232/6235/56902/22984/79707/84916/11103/6170/4809/6146/5822/200916/8602/6167/10885/10813/25926/6171/55813/6156/79050/26354/10199/9349/6165/84946/6152/6164/83732/23404/9188/6133/6231/84135/10799/27292/23517/54881/134430/5393/55781/27340/51096/54913/84128/6192/79159/51602/22894/55759
R-HSA-6791226	Major pathway of rRNA processing in the nucleolus and cytosol	177	-0.570119	-2.47773	1e-10	1.6475e-08	1.06842e-08	3577	tags=62%, list=28%, signal=45%	10436/6202/6128/10528/6188/6201/6130/6206/11224/27341/6155/6205/6233/9790/6227/81875/6230/705/6125/51077/6144/51013/23160/65083/6158/6137/6129/6122/6143/4736/10171/81887/92856/51010/55720/6217/4691/6228/3921/28987/25873/6224/6169/6189/117246/51118/6229/57418/51121/6208/6136/57050/27043/55131/27042/25879/2091/6160/26168/9045/6232/6235/56902/22984/79707/84916/11103/6170/4809/6146/5822/200916/8602/6167/10885/10813/25926/6171/55813/6156/79050/26354/10199/9349/6165/84946/6152/6164/83732/23404/9188/6133/6231/84135/10799/23517/54881/134430/5393/55781/27340/51096/54913/84128/6192/79159/51602/22894/55759
R-HSA-72312	rRNA processing	196	-0.565576	-2.47831	1e-10	1.6475e-08	1.06842e-08	3577	tags=62%, list=28%, signal=45%	10436/6202/6128/10528/6188/6201/6130/6206/54433/29960/11224/27341/6155/6205/6233/9790/6227/81875/6230/705/6125/51077/6144/51013/23160/55623/65083/6158/6137/6129/6122/6143/51106/4736/10171/81887/92856/51010/55720/6217/4691/54931/6228/60528/3921/28987/25873/6224/6169/6189/1736/117246/51118/387338/6229/57418/51121/6208/6136/57050/55226/27043/55131/27042/25879/2091/6160/55651/26168/9045/6232/6235/56902/22984/79707/84916/11103/6170/4809/6146/5822/200916/8602/6167/10885/10813/25926/6171/55813/6156/79050/26354/10199/9349/6165/84946/6152/55178/6164/83732/23404/9188/130916/6133/6231/84135/10799/27292/23517/54881/134430/5393/55781/27340/51096/54913/84128/6192/79159/51602/22894/55759

### Sheet: h-colon
Pathway ID	Pathway Description	setSize	enrichmentScore	NES	pvalue	p.adjust	qvalues	rank	leading_edge	core_enrichment
R-HSA-1474244	Extracellular matrix organization	158	0.547197	2.07861	2.7253e-09	2.75255e-07	2.06107e-07	3031	tags=40%, list=24%, signal=31%	8728/650/56999/634/5033/6868/85301/5155/6650/2199/1294/5352/3678/1307/961/1515/9644/7040/7076/3371/4038/5578/23473/1291/7148/3911/8985/6385/1298/26577/23385/3685/388743/8425/1508/1509/7042/977/50509/5154/1282/999/4680/3910/3689/5663/1520/147968/4016/1284/5351/7077/101/5118/780/8573/3909/11132/1756/102/3694/8974/3673
R-HSA-9707616	Heme signaling	41	0.673505	2.06293	1.52153e-05	0.00048726	0.000364854	2255	tags=56%, list=18%, signal=46%	4209/7514/7975/200186/406/1387/9611/5465/4862/79718/571/338/6256/1385/9575/23054/9572/1386/6095/10499/10891/10743/2033
R-HSA-2644602	Signaling by NOTCH1 PEST Domain Mutants in Cancer	53	0.624758	2.01733	2.46006e-05	0.000646011	0.000483725	2391	tags=49%, list=19%, signal=40%	3516/6868/7316/28514/9612/55869/1387/9611/84441/9734/79718/57534/1024/10014/54492/79885/23385/3714/4851/51107/10046/9794/2033/5663/83464/10013
R-HSA-2644603	Signaling by NOTCH1 in Cancer	53	0.624758	2.01733	2.46006e-05	0.000646011	0.000483725	2391	tags=49%, list=19%, signal=40%	3516/6868/7316/28514/9612/55869/1387/9611/84441/9734/79718/57534/1024/10014/54492/79885/23385/3714/4851/51107/10046/9794/2033/5663/83464/10013
R-HSA-2644606	Constitutive Signaling by NOTCH1 PEST Domain Mutants	53	0.624758	2.01733	2.46006e-05	0.000646011	0.000483725	2391	tags=49%, list=19%, signal=40%	3516/6868/7316/28514/9612/55869/1387/9611/84441/9734/79718/57534/1024/10014/54492/79885/23385/3714/4851/51107/10046/9794/2033/5663/83464/10013
R-HSA-2894858	Signaling by NOTCH1 HD+PEST Domain Mutants in Cancer	53	0.624758	2.01733	2.46006e-05	0.000646011	0.000483725	2391	tags=49%, list=19%, signal=40%	3516/6868/7316/28514/9612/55869/1387/9611/84441/9734/79718/57534/1024/10014/54492/79885/23385/3714/4851/51107/10046/9794/2033/5663/83464/10013
R-HSA-2894862	Constitutive Signaling by NOTCH1 HD+PEST Domain Mutants	53	0.624758	2.01733	2.46006e-05	0.000646011	0.000483725	2391	tags=49%, list=19%, signal=40%	3516/6868/7316/28514/9612/55869/1387/9611/84441/9734/79718/57534/1024/10014/54492/79885/23385/3714/4851/51107/10046/9794/2033/5663/83464/10013
R-HSA-977068	Termination of O-glycan biosynthesis	17	0.794192	2.01592	0.00011292	0.00239135	0.00179062	2211	tags=82%, list=18%, signal=68%	4584/4585/10071/56667/94025/727897/200958/6482/4582/6484/140453/6487/6480/10610
R-HSA-400253	Circadian Clock	64	0.597218	2.00185	1.72282e-05	0.000526061	0.000393908	2312	tags=44%, list=19%, signal=36%	4783/4209/25819/8553/7316/10135/1454/79365/200186/406/1387/9611/5465/4862/79718/6256/1385/9575/23054/9572/1386/6095/5500/10499/10891/10743/2033/5501
R-HSA-5083625	Defective GALNT3 causes familial hyperphosphatemic tumoral calcinosis (HFTC)	11	0.865787	1.96965	0.000123315	0.00252988	0.00189434	1036	tags=82%, list=8%, signal=75%	4584/4585/10071/56667/2591/94025/727897/200958/4582
R-HSA-1980143	Signaling by NOTCH1	65	0.585137	1.95451	5.8894e-05	0.00140596	0.00105276	2678	tags=46%, list=21%, signal=36%	3516/6868/7316/28514/9612/55869/1387/9611/84441/7091/9734/79718/57534/1024/10014/54492/79885/23385/3714/4851/8650/51107/10046/9794/2033/5663/83464/10013/83737/3065
R-HSA-350054	Notch-HLH transcription pathway	27	0.68909	1.95279	0.00030654	0.00503108	0.00376721	3117	tags=70%, list=25%, signal=53%	3516/9612/55869/1387/9611/84441/9734/79718/4854/10014/79885/4851/10046/9794/10013/4853/3065/55534/83933
R-HSA-5083636	Defective GALNT12 causes colorectal cancer 1 (CRCS1)	11	0.85594	1.94725	0.000219172	0.00388882	0.0029119	1036	tags=73%, list=8%, signal=67%	4584/4585/10071/56667/94025/727897/200958/4582
R-HSA-1368108	BMAL1:CLOCK,NPAS2 activates circadian gene expression	23	0.704295	1.94353	0.000512315	0.00702283	0.00525861	1249	tags=52%, list=10%, signal=47%	25819/8553/10135/79365/406/1387/5465/4862/79718/6256/9575/23054
R-HSA-5083632	Defective C1GALT1C1 causes Tn polyagglutination syndrome (TNPS)	12	0.835657	1.9423	0.000413568	0.00638841	0.00478356	1036	tags=67%, list=8%, signal=61%	4584/4585/10071/56667/94025/727897/200958/4582
R-HSA-913709	O-linked glycosylation of mucins	41	0.633777	1.94124	0.000110724	0.00238328	0.00178457	2468	tags=46%, list=20%, signal=37%	4584/4585/10071/84002/56667/2591/94025/727897/200958/6482/4582/6484/140453/6487/56913/6480/10610/9331/4586
R-HSA-983170	Antigen Presentation: Folding, assembly and peptide loading of class I MHC	25	0.693187	1.93997	0.00026421	0.00450899	0.00337627	2181	tags=44%, list=17%, signal=36%	22872/10802/10427/6891/9871/821/6892/9632/64167/2923/811
R-HSA-6785807	Interleukin-4 and Interleukin-13 signaling	63	0.580136	1.93441	0.000100088	0.00219026	0.00164004	1861	tags=43%, list=15%, signal=37%	7422/3570/2309/2353/6347/5292/2308/604/3561/7184/1052/7040/7076/7431/7133/7124/4582/3911/3726/6624/6778/3976/3553/3717/5451/6095/3934
R-HSA-3906995	Diseases associated with O-glycosylation of proteins	41	0.629024	1.92669	0.000150986	0.00289866	0.00217048	1806	tags=41%, list=14%, signal=36%	4584/4585/56999/10071/10417/56667/2591/94025/727897/79875/200958/4854/4582/11173/54507/140453/4851
R-HSA-5621480	Dectin-2 family	14	0.786441	1.90896	0.000963782	0.0108735	0.00814194	1763	tags=71%, list=14%, signal=61%	4584/4585/10071/56667/94025/727897/200958/4582/140453/5336
R-HSA-2980736	Peptide hormone metabolism	38	0.624277	1.90295	0.000616125	0.00800962	0.0059975	1850	tags=34%, list=15%, signal=29%	30001/6934/28972/43/6804/5972/9314/1499/55676/1636/148867/1509/6844
R-HSA-5173105	O-linked glycosylation	69	0.554735	1.86353	0.000151518	0.00289866	0.00217048	2513	tags=39%, list=20%, signal=31%	4584/4585/56999/10071/84002/10417/56667/2591/94025/23275/727897/79875/200958/6482/4582/11173/6484/54507/140453/6487/56913/6480/10610/9331/4586/145173/84197
R-HSA-1474228	Degradation of the extracellular matrix	69	0.553614	1.85976	0.000159983	0.00300082	0.00224698	2898	tags=39%, list=23%, signal=30%	56999/6868/6650/1294/1307/1515/7076/23473/1291/3911/1298/23385/388743/1508/1509/50509/1282/999/5663/1520/147968/1284/7077/101/3909/11132/102
R-HSA-5663202	Diseases of signal transduction by growth factor receptors and second messengers	334	0.453137	1.85524	3.45864e-08	2.26773e-06	1.69805e-06	2691	tags=37%, list=22%, signal=30%	2069/1848/9444/200734/3516/6934/374/4088/2309/8660/6868/10018/5335/5292/5155/5908/5716/2308/867/7316/80853/28514/2120/9612/55869/57599/399687/4763/8087/253260/3845/5782/1387/9530/283455/9611/5894/84441/11044/9846/5430/27121/7040/9734/79718/2931/6400/7750/57534/5879/5291/3667/5880/816/1385/1024/1499/5706/10014/817/7249/55914/1956/6801/5604/54492/79885/5595/23385/5516/5690/2932/5525/5519/6464/7855/3714/3717/80351/4233/3815/6654/6714/4851/5154/22906/7046/4089/4040/5682/5500/1027/8036/51107/9965/7039/84447/10046/5687/11221/54518/9794/2033/1488/5663/5501/4140/83464/10013/2549/1452/208/23164/5529/6469/5594/161742/9208/54845/8826/7525/80824/3065/7094/8658
R-HSA-5694530	Cargo concentration in the ER	28	0.641089	1.83159	0.00192586	0.0187308	0.0140254	2092	tags=46%, list=17%, signal=39%	374/3998/10802/10427/1294/10972/9871/90411/966/2153/9632/10959/7039
R-HSA-2219528	PI3K/AKT Signaling in Cancer	66	0.545607	1.8278	0.000488976	0.00702283	0.00525861	2092	tags=38%, list=17%, signal=32%	2069/374/2309/8660/5155/2308/253260/9846/2931/5879/5291/3667/5880/1385/7249/1956/6801/2932/4233/3815/6714/5154/1027/9965/7039
R-HSA-9634638	Estrogen-dependent nuclear events downstream of ESR-membrane signaling	21	0.685488	1.82537	0.00209176	0.0200473	0.0150112	2558	tags=67%, list=20%, signal=53%	2069/374/2309/2353/7514/1385/1956/5595/127933/1027/7039/5747/208/5594
R-HSA-2122947	NOTCH1 Intracellular Domain Regulates Transcription	44	0.586326	1.82397	0.000699813	0.008751	0.00655264	2391	tags=41%, list=19%, signal=33%	3516/7316/9612/55869/1387/9611/84441/7091/9734/79718/1024/10014/79885/4851/10046/9794/2033/10013
R-HSA-1474290	Collagen formation	47	0.578019	1.8222	0.00057745	0.00758191	0.00567724	2516	tags=40%, list=20%, signal=32%	5033/85301/1294/5352/1307/1515/1291/8985/1298/26577/1508/977/50509/1282/1520/4016/1284/5351/5118
R-HSA-1500931	Cell-Cell communication	81	0.520475	1.80499	0.000347513	0.00563314	0.00421803	2882	tags=41%, list=23%, signal=32%	283/9069/84612/64403/55243/4690/961/4301/5291/2318/56288/1499/23607/5829/2185/5818/1500/64398/3987/6714/977/999/1015/5747/8935/3728/8826/8573/8440/3909/1364/24146/7408
R-HSA-6811558	PI5P, PP2A and IER3 Regulate PI3K/AKT Signaling	67	0.53602	1.79338	0.000529521	0.00702283	0.00525861	2558	tags=45%, list=20%, signal=36%	2069/374/8660/5155/8870/3556/9846/5879/5291/3667/8394/5880/7189/1956/6801/5595/5516/5525/5519/4233/3815/6714/5154/9965/7039/8395/3643/2549/5529/5594
R-HSA-381340	Transcriptional regulation of white adipocyte differentiation	73	0.522836	1.79196	0.000427221	0.00646541	0.00484122	1484	tags=40%, list=12%, signal=35%	51129/9282/9612/81857/9968/1052/1387/9611/688/23389/9439/80306/5465/5346/112950/7040/79718/5970/9969/7124/51586/5468/9314/6256/23054/23097/1024/8202/10974
R-HSA-9006934	Signaling by Receptor Tyrosine Kinases	371	0.431714	1.78138	3.62698e-08	2.26773e-06	1.69805e-06	2796	tags=37%, list=22%, signal=30%	2069/1848/200734/7422/374/8660/2353/4209/6868/1958/5335/85301/5155/10221/5908/10413/867/55824/4205/7316/10163/4664/8874/998/4690/2321/2591/253260/3845/5782/5566/9611/7073/23118/10019/9261/1399/533/200958/9846/5430/8061/5578/6455/1291/10603/23163/5879/5291/3667/3911/5795/3726/5921/5725/1298/4665/1385/3315/6692/1499/558/55914/5289/11033/1956/1386/6778/5604/5595/23385/3187/5516/3480/3685/5829/2185/5519/6464/1500/2904/3717/3727/4233/3815/6654/3710/6714/85440/6938/50509/466/5154/10152/1282/5062/9146/51107/1785/9965/537/7039/7410/2886/3910/10787/2033/53916/5663/5796/5747/83464/84951/1284/3643/2549/208/5771/9550/5594/5900/83737/161742/3728/54845/58513/7525/6093/5581/5439/7059/1742/29924/8440/1960/3909/1213/5046
R-HSA-5683057	MAPK family signaling cascades	239	0.450616	1.78074	1.17558e-06	4.6774e-05	3.50238e-05	2681	tags=36%, list=21%, signal=29%	2069/1848/200734/3570/374/2309/8660/5155/5908/5716/5597/27161/2308/3561/1847/7514/7316/57139/2118/998/51332/4763/3845/8831/5566/283455/5894/58489/5879/5291/3667/5921/816/3725/51125/3315/8649/5706/817/8202/1956/5604/5922/5595/2342/5516/5690/5525/22821/5519/51114/6464/2904/3717/4233/3815/6654/6714/1843/5154/10156/5682/5062/5500/8036/9965/7039/5687/11221/54518/4747/5501/5747/8452/4140/152559/5529/896/5594/7297/5900/161742/8826/2339/80824/7094
R-HSA-177929	Signaling by EGFR	47	0.564622	1.77997	0.00132119	0.0139102	0.0104158	2092	tags=40%, list=17%, signal=34%	2069/374/6868/5335/867/55824/7316/8874/998/3845/5782/6455/1956/5829/6464/6654/6714/9146/7039
R-HSA-170834	Signaling by TGF-beta Receptor Complex	70	0.525619	1.77929	0.000686929	0.00871838	0.00652822	2331	tags=43%, list=19%, signal=35%	7321/4088/8812/867/25805/7514/7316/9612/57154/9611/23327/6667/7323/7040/3726/25937/6497/56288/905/1024/57530/7046/8239/4089/5500/1875/5494/64750/5501/54778
R-HSA-9006936	Signaling by TGFB family members	86	0.508077	1.77722	0.000522952	0.00702283	0.00525861	2331	tags=40%, list=19%, signal=32%	650/7321/4088/8812/93/867/25805/7514/7316/9612/57154/9611/23327/6667/657/7323/7040/3726/25937/6497/56288/905/1024/57530/7046/8239/4089/5500/4090/1875/5494/64750/5501/54778
R-HSA-380108	Chemokine receptors bind chemokines	16	0.708171	1.777	0.00480684	0.0369086	0.0276367	441	tags=19%, list=4%, signal=18%	7852/6347/58191
R-HSA-163125	Post-translational modification: synthesis of GPI-anchored proteins	44	0.568909	1.76978	0.00134824	0.0140495	0.0105201	436	tags=16%, list=3%, signal=15%	646627/1087/248/5277/128869/1048/5329
R-HSA-416482	G alpha (12/13) signalling events	58	0.537495	1.76797	0.00169168	0.0169124	0.0126638	3702	tags=55%, list=30%, signal=39%	10672/10276/8874/84033/7204/2787/54848/50650/2782/50649/11214/55970/9138/5364/6654/121512/7410/25791/9639/2245/9181/57449/6093/1894/7984/23365/23370/9826/55701/7074/29/6453
R-HSA-1980145	Signaling by NOTCH2	28	0.618142	1.76603	0.00424233	0.0335553	0.0251258	2393	tags=61%, list=19%, signal=49%	3516/7316/28514/84441/57534/1385/54492/23385/3714/51107/10046/4192/9794/2033/5663/83464/4853
R-HSA-8875878	MET promotes cell motility	30	0.612132	1.76481	0.00241081	0.0227727	0.0170519	4148	tags=70%, list=33%, signal=47%	85301/5908/1399/5879/3911/4233/6714/85440/50509/3910/5747/84951/2549/3909/3673/2885/3688/3914/2335/3912/2889
R-HSA-421270	Cell-cell junction organization	35	0.58335	1.75688	0.00564993	0.0414433	0.0310322	2846	tags=43%, list=23%, signal=33%	283/9069/84612/64403/4301/56288/1499/5818/1500/64398/999/1015/3728/1364/24146
R-HSA-9614085	FOXO-mediated transcription	51	0.547129	1.75636	0.00170026	0.0169124	0.0126638	2489	tags=41%, list=20%, signal=33%	4088/2309/10018/2308/604/114907/1387/9314/694/27113/25942/4287/4800/7534/4089/1027/10891/10628/2033/208/5934
R-HSA-9617828	FOXO-mediated transcription of cell cycle genes	15	0.711338	1.75431	0.00606442	0.0428442	0.0320812	1991	tags=47%, list=16%, signal=39%	4088/2309/2308/9314/694/4089/1027
R-HSA-1650814	Collagen biosynthesis and modifying enzymes	31	0.602333	1.75069	0.00396807	0.0319637	0.023934	2516	tags=45%, list=20%, signal=36%	5033/85301/1294/5352/1307/1291/8985/1298/26577/50509/1282/1284/5351/5118
R-HSA-2219530	Constitutive Signaling by Aberrant PI3K in Cancer	41	0.571346	1.75002	0.00143389	0.0147086	0.0110136	2092	tags=41%, list=17%, signal=35%	2069/374/8660/5155/9846/5879/5291/3667/5880/1956/6801/4233/3815/6714/5154/9965/7039
R-HSA-432040	Vasopressin regulates renal water homeostasis via Aquaporins	22	0.641915	1.74586	0.00795743	0.0502313	0.0376125	1611	tags=36%, list=13%, signal=32%	358/5566/2787/4645/2782/360/55970/5573
R-HSA-381771	Synthesis, secretion, and inactivation of Glucagon-like Peptide-1 (GLP-1)	10	0.779981	1.74571	0.00589794	0.0425495	0.0318605	1305	tags=30%, list=10%, signal=27%	6934/28972/1499
R-HSA-400508	Incretin synthesis, secretion, and inactivation	10	0.779981	1.74571	0.00589794	0.0425495	0.0318605	1305	tags=30%, list=10%, signal=27%	6934/28972/1499
R-HSA-9614657	FOXO-mediated transcription of cell death genes	15	0.707743	1.74545	0.00651844	0.044117	0.0330343	2255	tags=53%, list=18%, signal=44%	2309/10018/2308/604/1387/27113/4800/2033
R-HSA-445717	Aquaporin-mediated transport	25	0.623641	1.74533	0.00387723	0.0314247	0.0235305	1611	tags=36%, list=13%, signal=31%	358/362/5566/2787/4645/2782/360/55970/5573
R-HSA-8939243	RUNX1 interacts with co-factors whose precise effect on RUNX1 targets is not known	36	0.570844	1.73632	0.00721283	0.0477488	0.0357537	2353	tags=44%, list=19%, signal=36%	23429/26053/1457/861/6045/80012/84333/648/28996/1912/196528/22955/6595/8289/2033/865
R-HSA-1181150	Signaling by NODAL	11	0.762383	1.73441	0.00564886	0.0414433	0.0310322	136	tags=27%, list=1%, signal=27%	4088/2309/93
R-HSA-2032785	YAP1- and WWTR1 (TAZ)-stimulated gene expression	11	0.759899	1.72876	0.00611681	0.0428442	0.0320812	1338	tags=55%, list=11%, signal=49%	10413/7003/204851/25937/860/28996
R-HSA-9022692	Regulation of MECP2 expression and activity	29	0.605037	1.72719	0.00610985	0.0428442	0.0320812	1376	tags=34%, list=11%, signal=31%	27161/9612/5566/9611/79718/816/1385/28996/817/25942
R-HSA-198725	Nuclear Events (kinase and transcription factor activation)	51	0.536748	1.72304	0.00271748	0.0246073	0.0184256	2014	tags=39%, list=16%, signal=33%	1848/2353/4209/1958/10221/4205/4664/9261/8061/3726/4665/1385/1386/5595/5516/5519/3727/6938/466/1785
R-HSA-429947	Deadenylation of mRNA	24	0.627312	1.72282	0.00620369	0.0428442	0.0320812	1459	tags=38%, list=12%, signal=33%	246175/1974/9337/255967/4849/4848/9125/9924/23019
R-HSA-210744	Regulation of gene expression in late stage (branching morphogenesis) pancreatic bud precursor cells	14	0.708769	1.72042	0.0120334	0.064227	0.0480923	2255	tags=57%, list=18%, signal=47%	3516/390874/1387/84441/4851/10046/9794/2033
R-HSA-6802957	Oncogenic MAPK signaling	75	0.500341	1.72008	0.000789886	0.00959274	0.00718292	2681	tags=43%, list=21%, signal=34%	1848/9444/200734/10018/5908/80853/4763/8087/3845/283455/5894/11044/816/817/5604/5595/3717/6714/22906/5500/8036/11221/54518/5501/4140/23164/5594/161742/54845/8826/80824/7094
R-HSA-450294	MAP kinase activation	61	0.519191	1.71601	0.00167132	0.0168804	0.0126398	2068	tags=38%, list=17%, signal=32%	1848/2353/1326/4205/7316/257397/23118/7335/9261/23291/3725/1385/7189/79155/1386/5604/5595/5516/3551/5519/466/5609/4790
R-HSA-210500	Glutamate Neurotransmitter Release Cycle	15	0.695439	1.7151	0.00879939	0.0523489	0.0391982	1850	tags=40%, list=15%, signal=34%	8497/6804/6857/10550/8500/6844
R-HSA-9009391	Extra-nuclear estrogen signaling	52	0.532994	1.71392	0.00334307	0.0285029	0.0213426	2092	tags=40%, list=17%, signal=34%	2069/374/2309/2353/7514/3845/2787/1385/2782/3315/55970/1956/6801/5595/3480/127933/6464/55625/6714/1027/7039
R-HSA-9013695	NOTCH4 Intracellular Domain Regulates Transcription	15	0.69475	1.71341	0.00906011	0.0526368	0.0394138	3049	tags=73%, list=24%, signal=55%	3516/4088/1387/84441/4851/10046/9794/2033/4853/59/55534
R-HSA-204005	COPII-mediated vesicle transport	62	0.514876	1.70809	0.00330774	0.028386	0.0212551	2092	tags=31%, list=17%, signal=26%	374/3998/22872/10802/10427/1294/10342/10972/2801/8774/9871/128637/90411/966/63908/2153/9632/10959/7039
R-HSA-187037	Signaling by NTRK1 (TRKA)	96	0.477479	1.70733	0.000968925	0.0108735	0.00814194	1849	tags=30%, list=15%, signal=26%	1848/8660/2353/4209/1958/5335/10221/4205/4664/3845/9261/1399/8061/5291/3667/3726/4665/1385/1386/5604/5595/5516/5519/6464/3727/6654/6714/6938/466
R-HSA-525793	Myogenesis	18	0.662019	1.70691	0.00740502	0.0481842	0.0360797	1839	tags=44%, list=15%, signal=38%	4209/9043/4205/998/663/6929/1499/6938
R-HSA-76002	Platelet activation, signaling and aggregation	163	0.445629	1.70589	0.000117941	0.00245805	0.00184055	3022	tags=38%, list=24%, signal=29%	6414/7422/10672/8526/5155/5908/813/160851/94121/998/5582/5894/2787/1893/7040/7076/22927/5578/3920/5879/5291/1191/7078/5880/2782/2621/51571/55970/5595/1608/6464/26090/2153/7042/5336/6654/3710/139322/6714/5154/7534/6810/78991/1606/7410/2776/54518/5747/6813/5594/2769/7094/2767/5265/5581/226/5660/10184/3309/1432/5770/5583
R-HSA-2173782	Binding and Uptake of Ligands by Scavenger Receptors	17	0.671531	1.70457	0.00757541	0.0489976	0.0366888	3076	tags=65%, list=25%, signal=49%	10808/7184/2495/338/949/1282/811/1284/10525/2512/55576
R-HSA-199418	Negative regulation of the PI3K/AKT network	73	0.496995	1.70339	0.00175298	0.0172111	0.0128874	2558	tags=42%, list=20%, signal=34%	2069/374/8660/5155/8870/3556/9846/5879/5291/3667/8394/5880/7189/1956/6801/5595/5516/5525/5519/4233/3815/6714/5154/9965/7039/8395/3643/2549/208/5529/5594
R-HSA-9029569	NR1H3 & NR1H2 regulate gene expression linked to cholesterol transport and efflux	30	0.590231	1.70167	0.00540096	0.0402924	0.0301704	1175	tags=27%, list=9%, signal=24%	55818/27161/221656/9612/9611/79718/9619/6256
R-HSA-2022090	Assembly of collagen fibrils and other multimeric structures	30	0.589407	1.6993	0.00546268	0.0405226	0.0303428	2784	tags=47%, list=22%, signal=36%	85301/1294/1515/1291/1298/1508/977/50509/1282/1520/4016/1284/5118/3909
R-HSA-8943724	Regulation of PTEN gene transcription	56	0.521005	1.69729	0.00489414	0.0373605	0.027975	1666	tags=36%, list=13%, signal=31%	58528/1958/1822/57459/23186/6045/80012/1107/64121/5468/3725/8649/648/10014/6009/1912/54815/1386/5595/22955
R-HSA-193648	NRAGE signals death through JNK	52	0.527051	1.69481	0.00380818	0.0310568	0.0232549	3702	tags=58%, list=30%, signal=41%	10672/10018/10276/8874/84033/7204/54848/5879/50650/50649/11214/9138/6654/121512/7410/25791/9639/2245/9181/57449/5599/1894/7984/23365/23370/9826/55701/7074/29/6453
R-HSA-168164	Toll Like Receptor 3 (TLR3) Cascade	88	0.479546	1.69021	0.000796351	0.00959274	0.00718292	2068	tags=34%, list=17%, signal=29%	1848/7321/2353/1326/148022/4205/7316/257397/330/4791/23118/7335/9261/7323/5970/23291/3725/1385/7189/79155/1386/5604/5595/5516/3551/5519/466/7098/5609/4790
R-HSA-3000178	ECM proteoglycans	34	0.563488	1.68905	0.00632121	0.0430039	0.0322008	4124	tags=71%, list=33%, signal=47%	7040/3371/4038/1291/7148/3911/1298/3685/7042/50509/1282/3910/1284/3909/3694/3673/1292/375790/351/3688/2335/2331/3912/3679
R-HSA-3214842	HDMs demethylate histones	42	0.546445	1.68818	0.0060145	0.0428442	0.0320812	1677	tags=31%, list=13%, signal=27%	55818/10765/80853/221656/7403/22992/23030/23135/8354/23210/7404/8242/23081
R-HSA-5621481	C-type lectin receptors (CLRs)	120	0.458139	1.68763	0.00025341	0.00443637	0.0033219	2262	tags=33%, list=18%, signal=28%	4584/4585/7321/10071/5716/10892/7316/8915/257397/56667/94025/4791/3845/5566/1387/5894/23118/7335/727897/200958/5970/4582/23291/5706/7189/3551/5690/3553/5534/140453/5336/3710/6714/5682/5062/4775/4790/5687/2033/7334
R-HSA-9006335	Signaling by Erythropoietin	22	0.619582	1.68512	0.0147341	0.075276	0.0563657	1769	tags=45%, list=14%, signal=39%	8660/5335/3845/1399/2057/5291/6464/3717/5336/6654
R-HSA-2871796	FCERI mediated MAPK activation	25	0.601309	1.68283	0.00791744	0.0502203	0.0376043	2642	tags=60%, list=21%, signal=47%	2353/5335/3845/5879/3725/5595/6464/5336/6654/5062/5609/7410/4214/5594/5599
R-HSA-373752	Netrin-1 signaling	30	0.583313	1.68172	0.0062651	0.0428442	0.0320812	3033	tags=53%, list=24%, signal=40%	5335/998/4690/6478/7204/5879/6477/57453/6714/7430/5747/4651/5599/7220/1432/8976
R-HSA-445144	Signal transduction by L1	17	0.662134	1.68072	0.0096833	0.0555204	0.041573	3649	tags=76%, list=29%, signal=54%	1457/3678/5879/1956/5604/5595/3685/7410/3897/5594/2260/5058/3688
R-HSA-6806834	Signaling by MET	65	0.502966	1.68004	0.00304439	0.0270087	0.0202238	2530	tags=40%, list=20%, signal=32%	85301/5908/867/7316/3845/1399/200958/6455/23163/5879/3911/5795/6692/6464/4233/6654/6714/85440/50509/9146/3910/53916/5747/84951/2549/5771
R-HSA-448424	Interleukin-17 signaling	65	0.50222	1.67754	0.00310025	0.0273197	0.0204566	2068	tags=35%, list=17%, signal=30%	1848/2353/1326/4205/7316/257397/23118/7335/9261/23291/3725/1385/7189/79155/1386/5604/5595/5516/3551/5519/466/5609/4790
R-HSA-166520	Signaling by NTRKs	109	0.462979	1.6747	0.000897159	0.0103331	0.00773727	1849	tags=28%, list=15%, signal=24%	1848/8660/2353/4209/1958/5335/10221/4205/4664/3845/9261/1399/8061/5879/5291/3667/3726/4665/1385/1386/5604/5595/5516/5519/6464/2904/3727/6654/6714/6938/466
R-HSA-186712	Regulation of beta-cell development	24	0.60714	1.66742	0.0103383	0.0579245	0.0433731	3049	tags=54%, list=24%, signal=41%	3516/2308/390874/1387/84441/4851/10046/9794/2033/208/3170/6927/55534
R-HSA-166166	MyD88-independent TLR4 cascade	90	0.470736	1.66458	0.0010403	0.0114782	0.00859475	1602	tags=29%, list=13%, signal=25%	1848/7321/2353/1326/148022/4205/7316/257397/330/4791/23118/7335/9261/7323/5970/23291/3725/1385/7189/79155/1386/5604/5595/5516/3551/5519
R-HSA-937061	TRIF(TICAM1)-mediated TLR4 signaling	90	0.470736	1.66458	0.0010403	0.0114782	0.00859475	1602	tags=29%, list=13%, signal=25%	1848/7321/2353/1326/148022/4205/7316/257397/330/4791/23118/7335/9261/7323/5970/23291/3725/1385/7189/79155/1386/5604/5595/5516/3551/5519
R-HSA-428930	Thromboxane signalling through TP receptor	10	0.74226	1.66129	0.0158393	0.079682	0.0596649	2688	tags=70%, list=22%, signal=55%	10672/2787/2782/55970/2776/2769/2767
R-HSA-446728	Cell junction organization	58	0.504204	1.65846	0.00694665	0.0465009	0.0348193	2882	tags=36%, list=23%, signal=28%	283/9069/84612/64403/4301/2318/56288/1499/5829/5818/1500/64398/3987/977/999/1015/3728/3909/1364/24146/7408
R-HSA-3928664	Ephrin signaling	17	0.652092	1.65523	0.0133721	0.069673	0.0521703	2034	tags=47%, list=16%, signal=39%	2049/8874/2051/6386/5879/6714/5062/1947
R-HSA-181429	Serotonin Neurotransmitter Release Cycle	10	0.738394	1.65263	0.0161055	0.0797982	0.0597519	1850	tags=50%, list=15%, signal=43%	8497/6804/6857/8500/6844
R-HSA-264642	Acetylcholine Neurotransmitter Release Cycle	10	0.738394	1.65263	0.0161055	0.0797982	0.0597519	1850	tags=50%, list=15%, signal=43%	8497/6804/6857/8500/6844
R-HSA-193692	Regulated proteolysis of p75NTR	10	0.738017	1.65179	0.0161055	0.0797982	0.0597519	2351	tags=80%, list=19%, signal=65%	6868/5970/7189/23385/51107/4790/5663/83464
R-HSA-2173793	Transcriptional activity of SMAD2/SMAD3:SMAD4 heterotrimer	42	0.534453	1.65113	0.00899189	0.0524727	0.0392909	2331	tags=48%, list=19%, signal=39%	7321/4088/8812/7316/9612/9611/23327/6667/7323/3726/25937/6497/905/1024/8239/4089/1875/5494/64750/54778
R-HSA-168181	Toll Like Receptor 7/8 (TLR7/8) Cascade	81	0.473236	1.64117	0.00325977	0.0281584	0.0210847	2099	tags=35%, list=17%, signal=29%	1848/2353/1326/148022/4205/7316/257397/4791/23118/7335/9261/5970/23291/3725/1385/7189/79155/1386/5604/5595/5516/3551/5519/466/5609/4790/57162/4214
R-HSA-975155	MyD88 dependent cascade initiated on endosome	81	0.473236	1.64117	0.00325977	0.0281584	0.0210847	2099	tags=35%, list=17%, signal=29%	1848/2353/1326/148022/4205/7316/257397/4791/23118/7335/9261/5970/23291/3725/1385/7189/79155/1386/5604/5595/5516/3551/5519/466/5609/4790/57162/4214
R-HSA-168138	Toll Like Receptor 9 (TLR9) Cascade	85	0.469241	1.63906	0.00270819	0.0246073	0.0184256	2099	tags=34%, list=17%, signal=29%	1848/2353/1326/148022/4205/7316/257397/4791/23118/7335/9261/5970/23291/3725/1385/5289/7189/79155/1386/5604/5595/5516/3551/5519/466/5609/4790/57162/4214
R-HSA-975138	TRAF6 mediated induction of NFkB and MAP kinases upon TLR7/8 or 9 activation	80	0.473583	1.63862	0.00250525	0.023329	0.0174685	2099	tags=35%, list=17%, signal=29%	1848/2353/1326/148022/4205/7316/257397/4791/23118/7335/9261/5970/23291/3725/1385/7189/79155/1386/5604/5595/5516/3551/5519/466/5609/4790/57162/4214
R-HSA-8941856	RUNX3 regulates NOTCH signaling	13	0.690725	1.63761	0.0170558	0.0824834	0.0617625	2255	tags=54%, list=18%, signal=44%	3516/1387/84441/4851/10046/9794/2033
R-HSA-9634600	Regulation of glycolysis by fructose 2,6-bisphosphate metabolism	10	0.729704	1.63318	0.0198323	0.0913679	0.0684151	1602	tags=50%, list=13%, signal=44%	5209/5210/5566/5516/5519
R-HSA-450282	MAPK targets/ Nuclear events mediated by MAP kinases	30	0.564733	1.62816	0.010235	0.0579245	0.0433731	1849	tags=37%, list=15%, signal=31%	1848/2353/4205/9261/3725/1385/1386/5595/5516/5519/466
R-HSA-186763	Downstream signal transduction	26	0.579903	1.62811	0.0184152	0.0866637	0.0648927	2098	tags=46%, list=17%, signal=38%	5335/5155/4690/3845/1399/5291/5921/6778/6654/6714/5154/2886
R-HSA-9006925	Intracellular signaling by second messengers	251	0.41029	1.62804	3.48965e-05	0.000898414	0.000672721	2096	tags=29%, list=17%, signal=25%	2069/374/58528/2309/8660/1958/5335/5155/5716/27161/2308/1822/8870/57459/7316/1457/5582/23186/253260/6045/5566/80012/1107/7874/3556/64121/9846/5578/2931/5879/5291/3667/5468/8394/5880/816/3725/1385/8649/648/5706/10014/817/7249/6009/1912/7189/54815/1956/6801/1386/5595/5516/5690/2932/5525/5519/23608/5573/22955/80351/4233/3815/3710/331/6714/5154/156/23252/5682/1027/9965/7039/8395
R-HSA-1442490	Collagen degradation	29	0.570233	1.62783	0.0148089	0.0753649	0.0564323	1912	tags=31%, list=15%, signal=26%	6868/1294/1307/1291/1298/1508/1509/50509/1282
R-HSA-1280215	Cytokine Signaling in Immune system	499	0.384381	1.6258	1.60157e-06	6.18487e-05	4.63115e-05	2568	tags=29%, list=21%, signal=24%	1848/7422/3460/3570/7321/4088/2309/8660/2353/6868/10018/1958/6347/5335/5292/1974/5908/5716/2308/1326/604/867/3561/9818/4205/7316/7184/8744/257397/330/998/10581/4791/1052/3845/11074/5782/9972/5566/6804/9830/3669/25930/23118/3434/3556/10019/7335/3660/9261/1399/25820/7323/9846/7040/7076/7431/5970/10673/7133/8554/7124/4582/3664/5291/3667/3911/8792/821/5795/3726/23291/816/3725/8354/1385/27/4050/8638/5706/817/4938/2317/6624/7189/79155/1386/6778/5604/5595/5516/3551/8672/5690/2185/3976/3553/5519/6464/7292/7706/3717/1435/5451/6654/60401/466/6844/3977/6095/3934/7534/970/829/5682/5062/5609/1027/3600/6810/9883/4790/57162/2634/5687/6809/23586/3689/5780/7334/9021/3839/3965/2920/3119/208/375/4792/81603/5771/9246/6813/5594/7297/2919
R-HSA-168142	Toll Like Receptor 10 (TLR10) Cascade	78	0.469349	1.62268	0.00363252	0.0301867	0.0226034	2099	tags=35%, list=17%, signal=29%	1848/2353/1326/4205/7316/257397/4791/23118/7335/9261/5970/23291/3725/1385/7189/79155/1386/5604/5595/5516/3551/5519/466/5609/4790/57162/4214
R-HSA-168176	Toll Like Receptor 5 (TLR5) Cascade	78	0.469349	1.62268	0.00363252	0.0301867	0.0226034	2099	tags=35%, list=17%, signal=29%	1848/2353/1326/4205/7316/257397/4791/23118/7335/9261/5970/23291/3725/1385/7189/79155/1386/5604/5595/5516/3551/5519/466/5609/4790/57162/4214
R-HSA-975871	MyD88 cascade initiated on plasma membrane	78	0.469349	1.62268	0.00363252	0.0301867	0.0226034	2099	tags=35%, list=17%, signal=29%	1848/2353/1326/4205/7316/257397/4791/23118/7335/9261/5970/23291/3725/1385/7189/79155/1386/5604/5595/5516/3551/5519/466/5609/4790/57162/4214
R-HSA-202733	Cell surface interactions at the vascular wall	76	0.46994	1.62251	0.00723687	0.0477488	0.0357537	2205	tags=34%, list=18%, signal=28%	634/5335/481/1048/1525/3678/3845/961/4072/8793/7040/338/5291/6385/2621/8795/3685/6464/6654/6714/9463/483/4680/2886/3897/3689
R-HSA-9031628	NGF-stimulated transcription	29	0.56779	1.62086	0.0160746	0.0797982	0.0597519	2255	tags=52%, list=18%, signal=42%	2353/4209/1958/10221/4664/8061/3726/4665/1385/1386/3727/6938/466/1785/2033
R-HSA-168898	Toll-like Receptor Cascades	125	0.435937	1.62001	0.00119938	0.012908	0.00966538	2288	tags=34%, list=18%, signal=28%	1848/7321/2353/1326/148022/4205/7316/7184/257397/330/4791/1515/23118/7335/9261/7323/5970/338/23291/3725/1385/5289/7189/79155/1386/5604/5595/5516/3551/5519/1508/5336/466/7098/5609/1785/4790/57162/4214/3689/7334/1520
R-HSA-392518	Signal amplification	17	0.637844	1.61906	0.0173439	0.083416	0.0624609	3011	tags=53%, list=24%, signal=40%	10672/2787/2782/55970/6714/2776/2769/2767/1432
R-HSA-418990	Adherens junctions interactions	19	0.618796	1.61859	0.0163232	0.0805728	0.0603319	2584	tags=47%, list=21%, signal=38%	283/64403/4301/1499/5818/1500/999/1015/3728
R-HSA-5684996	MAPK1/MAPK3 signaling	206	0.413926	1.61559	0.000359483	0.00570608	0.00427264	2766	tags=36%, list=22%, signal=28%	2069/1848/200734/3570/374/8660/5155/5908/5716/3561/1847/7316/57139/51332/4763/3845/8831/283455/5894/58489/5291/3667/5921/816/51125/8649/5706/817/1956/5604/5922/5595/2342/5516/5690/5525/22821/5519/51114/6464/2904/3717/4233/3815/6654/6714/1843/5154/10156/5682/5500/8036/9965/7039/5687/11221/54518/4747/5501/5747/8452/4140/152559/5529/5594/7297/5900/161742/8826/2339/80824/7094/1742/51104
R-HSA-1257604	PIP3 activates AKT signaling	219	0.411691	1.61053	0.000166614	0.00308119	0.00230715	2142	tags=30%, list=17%, signal=25%	2069/374/58528/2309/8660/1958/5155/5716/27161/2308/1822/8870/57459/7316/1457/23186/253260/6045/80012/1107/7874/3556/64121/9846/2931/5879/5291/3667/5468/8394/5880/3725/1385/8649/648/5706/10014/7249/6009/1912/7189/54815/1956/6801/1386/5595/5516/5690/2932/5525/5519/23608/22955/80351/4233/3815/331/6714/5154/23252/5682/1027/9965/7039/8395/5687
R-HSA-182971	EGFR downregulation	29	0.563065	1.60737	0.0170872	0.0824834	0.0617625	929	tags=28%, list=7%, signal=26%	2069/374/867/7316/8874/998/5782/6455
R-HSA-8986944	Transcriptional Regulation by MECP2	45	0.51325	1.60508	0.0109603	0.0599618	0.0448986	1747	tags=33%, list=14%, signal=29%	6515/27161/28514/9612/5566/9611/79718/5468/816/1385/28996/817/25942/2904/4233
R-HSA-416700	Other semaphorin interactions	11	0.705383	1.60474	0.0168782	0.0823523	0.0616643	1987	tags=45%, list=16%, signal=38%	64218/23129/8482/57556/10507
R-HSA-3928665	EPH-ephrin mediated repulsion of cells	43	0.513975	1.59759	0.00959896	0.0555204	0.041573	2898	tags=44%, list=23%, signal=34%	1942/2043/2049/1944/1946/2051/284656/5879/23385/1969/6714/51107/1947/7410/5663/83464/7525/1213/102
R-HSA-5673001	RAF/MAP kinase cascade	201	0.409304	1.59449	0.000264426	0.00450899	0.00337627	2766	tags=36%, list=22%, signal=28%	2069/1848/200734/374/8660/5155/5908/5716/3561/1847/7316/57139/51332/4763/3845/8831/283455/5894/58489/5291/3667/5921/816/51125/8649/5706/817/1956/5604/5922/5595/2342/5516/5690/5525/22821/5519/51114/6464/2904/3717/4233/3815/6654/6714/1843/5154/10156/5682/5500/8036/9965/7039/5687/11221/54518/4747/5501/5747/8452/4140/152559/5529/5594/5900/161742/8826/2339/80824/7094/1742/51104
R-HSA-8874081	MET activates PTK2 signaling	19	0.609275	1.59368	0.0204361	0.0931686	0.0697635	4017	tags=68%, list=32%, signal=46%	85301/3911/4233/6714/50509/3910/5747/3909/3673/3688/3914/2335/3912
R-HSA-1566948	Elastic fibre formation	25	0.567427	1.58801	0.0201732	0.0922906	0.069106	1741	tags=28%, list=14%, signal=24%	650/2199/3678/7040/3685/8425/7042
R-HSA-3781865	Diseases of glycosylation	99	0.440448	1.58288	0.00508169	0.0383463	0.0287132	1806	tags=23%, list=14%, signal=20%	4584/4585/56999/10071/10417/56667/2591/94025/2683/2239/727897/79875/200958/4854/4582/6385/11173/54507/2673/140453/5373/6487/4851
R-HSA-166016	Toll Like Receptor 4 (TLR4) Cascade	107	0.439612	1.58122	0.00256219	0.0236913	0.0177397	2262	tags=33%, list=18%, signal=27%	1848/7321/2353/1326/148022/4205/7316/257397/330/4791/23118/7335/9261/7323/5970/23291/3725/1385/7189/79155/1386/5604/5595/5516/3551/5519/5336/466/5609/1785/4790/57162/4214/3689/7334
R-HSA-70171	Glycolysis	62	0.476272	1.58002	0.0140472	0.0726139	0.0543724	1602	tags=19%, list=13%, signal=17%	5209/2026/9818/3099/5210/2597/9972/5566/2821/283209/5516/5519
R-HSA-9012852	Signaling by NOTCH3	41	0.514593	1.57618	0.0107974	0.0593182	0.0444167	2351	tags=46%, list=19%, signal=38%	3516/23129/7316/28514/1387/84441/4854/57534/1956/54492/23385/3714/4851/51107/10046/9794/2033/5663/83464
R-HSA-9013148	CDC42 GTPase cycle	126	0.422433	1.57183	0.00275742	0.0247979	0.0185684	3376	tags=46%, list=27%, signal=34%	10672/2040/114793/10160/8874/998/57572/147179/26286/144402/9743/201176/56990/7204/9644/394/116985/398/50649/57584/55114/23048/23526/5337/4650/9341/23268/121512/85440/5062/7879/644150/7410/25791/9901/9639/221178/2245/54874/143872/3728/8826/23092/26030/2909/1894/10811/8976/9578/7984/9815/23365/10298/80728/9826/23513/5058/9411
R-HSA-8878159	Transcriptional regulation by RUNX3	91	0.443274	1.5718	0.00624833	0.0428442	0.0320812	2353	tags=33%, list=19%, signal=27%	3516/6934/4088/2309/10018/5716/10413/7003/7316/861/57154/3845/1387/84441/7040/25937/1499/5706/463/5690/6714/4851/4089/5682/10046/5687/9794/2033/64750/865
R-HSA-9679506	SARS-CoV Infections	126	0.420887	1.56608	0.00316217	0.0276795	0.0207261	2810	tags=33%, list=23%, signal=26%	7422/3460/3570/481/23476/3703/57459/7316/1603/79668/7405/51317/23186/1107/6482/7329/2931/821/81631/5289/6484/54815/2932/3717/4124/10728/5349/6487/483/6480/10610/128866/3326/7297/476/6093/3065/6773/51742/11320/57504/4249
R-HSA-9607240	FLT3 Signaling	30	0.542434	1.56387	0.0183269	0.0865585	0.0648139	1236	tags=30%, list=10%, signal=27%	2309/10018/867/7316/3845/10019/9846/5795/27
R-HSA-2029480	Fcgamma receptor (FCGR) dependent phagocytosis	70	0.461795	1.56324	0.0114315	0.0615148	0.0460615	3083	tags=44%, list=25%, signal=34%	5335/10163/998/4690/147179/5879/5291/10109/5595/5337/4650/5336/3710/6714/10152/644150/7410/10787/5747/3326/4651/5594/7525/5581/8398/51517/3984/10096/8976/55845/10552
R-HSA-8939211	ESR-mediated signaling	179	0.405824	1.56253	0.000475534	0.00701546	0.00525309	2579	tags=31%, list=21%, signal=25%	2069/374/2309/2353/27161/10735/7514/861/3845/1387/7764/8970/6667/2957/7528/2787/5430/7033/7031/23030/3725/8354/1385/2782/3315/7392/55970/8202/1956/6801/1386/5595/3480/127933/6464/51523/55625/3727/5451/10728/1509/6714/10499/1027/7039/8349/2033/5747/865/3326/208/10498/5885/8347/5594/3017
R-HSA-109582	Hemostasis	376	0.377514	1.56056	4.51223e-05	0.00113934	0.000853122	2206	tags=28%, list=18%, signal=23%	6414/7422/634/113220/10672/5335/481/8526/30845/5155/5908/813/1048/1525/160851/94121/7975/5329/998/5582/57572/51317/23186/3678/3845/5566/5328/11216/961/4072/8793/5894/221037/10019/7035/3660/23764/2787/4097/55614/1893/7040/7076/22927/5578/10603/338/2627/3920/5879/5291/7465/6385/1191/7078/5880/8354/2782/2621/8795/51571/25942/5890/5025/55970/493/5595/5516/488/3685/5525/5519/5573/5868/1608/6464/26090/3717/2153/7042/5336/6654/3710/139322/6714/85440/5154/7534/829/9463/27345/483/6810/4680/78991/1606/7410/2776/2886/3796/3897/5270/3689/54518
R-HSA-8854214	TBC/RABGAPs	41	0.50946	1.56046	0.0127301	0.0668584	0.0500627	2735	tags=39%, list=22%, signal=31%	64786/11337/5878/10133/23163/81631/128637/7249/5868/5869/7879/11345/51762/7248/51560/5870
R-HSA-186797	Signaling by PDGF	39	0.508246	1.5573	0.0164261	0.0807772	0.0604849	2098	tags=44%, list=17%, signal=36%	5335/5155/4690/3845/5782/1399/1291/5291/5921/1298/6778/6654/6714/50509/5154/1282/2886
R-HSA-375165	NCAM signaling for neurite out-growth	37	0.51062	1.55337	0.0181449	0.0863008	0.064621	3663	tags=62%, list=29%, signal=44%	51332/3845/1291/1298/1385/5595/8911/6654/6714/50509/1282/5747/1284/5594/784/782/2260/785/1292/375790/2885/6709/775
R-HSA-9006931	Signaling by Nuclear Receptors	232	0.394839	1.55319	0.000497124	0.00702283	0.00525861	1801	tags=25%, list=14%, signal=21%	5163/2069/55818/112724/374/2309/2353/27161/10735/7514/861/221656/9612/195814/3845/1387/7764/9611/8970/6667/2957/5346/7528/2787/5430/7033/7031/79718/1382/23030/9619/3725/6256/8354/1385/2782/5467/3315/7392/55970/8202/1956/6801/1386/5595/3480/127933/6464/51523/55625/3727/5451/10728/1509/5165/10123/6714
R-HSA-9679191	Potential therapeutics for SARS	64	0.462128	1.54903	0.0113442	0.0612961	0.0458978	2795	tags=34%, list=22%, signal=27%	7422/3460/3570/481/23476/57459/51317/23186/1107/54815/3717/10728/5349/483/3326/7297/476/6093/3065/6773/51742/57504
R-HSA-449147	Signaling by Interleukins	313	0.37816	1.53734	0.000152328	0.00289866	0.00217048	2568	tags=31%, list=21%, signal=26%	1848/7422/3570/4088/2309/8660/2353/6347/5292/5908/5716/2308/1326/604/867/3561/4205/7316/7184/257397/998/4791/1052/5782/5566/6804/25930/23118/3556/7335/9261/1399/9846/7040/7076/7431/5970/7133/7124/4582/5291/3667/3911/821/3726/23291/3725/8354/1385/5706/6624/7189/79155/1386/6778/5604/5595/5516/3551/5690/2185/3976/3553/5519/6464/3717/1435/5451/6654/466/6844/3977/6095/3934/7534/829/5682/5062/5609/3600/6810/4790/57162/5687/6809/3689/5780/7334/9021/3965/2920/375/4792/5771/6813/5594/7297/2919
R-HSA-194138	Signaling by VEGF	87	0.437388	1.53571	0.00890829	0.0523489	0.0391982	2765	tags=37%, list=22%, signal=29%	7422/5335/10163/998/4690/2321/253260/3845/5566/9261/5578/5879/5291/5921/3315/1499/558/3685/5829/2185/1500/3710/6714/10152/5062/7410/10787/5747/208/3728/6093/8440
R-HSA-5576891	Cardiac conduction	52	0.47749	1.53544	0.0191413	0.0891224	0.0667337	2684	tags=40%, list=21%, signal=32%	481/59283/204851/3757/5566/30819/3775/25937/816/28996/3752/817/493/488/5349/3710/483/1760/6331/476/7220
R-HSA-166058	MyD88:MAL(TIRAP) cascade initiated on plasma membrane	83	0.441457	1.53293	0.00833818	0.051159	0.0383072	2099	tags=33%, list=17%, signal=27%	1848/2353/1326/4205/7316/257397/4791/23118/7335/9261/5970/23291/3725/1385/7189/79155/1386/5604/5595/5516/3551/5519/466/5609/4790/57162/4214
R-HSA-168179	Toll Like Receptor TLR1:TLR2 Cascade	83	0.441457	1.53293	0.00833818	0.051159	0.0383072	2099	tags=33%, list=17%, signal=27%	1848/2353/1326/4205/7316/257397/4791/23118/7335/9261/5970/23291/3725/1385/7189/79155/1386/5604/5595/5516/3551/5519/466/5609/4790/57162/4214
R-HSA-168188	Toll Like Receptor TLR6:TLR2 Cascade	83	0.441457	1.53293	0.00833818	0.051159	0.0383072	2099	tags=33%, list=17%, signal=27%	1848/2353/1326/4205/7316/257397/4791/23118/7335/9261/5970/23291/3725/1385/7189/79155/1386/5604/5595/5516/3551/5519/466/5609/4790/57162/4214
R-HSA-181438	Toll Like Receptor 2 (TLR2) Cascade	83	0.441457	1.53293	0.00833818	0.051159	0.0383072	2099	tags=33%, list=17%, signal=27%	1848/2353/1326/4205/7316/257397/4791/23118/7335/9261/5970/23291/3725/1385/7189/79155/1386/5604/5595/5516/3551/5519/466/5609/4790/57162/4214
R-HSA-9012999	RHO GTPase cycle	383	0.370559	1.53199	7.15979e-05	0.00163106	0.00122132	3382	tags=40%, list=27%, signal=30%	10144/8301/10672/2040/3998/9590/23129/114793/85415/10163/157285/10276/65992/23779/56667/10160/8874/998/4690/57572/25963/147179/26286/144402/9743/1829/55227/84033/201176/56990/7204/9414/9644/7919/124540/7431/9497/394/84986/5879/80115/2802/50650/116985/5880/23616/398/123720/27/1730/50649/79869/11214/57216/57636/57584/55914/55114/10250/94134/9710/9322/23048/79180/171177/23526/1969/9528/9138/5337/9886/4650/8502/9341/23268/6654/121512/85440/1362/8239/10152/5062/9146/7879/64283/644150/537/7410/2886/25791/4952/10787/9901/143098/10424/3336/55023/9639/4646/221178/8452/2245/57579/9181/55971/23592/57449/3326/54874/80005/1124/143872/29766/3728/8826/11188/6093/4810/8440/23092/23075/26030/1213/57630/9318/2909/1894/23141/10811/9352/5783/1729/8976/55845/9578/157769/7984/9815/23365/2631/55219/10298/8027/23370/80728/9826/51347/9732/23513/5058/120/9411/55701/57498
R-HSA-204998	Cell death signalling via NRAGE, NRIF and NADE	69	0.456036	1.53197	0.0169346	0.0823523	0.0616643	2417	tags=38%, list=19%, signal=31%	10672/10018/7316/10276/8874/84033/7204/54848/5879/50650/50649/11214/7189/23385/9138/6654/121512/51107/7410/25791/5663/9639/83464/2245/9181/57449
R-HSA-425366	Transport of bile salts and organic acids, metal ions and amine compounds	44	0.492158	1.53103	0.0181955	0.0863008	0.064621	2563	tags=41%, list=21%, signal=33%	6533/114134/6563/30061/861/283375/84102/55532/6539/55676/55630/148867/6581/80736/7779/23446/4891/9123
R-HSA-2682334	EPH-Ephrin signaling	80	0.441534	1.52772	0.00967779	0.0555204	0.041573	3083	tags=44%, list=25%, signal=33%	1942/2043/2049/1944/1946/8874/998/2051/284656/6386/5879/5921/10109/23385/1969/2904/6714/5062/51107/64283/1947/7410/25791/5663/5747/83464/7525/6093/8440/3984/1213/10096/102/8976/10552
R-HSA-9013149	RAC1 GTPase cycle	149	0.403008	1.52705	0.00263107	0.024158	0.0180892	3652	tags=51%, list=29%, signal=37%	10144/10672/10163/10160/8874/998/57572/147179/9743/201176/7204/394/5879/116985/23616/27/50649/57636/57584/55914/55114/94134/9710/23526/1969/5337/4650/9341/6654/85440/10152/5062/7879/644150/7410/25791/10787/9901/143098/9639/221178/55971/23592/80005/1124/143872/8826/11188/4810/23092/23075/26030/2909/1894/10811/8976/55845/7984/9815/10298/23370/80728/9826/51347/9732/5058/9411/79658/7074/10458/2010/4162/84144/8773/3688/29
R-HSA-1660661	Sphingolipid de novo biosynthesis	37	0.50104	1.52423	0.0225933	0.0995468	0.0745394	3415	tags=43%, list=27%, signal=32%	124976/81537/9218/25865/79152/130367/8611/23683/253782/8612/29956/142891/8613/123099/151742/1455
R-HSA-4420097	VEGFA-VEGFR2 Pathway	82	0.435725	1.51545	0.00850856	0.0519616	0.0389082	2765	tags=38%, list=22%, signal=30%	7422/5335/10163/998/4690/253260/3845/5566/9261/5578/5879/5291/5921/3315/1499/558/3685/5829/2185/1500/3710/6714/10152/5062/7410/10787/5747/208/3728/6093/8440
R-HSA-193704	p75 NTR receptor-mediated signalling	87	0.430066	1.51	0.011314	0.0612961	0.0458978	2678	tags=39%, list=21%, signal=31%	10672/6868/10018/7316/10276/8874/84033/7204/5970/54848/5879/50650/50649/11214/7189/23385/3551/9138/6654/121512/51107/4790/7410/25791/57142/5663/9639/83464/2245/9181/57449/4792/5599/3065
R-HSA-73887	Death Receptor Signalling	129	0.404282	1.50778	0.00675309	0.0454708	0.034048	2678	tags=35%, list=21%, signal=28%	10672/6868/10018/7128/7316/10276/257397/330/8874/9530/84033/8793/23118/7204/5970/54848/7124/5879/50650/1540/50649/8795/11214/7189/23385/3551/9138/6654/331/121512/51107/4790/7410/25791/57142/5663/9639/83464/2245/9181/57449/4792/7185/5599/3065
R-HSA-6794362	Protein-protein interactions at synapses	44	0.484531	1.5073	0.0215254	0.096132	0.0719824	3359	tags=48%, list=27%, signal=35%	9066/8497/6804/3556/6857/57596/8495/8500/22839/10611/2904/22941/8496/8573/1742/2036/1739/2035/9546/5792/26037
R-HSA-8980692	RHOA GTPase cycle	128	0.403562	1.50196	0.00741295	0.0481842	0.0360797	3377	tags=41%, list=27%, signal=31%	10144/2040/3998/85415/10276/65992/23779/10160/8874/25963/9743/84033/7204/9414/394/84986/50650/116985/50649/11214/57636/57584/55914/23526/9138/5337/4650/9341/64283/537/7410/25791/10424/9639/9181/57449/143872/3728/8826/6093/23092/26030/2909/1894/1729/7984/23365/55219/23370/80728/9826/9411/55701
R-HSA-76005	Response to elevated platelet cytosolic Ca2+	83	0.427578	1.48474	0.0134292	0.0696939	0.0521859	2081	tags=27%, list=17%, signal=22%	6414/7422/5155/813/94121/5582/1893/7040/7076/22927/5578/3920/1191/7078/2621/51571/2153/7042/139322/5154/6810/78991
R-HSA-6802952	Signaling by BRAF and RAF fusions	59	0.449554	1.48187	0.0227266	0.0997993	0.0747285	2800	tags=41%, list=22%, signal=32%	9444/10018/5908/80853/8087/3845/283455/5894/11044/816/817/5604/5595/3717/6714/22906/54518/4140/23164/5594/54845/8826/7094/9715
R-HSA-1483257	Phospholipid metabolism	172	0.380891	1.46418	0.00413427	0.0330994	0.0247844	3474	tags=41%, list=28%, signal=30%	56261/84725/248/1457/171586/43/79153/9663/8871/2820/57605/5291/79887/8394/59338/84803/59339/129642/23761/5289/8681/64900/55500/5868/81544/5337/8898/80736/51552/114882/5287/377/8897/8395/4952/81846/54675/254531/50640/57104/23446/5286/284161/8694/375/10400/63874/81490/51205/54947/3636/8398/8867/84895/80821/90809/5783/200879/79143/151056/22876/8904/81579/5293/3032/114884/154141/22908/10555/51573
R-HSA-397014	Muscle contraction	87	0.409627	1.43824	0.0218589	0.0972906	0.07285	2925	tags=38%, list=23%, signal=29%	481/10580/59283/204851/3757/5566/7169/7431/7139/30819/3775/25937/816/28996/3752/817/493/488/5829/5349/3710/5062/483/1760/8291/6331/29766/476/7094/7220/1756/59/782
R-HSA-8856828	Clathrin-mediated endocytosis	122	0.38924	1.43706	0.00876024	0.0523489	0.0391982	3083	tags=43%, list=25%, signal=32%	2069/374/8301/867/7316/5878/85439/22905/8871/6857/64708/6455/338/3267/55738/950/1956/9322/23048/51429/10109/5868/29979/9341/5869/6844/156/29763/9146/1785/2580/25977/7039/4952/157/54874/5286/9026/85021/58513/29924/1213/8867/9318/10096/10618/22848/115548/8976/23149/11252/10552
R-HSA-112316	Neuronal System	183	0.349939	1.3497	0.0221627	0.0979881	0.0733723	1983	tags=24%, list=16%, signal=21%	9066/8497/5565/59283/3757/2774/8874/5582/2550/51422/43/3845/5566/6804/3556/2787/6857/57596/5578/8495/10550/5879/3775/816/8500/1385/2782/6539/22839/3752/817/10611/55970/5595/5573/2904/5562/6714/6844/27020/22941/8496/9463/27345
R-HSA-3247509	Chromatin modifying enzymes	252	0.330672	1.3145	0.0209563	0.0948816	0.0710462	3143	tags=32%, list=25%, signal=24%	55818/284058/63976/55689/84444/339287/57459/10765/80853/29943/58508/221656/9612/55869/51317/23186/4791/1107/1387/9611/8970/57634/51562/79718/5970/7403/22992/23030/23135/8354/9575/8085/23210/54815/7404/1386/64769/8242/55904/9739/196528/23081/6595/3717/54904/55167/79595/10499/8284/9757/4790/8295/8289/8349/4297/2033/10498/23133/8347/11143/3017/3054/57492/3065/79723/51742/57504/79813/23774/55729/23522/8648/55870/8343/10919/6604/23326/83933/54014/55257
R-HSA-4839726	Chromatin organization	252	0.330672	1.3145	0.0209563	0.0948816	0.0710462	3143	tags=32%, list=25%, signal=24%	55818/284058/63976/55689/84444/339287/57459/10765/80853/29943/58508/221656/9612/55869/51317/23186/4791/1107/1387/9611/8970/57634/51562/79718/5970/7403/22992/23030/23135/8354/9575/8085/23210/54815/7404/1386/64769/8242/55904/9739/196528/23081/6595/3717/54904/55167/79595/10499/8284/9757/4790/8295/8289/8349/4297/2033/10498/23133/8347/11143/3017/3054/57492/3065/79723/51742/57504/79813/23774/55729/23522/8648/55870/8343/10919/6604/23326/83933/54014/55257
R-HSA-382551	Transport of small molecules	470	0.301124	1.26743	0.0213521	0.0960113	0.071892	1955	tags=19%, list=16%, signal=17%	6513/51129/358/6515/6533/114134/6563/2040/481/5716/85414/286256/362/222962/30061/84230/7316/7436/23200/26503/861/53373/29850/8671/5566/23327/338440/5894/2495/28231/93380/283375/2787/533/9497/200010/286410/338/6400/949/123096/540/23382/20/6519/7417/9619/79139/4645/816/84102/196527/2782/4864/55532/563/6539/2030/5706/54795/360/162514/817/6565/7355/55970/55676/493/65268/479/5690/488/55630/5573/91319/65010/123606/23491/148867/5349/4363/6581/65125/80736/3934/10079/6550/5682/133308/90550/5205
R-HSA-73894	DNA Repair	309	-0.283592	-1.31143	0.00369013	0.0304726	0.0228175	3381	tags=34%, list=27%, signal=25%	5435/10714/8334/86/5886/85015/2068/7014/65057/2072/5591/121642/670/199990/2071/7336/9636/8360/25913/2189/4331/10635/8366/27339/7314/27343/8314/55766/7311/22976/27434/9156/2547/7507/4255/7518/5983/93973/2967/11200/55775/2237/5436/165918/26277/51138/2965/10980/8533/10445/8338/5427/5441/6996/675/672/8505/5892/4292/51008/5889/4595/252969/10459/55215/7508/54107/5423/902/125476/63967/55247/890/8607/9682/221120/348654/2873/54962/3981/3014/142/6233/56655/1069/5433/94239/83932/5111/5810/8914/8331/322/23583/7415/201254/54936/641/3838/2074/404672/5982/8930/91603
R-HSA-1428517	The citric acid (TCA) cycle and respiratory electron transport	167	-0.314656	-1.3379	0.0210484	0.0949711	0.0711132	2563	tags=33%, list=21%, signal=27%	4702/10632/539/51241/10476/10873/25915/126328/54539/84987/285521/5162/2108/4694/3029/4722/514/4718/2271/81889/4700/1345/1738/4715/515/513/4725/55471/7386/91942/93058/9551/1327/1353/5164/25880/51103/4728/4707/51204/4724/4709/2110/7381/4199/25874/51300/10975/3419/6341/27109/6834/4708/3418/2954
R-HSA-163200	Respiratory electron transport, ATP synthesis by chemiosmotic coupling, and heat production by uncoupling proteins.	122	-0.332177	-1.363	0.0179538	0.0860342	0.0644213	2563	tags=35%, list=21%, signal=28%	4702/10632/539/51241/10476/25915/126328/54539/84987/285521/2108/4694/4722/514/4718/4700/1345/4715/515/513/4725/55471/7386/91942/93058/9551/1327/1353/25880/51103/4728/4707/51204/4724/4709/2110/7381/51300/10975/6341/27109/6834/4708
R-HSA-376176	Signaling by ROBO receptors	192	-0.316568	-1.37741	0.00525957	0.0394618	0.0295485	3071	tags=40%, list=25%, signal=30%	6187/2935/5684/6136/5567/6142/6165/5710/26986/7314/116832/6923/7311/6161/6143/6230/6125/6176/6231/5698/5694/6169/5721/65110/5693/6206/6164/5713/6217/10213/23767/9045/6223/6188/2107/6191/5707/23521/6202/6124/5708/11224/3921/6204/6194/6152/5704/6224/6203/6144/6168/4736/6133/5701/6229/6166/23708/5688/5696/6233/9495/6201/6228/5695/9939/6130/5702/5685/6129/51121/6189/5705/9349/6137/6160/6128
R-HSA-5620912	Anchoring of the basal body to the plasma membrane	94	-0.347686	-1.37908	0.0221649	0.0979881	0.0733723	3398	tags=36%, list=27%, signal=27%	11064/79598/8636/80254/1453/95681/22994/11258/5518/7277/51259/54930/10806/7846/7531/51134/57545/4735/54903/23322/79867/115106/22919/983/22897/27077/7283/84131/1069/5347/93323/10383/8655/4751
R-HSA-69242	S Phase	157	-0.337234	-1.42286	0.00445138	0.034998	0.0262061	3370	tags=41%, list=27%, signal=31%	4174/10714/5718/23594/51433/10197/7027/5422/5684/4331/5001/8697/5710/7314/64785/51659/7311/5698/1019/5694/5983/51343/5721/2237/25906/5558/4173/5693/11065/5427/990/5713/10213/5707/7029/9134/4175/54107/5708/902/8243/890/5704/113130/8318/994/84296/5701/4172/5688/119504/5696/4176/6233/157570/56655/5111/5695/5702/4171/5685/5705/51529/5982/27338
R-HSA-9609507	Protein localization	148	-0.342123	-1.43162	0.00624689	0.0428442	0.0320812	2814	tags=32%, list=23%, signal=25%	5193/7314/8310/84269/7311/8540/56993/219743/9512/51287/54677/1678/8266/100287932/5828/30/29928/54332/3295/51142/131474/1962/291/11264/3155/10965/10478/150274/197257/388753/26517/1891/26519/2671/3417/439/6233/26063/11001/8604/8309/79145/80273/10901/9409/26521/4843
R-HSA-2995410	Nuclear Envelope (NE) Reassembly	65	-0.392456	-1.44766	0.0200911	0.0922366	0.0690656	2798	tags=34%, list=22%, signal=26%	27183/5518/7277/92421/7846/7444/348995/7112/5905/1104/84790/79861/983/8815/10376/5901/79023/10383/9133/4001/7443/891
R-HSA-2565942	Regulation of PLK1 Activity at G2/M Transition	84	-0.373191	-1.44839	0.0143669	0.0739755	0.0553919	1273	tags=20%, list=10%, signal=18%	115106/22919/983/22897/7283/84131/6233/1069/79866/5347/93323/84962/10383/9133/8655/4751/891
R-HSA-69017	CDK-mediated phosphorylation and removal of Cdc6	70	-0.392465	-1.46723	0.0146376	0.0750751	0.0562153	3423	tags=50%, list=27%, signal=36%	5686/5718/51433/10197/5684/8697/5710/7314/7311/5698/5694/51343/5721/25906/5693/11065/990/5713/10213/5707/9134/5708/890/5704/5701/5688/119504/5696/6233/5695/5702/5685/5705/51529/27338
R-HSA-196854	Metabolism of vitamins and cofactors	147	-0.353144	-1.48164	0.00149487	0.0152152	0.011393	1834	tags=26%, list=15%, signal=22%	60490/25902/113278/55034/6697/441024/51805/51293/60386/84274/5096/79581/51109/4338/2644/23475/79717/133686/3417/65220/128240/2194/29967/4524/53630/805/160428/326625/80704/9446/10797/29914/6470/10229/1719/6472/83594/8644
R-HSA-68886	M Phase	382	-0.315611	-1.48274	7.94168e-05	0.00176736	0.00132338	3081	tags=34%, list=25%, signal=26%	23175/95681/10426/51143/23383/10051/5684/8360/22994/8697/9493/11258/5710/8366/27183/5518/7277/7314/91754/64151/83540/54930/55766/7311/11004/8353/92421/25936/64105/5698/5694/653604/10806/9212/7846/11243/114791/5721/8350/25906/10592/9700/3020/3619/7531/7444/5693/11065/348995/8338/57405/699/5713/79682/7112/10213/5905/54892/79019/81876/23225/8086/5707/79003/26271/387893/79172/332/1104/84790/5708/79861/23310/57082/55839/8243/115106/22919/11130/9918/11097/983/22897/5704/113130/7283/84131/140735/5701/8815/3014/10376/5688/2029/119504/5696/348235/6233/54908/1069/94239/1062/653784/5901/79023/8331/5695/5347/10112/5702/5685/80097/93323/64946/5705/10383/220134/9133/51529/4001/8655/4751/91687/23397/10403/7443/891/9232/27338/1063
R-HSA-179419	APC:Cdc20 mediated degradation of cell cycle proteins prior to satisfation of the cell cycle checkpoint	71	-0.396097	-1.4878	0.0152256	0.0771862	0.0577961	3476	tags=49%, list=28%, signal=36%	991/5686/5718/51433/10197/5684/8697/5710/7314/7311/5698/5694/5721/25906/5693/11065/5713/10213/5707/5708/890/983/5704/5701/5688/119504/5696/6233/5695/5702/5685/5705/51529/4751/27338
R-HSA-5617833	Cilium Assembly	179	-0.34784	-1.48971	0.000815756	0.00973716	0.00729106	4048	tags=45%, list=32%, signal=31%	1781/92482/6608/121441/54820/60412/57728/92104/84617/9657/132320/85302/26160/583/22832/26146/200894/56623/585/11064/80173/79598/55212/10575/8636/80254/1453/95681/123016/57539/51626/22994/11258/5518/7277/51259/54930/403/57560/112752/6991/27031/149371/10806/7846/9371/7531/10576/51134/57545/4735/54903/23322/84100/84790/9321/79861/79867/150737/115106/22919/79738/983/22897/27077/7203/7283/84131/140735/10376/1069/5347/93323/22948/5147/89891/51098/55081/10383/8655/4751
R-HSA-73772	RNA Polymerase I Promoter Escape	77	-0.395881	-1.50627	0.0113291	0.0612961	0.0458978	3608	tags=44%, list=29%, signal=32%	8359/8355/8340/11335/5435/8334/2068/9013/8968/10849/2071/8360/4331/8366/84172/55766/8353/653604/2967/8350/3020/25885/64425/2965/8338/5441/9533/902/221830/7343/3014/94239/8331/404672
R-HSA-380320	Recruitment of NuMA to mitotic centrosomes	83	-0.390568	-1.50706	0.00581503	0.0424174	0.0317616	3453	tags=40%, list=28%, signal=29%	440145/11064/8636/80254/1453/95681/10426/22994/11258/5518/7277/54930/10806/7846/114791/7531/84790/79861/115106/22919/983/22897/7283/84131/10376/1069/653784/5347/80097/93323/10383/8655/4751
R-HSA-157579	Telomere Maintenance	100	-0.378871	-1.51509	0.00883242	0.0523489	0.0391982	3490	tags=39%, list=28%, signal=28%	8364/5438/8359/5432/8340/5435/10714/8334/7014/65057/5422/8360/25913/79991/8366/55766/5983/1736/2237/3020/5436/5558/26277/8338/5441/79075/1616/63922/890/8607/55651/3014/5433/10856/94239/5111/8331/641/5982
R-HSA-174178	APC/C:Cdh1 mediated degradation of Cdc20 and other APC/C:Cdh1 targeted proteins in late mitosis/early G1	72	-0.40843	-1.5377	0.0124061	0.0654186	0.0489846	2382	tags=51%, list=19%, signal=42%	991/5686/5718/51433/10197/5684/8697/5710/7314/7311/5698/5694/9212/51343/5721/25906/5693/11065/6790/5713/10213/5707/5708/5704/5701/5688/119504/5696/6233/5695/5347/5702/5685/5705/51529/9232/27338
R-HSA-606279	Deposition of new CENPA-containing nucleosomes at the centromere	63	-0.422	-1.54402	0.0102334	0.0579245	0.0433731	1938	tags=32%, list=16%, signal=27%	8366/55766/5931/64105/8338/79682/79019/11339/79172/57082/55839/8607/4869/55355/3014/94239/8331/201254/64946/91687
R-HSA-774815	Nucleosome assembly	63	-0.422	-1.54402	0.0102334	0.0579245	0.0433731	1938	tags=32%, list=16%, signal=27%	8366/55766/5931/64105/8338/79682/79019/11339/79172/57082/55839/8607/4869/55355/3014/94239/8331/201254/64946/91687
R-HSA-69481	G2/M Checkpoints	160	-0.364767	-1.54407	0.00116157	0.0127095	0.00951673	2382	tags=37%, list=19%, signal=30%	8340/5686/4174/5718/23594/2810/10197/7336/5684/8360/5001/5710/8366/7314/7311/9156/5698/5694/5983/5721/11200/165918/7531/4173/5693/7529/990/672/5713/10213/51512/5707/10926/4175/5708/63967/983/5704/8318/9088/5701/55388/4172/3014/5688/5696/4176/6233/5810/5695/5702/4171/5685/641/5705/9133/995/5982/891
R-HSA-211945	Phase I - Functionalization of compounds	55	-0.436157	-1.54429	0.0069769	0.0465009	0.0348193	1075	tags=20%, list=9%, signal=18%	219/128/4129/120227/1545/4128/9971/113612/1576/8529/1543
R-HSA-68949	Orc1 removal from chromatin	68	-0.416089	-1.54435	0.00790454	0.0502203	0.0376043	3423	tags=50%, list=27%, signal=36%	5686/4174/5718/23594/10197/5684/5001/5710/7314/7311/5698/5694/5721/4173/5693/990/5713/10213/5707/4175/5708/890/5704/5701/4172/5688/5696/4176/6233/5695/5702/4171/5685/5705
R-HSA-983189	Kinesins	43	-0.461878	-1.55333	0.0182067	0.0863008	0.064621	2865	tags=51%, list=23%, signal=40%	146909/9493/7277/11004/3832/7846/9371/56992/89953/64147/84790/79861/3835/9585/10376/1062/3833/10112/29127/23046/10383/24137
R-HSA-15869	Metabolism of nucleotides	84	-0.40138	-1.55779	0.00478867	0.0369086	0.0276367	3630	tags=46%, list=29%, signal=33%	102157402/79873/9583/1503/204/7084/4521/122622/30833/56474/6240/2618/159/51292/1635/7371/471/3251/100/3615/25939/4860/51251/3704/1841/11164/203/132/10591/4830/79077/377841/131870/7295/83549/122481/7372/7083/6241
R-HSA-68867	Assembly of the pre-replicative complex	66	-0.422097	-1.56053	0.0104472	0.0579245	0.0433731	3423	tags=53%, list=27%, signal=39%	5686/4174/5718/23594/10197/5684/5001/5710/7314/7311/5698/5694/5721/4173/5693/51053/990/5713/10213/1870/5707/4175/5708/5704/5701/4172/5688/5696/4176/6233/5695/5702/4171/5685/5705
R-HSA-69052	Switching of origins to a post-replicative state	88	-0.402342	-1.56448	0.00421429	0.0335355	0.025111	3423	tags=49%, list=27%, signal=36%	5686/4174/5718/23594/51433/10197/5684/5001/8697/5710/7314/7311/5698/5694/51343/5721/25906/4173/5693/11065/990/5713/10213/5707/9134/4175/5708/890/5704/5701/4172/5688/119504/5696/4176/6233/5695/5702/4171/5685/5705/51529/27338
R-HSA-2426168	Activation of gene expression by SREBF (SREBP)	42	-0.467139	-1.56622	0.0196456	0.0908262	0.0680095	1200	tags=38%, list=10%, signal=35%	1717/79071/2224/3157/57678/3422/4597/2194/9453/2222/7108/3156/10654/6319/4047/4598
R-HSA-176408	Regulation of APC/C activators between G1/S and early anaphase	78	-0.413669	-1.57525	0.00503319	0.0381998	0.0286036	2382	tags=36%, list=19%, signal=29%	5698/5694/51343/5721/25906/5693/11065/5713/10213/5707/26271/5708/890/983/5704/5701/5688/119504/5696/6233/5695/5347/5702/5685/5705/51529/891/27338
R-HSA-8854518	AURKA Activation by TPX2	69	-0.423628	-1.57709	0.00768343	0.0494527	0.0370296	3398	tags=41%, list=27%, signal=30%	11064/8636/80254/1453/95681/22994/11258/5518/7277/54930/10806/7846/7531/6790/115106/22919/983/22897/7283/84131/1069/3161/5347/93323/10383/8655/4751/22974
R-HSA-453274	Mitotic G2-G2/M phases	181	-0.368525	-1.57936	0.0001817	0.00331351	0.00248111	1407	tags=23%, list=11%, signal=20%	84790/5708/902/79861/115106/22919/890/983/22897/5704/9088/7283/994/84131/5701/10376/5688/5696/6233/1069/79866/653784/2305/3161/5695/5347/5702/5685/80097/93323/84962/5705/10383/9133/995/4605/8655/4751/891/22974/1063
R-HSA-69275	G2/M Transition	179	-0.371085	-1.58926	0.000136508	0.00274686	0.00205681	1407	tags=23%, list=11%, signal=21%	84790/5708/902/79861/115106/22919/890/983/22897/5704/9088/7283/994/84131/5701/10376/5688/5696/6233/1069/79866/653784/2305/3161/5695/5347/5702/5685/80097/93323/84962/5705/10383/9133/995/4605/8655/4751/891/22974/1063
R-HSA-429958	mRNA decay by 3' to 5' exoribonuclease	16	-0.593884	-1.58998	0.0214974	0.096132	0.0719824	1663	tags=31%, list=13%, signal=27%	118460/5393/54512/23404/80349
R-HSA-453279	Mitotic G1 phase and G1/S transition	144	-0.379926	-1.59389	0.000529278	0.00702283	0.00525861	2382	tags=33%, list=19%, signal=27%	5698/1019/5694/5721/5558/4173/5693/1029/51053/5427/990/5713/10213/1870/5707/10926/7029/9134/4175/26271/54107/5708/902/890/983/5704/8318/5701/55388/4172/5688/5696/4176/6233/56655/5111/5695/5702/4171/5685/1030/5705/1719/4605/7083/6241/891/7153
R-HSA-68877	Mitotic Prometaphase	187	-0.370066	-1.59425	0.000214615	0.00386014	0.00289042	3286	tags=40%, list=26%, signal=30%	8636/80254/147841/1453/54821/55055/95681/10426/51143/10051/22994/11258/5518/7277/91754/64151/83540/54930/11004/25936/64105/10806/9212/7846/11243/114791/10592/3619/7531/348995/57405/699/79682/5905/79019/79003/79172/332/84790/79861/57082/55839/8243/115106/22919/11130/9918/983/22897/113130/7283/84131/140735/10376/348235/54908/1069/1062/653784/79023/5347/80097/93323/64946/10383/220134/9133/8655/4751/91687/23397/10403/891/1063
R-HSA-6782315	tRNA modification in the nucleus and cytosol	42	-0.476322	-1.59701	0.0154993	0.0782715	0.0586087	3227	tags=55%, list=26%, signal=41%	79691/91801/127253/80324/51002/51504/54974/81890/54920/51605/60487/54517/152992/10785/112858/83480/57570/55644/24140/115708/23536/9836/2058
R-HSA-72649	Translation initiation complex formation	57	-0.452453	-1.60819	0.00885152	0.0523489	0.0391982	3725	tags=61%, list=30%, signal=43%	6222/27335/6192/6208/1981/6218/6193/6187/8669/26986/1973/1965/8666/6230/6231/10480/6206/6217/6223/6188/6191/6202/8668/3921/6204/6194/6224/6203/6229/6233/6201/6228/1964/6189/8894
R-HSA-72702	Ribosomal scanning and start codon recognition	57	-0.456205	-1.62152	0.00809127	0.0508318	0.0380622	3725	tags=61%, list=30%, signal=43%	6222/27335/6192/6208/1981/6218/6193/6187/8669/1973/1965/8666/6230/6231/10480/6206/6217/6223/6188/6191/6202/8668/3921/6204/6194/6224/6203/1983/6229/6233/6201/6228/1964/6189/8894
R-HSA-389977	Post-chaperonin tubulin folding pathway	15	-0.622043	-1.6287	0.0192651	0.089382	0.0669281	3845	tags=80%, list=31%, signal=55%	84617/402/6904/7277/6902/7846/84790/79861/1155/10376/10383/6903
R-HSA-5620924	Intraflagellar transport	45	-0.478013	-1.63001	0.00893082	0.0523489	0.0391982	3885	tags=53%, list=31%, signal=37%	57728/92104/84617/26160/26146/80173/57539/51626/7277/57560/112752/6991/7846/9371/84790/9321/150737/140735/10376/89891/51098/55081/10383/8655
R-HSA-69618	Mitotic Spindle Checkpoint	107	-0.4046	-1.6303	0.000740545	0.00908725	0.00680442	2425	tags=33%, list=19%, signal=27%	25936/64105/9212/11243/25906/3619/11065/348995/57405/699/79682/5905/79019/79003/79172/332/57082/55839/22919/11130/140735/119504/348235/54908/1062/79023/5347/64946/220134/51529/8655/91687/10403/27338/1063
R-HSA-176409	APC/C:Cdc20 mediated degradation of mitotic proteins	73	-0.434764	-1.63302	0.00338391	0.028665	0.021464	2382	tags=37%, list=19%, signal=30%	5698/5694/5721/25906/5693/11065/5713/10213/5707/5708/890/983/5704/5701/5688/119504/5696/6233/5695/5702/5685/5705/51529/4751/891/9232/27338
R-HSA-72662	Activation of the mRNA upon binding of the cap-binding complex and eIFs, and subsequent binding to 43S	58	-0.456523	-1.63328	0.00858396	0.0521793	0.0390712	3725	tags=62%, list=30%, signal=44%	6222/27335/6192/6208/1981/6218/6193/6187/8669/26986/1973/1965/8666/6230/6231/1978/10480/6206/6217/6223/6188/6191/6202/8668/3921/6204/6194/6224/6203/6229/6233/6201/6228/1964/6189/8894
R-HSA-1614635	Sulfur amino acid metabolism	22	-0.571658	-1.63653	0.0188844	0.0882394	0.0660726	406	tags=50%, list=3%, signal=48%	55256/4507/58472/1468/23474/51074/2805/191/6821/875/7263
R-HSA-69206	G1/S Transition	126	-0.398643	-1.63694	0.000269752	0.00454083	0.00340012	2382	tags=34%, list=19%, signal=28%	5698/1019/5694/5721/5558/4173/5693/51053/5427/990/5713/10213/5707/10926/7029/9134/4175/26271/54107/5708/902/890/983/5704/8318/5701/55388/4172/5688/5696/4176/6233/56655/5111/5695/5702/4171/5685/5705/1719/7083/6241/891
R-HSA-390471	Association of TriC/CCT with target proteins during biosynthesis	36	-0.512588	-1.6395	0.0124061	0.0654186	0.0489846	2546	tags=33%, list=20%, signal=27%	11328/84261/10576/8237/10528/26270/9134/7203/908/10574/10693/22948
R-HSA-141424	Amplification of signal from the kinetochores	90	-0.419182	-1.64245	0.000850815	0.00988602	0.00740253	2425	tags=33%, list=19%, signal=27%	25936/64105/9212/11243/3619/348995/57405/699/79682/5905/79019/79003/79172/332/57082/55839/22919/11130/140735/348235/54908/1062/79023/5347/64946/220134/8655/91687/10403/1063
R-HSA-141444	Amplification of signal from unattached kinetochores via a MAD2 inhibitory signal	90	-0.419182	-1.64245	0.000850815	0.00988602	0.00740253	2425	tags=33%, list=19%, signal=27%	25936/64105/9212/11243/3619/348995/57405/699/79682/5905/79019/79003/79172/332/57082/55839/22919/11130/140735/348235/54908/1062/79023/5347/64946/220134/8655/91687/10403/1063
R-HSA-174411	Polymerase switching on the C-strand of the telomere	25	-0.546429	-1.64712	0.0122223	0.064971	0.0486495	3356	tags=52%, list=27%, signal=38%	10714/7014/65057/5422/25913/79991/5983/5558/26277/79075/63922/5111/5982
R-HSA-156580	Phase II - Conjugation of compounds	68	-0.444343	-1.64922	0.00299778	0.0267761	0.0200496	1456	tags=51%, list=12%, signal=46%	26873/119391/9061/51504/79799/347734/54659/2950/50512/4144/54657/54576/55347/2944/55748/2937/54578/54575/54600/10327/54577/1312/7366/2947/191/10/2948/54658/9060/9446/6817/29104/2954/79094/9
R-HSA-72306	tRNA processing	105	-0.412086	-1.65422	0.000690565	0.00871838	0.00652822	3111	tags=36%, list=25%, signal=27%	51002/79042/51504/1653/54974/81890/54920/51605/116461/60487/54517/79074/10978/152992/348995/10785/23225/8086/112858/54913/83480/60528/3028/11097/57570/54931/339487/55644/24140/5901/79023/115708/10557/10775/23536/51367/9836/2058
R-HSA-174417	Telomere C-strand (Lagging Strand) Synthesis	33	-0.517559	-1.65802	0.0115639	0.0619731	0.0464046	3356	tags=45%, list=27%, signal=33%	10714/7014/65057/5422/25913/79991/5983/2237/5558/26277/79075/63922/5111/641/5982
R-HSA-8957322	Metabolism of steroids	108	-0.414051	-1.66163	0.000652208	0.00839558	0.00628651	1223	tags=28%, list=10%, signal=25%	64801/50814/79071/2224/7421/3157/57678/51478/1718/3422/4597/120227/2194/9453/2222/11001/5901/3284/7108/231/8309/3156/10682/10654/6319/9971/4047/4598/8644/39
R-HSA-6804114	TP53 Regulates Transcription of Genes Involved in G2 Cell Cycle Arrest	18	-0.600462	-1.66214	0.0188775	0.0882394	0.0660726	1885	tags=44%, list=15%, signal=38%	6790/7029/581/983/5111/25946/995/891
R-HSA-176814	Activation of APC/C and APC/C:Cdc20 mediated degradation of mitotic proteins	74	-0.444724	-1.66431	0.0017565	0.0172111	0.0128874	2382	tags=38%, list=19%, signal=31%	5698/5694/5721/25906/5693/11065/5713/10213/5707/5708/890/983/5704/5701/5688/119504/5696/6233/5695/5347/5702/5685/5705/51529/4751/891/9232/27338
R-HSA-5651801	PCNA-Dependent Long Patch Base Excision Repair	21	-0.586344	-1.67399	0.0128731	0.0673401	0.0504234	2359	tags=38%, list=19%, signal=31%	5983/2237/5427/54107/5423/56655/5111/5982
R-HSA-156581	Methylation	10	-0.717579	-1.67636	0.0104042	0.0579245	0.0433731	776	tags=70%, list=6%, signal=66%	7172/51504/4144/1312/191/9446/29104
R-HSA-379726	Mitochondrial tRNA aminoacylation	20	-0.594289	-1.67897	0.0104975	0.0579245	0.0433731	3558	tags=50%, list=29%, signal=36%	25973/79731/57176/27068/5859/10667/80222/55157/2617/57505
R-HSA-2467813	Separation of Sister Chromatids	175	-0.391767	-1.68198	7.20497e-05	0.00163106	0.00122132	2425	tags=35%, list=19%, signal=28%	25936/64105/5698/5694/9212/7846/11243/5721/25906/9700/3619/5693/11065/348995/57405/699/5713/79682/10213/5905/79019/5707/79003/79172/332/84790/5708/79861/57082/55839/8243/22919/11130/5704/113130/140735/5701/10376/5688/119504/5696/348235/6233/54908/1062/79023/5695/5347/5702/5685/64946/5705/10383/220134/51529/8655/91687/10403/9232/27338/1063
R-HSA-156590	Glutathione conjugation	25	-0.559147	-1.68546	0.00882441	0.0523489	0.0391982	1877	tags=36%, list=15%, signal=31%	2944/55748/2937/10327/2947/2948/9446/2954/79094
R-HSA-8978934	Metabolism of cofactors	19	-0.603918	-1.68561	0.0165709	0.0811849	0.0607902	1644	tags=63%, list=13%, signal=55%	51004/57017/808/801/6697/51805/84274/2644/3417/805/10229/1719
R-HSA-189445	Metabolism of porphyrins	23	-0.579813	-1.68712	0.00604941	0.0428442	0.0320812	1917	tags=48%, list=15%, signal=41%	54657/644/3145/11309/3163/7389/2168/54658/2235/7390/211
R-HSA-9648025	EML4 and NUDC in mitotic spindle formation	103	-0.420569	-1.68845	0.000529073	0.00702283	0.00525861	2794	tags=39%, list=22%, signal=30%	5518/7277/91754/83540/11004/25936/64105/9212/7846/11243/3619/348995/57405/699/79682/5905/79019/79003/79172/332/84790/79861/57082/55839/22919/11130/140735/10376/348235/54908/1062/79023/5347/64946/10383/220134/8655/91687/10403/1063
R-HSA-68882	Mitotic Anaphase	218	-0.381659	-1.68879	6.01221e-06	0.000213352	0.000159755	2435	tags=33%, list=20%, signal=27%	92421/25936/64105/5698/5694/9212/7846/11243/5721/25906/9700/3619/7444/5693/11065/348995/57405/699/5713/79682/7112/10213/5905/79019/5707/79003/79172/332/1104/84790/5708/79861/57082/55839/8243/22919/11130/983/5704/113130/140735/5701/8815/10376/5688/119504/5696/348235/6233/54908/1062/5901/79023/5695/5347/5702/5685/64946/5705/10383/220134/9133/51529/4001/8655/91687/10403/7443/891/9232/27338/1063
R-HSA-211897	Cytochrome P450 - arranged by substrate type	29	-0.535524	-1.68886	0.0104139	0.0579245	0.0433731	691	tags=24%, list=6%, signal=23%	120227/1545/9971/113612/1576/8529/1543
R-HSA-2500257	Resolution of Sister Chromatid Cohesion	112	-0.417808	-1.69004	0.000396211	0.00619315	0.00463736	2425	tags=36%, list=19%, signal=29%	25936/64105/9212/7846/11243/3619/348995/57405/699/79682/5905/79019/79003/79172/332/84790/79861/57082/55839/8243/22919/11130/983/113130/140735/10376/348235/54908/1062/79023/5347/64946/10383/220134/9133/8655/91687/10403/891/1063
R-HSA-2555396	Mitotic Metaphase and Anaphase	219	-0.38409	-1.69475	8.04742e-06	0.00027806	0.000208207	2435	tags=33%, list=20%, signal=27%	92421/25936/64105/5698/5694/9212/7846/11243/5721/25906/9700/3619/7444/5693/11065/348995/57405/699/5713/79682/7112/10213/5905/79019/5707/79003/26271/79172/332/1104/84790/5708/79861/57082/55839/8243/22919/11130/983/5704/113130/140735/5701/8815/10376/5688/119504/5696/348235/6233/54908/1062/5901/79023/5695/5347/5702/5685/64946/5705/10383/220134/9133/51529/4001/8655/91687/10403/7443/891/9232/27338/1063
R-HSA-75105	Fatty acyl-CoA biosynthesis	27	-0.553644	-1.71016	0.00779927	0.0499534	0.0374045	1437	tags=37%, list=12%, signal=33%	197322/84869/47/79071/7923/2180/6576/2194/2182/6319
R-HSA-389957	Prefoldin mediated transfer of substrate to CCT/TriC	23	-0.590022	-1.71683	0.00475643	0.0369086	0.0276367	2852	tags=48%, list=23%, signal=37%	5202/7277/7846/10576/84790/7203/908/10574/10693/22948/10383
R-HSA-176187	Activation of ATR in response to replication stress	36	-0.538565	-1.72258	0.00617256	0.0428442	0.0320812	2359	tags=39%, list=19%, signal=32%	5983/4173/990/10926/4175/63967/8318/55388/4172/4176/5810/4171/995/5982
R-HSA-69002	DNA Replication Pre-Initiation	82	-0.449795	-1.72376	0.000725058	0.00898114	0.00672497	3423	tags=52%, list=27%, signal=38%	5686/4174/5718/23594/10197/5422/5684/5001/5710/7314/7311/5698/5694/5721/5558/4173/5693/51053/5427/990/5713/10213/1870/5707/10926/4175/54107/5708/5704/8318/5701/55388/4172/5688/5696/4176/6233/56655/5695/5702/4171/5685/5705
R-HSA-1268020	Mitochondrial protein import	60	-0.477463	-1.72501	0.00125766	0.0134253	0.0100527	3425	tags=42%, list=27%, signal=30%	516/29090/498/25813/10452/84269/56993/9512/51287/1678/100287932/29928/51142/131474/291/150274/197257/388753/26517/26519/2671/8604/79145/80273/26521
R-HSA-69205	G1/S-Specific Transcription	26	-0.561555	-1.72586	0.0089225	0.0523489	0.0391982	1893	tags=35%, list=15%, signal=29%	990/7029/26271/983/8318/5111/1719/7083/6241
R-HSA-174143	APC/C-mediated degradation of cell cycle proteins	85	-0.446912	-1.72897	0.000506282	0.00702283	0.00525861	2382	tags=38%, list=19%, signal=31%	5698/5694/9212/51343/5721/25906/5693/11065/6790/5713/10213/5707/26271/5708/890/983/5704/5701/5688/119504/5696/6233/5695/5347/5702/5685/5705/51529/4751/891/9232/27338
R-HSA-453276	Regulation of mitotic cell cycle	85	-0.446912	-1.72897	0.000506282	0.00702283	0.00525861	2382	tags=38%, list=19%, signal=31%	5698/5694/9212/51343/5721/25906/5693/11065/6790/5713/10213/5707/26271/5708/890/983/5704/5701/5688/119504/5696/6233/5695/5347/5702/5685/5705/51529/4751/891/9232/27338
R-HSA-168255	Influenza Infection	152	-0.415173	-1.73493	2.35537e-05	0.000646011	0.000483725	3737	tags=51%, list=30%, signal=36%	5438/8480/6222/6192/6208/9688/25873/200916/6122/5432/6167/6158/5435/6171/6218/6193/6187/9636/6136/6142/6165/116832/7311/6161/6143/6230/6125/6176/6231/6169/5436/6206/348995/5441/6164/6217/9045/6223/23225/8086/6188/6191/23521/6202/6124/11224/3921/6204/6194/6152/11097/6224/6203/2963/6144/6168/4736/1211/6133/6229/6166/142/6233/5433/6201/5901/79023/6228/6130/6129/51121/6189/3838/9349/6137/6160/6128
R-HSA-73884	Base Excision Repair	83	-0.450955	-1.74007	0.000446298	0.00665896	0.00498615	3788	tags=43%, list=30%, signal=30%	8364/4350/11284/8359/8340/10714/8334/7014/65057/670/8360/25913/8366/55766/5983/2237/26277/8338/5427/6996/8505/4595/252969/54107/5423/55247/3014/142/56655/94239/5111/8331/23583/54936/5982/8930
R-HSA-390450	Folding of actin by CCT/TriC	10	-0.748897	-1.74953	0.00475569	0.0369086	0.0276367	1878	tags=60%, list=15%, signal=51%	10576/7203/908/10574/10693/22948
R-HSA-69620	Cell Cycle Checkpoints	279	-0.384063	-1.75515	2.80443e-07	1.26973e-05	9.50757e-06	2425	tags=29%, list=19%, signal=24%	25936/64105/5698/5694/5983/9212/11243/5721/11200/25906/3619/165918/7531/4173/5693/1029/11065/348995/57405/699/7529/990/672/5713/79682/10213/5905/79019/51512/5707/10926/9134/79003/4175/79172/332/5708/57082/63967/55839/22919/11130/890/983/5704/8318/9088/140735/5701/55388/4172/3014/5688/119504/5696/4176/348235/6233/54908/1062/5810/79023/25946/5695/5347/5702/4171/5685/64946/641/5705/220134/9133/51529/995/5982/8655/91687/10403/891/27338/1063
R-HSA-73886	Chromosome Maintenance	125	-0.428105	-1.75578	5.80646e-05	0.00140596	0.00105276	3490	tags=39%, list=28%, signal=29%	5432/8340/5435/10714/8334/7014/65057/5422/8360/25913/79991/8366/55766/5931/64105/5983/1736/2237/3020/5436/5558/26277/8338/5441/79682/79075/79019/11339/1616/79172/57082/63922/55839/890/8607/4869/55651/55355/3014/5433/10856/94239/5111/8331/201254/64946/641/5982/91687
R-HSA-180786	Extension of Telomeres	47	-0.507202	-1.75608	0.00194882	0.0188147	0.0140882	3356	tags=43%, list=27%, signal=31%	10714/7014/65057/5422/25913/79991/5983/1736/2237/5558/26277/79075/63922/890/8607/55651/10856/5111/641/5982
R-HSA-196757	Metabolism of folate and pterines	14	-0.687274	-1.75934	0.0104996	0.0579245	0.0433731	1780	tags=57%, list=14%, signal=49%	25902/441024/4524/160428/10797/6470/1719/6472
R-HSA-156588	Glucuronidation	16	-0.658016	-1.76168	0.00376712	0.0309139	0.0231479	2960	tags=69%, list=24%, signal=53%	79799/54659/54657/54576/55347/54578/54575/54600/54577/7366/54658
R-HSA-69239	Synthesis of DNA	117	-0.433772	-1.76217	0.000138075	0.00274686	0.00205681	3423	tags=49%, list=27%, signal=36%	5686/4174/10714/5718/23594/51433/10197/5422/5684/5001/8697/5710/7314/64785/51659/7311/5698/5694/5983/51343/5721/2237/25906/5558/4173/5693/11065/5427/990/5713/10213/5707/9134/4175/54107/5708/890/5704/8318/84296/5701/4172/5688/119504/5696/4176/6233/56655/5111/5695/5702/4171/5685/5705/51529/5982/27338
R-HSA-176974	Unwinding of DNA	12	-0.715141	-1.77006	0.00819766	0.051159	0.0383072	2759	tags=83%, list=22%, signal=65%	4174/64785/51659/4173/4175/8318/84296/4172/4176/4171
R-HSA-5579029	Metabolic disorders of biological oxidation enzymes	18	-0.639583	-1.77044	0.00738083	0.0481842	0.0360797	1456	tags=67%, list=12%, signal=59%	2230/7172/6916/26873/54657/2937/120227/1545/4128/191/54658/113612
R-HSA-211859	Biological oxidations	126	-0.435135	-1.78678	2.11437e-05	0.000630947	0.000472445	1456	tags=25%, list=12%, signal=23%	2937/216/54578/54575/219/128/54600/10327/54577/4129/1312/120227/1545/7366/4128/2947/191/10/2948/54658/9971/9060/113612/9446/1576/6817/29104/8529/2954/79094/9/1543
R-HSA-69306	DNA Replication	124	-0.440479	-1.79978	1.59784e-05	0.000499515	0.000374031	3423	tags=49%, list=27%, signal=36%	5686/4174/10714/5718/23594/51433/10197/5422/5684/5001/8697/5710/7314/64785/51659/7311/5698/5694/5983/51343/5721/2237/25906/5558/4173/5693/11065/51053/5427/990/5713/10213/1870/5707/10926/9134/4175/54107/5708/890/5704/8318/84296/5701/55388/4172/5688/119504/5696/4176/6233/56655/5111/5695/5702/4171/5685/5705/51529/5982/27338
R-HSA-68962	Activation of the pre-replicative complex	32	-0.565143	-1.81652	0.00230358	0.0219174	0.0164114	2178	tags=56%, list=17%, signal=47%	4174/23594/5422/5001/5558/4173/51053/5427/990/10926/4175/54107/8318/55388/4172/4176/56655/4171
R-HSA-72695	Formation of the ternary complex, and subsequently, the 43S complex	50	-0.521296	-1.81743	0.000965167	0.0108735	0.00814194	3725	tags=64%, list=30%, signal=45%	6222/27335/6192/6208/6218/6193/6187/8669/1965/8666/6230/6231/10480/6206/6217/6223/6188/6191/6202/8668/3921/6204/6194/6224/6203/6229/6233/6201/6228/1964/6189/8894
R-HSA-8852276	The role of GTSE1 in G2/M progression after G2 checkpoint	67	-0.486641	-1.81753	0.000301227	0.00500647	0.00374878	2810	tags=49%, list=23%, signal=38%	5710/7277/7314/7311/5698/5694/7846/5721/5693/63943/5713/10213/51512/5707/84790/5708/79861/22919/983/5704/5701/10376/5688/5696/6233/5695/5347/5702/5685/5705/10383/9133/891
R-HSA-6790901	rRNA modification in the nucleus and cytosol	59	-0.505076	-1.82083	0.000428401	0.00646541	0.00484122	3116	tags=49%, list=25%, signal=37%	23160/51504/6187/51077/10436/79050/25879/84135/51118/1736/10813/55623/9136/9277/25926/22984/10528/27341/6194/2091/10607/6203/55651/55272/88745/8602/6201/10199/57050
R-HSA-9711097	Cellular response to starvation	147	-0.436909	-1.83308	2.21849e-06	8.09132e-05	6.05868e-05	2718	tags=54%, list=22%, signal=43%	245973/6192/1054/6208/25873/200916/1051/6122/28956/11133/6167/6158/6171/6218/6193/6187/6136/6142/6165/9114/1965/2475/116832/55846/7311/6161/6143/6230/6125/6176/6231/440275/6169/440/6206/10670/6164/6217/9045/6223/6188/6191/23521/6202/6124/84219/11224/3921/389541/6204/6194/6152/90423/57521/6224/6203/6144/6168/4736/6133/57761/6229/6166/6233/6201/6228/6130/6129/51121/55004/51606/6189/9349/6137/6160/8894/155066/6128/468/83667
R-HSA-389958	Cooperation of Prefoldin and TriC/CCT in actin and tubulin folding	25	-0.613518	-1.84935	0.00132428	0.0139102	0.0104158	2852	tags=52%, list=23%, signal=40%	5202/7277/7846/10576/84790/79861/7203/908/10376/10574/10693/22948/10383
R-HSA-389960	Formation of tubulin folding intermediates by CCT/TriC	18	-0.674822	-1.86798	0.00249891	0.023329	0.0174685	2305	tags=67%, list=18%, signal=54%	7277/7846/10576/84790/79861/7203/908/10376/10574/10693/22948/10383
R-HSA-927802	Nonsense-Mediated Decay (NMD)	112	-0.464305	-1.87812	1.34877e-05	0.000442735	0.000331514	3669	tags=60%, list=29%, signal=43%	6222/6192/6208/25873/200916/1981/6122/6167/6158/6171/6218/6193/6187/2935/6136/6142/6165/5518/26986/116832/7311/6161/6143/6230/6125/6176/6231/6169/65110/6206/6164/6217/9045/6223/6188/2107/6191/23521/6202/6124/11224/3921/6204/6194/6152/6224/6203/6144/6168/4736/6133/6229/6166/23708/55181/6233/6201/6228/9939/6130/6129/51121/6189/9349/6137/6160/6128
R-HSA-975957	Nonsense Mediated Decay (NMD) enhanced by the Exon Junction Complex (EJC)	112	-0.464305	-1.87812	1.34877e-05	0.000442735	0.000331514	3669	tags=60%, list=29%, signal=43%	6222/6192/6208/25873/200916/1981/6122/6167/6158/6171/6218/6193/6187/2935/6136/6142/6165/5518/26986/116832/7311/6161/6143/6230/6125/6176/6231/6169/65110/6206/6164/6217/9045/6223/6188/2107/6191/23521/6202/6124/11224/3921/6204/6194/6152/6224/6203/6144/6168/4736/6133/6229/6166/23708/55181/6233/6201/6228/9939/6130/6129/51121/6189/9349/6137/6160/6128
R-HSA-110373	Resolution of AP sites via the multiple-nucleotide patch replacement pathway	26	-0.615265	-1.89093	0.00138742	0.0143439	0.0107406	2359	tags=42%, list=19%, signal=34%	5983/2237/5427/8505/54107/5423/142/56655/5111/54936/5982
R-HSA-73863	RNA Polymerase I Transcription Termination	30	-0.598358	-1.89611	0.00117452	0.012745	0.00954331	3381	tags=60%, list=27%, signal=44%	5435/2068/9013/10849/2071/4331/84172/2967/25885/64425/2965/5441/9533/902/221830/7343/284119/404672
R-HSA-69190	DNA strand elongation	32	-0.590531	-1.89813	0.000846641	0.00988602	0.00740253	3370	tags=53%, list=27%, signal=39%	4174/10714/5422/64785/51659/5983/2237/5558/4173/4175/8318/84296/4172/4176/5111/4171/5982
R-HSA-2142753	Arachidonic acid metabolism	32	-0.604325	-1.94246	0.000484282	0.00702283	0.00525861	680	tags=25%, list=5%, signal=24%	1545/873/113612/5446/3248/8644/8529/1543
R-HSA-156711	Polo-like kinase mediated events	15	-0.759178	-1.98776	0.000360704	0.00570608	0.00427264	1065	tags=53%, list=9%, signal=49%	9088/2305/5347/9133/995/4605/891/1063
R-HSA-9010553	Regulation of expression of SLITs and ROBOs	154	-0.479925	-2.01116	4.71268e-08	2.78457e-06	2.08505e-06	3755	tags=58%, list=30%, signal=41%	5720/6222/6192/6208/25873/200916/1981/6122/5686/6167/6158/5718/6171/6218/10197/6193/6187/2935/5684/6136/6142/6165/5710/26986/7314/116832/6923/7311/6161/6143/6230/6125/6176/6231/5698/5694/6169/5721/65110/5693/6206/6164/5713/6217/10213/9045/6223/6188/2107/6191/5707/23521/6202/6124/5708/11224/3921/6204/6194/6152/5704/6224/6203/6144/6168/4736/6133/5701/6229/6166/23708/5688/5696/6233/6201/6228/5695/9939/6130/5702/5685/6129/51121/6189/5705/9349/6137/6160/6128
R-HSA-73933	Resolution of Abasic Sites (AP sites)	39	-0.619765	-2.02598	4.65886e-05	0.00115417	0.000864226	2359	tags=41%, list=19%, signal=33%	5983/2237/5427/6996/8505/4595/252969/54107/5423/142/56655/5111/23583/54936/5982/8930
R-HSA-1799339	SRP-dependent cotranslational protein targeting to membrane	109	-0.504138	-2.02938	8.21419e-07	3.47911e-05	2.60511e-05	3725	tags=56%, list=30%, signal=40%	6222/6192/6208/25873/200916/6122/6167/6158/6171/6218/6193/6187/6136/6142/6165/6731/116832/7311/6161/6143/6230/6125/6176/6231/6169/6206/6164/6217/9045/6223/6188/6191/23521/6202/6124/11224/3921/6204/6194/6152/6224/6203/6144/6168/4736/6133/6229/6166/6233/6201/6228/6130/6129/51121/6728/6189/9349/6137/6160/6128/58477
R-HSA-168273	Influenza Viral RNA Transcription and Replication	132	-0.494483	-2.04387	1.14671e-07	5.79091e-06	4.33616e-06	3737	tags=55%, list=30%, signal=39%	5438/8480/6222/6192/6208/9688/25873/200916/6122/5432/6167/6158/5435/6171/6218/6193/6187/6136/6142/6165/116832/7311/6161/6143/6230/6125/6176/6231/6169/5436/6206/348995/5441/6164/6217/9045/6223/23225/8086/6188/6191/23521/6202/6124/11224/3921/6204/6194/6152/11097/6224/6203/2963/6144/6168/4736/6133/6229/6166/142/6233/5433/6201/79023/6228/6130/6129/51121/6189/9349/6137/6160/6128
R-HSA-8978868	Fatty acid metabolism	127	-0.510735	-2.10337	2.7156e-08	1.87662e-06	1.40519e-06	1849	tags=34%, list=15%, signal=29%	30/1622/117145/3295/23597/1962/6296/197322/5096/84869/47/10965/79071/10478/11332/7923/2180/58526/6576/2194/26063/1545/2182/3992/1892/1666/11001/9415/10449/873/8309/6319/1632/113612/641371/35/5446/3248/1376/8644/8529/3033/1543
R-HSA-72613	Eukaryotic Translation Initiation	116	-0.523655	-2.1218	1.87984e-08	1.37124e-06	1.02677e-06	3725	tags=62%, list=30%, signal=44%	6222/27335/6192/6208/25873/200916/1981/6122/6167/6158/6171/6218/6193/6187/6136/6142/8669/6165/26986/1973/8891/1965/116832/8666/7311/6161/6143/6230/6125/6176/6231/6169/1978/10480/6206/6164/6217/9045/6223/6188/6191/23521/6202/8668/6124/11224/3921/6204/6194/6152/6224/6203/6144/6168/4736/1983/6133/6229/6166/6233/6201/6228/6130/1964/6129/51121/6189/9349/6137/6160/8894/6128
R-HSA-72737	Cap-dependent Translation Initiation	116	-0.523655	-2.1218	1.87984e-08	1.37124e-06	1.02677e-06	3725	tags=62%, list=30%, signal=44%	6222/27335/6192/6208/25873/200916/1981/6122/6167/6158/6171/6218/6193/6187/6136/6142/8669/6165/26986/1973/8891/1965/116832/8666/7311/6161/6143/6230/6125/6176/6231/6169/1978/10480/6206/6164/6217/9045/6223/6188/6191/23521/6202/8668/6124/11224/3921/6204/6194/6152/6224/6203/6144/6168/4736/1983/6133/6229/6166/6233/6201/6228/6130/1964/6129/51121/6189/9349/6137/6160/8894/6128
R-HSA-5368287	Mitochondrial translation	90	-0.542167	-2.12433	2.91224e-07	1.27459e-05	9.54396e-06	1937	tags=40%, list=16%, signal=34%	64432/124995/10102/64976/28977/54460/219927/6183/28973/740/51258/51073/26589/54534/54998/64960/64975/10240/51373/54516/55168/6150/116541/51021/63875/10573/51081/118487/79590/51650/51649/57129/26284/90480/3396/64963
R-HSA-156827	L13a-mediated translational silencing of Ceruloplasmin expression	108	-0.533398	-2.14058	4.87776e-08	2.78457e-06	2.08505e-06	3725	tags=64%, list=30%, signal=45%	6222/27335/6192/6208/25873/200916/1981/6122/6167/6158/6171/6218/6193/6187/6136/6142/8669/6165/26986/1973/1965/116832/8666/7311/6161/6143/6230/6125/6176/6231/6169/10480/6206/6164/6217/9045/6223/6188/6191/23521/6202/8668/6124/11224/3921/6204/6194/6152/6224/6203/6144/6168/4736/6133/6229/6166/6233/6201/6228/6130/1964/6129/51121/6189/9349/6137/6160/8894/6128
R-HSA-72706	GTP hydrolysis and joining of the 60S ribosomal subunit	109	-0.532284	-2.14268	6.32436e-08	3.45995e-06	2.59077e-06	3725	tags=63%, list=30%, signal=45%	6222/27335/6192/6208/25873/200916/1981/6122/6167/6158/6171/6218/6193/6187/6136/6142/8669/6165/1973/1965/116832/8666/7311/6161/6143/6230/6125/6176/6231/6169/10480/6206/6164/6217/9045/6223/6188/6191/23521/6202/8668/6124/11224/3921/6204/6194/6152/6224/6203/6144/6168/4736/1983/6133/6229/6166/6233/6201/6228/6130/1964/6129/51121/6189/9349/6137/6160/8894/6128
R-HSA-77289	Mitochondrial Fatty Acid Beta-Oxidation	31	-0.668902	-2.14379	6.04484e-05	0.0014173	0.00106126	1815	tags=45%, list=15%, signal=39%	1622/117145/23597/6296/5096/10965/11332/1892/1666/10449/1632/641371/35/3033
R-HSA-5419276	Mitochondrial translation termination	84	-0.553637	-2.14872	2.15369e-07	1.00993e-05	7.56221e-06	1937	tags=42%, list=16%, signal=35%	64432/124995/64976/28977/54460/219927/6183/28973/740/51258/51073/26589/54534/54998/64960/64975/10240/51373/54516/55168/6150/116541/51021/63875/10573/51081/118487/79590/51650/51649/57129/26284/90480/3396/64963
R-HSA-5368286	Mitochondrial translation initiation	84	-0.558376	-2.16711	1.40492e-07	6.83208e-06	5.11578e-06	1937	tags=40%, list=16%, signal=34%	64432/124995/64976/28977/54460/219927/6183/28973/740/51258/51073/26589/54534/54998/64960/64975/10240/51373/55168/6150/116541/51021/63875/10573/51081/118487/79590/51650/51649/57129/26284/90480/3396/64963
R-HSA-5389840	Mitochondrial translation elongation	84	-0.560487	-2.17531	1.05568e-07	5.54443e-06	4.1516e-06	1937	tags=42%, list=16%, signal=35%	64432/124995/10102/64976/28977/54460/219927/6183/28973/740/51258/51073/26589/54534/54998/64960/64975/10240/51373/55168/6150/116541/51021/63875/10573/51081/118487/79590/51650/51649/57129/26284/90480/3396/64963
R-HSA-379716	Cytosolic tRNA aminoacylation	23	-0.754211	-2.19458	2.00849e-06	7.5347e-05	5.64189e-05	463	tags=57%, list=4%, signal=55%	2193/5464/4677/3035/16/8565/2617/3376/7453/4141/2058/6897/7965
R-HSA-71291	Metabolism of amino acids and derivatives	287	-0.484061	-2.21288	1e-10	1.62598e-08	1.21752e-08	2600	tags=40%, list=21%, signal=32%	23474/7311/56267/6723/51091/6161/6143/6230/284716/6301/435/6125/10247/6176/6231/5698/5694/6169/29920/5721/440/51074/2805/9673/55526/5693/5162/6206/6164/65263/5713/6217/84706/10213/113451/9045/6223/501/152926/6188/6191/5707/23521/6202/1738/6124/5708/11224/3921/6204/6194/6152/3028/5704/6224/6203/6144/6168/4736/57407/6534/6133/11019/5701/162417/6229/6166/1644/5688/9380/2593/10166/5696/6233/1892/6201/2639/6228/5695/8604/6130/5702/5685/6129/191/8140/51121/63826/2731/6189/3376/5705/9060/9349/6137/5831/6160/6470/6128/27034/6520/6821/4141/2058/5723/38/2954/22928/875/7965/113675/7263/29968/26227
R-HSA-379724	tRNA Aminoacylation	40	-0.676249	-2.23802	1.07432e-06	4.40809e-05	3.30072e-05	1571	tags=65%, list=13%, signal=57%	10056/79731/57176/27068/5859/10667/51520/833/6301/7407/80222/2193/5464/55157/4677/3035/16/8565/2617/57505/3376/7453/4141/2058/6897/7965
R-HSA-72689	Formation of a pool of free 40S subunits	98	-0.570496	-2.28178	6.3706e-09	5.22787e-07	3.91456e-07	3725	tags=65%, list=30%, signal=46%	6222/27335/6192/6208/25873/200916/6122/6167/6158/6171/6218/6193/6187/6136/6142/8669/6165/116832/8666/7311/6161/6143/6230/6125/6176/6231/6169/10480/6206/6164/6217/9045/6223/6188/6191/23521/6202/8668/6124/11224/3921/6204/6194/6152/6224/6203/6144/6168/4736/6133/6229/6166/6233/6201/6228/6130/1964/6129/51121/6189/9349/6137/6160/6128
R-HSA-6791226	Major pathway of rRNA processing in the nucleolus and cytosol	178	-0.532973	-2.28571	1e-10	1.62598e-08	1.21752e-08	3405	tags=54%, list=27%, signal=40%	6167/6158/6171/51013/11340/1453/6218/6193/23160/6187/6136/26354/51077/6142/6165/10436/79050/116832/7311/25879/55131/84135/6161/6143/6230/6125/51118/55720/6176/6231/6169/10813/9188/23246/9136/9277/6206/55781/25926/6164/6217/22984/9045/6223/118460/6188/6191/23521/6202/10528/27341/6124/11224/54913/3921/6204/6194/6152/2091/5393/10607/705/6224/6203/6144/6168/4691/4736/51388/6133/6229/6166/55272/83732/88745/8602/57418/6233/6201/10557/6228/81887/10199/54512/6130/57050/6129/81875/51121/6189/23404/9349/6137/6160/6128/10969/117246
R-HSA-8868773	rRNA processing in the nucleus and cytosol	187	-0.53127	-2.28872	1e-10	1.62598e-08	1.21752e-08	3405	tags=54%, list=27%, signal=40%	6167/6158/6171/51013/11340/1453/6218/6193/23160/51504/6187/6136/26354/51077/6142/6165/10436/79050/116832/7311/25879/55131/84135/6161/6143/6230/6125/51118/55720/6176/6231/6169/1736/10813/9188/55623/23246/9136/9277/6206/55781/25926/6164/6217/22984/9045/6223/118460/6188/6191/23521/6202/10528/27341/6124/11224/54913/3921/6204/6194/6152/2091/5393/10607/705/6224/6203/6144/6168/4691/4736/51388/55651/6133/6229/6166/55272/83732/88745/8602/57418/6233/6201/10557/6228/81887/10199/54512/6130/57050/6129/81875/51121/6189/23404/9349/6137/6160/6128/10969/117246
R-HSA-72312	rRNA processing	197	-0.52439	-2.30076	1e-10	1.62598e-08	1.21752e-08	3405	tags=56%, list=27%, signal=42%	6192/6208/25873/200916/6122/387338/84916/6167/6158/6171/51013/11340/1453/6218/6193/23160/51504/6187/6136/26354/51077/6142/6165/10436/79050/116832/7311/25879/55131/84135/6161/6143/6230/6125/51118/55720/6176/6231/6169/1736/10813/9188/55623/23246/9136/9277/6206/55781/25926/6164/6217/22984/9045/6223/118460/6188/6191/23521/6202/10528/27341/6124/11224/54913/3921/60528/6204/6194/6152/3028/2091/5393/10607/705/6224/6203/6144/6168/4691/4736/51388/54931/55651/6133/6229/6166/55272/83732/88745/8602/57418/6233/6201/10557/6228/81887/10199/54512/6130/57050/6129/81875/51121/6189/23404/9349/6137/6160/6128/10969/117246
R-HSA-192823	Viral mRNA Translation	86	-0.596223	-2.31021	2.95528e-09	2.77163e-07	2.07536e-07	3725	tags=67%, list=30%, signal=48%	6222/6192/6208/25873/200916/6122/6167/6158/6171/6218/6193/6187/6136/6142/6165/116832/7311/6161/6143/6230/6125/6176/6231/6169/6206/6164/6217/9045/6223/6188/6191/23521/6202/6124/11224/3921/6204/6194/6152/6224/6203/6144/6168/4736/6133/6229/6166/6233/6201/6228/6130/6129/51121/6189/9349/6137/6160/6128
R-HSA-156902	Peptide chain elongation	86	-0.615036	-2.3831	3.51958e-10	3.85101e-08	2.88359e-08	3725	tags=69%, list=30%, signal=48%	6222/6192/6208/25873/200916/6122/6167/6158/6171/6218/6193/6187/6136/6142/6165/116832/7311/1915/6161/6143/6230/6125/6176/6231/6169/6206/6164/6217/9045/6223/6188/6191/23521/6202/6124/11224/3921/6204/6194/6152/6224/6203/6144/6168/4736/6133/6229/6166/6233/6201/6228/6130/6129/51121/6189/9349/6137/6160/6128
R-HSA-72766	Translation	282	-0.525161	-2.39655	1e-10	1.62598e-08	1.21752e-08	3172	tags=50%, list=25%, signal=38%	57176/27068/6193/5859/11222/10667/51504/51520/6187/2935/6136/123263/6142/8669/6165/7818/29088/6731/26986/1973/8891/1965/116832/7284/84340/51642/8666/833/7311/1915/6161/6143/6230/6301/64928/6125/6176/6231/6169/1917/1978/56945/10480/6206/7407/64432/124995/10102/64976/6164/28977/6217/54460/9045/6223/219927/6183/6188/2107/6191/23521/6202/28973/80222/740/51258/8668/6124/11224/3921/2193/51073/26589/54534/6204/6194/6152/54998/1936/64960/5464/64975/6224/6203/6144/6168/4736/10240/1983/51373/54516/6133/6229/6166/55168/23708/55157/6150/327/6233/6201/116541/51021/63875/10573/51081/118487/6228/6130/4677/3035/1964/16/6129/8565/51121/6728/2617/6189/57505/3376/79590/51650/51649/9349/6137/57129/6160/8894/29104/6128/26284/90480/7453/58477/1933/4141/2058/3396/6897/7965/64963
R-HSA-2408557	Selenocysteine synthesis	90	-0.612157	-2.39857	1.36221e-10	1.62598e-08	1.21752e-08	3725	tags=68%, list=30%, signal=48%	6222/6192/6208/25873/200916/6122/6167/6158/6171/6218/6193/6187/6136/6142/6165/116832/7311/51091/6161/6143/6230/6301/6125/6176/6231/6169/6206/6164/6217/9045/6223/6188/6191/23521/6202/6124/11224/3921/6204/6194/6152/6224/6203/6144/6168/4736/6133/6229/6166/6233/6201/6228/6130/6129/51121/6189/9349/6137/6160/6128/22928
R-HSA-9633012	Response of EIF2AK4 (GCN2) to amino acid deficiency	98	-0.600372	-2.40127	1.24474e-10	1.62598e-08	1.21752e-08	3725	tags=67%, list=30%, signal=48%	6222/6192/1054/6208/25873/200916/1051/6122/6167/6158/6171/6218/6193/6187/6136/6142/6165/1965/116832/7311/6161/6143/6230/6125/6176/6231/440275/6169/440/6206/6164/6217/9045/6223/6188/6191/23521/6202/6124/11224/3921/6204/6194/6152/6224/6203/6144/6168/4736/6133/57761/6229/6166/6233/6201/6228/6130/6129/51121/6189/9349/6137/6160/8894/6128/468
R-HSA-975956	Nonsense Mediated Decay (NMD) independent of the Exon Junction Complex (EJC)	92	-0.610436	-2.40629	1.15196e-10	1.62598e-08	1.21752e-08	3725	tags=68%, list=30%, signal=48%	6222/6192/6208/25873/200916/1981/6122/6167/6158/6171/6218/6193/6187/2935/6136/6142/6165/26986/116832/7311/6161/6143/6230/6125/6176/6231/6169/6206/6164/6217/9045/6223/6188/2107/6191/23521/6202/6124/11224/3921/6204/6194/6152/6224/6203/6144/6168/4736/6133/6229/6166/23708/6233/6201/6228/6130/6129/51121/6189/9349/6137/6160/6128
R-HSA-156842	Eukaryotic Translation Elongation	89	-0.621375	-2.42948	1e-10	1.62598e-08	1.21752e-08	3725	tags=70%, list=30%, signal=49%	6222/6192/6208/25873/200916/6122/6167/6158/6171/6218/6193/6187/6136/6142/6165/116832/7311/1915/6161/6143/6230/6125/6176/6231/6169/1917/6206/6164/6217/9045/6223/6188/6191/23521/6202/6124/11224/3921/6204/6194/6152/1936/6224/6203/6144/6168/4736/6133/6229/6166/6233/6201/6228/6130/6129/51121/6189/9349/6137/6160/6128/1933
R-HSA-2408522	Selenoamino acid metabolism	109	-0.606817	-2.4427	1e-10	1.62598e-08	1.21752e-08	3669	tags=65%, list=29%, signal=46%	6192/6208/25873/200916/6122/6167/6158/6171/6218/3176/9061/6193/5859/51520/6187/6136/6142/6165/116832/7311/51091/6161/6143/6230/6301/6125/6176/6231/6169/6206/6164/6217/9045/6223/6188/6191/23521/6202/6124/11224/3921/6204/6194/6152/6224/6203/6144/6168/4736/6133/6229/6166/6233/6201/6228/6130/6129/191/51121/6189/3376/9060/9349/6137/6160/6128/4141/2058/22928/875/7965
R-HSA-191273	Cholesterol biosynthesis	24	-0.827916	-2.44982	5.05975e-09	4.42897e-07	3.31636e-07	1504	tags=75%, list=12%, signal=66%	1717/64801/50814/2224/3157/51478/1718/3422/4597/9453/2222/7108/3156/10682/10654/4047/4598/39
R-HSA-72764	Eukaryotic Translation Termination	90	-0.625381	-2.45038	1e-10	1.62598e-08	1.21752e-08	3725	tags=71%, list=30%, signal=50%	6222/6192/6208/25873/200916/6122/6167/6158/6171/6218/6193/51504/6187/2935/6136/6142/6165/116832/7311/6161/6143/6230/6125/6176/6231/6169/6206/6164/6217/9045/6223/6188/2107/6191/23521/6202/6124/11224/3921/6204/6194/6152/6224/6203/6144/6168/4736/6133/6229/6166/23708/327/6233/6201/6228/6130/6129/51121/6189/9349/6137/6160/29104/6128

### Sheet: UC colon
Pathway ID	Pathway Description	setSize	enrichmentScore	NES	pvalue	p.adjust	qvalues	rank	leading_edge	core_enrichment
R-HSA-9617828	FOXO-mediated transcription of cell cycle genes	15	0.871198	1.96314	3.89996e-05	0.00427045	0.00331838	1125	tags=80%, list=9%, signal=73%	2309/9314/901/1027/694/1026/4088/5934/1647/857/4087/2308
R-HSA-9614085	FOXO-mediated transcription	52	0.68362	1.90161	4.57902e-05	0.00462833	0.00359648	2529	tags=58%, list=21%, signal=46%	2309/9314/901/114907/1027/5105/10018/694/2908/1026/4088/5934/1647/3484/857/65018/4087/10370/2308/1649/7534/3066/4800/10628/10891/7529/4303/10971/847/25942
R-HSA-6785807	Interleukin-4 and Interleukin-13 signaling	64	0.663252	1.89717	5.73352e-05	0.00538132	0.00418159	1761	tags=39%, list=14%, signal=34%	5292/2309/3553/7422/3570/948/2353/3688/1026/3716/3726/6095/3597/3717/3383/2308/3576/4170/7184/3561/6624/7076/58480/6778/6774
R-HSA-400253	Circadian Clock	65	0.651918	1.86586	9.22713e-05	0.00714928	0.00555539	1720	tags=34%, list=14%, signal=29%	8553/4783/10135/5500/26224/4209/2908/9572/7316/80205/6095/9611/1385/5465/4208/79718/1386/5501/102724428/7314/9575/6500
R-HSA-75153	Apoptotic execution phase	45	0.684305	1.85773	0.000191585	0.0104893	0.00815075	2023	tags=49%, list=16%, signal=41%	3006/3008/1829/329/1830/2934/3005/7082/3148/100506658/6093/5062/3007/5747/999/8428/324/1832/51765/10134/5580/1499
R-HSA-3928663	EPHA-mediated growth cone collapse	24	0.730795	1.83508	0.00134164	0.0288351	0.0224065	1766	tags=46%, list=14%, signal=39%	1942/4637/25791/1944/10627/387/7525/6093/103910/1945/2043
R-HSA-187687	Signalling to ERKs	29	0.705289	1.81228	0.00121839	0.0288351	0.0224065	2454	tags=62%, list=20%, signal=50%	3845/57498/5595/1399/5906/6654/6016/4893/5594/673/2885/1432/6714/5899/5604/5603/7529/6464
R-HSA-5625740	RHO GTPases activate PKNs	75	0.623684	1.81155	6.74244e-05	0.00590638	0.00458959	3450	tags=60%, list=28%, signal=43%	4637/5500/8367/8364/3021/10627/4659/3015/3017/8355/8366/5586/387/8353/8360/389/8359/5058/8335/7534/8365/103910/8338/7531/653604/5879/55766/8331/5585/7533/7529/4628/121504/10971/8357/4627/23081/23028/3012/10499/85236/8368/8968/8348/8334
R-HSA-70268	Pyruvate metabolism	25	0.715039	1.80524	0.00187856	0.0347665	0.0270156	1763	tags=48%, list=14%, signal=41%	9123/5163/3939/5467/2739/54704/1738/682/6566/25874/5166/7416
R-HSA-5213460	RIPK1-mediated regulated necrosis	28	0.705171	1.80049	0.00123709	0.0288351	0.0224065	1805	tags=39%, list=15%, signal=34%	330/331/10015/329/7316/6386/355/10211/8717/7314/8743
R-HSA-5675482	Regulation of necroptotic cell death	28	0.705171	1.80049	0.00123709	0.0288351	0.0224065	1805	tags=39%, list=15%, signal=34%	330/331/10015/329/7316/6386/355/10211/8717/7314/8743
R-HSA-1500931	Cell-Cell communication	82	0.607881	1.79021	9.47185e-05	0.00714928	0.00555539	2918	tags=61%, list=24%, signal=47%	23607/667/3688/8976/92359/1308/1364/64398/1015/84612/9069/1365/1495/3655/8826/55243/3914/1500/3918/1366/5747/999/4690/137075/3987/4301/2885/71/3909/23705/60/81/1499/6714/6251/50848/8440/5781/6711/5584/8573/3728/5290/5291/3691/8935/6709/2318/7016/56288
R-HSA-5663213	RHO GTPases Activate WASPs and WAVEs	32	0.68827	1.78445	0.00153172	0.0309642	0.024061	2421	tags=66%, list=20%, signal=53%	10092/8976/10096/10094/5595/10163/10552/10097/5747/4690/10787/23191/5594/2885/71/644150/5879/10109/60/147179/10006
R-HSA-9013026	RHOB GTPase cycle	64	0.622532	1.78069	0.000460309	0.0208568	0.0162069	2176	tags=41%, list=18%, signal=34%	10276/85415/2040/9748/54443/394/55914/10395/2909/857/5586/23365/81624/10211/6093/65124/23002/8773/1894/11214/1729/7037/4649/9743/5585/57584
R-HSA-111465	Apoptotic cleavage of cellular proteins	32	0.682763	1.77017	0.00187721	0.0347665	0.0270156	2023	tags=50%, list=16%, signal=42%	1829/329/1830/2934/7082/100506658/6093/5747/999/8428/324/1832/51765/10134/5580/1499
R-HSA-9668328	Sealing of the nuclear envelope (NE) by ESCRT-III	21	0.725186	1.76422	0.00742395	0.0686603	0.053353	2668	tags=67%, list=22%, signal=52%	25978/128866/9798/7277/84617/10376/27243/7280/92421/79861/84790/79643/10383/221496
R-HSA-983170	Antigen Presentation: Folding, assembly and peptide loading of class I MHC	25	0.696971	1.75962	0.00358328	0.0506282	0.039341	2691	tags=76%, list=22%, signal=60%	3135/567/10484/3105/9871/2923/3107/3134/10427/3106/3309/10802/10134/821/3133/811/51752/6890/6396
R-HSA-2682334	EPH-Ephrin signaling	80	0.598166	1.75681	0.000312946	0.0146861	0.011412	2970	tags=55%, list=24%, signal=42%	1942/4637/25791/1944/10092/8976/10627/10096/7074/102/10094/387/6386/1072/10552/7525/10097/6093/5062/5747/5058/1213/103910/71/1945/83464/2043/5879/10109/60/2051/6714/8874/4628/8440/5663/4627/51107/1175/1948/1969/1947/23385/1212
R-HSA-5357801	Programmed Cell Death	185	0.561209	1.75606	4.25887e-06	0.000812651	0.000631476	2448	tags=36%, list=20%, signal=29%	330/3553/3006/3660/331/25978/3008/10015/128866/317/3659/10018/1829/329/55075/1830/7316/2934/3005/5595/6386/7082/5706/3148/100506658/90427/23604/355/10211/27243/6093/5062/3007/5747/999/5698/8428/7534/5594/572/1612/92421/5719/8717/7314/7531/324/1832/6774/51765/10134/8743/8655/5580/5704/5696/5716/1613/1499/7533/7529/3146/10971/5534/581/578
R-HSA-9634600	Regulation of glycolysis by fructose 2,6-bisphosphate metabolism	10	0.839622	1.75477	0.00306369	0.0462723	0.0359562	801	tags=40%, list=6%, signal=37%	5209/5210/5516/5567
R-HSA-5218859	Regulated Necrosis	50	0.634785	1.75032	0.00115033	0.0288351	0.0224065	1805	tags=36%, list=15%, signal=31%	330/3553/3660/331/25978/10015/128866/3659/329/7316/6386/355/10211/27243/92421/8717/7314/8743
R-HSA-5626467	RHO GTPases activate IQGAPs	24	0.696759	1.74961	0.00431917	0.0551759	0.0428748	2589	tags=67%, list=21%, signal=53%	7277/1495/805/8826/84617/10376/7280/999/71/79861/5879/60/1499/10788/84790/10383
R-HSA-70171	Glycolysis	62	0.613088	1.74932	0.000873892	0.0288047	0.0223829	2846	tags=39%, list=23%, signal=30%	5209/3099/5210/5214/7167/5230/2026/5516/5567/5315/9631/2023/5515/3098/5223/2597/10762/5903/9818/9972/2027/6396/55706/5519
R-HSA-425366	Transport of bile salts and organic acids, metal ions and amine compounds	43	0.645755	1.74464	0.00266743	0.0429834	0.0334005	2640	tags=49%, list=21%, signal=39%	55532/9123/55630/340024/9843/7779/6539/23446/114134/11254/283375/6584/682/6566/133418/23516/126969/30061/6533/204962/6583
R-HSA-1368108	BMAL1:CLOCK,NPAS2 activates circadian gene expression	24	0.69174	1.73701	0.00503599	0.0580464	0.0451054	1644	tags=25%, list=13%, signal=22%	8553/10135/80205/5465/79718/9575
R-HSA-9679506	SARS-CoV Infections	126	0.567388	1.73567	0.000107911	0.00714928	0.00555539	2299	tags=39%, list=19%, signal=32%	6484/7422/3570/25978/128866/2908/3459/3688/3460/2589/84061/7316/3716/483/6482/11320/64426/481/3717/7113/51742/143/27243/6093/6185/1603/7341/54956/51185/3454/92421/3066/7314/81631/5978/5925/821/3455/2530/6184/23186/83666/1655/27090/5289/6480/5349/4249/79685
R-HSA-112409	RAF-independent MAPK1/3 activation	20	0.720825	1.73213	0.0063845	0.0646144	0.050209	2546	tags=65%, list=21%, signal=52%	1847/1848/3570/1843/80824/3716/5595/3717/5594/3572/5604/5781/1846
R-HSA-9634638	Estrogen-dependent nuclear events downstream of ESR-membrane signaling	20	0.7207	1.73183	0.0063845	0.0646144	0.050209	1654	tags=45%, list=13%, signal=39%	2309/2353/7039/1027/5595/1385/5747/5594/127933
R-HSA-5675221	Negative regulation of MAPK pathway	39	0.649385	1.73077	0.00275747	0.0436545	0.033922	2546	tags=54%, list=21%, signal=43%	1847/1848/1843/80824/3845/5516/7316/5595/5894/5515/4893/5594/673/5527/7314/5529/5774/5604/7529/5525/1846
R-HSA-76005	Response to elevated platelet cytosolic Ca2+	84	0.584672	1.73055	0.000534889	0.0216945	0.0168579	3379	tags=58%, list=27%, signal=43%	5155/7422/948/6414/7114/5768/54676/7277/8407/967/135228/334/805/5919/1072/351/1893/5660/23052/7078/10184/6810/308/51571/5216/10487/5874/7076/3309/81/9749/9948/1191/813/7414/94121/3959/3920/5054/139322/5478/374354/51097/6647/5265/6814/5099/7042/5627
R-HSA-162588	Budding and maturation of HIV virion	26	0.683118	1.72518	0.00495284	0.0580464	0.0451054	2887	tags=62%, list=23%, signal=47%	25978/51510/10015/128866/7316/9525/23327/27243/92421/7314/51534/7251/79643/51271/51160/5478
R-HSA-166520	Signaling by NTRKs	108	0.56841	1.72374	0.000146228	0.00914966	0.00710981	2854	tags=52%, list=23%, signal=40%	1848/2353/3397/4209/3399/3845/5516/4665/4205/2152/7074/57498/3726/5595/387/1399/5906/6197/6654/1385/1845/4664/6016/4208/5515/4893/1785/5594/6236/1213/673/1386/2885/1432/5978/6774/5879/6938/6714/5899/8660/3398/5604/466/5603/7529/5781/581/6464/1846/5290/5291/1175/5519/6446/2549
R-HSA-187037	Signaling by NTRK1 (TRKA)	95	0.578264	1.72357	0.000307939	0.0146861	0.011412	2849	tags=54%, list=23%, signal=42%	1848/2353/3397/4209/3399/3845/5516/4665/4205/2152/57498/3726/5595/387/1399/5906/6197/6654/1385/1845/4664/6016/4208/5515/4893/1785/5594/6236/1213/673/1386/2885/1432/5978/6774/6938/6714/5899/8660/3398/5604/466/5603/7529/6464/1846/5290/5291/1175/5519/6446
R-HSA-77387	Insulin receptor recycling	19	0.724677	1.72119	0.00837657	0.0710117	0.0551801	1914	tags=53%, list=16%, signal=45%	9550/529/51382/3643/537/526/528/51606/10312/523
R-HSA-8876384	Listeria monocytogenes entry into host cells	18	0.731412	1.72014	0.00752442	0.0686603	0.053353	2045	tags=61%, list=17%, signal=51%	7316/30011/4233/6455/1500/10254/999/2885/7314/1499/6714
R-HSA-114608	Platelet degranulation	80	0.585574	1.71983	0.000528349	0.0216945	0.0168579	3379	tags=59%, list=27%, signal=43%	5155/7422/948/6414/7114/5768/54676/7277/8407/967/135228/334/805/5919/1072/351/1893/5660/23052/7078/10184/308/51571/5216/10487/5874/7076/3309/81/9749/9948/1191/813/7414/94121/3959/3920/5054/139322/5478/374354/51097/6647/5265/5099/7042/5627
R-HSA-9037629	Lewis blood group biosynthesis	13	0.778619	1.71507	0.00579543	0.0626666	0.0486955	19	tags=15%, list=0%, signal=15%	170384/6484
R-HSA-195258	RHO GTPase Effectors	268	0.541982	1.7136	3.08359e-07	0.000101296	7.87127e-05	2589	tags=42%, list=21%, signal=34%	85415/3895/4637/5500/1027/3688/5516/10092/8367/8364/8976/3021/10627/10096/4659/3015/3017/1730/8355/8366/7277/10094/5586/5595/3796/1495/805/387/81624/8826/84617/10163/1072/8353/10376/57082/10552/5048/3799/55166/1781/10097/8360/6093/5062/5747/389/7280/8359/999/4690/5058/10787/8335/5216/5515/57551/1063/7534/23191/8365/5594/103910/5501/391/8338/2885/71/4638/644150/1432/5527/79861/7531/5529/23002/991/653604/5879/10109/29984/55766/8655/60/9928/5580/1729/8331/1499/5585/6714/5289/699/147179/5903/1062/10788/84790/7533/7529/57120/4628/121504/9184/10971/51143/10006/8357/5525/1778/22919/4627/10383
R-HSA-9694516	SARS-CoV-2 Infection	64	0.598548	1.71209	0.00158633	0.0315823	0.0245413	3832	tags=66%, list=31%, signal=45%	6484/25978/128866/2589/84061/7316/6482/11320/7113/143/27243/6185/1603/7341/54956/92421/7314/81631/5925/821/2530/6184/83666/1655/27090/5289/6480/4249/1650/79643/59272/7428/4124/85437/55741/6233/5045/30849/4245/7405/79668/2931
R-HSA-5619102	SLC transporter disorders	67	0.595904	1.71012	0.00134906	0.0288351	0.0224065	2792	tags=43%, list=23%, signal=34%	1836/6513/1811/55630/6578/8671/340024/9843/26503/11254/9631/6584/682/6575/6566/28234/3098/10762/9990/9056/23443/5903/30061/9818/9972/6396/6505/55706/10479
R-HSA-6807878	COPI-mediated anterograde transport	85	0.576901	1.70855	0.000564882	0.0216945	0.0168579	2915	tags=53%, list=24%, signal=41%	830/4905/7277/6710/829/84617/1604/966/10376/26286/375/1781/9276/7280/2804/5861/79861/57511/8655/288/55860/832/8729/8774/22820/84790/6711/51143/10972/11014/378/1778/10383/1314/10959/377/51164/83548/372/54732/8615/6709/11258/51014/64689
R-HSA-383280	Nuclear Receptor transcription pathway	37	0.644832	1.70812	0.00418716	0.0551759	0.0428748	1201	tags=32%, list=10%, signal=29%	5468/7068/3172/2908/9572/5467/9975/6095/9611/7376/4306/5465
R-HSA-4090294	SUMOylation of intracellular receptors	26	0.675831	1.70678	0.00581836	0.0626666	0.0486955	1986	tags=46%, list=16%, signal=39%	5468/7068/2908/6095/8554/7376/6613/4306/5465/7341/6612/9063
R-HSA-8980692	RHOA GTPase cycle	128	0.555364	1.69882	0.000185733	0.0104893	0.00815075	2176	tags=35%, list=18%, signal=29%	10144/10276/85415/3895/2040/25791/9748/54443/394/23526/55914/143872/7074/10395/2909/857/25963/5586/23365/387/81624/8826/3998/537/10211/395/6093/65124/5337/23002/8773/10134/1894/23370/10424/11214/1729/7037/4649/9743/5585/26030/93663/8874/57584
R-HSA-8875360	InlB-mediated entry of Listeria monocytogenes into host cell	13	0.768795	1.69343	0.00770947	0.0689132	0.0535495	1619	tags=54%, list=13%, signal=47%	7316/30011/4233/6455/10254/2885/7314
R-HSA-166058	MyD88:MAL(TIRAP) cascade initiated on plasma membrane	83	0.573754	1.6929	0.0013825	0.0288351	0.0224065	1720	tags=33%, list=14%, signal=28%	1848/948/2353/5516/23118/7316/4792/4205/6416/23291/57161/5595/4214/1326/351/4615/6197/7189/1385/1845/4208/5515/5594/1386/1432/7314/6500
R-HSA-168179	Toll Like Receptor TLR1:TLR2 Cascade	83	0.573754	1.6929	0.0013825	0.0288351	0.0224065	1720	tags=33%, list=14%, signal=28%	1848/948/2353/5516/23118/7316/4792/4205/6416/23291/57161/5595/4214/1326/351/4615/6197/7189/1385/1845/4208/5515/5594/1386/1432/7314/6500
R-HSA-168188	Toll Like Receptor TLR6:TLR2 Cascade	83	0.573754	1.6929	0.0013825	0.0288351	0.0224065	1720	tags=33%, list=14%, signal=28%	1848/948/2353/5516/23118/7316/4792/4205/6416/23291/57161/5595/4214/1326/351/4615/6197/7189/1385/1845/4208/5515/5594/1386/1432/7314/6500
R-HSA-181438	Toll Like Receptor 2 (TLR2) Cascade	83	0.573754	1.6929	0.0013825	0.0288351	0.0224065	1720	tags=33%, list=14%, signal=28%	1848/948/2353/5516/23118/7316/4792/4205/6416/23291/57161/5595/4214/1326/351/4615/6197/7189/1385/1845/4208/5515/5594/1386/1432/7314/6500
R-HSA-70326	Glucose metabolism	79	0.576282	1.69241	0.0011567	0.0288351	0.0224065	1369	tags=19%, list=11%, signal=17%	5209/3099/5210/5214/7167/5230/2026/5105/5516/5091/5567/5315/9631/2023/5515
R-HSA-109581	Apoptosis	159	0.546211	1.69161	2.84972e-05	0.00374453	0.00290971	3380	tags=45%, list=27%, signal=33%	3006/331/3008/317/10018/1829/329/55075/1830/7316/2934/3005/5595/7082/5706/3148/100506658/90427/23604/355/6093/5062/3007/5747/999/5698/8428/7534/5594/572/1612/5719/8717/7314/7531/324/1832/6774/51765/10134/8743/8655/5580/5704/5696/5716/1613/1499/7533/7529/3146/10971/5534/581/578/598/5710/5688/6709/5713/5599/842/7099/79658/4000/219699/5700/3009/5718/5533/6233
R-HSA-9013424	RHOV GTPase cycle	32	0.651823	1.68995	0.00590839	0.0631189	0.049047	2859	tags=62%, list=23%, signal=48%	94134/667/8976/8239/8826/57630/5062/4690/5058/1213/4649/79834/7170/8874/8440/6711/57473/6709/55789/1969
R-HSA-9694635	Translation of structural proteins	42	0.626884	1.68936	0.00241728	0.0407219	0.0316433	2405	tags=48%, list=20%, signal=38%	6484/2589/84061/7316/6482/11320/143/6185/1603/7341/54956/7314/821/2530/6184/83666/27090/6480/4249/1650
R-HSA-446728	Cell junction organization	59	0.593668	1.68295	0.00299082	0.0456969	0.0355091	2918	tags=56%, list=24%, signal=43%	667/3688/92359/1308/1364/64398/1015/84612/9069/1365/1495/3655/3914/1500/3918/1366/999/137075/3987/4301/71/3909/23705/60/1499/6251/50848/5584/3728/3691/2318/7016/56288
R-HSA-2871796	FCERI mediated MAPK activation	25	0.666571	1.68287	0.00855531	0.0716643	0.0556872	1789	tags=48%, list=15%, signal=41%	2353/3845/6416/5595/4214/6654/5062/5058/4893/5594/2885/5879
R-HSA-909733	Interferon alpha/beta signaling	53	0.601244	1.6808	0.00200151	0.0360271	0.0279951	2146	tags=42%, list=17%, signal=34%	3434/3135/3660/3664/3433/4938/3659/2634/3716/3669/3105/3107/3134/91543/3106/3429/3454/3455/5696/24138/3133/6041
R-HSA-6802948	Signaling by high-kinase activity BRAF mutants	28	0.658167	1.68047	0.00747217	0.0686603	0.053353	2276	tags=54%, list=18%, signal=44%	3845/5908/5595/8826/5906/5894/4893/5594/673/71/60/6714/5604/7414/7529
R-HSA-168142	Toll Like Receptor 10 (TLR10) Cascade	78	0.571776	1.67781	0.00125728	0.0288351	0.0224065	2886	tags=45%, list=23%, signal=35%	1848/2353/5516/23118/7316/4792/4205/6416/23291/57161/5595/4214/1326/351/4615/6197/7189/1385/1845/4208/5515/5594/1386/1432/7314/6500/5604/466/3146/1846/3725/8454/5519/6885/257397
R-HSA-168176	Toll Like Receptor 5 (TLR5) Cascade	78	0.571776	1.67781	0.00125728	0.0288351	0.0224065	2886	tags=45%, list=23%, signal=35%	1848/2353/5516/23118/7316/4792/4205/6416/23291/57161/5595/4214/1326/351/4615/6197/7189/1385/1845/4208/5515/5594/1386/1432/7314/6500/5604/466/3146/1846/3725/8454/5519/6885/257397
R-HSA-975871	MyD88 cascade initiated on plasma membrane	78	0.571776	1.67781	0.00125728	0.0288351	0.0224065	2886	tags=45%, list=23%, signal=35%	1848/2353/5516/23118/7316/4792/4205/6416/23291/57161/5595/4214/1326/351/4615/6197/7189/1385/1845/4208/5515/5594/1386/1432/7314/6500/5604/466/3146/1846/3725/8454/5519/6885/257397
R-HSA-9678108	SARS-CoV-1 Infection	48	0.610873	1.67548	0.00533548	0.0604381	0.0469639	2224	tags=44%, list=18%, signal=36%	6484/25978/128866/2589/7316/6482/7113/143/27243/7341/54956/92421/7314/81631/5925/821/83666/1655/27090/5289/6480
R-HSA-877300	Interferon gamma signaling	67	0.583397	1.67423	0.00224903	0.0388846	0.0302155	1419	tags=34%, list=12%, signal=31%	3135/3660/3664/4938/2635/3659/567/3459/2634/3460/817/3716/3119/3105/8554/2633/3107/3717/3383/7341/3134/3106/10346
R-HSA-2173788	Downregulation of TGF-beta receptor signaling	26	0.662772	1.6738	0.00803025	0.0708171	0.0550289	1940	tags=46%, list=16%, signal=39%	5500/25805/7316/4088/23645/4087/23327/9110/5501/4092/7314/57154
R-HSA-5625886	Activated PKN1 stimulates transcription of AR (androgen receptor) regulated genes KLK2 and KLK3	50	0.604879	1.66786	0.00417023	0.0551759	0.0428748	3450	tags=56%, list=28%, signal=40%	8367/8364/3021/3015/3017/8355/8366/8353/8360/8359/8335/8365/8338/653604/55766/8331/5585/121504/8357/23081/23028/3012/10499/85236/8368/8968/8348/8334
R-HSA-9013423	RAC3 GTPase cycle	80	0.567189	1.66583	0.00130463	0.0288351	0.0224065	2885	tags=46%, list=23%, signal=36%	347902/1829/394/3688/9235/55914/143872/7074/2909/857/7879/81624/10163/143098/23075/3998/395/5062/4952/23592/5058/10787/23191/9710/51347/8773/10424/7037/9743/57584/10006/7112/2010/55971/55789/1969/116984
R-HSA-3928665	EPH-ephrin mediated repulsion of cells	43	0.616264	1.66497	0.00695624	0.0652892	0.0507335	2970	tags=51%, list=24%, signal=39%	1942/1944/7074/102/7525/1213/71/1945/83464/2043/5879/60/2051/6714/5663/51107/1175/1948/1969/1947/23385/1212
R-HSA-6811436	COPI-independent Golgi-to-ER retrograde traffic	41	0.617804	1.66177	0.00442376	0.0551759	0.0428748	3231	tags=63%, list=26%, signal=47%	2589/830/7277/829/22930/84617/10376/5048/1781/5870/7280/79861/25782/8655/55860/832/84790/51143/1778/10383/51164/22931/51560/11258/5049/5050
R-HSA-168138	Toll Like Receptor 9 (TLR9) Cascade	85	0.560502	1.65998	0.00145685	0.0299109	0.0232425	3572	tags=53%, list=29%, signal=38%	1848/2353/5516/23118/7316/4792/4205/6416/23291/57161/5595/4214/1326/351/4615/6197/7189/1385/1845/4208/5515/5594/1386/8411/1432/7314/6500/5289/5604/466/3146/1846/3725/8454/5519/6885/257397/5599/7099/5598/6233/8945/30849/4790/1849
R-HSA-198725	Nuclear Events (kinase and transcription factor activation)	51	0.598261	1.65938	0.00312943	0.0464358	0.0360833	2245	tags=51%, list=18%, signal=42%	1848/2353/3397/4209/3399/5516/4665/4205/2152/3726/5595/6197/1385/1845/4664/4208/5515/1785/5594/6236/1386/1432/5978/6938/3398/466
R-HSA-9664407	Parasite infection	48	0.604544	1.65812	0.00672355	0.0646144	0.050209	2567	tags=50%, list=21%, signal=40%	10092/8976/10096/10094/5595/10163/10552/7525/10097/5747/4690/10787/23191/5594/2885/71/644150/5879/10109/60/6714/147179/10006/4627
R-HSA-9664417	Leishmania phagocytosis	48	0.604544	1.65812	0.00672355	0.0646144	0.050209	2567	tags=50%, list=21%, signal=40%	10092/8976/10096/10094/5595/10163/10552/7525/10097/5747/4690/10787/23191/5594/2885/71/644150/5879/10109/60/6714/147179/10006/4627
R-HSA-9664422	FCGR3A-mediated phagocytosis	48	0.604544	1.65812	0.00672355	0.0646144	0.050209	2567	tags=50%, list=21%, signal=40%	10092/8976/10096/10094/5595/10163/10552/7525/10097/5747/4690/10787/23191/5594/2885/71/644150/5879/10109/60/6714/147179/10006/4627
R-HSA-9033658	Blood group systems biosynthesis	14	0.744259	1.65762	0.0129675	0.0957261	0.0743847	19	tags=14%, list=0%, signal=14%	170384/6484
R-HSA-948021	Transport to the Golgi and subsequent modification	155	0.533793	1.65364	0.000233697	0.0122831	0.00954466	3234	tags=45%, list=26%, signal=34%	6484/7039/830/10484/4905/7277/9871/11320/6710/338596/829/84617/1604/966/10376/26286/375/3998/1781/9276/7280/10427/8702/2804/5861/2517/27095/79861/10802/57511/8655/2530/55291/90411/288/55860/832/8729/8774/22820/6480/84790/4249/6711/51143/10972/11014/378/1778/10383/1314/10959/377/51164/6396/83548/372/122553/54732/8615/6709/11258/51014/22870/64689/381/4124/11070/5265/1522
R-HSA-168898	Toll-like Receptor Cascades	125	0.540902	1.6527	0.000577861	0.0216945	0.0168579	2886	tags=38%, list=23%, signal=30%	1848/330/948/2353/329/5516/23118/7316/4792/4205/6416/1515/23291/57161/5595/4214/1326/351/4615/6197/7189/1513/1385/1845/4208/5515/7184/1785/5594/1386/8411/1432/7314/6500/10010/5289/5604/466/3146/5781/1508/1846/1520/3725/8454/5519/6885/257397
R-HSA-8856688	Golgi-to-ER retrograde transport	112	0.541566	1.64695	0.000920698	0.0288047	0.0223829	3061	tags=46%, list=25%, signal=35%	2589/830/55614/4905/7277/829/3796/22930/84617/10376/26286/5048/3799/375/3832/1781/5870/9276/7280/5861/79861/51594/25782/8655/55860/832/8729/8774/1062/22820/84790/10112/51143/10972/11014/378/1778/10383/1314/10959/377/51164/372/54732/22931/51560/23303/11258/51014/55605/381/5049
R-HSA-9662361	Sensory processing of sound by outer hair cells of the cochlea	30	0.640247	1.64618	0.00878758	0.072168	0.0560787	2832	tags=53%, list=23%, signal=41%	5357/2934/2059/7430/124590/5756/53405/71/60/6711/64787/25794/11344/8573/4627/6709
R-HSA-73728	RNA Polymerase I Promoter Opening	49	0.598398	1.64473	0.00559574	0.0623672	0.0484629	3450	tags=51%, list=28%, signal=37%	8367/8364/3021/3015/3017/8355/8366/5595/8353/8360/8359/8335/8365/8338/653604/55766/8331/121504/8357/3012/85236/8368/8968/8348/8334
R-HSA-917729	Endosomal Sorting Complex Required For Transport (ESCRT)	29	0.639578	1.64343	0.0086717	0.0716643	0.0556872	2791	tags=48%, list=23%, signal=37%	25978/51510/128866/7316/9525/27243/10254/92421/7314/51534/7251/79643/51271/51160
R-HSA-975138	TRAF6 mediated induction of NFkB and MAP kinases upon TLR7/8 or 9 activation	80	0.559467	1.64315	0.00183052	0.0347665	0.0270156	2886	tags=44%, list=23%, signal=34%	1848/2353/5516/23118/7316/4792/4205/6416/23291/57161/5595/4214/1326/351/4615/6197/7189/1385/1845/4208/5515/5594/1386/1432/7314/6500/5604/466/3146/1846/3725/8454/5519/6885/257397
R-HSA-166016	Toll Like Receptor 4 (TLR4) Cascade	107	0.542651	1.64154	0.000985438	0.0288351	0.0224065	1720	tags=28%, list=14%, signal=24%	1848/330/948/2353/329/5516/23118/7316/4792/4205/6416/23291/57161/5595/4214/1326/351/4615/6197/7189/1385/1845/4208/5515/1785/5594/1386/1432/7314/6500
R-HSA-9013507	NOTCH3 Activation and Transmission of Signal to the Nucleus	23	0.660293	1.63556	0.0132405	0.0966555	0.0751068	2634	tags=43%, list=21%, signal=34%	28514/54492/7316/57534/102/7314/83464/5663/51107/1956
R-HSA-449147	Signaling by Interleukins	311	0.515305	1.63211	2.95008e-07	0.000101296	7.87127e-05	2952	tags=37%, list=24%, signal=29%	5292/2309/1848/6364/3553/3556/7422/3570/948/2353/3977/27250/9049/3688/5516/9235/23118/7316/1026/4792/4205/3716/5908/6416/4088/23291/8355/3726/6095/57161/5595/829/3597/1326/5706/1072/351/163702/1399/4615/6197/8353/6654/3717/759/3383/375/9446/7189/7525/2308/3576/6655/4170/5062/1385/1845/6810/58985/4208/5515/7184/5698/7534/3561/6624/5594/1386/2885/1432/5719/3181/7314/7076/58480/3600/6500/6778/6774/653604/821/3572/5782/5704/5696/5716/6097/8660/5604/466/5451/90865/3185/3146/5781/6464/240/8357/1846/5290/7132/5291/598/3725/7006/8454/5710/5688/5519/6885/257397/5478/9655/9987/5713/1265
R-HSA-168181	Toll Like Receptor 7/8 (TLR7/8) Cascade	81	0.556139	1.63087	0.00406284	0.0551759	0.0428748	2886	tags=43%, list=23%, signal=33%	1848/2353/5516/23118/7316/4792/4205/6416/23291/57161/5595/4214/1326/351/4615/6197/7189/1385/1845/4208/5515/5594/1386/1432/7314/6500/5604/466/3146/1846/3725/8454/5519/6885/257397
R-HSA-975155	MyD88 dependent cascade initiated on endosome	81	0.556139	1.63087	0.00406284	0.0551759	0.0428748	2886	tags=43%, list=23%, signal=33%	1848/2353/5516/23118/7316/4792/4205/6416/23291/57161/5595/4214/1326/351/4615/6197/7189/1385/1845/4208/5515/5594/1386/1432/7314/6500/5604/466/3146/1846/3725/8454/5519/6885/257397
R-HSA-1280215	Cytokine Signaling in Immune system	495	0.510509	1.63055	8.03379e-10	1.05564e-06	8.20292e-07	2952	tags=37%, list=24%, signal=30%	5292/2309/1848/330/6364/3553/3434/1974/3135/3556/7422/3570/948/2353/3660/3664/3433/1027/4938/3977/27250/2635/3659/10018/9049/567/329/3459/3845/3688/5516/2634/9235/3460/817/23118/7316/1026/25820/4792/4205/3716/5908/8744/6416/4088/3669/3119/23291/2317/8355/3105/3726/6095/57161/5595/6923/829/9966/3597/1326/8554/970/5706/1072/351/163702/1399/4615/2633/6197/4734/8353/6654/317649/3107/3717/759/3383/375/9446/7189/7525/9631/2308/3576/6655/4170/5062/8792/1385/1845/7341/6810/3134/9616/91543/58985/4208/3106/7318/5515/7184/4893/5698/7534/10346/3561/6624/5594/1386/3429/3454/2885/7292/1982/1432/5719/3181/7314/7076/9306/58480/3600/6500/6778/6774/653604/821/3455/3572/5610/5782/9830/5580/5704/5696/24138/5716/3133/6097/6868/10762/8660/6041/5604/5903/466/5451/90865/3185/9818/3146/5781/6464/240/8357/4261/1846/9039/9972/5290/5795/7132/5291/598/3725/3839/6396/7006/8454/6737/3127/5710/55706/5688/5519/6885/257397/5478/9655/9987/5713/10581/1265
R-HSA-1980145	Signaling by NOTCH2	28	0.637856	1.62861	0.0125311	0.0930275	0.0722876	1712	tags=36%, list=14%, signal=31%	28514/54492/3516/7316/57534/3280/102/1385/7314/83464
R-HSA-8957275	Post-translational protein phosphorylation	58	0.573819	1.62664	0.00640083	0.0646144	0.050209	1639	tags=31%, list=13%, signal=27%	3486/3895/8614/56975/3956/5768/3484/11320/102/334/351/11098/7184/10130/3487/4240/7076/10272
R-HSA-6802957	Oncogenic MAPK signaling	73	0.560008	1.62564	0.00476626	0.0574963	0.0446779	2350	tags=38%, list=19%, signal=31%	1848/80853/5500/80824/10018/8036/3845/817/5908/5595/805/8826/5906/8087/3717/5894/10142/4893/5594/673/5501/71/60/6714/5604/7414/7529/8546
R-HSA-170834	Signaling by TGF-beta Receptor Complex	71	0.562007	1.62562	0.0033423	0.0482614	0.0375018	3771	tags=58%, list=31%, signal=40%	5500/25805/1024/7316/4088/5494/3726/8239/9611/387/23645/4087/23327/9110/5501/4092/7314/22938/23370/57154/57530/5933/50848/6498/5054/25937/56288/7323/54778/904/51592/7514/6233/5045/10273/5499/9958/7027/2280/9040/892
R-HSA-177929	Signaling by EGFR	45	0.598117	1.62375	0.00821696	0.0708434	0.0550494	2916	tags=53%, list=24%, signal=41%	55824/7039/3845/7316/30011/6455/102/6654/10254/4893/2885/10253/7314/5782/5774/6714/6868/8874/5781/6464/5290/1956/2549/14
R-HSA-1236975	Antigen processing-Cross presentation	86	0.548024	1.62301	0.00232991	0.0397597	0.0308956	3380	tags=44%, list=27%, signal=32%	3135/948/23480/567/7316/8673/1515/3105/5706/2923/4615/3107/3685/6810/3134/3106/5698/5719/7314/3693/8773/5704/29927/5696/5716/3133/811/3146/6890/1520/5710/5688/5713/7099/9341/5700/5718/6233
R-HSA-977225	Amyloid fiber formation	79	0.552509	1.62259	0.00293128	0.0453142	0.0352117	2003	tags=37%, list=16%, signal=31%	793/567/8367/8364/3021/7316/2934/3015/3017/8355/8366/10098/8239/102/6653/351/8353/8360/9445/8359/8335/8365/8338/4240/7314/83464/653604/6477/8331
R-HSA-9683701	Translation of structural proteins	27	0.637659	1.62152	0.00785291	0.0697211	0.0541773	2224	tags=44%, list=18%, signal=37%	6484/2589/7316/6482/143/7341/54956/7314/821/83666/27090/6480
R-HSA-76002	Platelet activation, signaling and aggregation	163	0.521059	1.61851	0.000158798	0.0094846	0.00737007	2725	tags=42%, list=22%, signal=33%	5155/7422/1606/948/6414/10672/7114/55970/5908/5768/54676/7277/8407/967/135228/5595/334/26090/805/387/5919/1072/351/5906/2776/6654/1893/5660/23052/5894/7078/2767/5747/10184/6810/308/51571/5216/10487/7534/5874/5594/391/2885/1432/7076/3309/5879/5580/81/9749/9948/6714/1191/813/7414/8526/5781/94121/11343/6464/2787/3959/3920/5290/5291/5054/139322
R-HSA-9615710	Late endosomal microautophagy	30	0.629044	1.61738	0.0108617	0.0844515	0.0656236	2821	tags=43%, list=23%, signal=34%	123/25978/128866/6035/7316/27243/92421/7314/7251/79643/51271/51160/10226
R-HSA-198933	Immunoregulatory interactions between a Lymphoid and a non-Lymphoid cell	29	0.629166	1.61667	0.0125301	0.0930275	0.0722876	1339	tags=38%, list=11%, signal=34%	3135/567/3688/1308/1525/3105/3107/3383/3134/999/3106
R-HSA-6806834	Signaling by MET	65	0.564666	1.61613	0.00514675	0.0588072	0.0456966	2581	tags=51%, list=21%, signal=40%	284217/3845/3688/7316/30011/10653/5908/9101/4233/6455/1399/5906/3914/6654/382/3918/3673/6692/10254/5747/4893/2885/7314/3909/6774/5879/6714/10048/84951/5781/6464/5290/5795
R-HSA-9013420	RHOU GTPase cycle	30	0.628305	1.61548	0.0108617	0.0844515	0.0656236	2859	tags=57%, list=23%, signal=44%	667/8239/8826/5062/10254/4690/5058/1213/58480/79834/8874/8440/6711/4646/6709/55789/1969
R-HSA-109582	Hemostasis	377	0.508518	1.6145	1.25535e-07	8.24762e-05	6.40887e-05	3060	tags=41%, list=25%, signal=32%	5155/7422/1606/948/9123/5152/3660/6414/10672/23764/7114/6717/5270/493/3659/221037/3845/3688/5516/3021/830/55970/55614/2152/5908/1525/5768/54676/634/8355/483/7277/8654/8407/857/967/10544/135228/4072/5595/829/334/3796/26090/805/387/3655/5567/84617/5919/1072/351/481/5906/7465/5329/2776/8353/6654/3685/10376/3717/1893/5660/23052/5894/3799/7035/6281/3832/7078/3678/7525/2767/682/3673/5747/10184/6810/6566/7280/308/51571/5216/5573/5515/4893/10487/7534/5874/5594/11216/391/2885/3066/1432/5527/79861/7076/5529/5868/3309/653604/5879/60/6385/5580/81/23186/9749/9948/6714/1048/9056/1191/813/832/7414/1062/50848/84790/8526/10112/5781/94121/11343/6464/2787/3959/3920/8357/25942/5525/5290/10383/5291/5054/139322/972/965/490/23303/4680/5519/5478/14/7975/23028/374354/1793/51097/23657/85440/3710/55605/4097
R-HSA-381426	Regulation of Insulin-like Growth Factor (IGF) transport and uptake by Insulin-like Growth Factor Binding Proteins (IGFBPs)	61	0.5663	1.61397	0.00824717	0.0708434	0.0550494	1639	tags=30%, list=13%, signal=26%	3486/3895/8614/56975/3956/5768/3484/11320/102/334/351/11098/7184/10130/3487/4240/7076/10272
R-HSA-9013106	RHOC GTPase cycle	70	0.55928	1.61311	0.00767858	0.0689132	0.0535495	3222	tags=47%, list=26%, signal=35%	2040/9748/54443/394/55914/10395/2909/857/5586/23365/387/81624/8826/3998/10211/6093/389/23002/11214/1729/7037/9743/5585/93663/57584/91452/3728/7112/55789/9826/9341/5825/396
R-HSA-450294	MAP kinase activation	61	0.564609	1.60915	0.00892552	0.0728455	0.0566051	3572	tags=57%, list=29%, signal=41%	1848/2353/5516/23118/7316/4205/6416/23291/5595/1326/6197/7189/1385/1845/4208/5515/5594/1386/1432/7314/6500/5604/466/1846/3725/8454/5519/6885/257397/5599/5598/6233/8945/4790/1849
R-HSA-199977	ER to Golgi Anterograde Transport	132	0.52512	1.60863	0.000639743	0.0233506	0.0181448	3234	tags=46%, list=26%, signal=34%	7039/830/10484/4905/7277/9871/6710/829/84617/1604/966/10376/26286/375/3998/1781/9276/7280/10427/2804/5861/27095/79861/10802/57511/8655/55291/90411/288/55860/832/8729/8774/22820/84790/6711/51143/10972/11014/378/1778/10383/1314/10959/377/51164/6396/83548/372/122553/54732/8615/6709/11258/51014/22870/64689/381/11070/5265/1522
R-HSA-6811558	PI5P, PP2A and IER3 Regulate PI3K/AKT Signaling	66	0.560142	1.60622	0.00604795	0.0640887	0.0498006	2854	tags=47%, list=23%, signal=36%	3556/5155/7039/5516/118788/4233/79837/5595/8870/4615/3643/7189/6801/5515/5594/391/2885/5527/5529/8395/5879/6714/8660/90865/5781/5525/5290/5291/1956/5519/2549
R-HSA-450282	MAPK targets/ Nuclear events mediated by MAP kinases	30	0.623537	1.60322	0.0116173	0.0887507	0.0689644	1599	tags=43%, list=13%, signal=38%	1848/2353/5516/4205/5595/6197/1385/1845/4208/5515/5594/1386/1432
R-HSA-1221632	Meiotic synapsis	58	0.565091	1.6019	0.0080964	0.0708434	0.0550494	3450	tags=48%, list=28%, signal=35%	10735/8367/8364/9126/5885/3015/3017/8366/10274/65057/23353/8360/25777/8359/8335/8365/8338/55766/8331/121504/672/3012/85236/23224/4000/8368/8348/8334
R-HSA-1236974	ER-Phagosome pathway	78	0.545284	1.60007	0.00285042	0.0445887	0.034648	3380	tags=44%, list=27%, signal=32%	3135/948/23480/567/7316/8673/3105/5706/2923/4615/3107/6810/3134/3106/5698/5719/7314/8773/5704/29927/5696/5716/3133/811/3146/6890/5710/5688/5713/7099/9341/5700/5718/6233
R-HSA-73887	Death Receptor Signalling	128	0.522987	1.59978	0.00131341	0.0288351	0.0224065	2147	tags=30%, list=17%, signal=25%	10276/330/25791/331/10672/8887/10018/329/23118/7316/4792/7074/7128/23365/387/1540/27237/4615/6654/355/7189/6655/55512/572/3066/8717/7314/7531/83464/5879/8743/1894/23370/11214/445328/84888/6868/8874
R-HSA-9694548	Maturation of spike protein	27	0.629056	1.59964	0.010618	0.0840484	0.0653104	2405	tags=48%, list=20%, signal=39%	6484/84061/6482/11320/6185/1603/821/2530/6184/27090/6480/4249/1650
R-HSA-9612973	Autophagy	132	0.520335	1.59397	0.000918725	0.0288047	0.0223829	2589	tags=36%, list=21%, signal=29%	123/25978/9821/128866/6035/4077/7316/55054/7277/65018/5565/6009/84617/10376/9474/1781/27243/22863/5563/7280/56270/23710/5562/92421/7314/79861/81631/2034/7416/8655/7251/10670/11345/84749/26100/10542/6714/5289/1915/84790/51143/3297/8408/3920/1778/79643/51271/10383
R-HSA-166166	MyD88-independent TLR4 cascade	90	0.537724	1.59284	0.00444825	0.0551759	0.0428748	3112	tags=43%, list=25%, signal=33%	1848/330/2353/329/5516/23118/7316/4792/4205/6416/23291/5595/1326/351/6197/7189/1385/1845/4208/5515/5594/1386/1432/7314/6500/10010/5604/466/3146/5781/1846/3725/8454/5519/6885/257397/5599/7099/7323
R-HSA-937061	TRIF(TICAM1)-mediated TLR4 signaling	90	0.537724	1.59284	0.00444825	0.0551759	0.0428748	3112	tags=43%, list=25%, signal=33%	1848/330/2353/329/5516/23118/7316/4792/4205/6416/23291/5595/1326/351/6197/7189/1385/1845/4208/5515/5594/1386/1432/7314/6500/10010/5604/466/3146/5781/1846/3725/8454/5519/6885/257397/5599/7099/7323
R-HSA-8856828	Clathrin-mediated endocytosis	120	0.521272	1.59167	0.00172932	0.0334166	0.0259666	2109	tags=32%, list=17%, signal=27%	7039/54874/10092/8976/51429/8301/7316/30011/8673/10096/6455/10094/157/90019/10552/9856/382/10097/4952/10254/9322/8871/1785/1213/2885/71/154/7314/5868/10109/9829/50618/10987/60/7037/11252/9318/950/55707
R-HSA-9012999	RHO GTPase cycle	381	0.500179	1.5879	3.92242e-07	0.000103081	8.01e-05	2176	tags=31%, list=18%, signal=27%	10144/10276/85415/347902/3895/144402/55227/2040/25791/9748/10672/56667/94134/54443/1829/394/667/54874/23526/3688/29766/55075/8976/9235/8301/55914/143872/7074/57498/9886/9644/1730/10395/8239/8654/56990/2909/857/25963/5586/10602/23365/387/7879/81624/8826/10163/27237/9528/57630/6654/10376/222584/143098/26286/23075/9590/3998/51479/537/55704/5756/10211/395/6655/6093/5062/4952/23592/10254/157769/389/65124/9322/4690/5058/10787/1152/54509/23191/1213/5337/391/71/9710/644150/51347/58480/1362/23002/120/1832/8773/10134/5879/29984/1894/23370/10424/60/390/9928/11214/1729/7037/4649/9743/79834/7170/9318/5585/51566/26030/93663/114885/832/8874/147179/57584
R-HSA-168164	Toll Like Receptor 3 (TLR3) Cascade	88	0.534107	1.58318	0.00476948	0.0574963	0.0446779	2886	tags=40%, list=23%, signal=31%	1848/330/2353/329/5516/23118/7316/4792/4205/6416/23291/5595/1326/351/6197/7189/1385/1845/4208/5515/5594/1386/1432/7314/6500/10010/5604/466/3146/1846/3725/8454/5519/6885/257397
R-HSA-2132295	MHC class II antigen presentation	97	0.529622	1.58315	0.00255624	0.0421749	0.0327723	2852	tags=45%, list=23%, signal=35%	830/10484/1515/1510/3119/7277/9871/829/3796/7879/84617/10376/3799/375/3832/1174/1781/1513/7280/10427/1785/1213/79861/10802/821/8655/55860/832/114876/1062/84790/10112/83547/51143/1508/1778/10383/1520/51164/6396/1175/3127/972/11258
R-HSA-182971	EGFR downregulation	27	0.620937	1.579	0.0123398	0.0926542	0.0719975	2147	tags=41%, list=17%, signal=34%	7039/7316/30011/6455/10254/2885/10253/7314/5782/5774/8874
R-HSA-68875	Mitotic Prophase	126	0.515847	1.578	0.00393033	0.0549411	0.0426923	3450	tags=44%, list=28%, signal=32%	9663/140609/5516/8367/8364/3021/3015/3017/8355/8366/5595/8353/9631/8360/23592/8359/8335/5515/5861/64900/8365/10783/5594/8338/653604/5925/55766/8331/10762/9133/5903/5862/121504/9818/10051/8357/9972/7112/2010/221496/10592/6396/55706/8615/5519/64689/3012/983/85236/8480/4000/8368/8968/348995/8348/8334
R-HSA-1632852	Macroautophagy	120	0.516768	1.57791	0.00221898	0.0388766	0.0302093	2589	tags=36%, list=21%, signal=29%	123/25978/9821/128866/4077/7316/55054/7277/65018/5565/6009/84617/10376/9474/1781/27243/22863/5563/7280/56270/23710/5562/92421/7314/79861/81631/2034/7416/8655/10670/11345/84749/26100/10542/6714/5289/84790/51143/3297/8408/1778/79643/10383
R-HSA-9009391	Extra-nuclear estrogen signaling	51	0.568567	1.57702	0.00950311	0.0766079	0.0595287	3966	tags=63%, list=32%, signal=43%	2309/2353/7039/1027/3845/55970/857/5595/805/1385/5747/6801/4893/5594/127933/858/6714/6464/2787/5290/1956/3315/7514/2069/2782/2783/808/374/2770/5170/3320/801
R-HSA-3214842	HDMs demethylate histones	41	0.586089	1.57647	0.0135599	0.0978993	0.0760733	2515	tags=46%, list=20%, signal=37%	55818/80853/8367/8364/8355/8366/5927/8353/8360/8242/8359/10765/8365/22992/653604/7404/121504/51780/8357
R-HSA-9656223	Signaling by RAF1 mutants	34	0.606398	1.57613	0.0131349	0.0964206	0.0749243	2276	tags=53%, list=18%, signal=43%	3845/817/5908/5595/805/8826/5906/3717/5894/4893/5594/673/71/60/6714/5604/7414/7529
R-HSA-381340	Transcriptional regulation of white adipocyte differentiation	73	0.542499	1.57481	0.0092464	0.0749986	0.0582782	1500	tags=22%, list=12%, signal=19%	51129/10974/9314/5468/948/23097/5105/1024/80205/9611/9443/54797/5465/9969/29079/79718
R-HSA-913531	Interferon Signaling	157	0.506449	1.56891	0.000662241	0.0235185	0.0182752	2184	tags=32%, list=18%, signal=27%	3434/1974/3135/3660/3664/3433/4938/2635/3659/567/3459/2634/3460/817/7316/25820/3716/3669/3119/2317/3105/5595/8554/2633/4734/317649/3107/3717/3383/9631/7341/3134/91543/3106/7318/10346/3429/3454/1982/7314/3455/5610/9830/5580/5696/24138/3133/10762/6041/5903
R-HSA-6798695	Neutrophil degranulation	345	0.493843	1.56657	4.32919e-06	0.000812651	0.000631476	3322	tags=44%, list=27%, signal=33%	6515/5787/5912/948/2040/9588/5646/317/567/23526/8876/10092/3310/5236/9798/84061/978/2934/8673/56888/5908/26/5836/5768/634/51719/55754/3105/6993/102/967/2171/127829/23200/387/26578/7879/8826/6386/5315/1654/1604/5906/5329/9218/10396/3107/966/23317/3685/51382/5660/57826/10097/5870/6093/22875/272/10555/10159/51552/51646/196527/54509/3106/11031/2444/4893/10487/84418/23191/2517/23071/5594/5337/391/2896/1432/5719/8836/1832/8773/5879/10312/8655/10855/51316/5580/1729/101/5223/258010/55860/5864/2720/7414/10788/4257/1915/5611/3146/10450/51143/25852/7520/1508/1650/411/847/240/3920/5663/10890/1778/3728/8694/23593/5795/10383/9522/1520/124583/10857/203068/80331/22931/965/54918/4680/30/6709/23197/5478/8895/5713/23385/1265/10549/5049/10493/23352/230/55832/3482/5265/1522/2950/53917/3074/4758/5284/8904/5718
R-HSA-448424	Interleukin-17 signaling	65	0.545739	1.56196	0.00983141	0.0782937	0.0608387	2886	tags=45%, list=23%, signal=34%	1848/2353/5516/23118/7316/4205/6416/23291/5595/1326/6197/7189/1385/1845/4208/5515/5594/1386/1432/7314/6500/5604/466/1846/3725/8454/5519/6885/257397
R-HSA-9609646	HCMV Infection	132	0.509766	1.56159	0.00196253	0.0358163	0.0278313	3450	tags=44%, list=28%, signal=32%	25978/128866/3688/8367/8364/3017/8355/8366/7277/9611/84617/8353/10376/1781/9631/8360/27243/1385/7280/8359/8335/8365/79718/92421/8338/8329/79861/653604/8655/7251/8331/10762/5903/84790/121504/9818/51143/3190/8357/1778/79643/9972/51271/10383/1956/6396/55706/51160/5119/3012/85236/8480/23512/8368/8968/348995/8348/8334
R-HSA-71387	Metabolism of carbohydrates	224	0.49655	1.56041	0.000108817	0.00714928	0.00555539	970	tags=12%, list=8%, signal=11%	5209/1836/170384/5507/6484/6513/3099/5210/5214/7167/5230/2026/3038/5105/5516/7360/5236/7316/5836/5091/6482/2582/805/5567/5315/3423/64080
R-HSA-2299718	Condensation of Prophase Chromosomes	59	0.549937	1.55898	0.0112249	0.0862543	0.0670245	3450	tags=47%, list=28%, signal=34%	8367/8364/3021/3015/3017/8355/8366/8353/8360/8359/8335/8365/8338/653604/5925/55766/8331/121504/10051/8357/10592/3012/983/85236/8368/8968/8348/8334
R-HSA-5663202	Diseases of signal transduction by growth factor receptors and second messengers	329	0.491507	1.55852	1.8084e-05	0.00264027	0.00205164	2980	tags=37%, list=24%, signal=29%	5292/28514/2309/1848/80853/54492/5155/7039/5500/57599/1027/1024/80824/10018/253260/2803/8036/6934/3845/5516/817/3516/7316/1026/55914/118788/57534/5908/10956/4233/4088/3280/6400/102/9321/9611/5595/805/8826/5706/5906/8087/4087/6654/3717/5894/5728/10142/7525/80351/2308/1385/6801/3549/2804/5515/4893/5698/5594/572/79718/673/5501/391/2885/71/3066/5527/5719/7314/5529/324/83464/6500/6774/22938/5879/9208/60/5782/5704/5696/1452/5432/5716/1499/7750/6714/6868/8660/22943/26127/5604/7414/79885/7529/4303/5781/8546/6711/6464/8658/5663/5525/7855/5290/51107/5291/1956/598/4763/9061/8454/5710/5688/5519/2549/84441/5713/23385/1488/2963
R-HSA-193648	NRAGE signals death through JNK	51	0.561656	1.55785	0.0122929	0.0926542	0.0719975	2147	tags=31%, list=17%, signal=26%	10276/25791/10672/10018/7074/23365/27237/6654/6655/572/5879/1894/23370/11214/445328/8874
R-HSA-193704	p75 NTR receptor-mediated signalling	86	0.52587	1.5574	0.00647448	0.0646144	0.050209	3258	tags=42%, list=26%, signal=31%	10276/25791/10672/10018/7316/4792/7074/23365/387/27237/4615/6654/7189/6655/572/3066/7314/7531/83464/5879/1894/23370/11214/445328/6868/8874/5663/5584/65078/51107/23385/27018/5599/9826/396/54848
R-HSA-1989781	PPARA activates gene expression	107	0.514504	1.5564	0.00441843	0.0551759	0.0428748	1764	tags=23%, list=14%, signal=20%	51129/123/5468/2274/948/23097/1024/9572/2168/7296/80205/6095/9611/9443/54797/7376/1543/5465/51/9969/29079/79718/27242/9575/4800
R-HSA-4420097	VEGFA-VEGFR2 Pathway	82	0.527453	1.55335	0.00428501	0.0551759	0.0428748	2631	tags=41%, list=21%, signal=33%	7422/253260/3845/857/1495/805/387/5567/10163/3685/1500/6093/5062/5747/4690/5058/10787/4893/23191/71/1432/5879/60/5580/10768/1499/6714/5603/8440/10006/558/3728/5290/5291
R-HSA-9006931	Signaling by Nuclear Receptors	229	0.493645	1.55262	0.000245762	0.0124204	0.00965138	2045	tags=26%, list=17%, signal=22%	55818/2309/7031/10123/195814/10735/2353/7039/7764/5163/7033/1027/5105/3845/8367/8364/5467/3021/9126/55970/5885/9619/3015/3017/8355/8366/857/2171/9611/51523/5595/805/10170/7376/10274/9249/8353/1738/8360/1385/5747/6801/8359/8335/4893/8365/5594/79718/1386/8338/5166/127933/653604/55766/858/1655/8331/5432/6714
R-HSA-1234174	Cellular response to hypoxia	71	0.535831	1.5499	0.00863773	0.0716643	0.0556872	2017	tags=23%, list=16%, signal=19%	112399/7422/54583/7316/25994/6923/5706/768/10370/5698/5719/7314/2034/5704/5696/5716
R-HSA-9006934	Signaling by Receptor Tyrosine Kinases	368	0.48793	1.54855	5.49571e-06	0.00090267	0.000701426	2634	tags=39%, list=21%, signal=31%	1848/55824/5155/7422/2353/7039/284217/3397/253260/4209/3399/3845/3688/5516/23118/7316/30011/4665/10653/4205/9550/55914/2152/7074/5908/9101/4233/57498/6455/2591/3726/529/102/857/9611/5595/1495/805/387/5567/10163/1399/5906/6197/4734/3914/83737/6654/3685/3717/51382/3643/1500/382/537/7525/2241/3918/526/6093/3673/5062/1385/1845/6692/10254/5747/4664/1291/6016/4690/5058/10787/4208/5515/4893/23191/7072/1785/5594/6236/1213/673/1386/2885/71/1432/10253/7314/9306/528/3909/10413/83464/5978/6778/6774/5879/1284/51606/10312/60/5782/523/5580/1729/5774/6938/5432/10768/1499/6714/10048/5289/5899/6868/8660/8874/3398/5604/466/5603/3185/7529/84951/8440/5781/7073/10006/3925/581/6464/558/11059/5663/11033/1846/3728/5290/5795/51107/5291/1956
R-HSA-1500620	Meiosis	85	0.522369	1.54705	0.00677799	0.0646144	0.050209	3450	tags=45%, list=28%, signal=32%	10735/8367/8364/3021/9126/5885/3015/3017/8355/8366/27030/10274/8353/65057/23353/8360/25777/8359/8335/8365/8338/6119/653604/55766/8331/121504/5932/672/8357/3012/85236/23224/4000/8368/8968/641/8348/8334
R-HSA-2559582	Senescence-Associated Secretory Phenotype (SASP)	92	0.520263	1.54628	0.00860291	0.0716643	0.0556872	1825	tags=28%, list=15%, signal=24%	2353/1027/8367/8364/3021/7316/1026/3015/3017/8355/8366/5595/246184/6197/8353/3576/8360/8359/8335/8365/5594/8338/7314/6774/653604/55766
R-HSA-8939211	ESR-mediated signaling	177	0.493123	1.53831	0.000947609	0.0288351	0.0224065	3972	tags=48%, list=32%, signal=33%	2309/7031/10735/2353/7039/7764/7033/1027/3845/8367/8364/3021/9126/55970/5885/3015/3017/8355/8366/857/51523/5595/805/10274/8353/8360/1385/5747/6801/8359/8335/4893/8365/5594/1386/8338/127933/653604/55766/858/1655/8331/5432/6714/5451/121504/7528/6464/2787/8357/5290/1956/3725/192670/10728/3315/23028/2963/3012/10499/5469/85236/8204/3727/904/8368/7514/8968/8348/8334/2069/5437/2782/2783/7391/23030/808/10524/374/2770/8339/5170/3320/801/8648
R-HSA-9658195	Leishmania infection	127	0.502154	1.53818	0.00451012	0.055386	0.043038	2156	tags=29%, list=17%, signal=24%	133/3553/4907/10092/8976/55970/10096/10769/10094/5595/805/5567/10163/351/10552/7525/10097/1385/5747/4690/10787/5573/23191/5594/2885/71/644150/1432/154/5879/10109/10628/60/10768/6714/6868/147179
R-HSA-400206	Regulation of lipid metabolism by PPARalpha	109	0.505033	1.53479	0.00484941	0.0579284	0.0450137	1764	tags=23%, list=14%, signal=20%	51129/123/5468/2274/948/23097/1024/9572/2168/7296/80205/6095/9611/9443/54797/7376/1543/5465/51/9969/29079/79718/27242/9575/4800
R-HSA-9013404	RAC2 GTPase cycle	76	0.525382	1.53132	0.0111709	0.0862543	0.0670245	3222	tags=47%, list=26%, signal=35%	1829/3688/55914/143872/7074/2909/857/7879/81624/8826/10163/143098/23075/3998/5062/23592/5058/10787/23191/9710/51347/10424/7037/9743/51566/57584/10006/5290/7112/2010/55971/55789/1969/1793/9341/396
R-HSA-9006936	Signaling by TGFB family members	87	0.516555	1.53033	0.00770449	0.0689132	0.0535495	3670	tags=51%, list=30%, signal=36%	650/5500/25805/1024/7316/4088/5494/3726/8239/9611/387/23645/4087/23327/9110/5501/659/4092/7314/10272/22938/23370/57154/57530/9765/5933/50848/6498/5054/25937/56288/7323/54778/904/51592/7514/6233/5045/10273/5499/9958/7027/2280/9040
R-HSA-6811434	COPI-dependent Golgi-to-ER retrograde traffic	80	0.520822	1.52965	0.0107567	0.0844515	0.0656236	3058	tags=42%, list=25%, signal=32%	55614/4905/7277/3796/84617/10376/26286/3799/375/3832/9276/7280/5861/79861/51594/8729/8774/1062/22820/84790/10112/10972/11014/378/10383/1314/10959/377/372/54732/23303/51014/55605/381
R-HSA-9013149	RAC1 GTPase cycle	147	0.494109	1.5246	0.0042678	0.0551759	0.0428748	2216	tags=31%, list=18%, signal=26%	10144/347902/3895/25791/10672/94134/394/23526/3688/8976/55914/143872/7074/10395/2909/857/5586/7879/81624/8826/10163/6654/143098/23075/6655/5062/23592/5058/10787/23191/5337/9710/644150/51347/8773/5879/1894/23370/7037/9743/5585/26030/8874/147179/57584/10788
R-HSA-983231	Factors involved in megakaryocyte development and platelet production	113	0.498837	1.51853	0.00683516	0.0646144	0.050209	3060	tags=38%, list=25%, signal=29%	3660/23764/3659/221037/3021/830/55614/8355/7277/829/3796/5567/84617/7465/8353/10376/3717/3799/3832/7280/5573/11216/3066/79861/5868/653604/5879/60/23186/832/1062/84790/10112/8357/25942/10383/23303/7975/23028/1793/85440/55605/4097
R-HSA-9609690	HCMV Early Events	110	0.499043	1.51846	0.00830281	0.0708434	0.0550494	3450	tags=44%, list=28%, signal=32%	3688/8367/8364/3017/8355/8366/7277/9611/84617/8353/10376/1781/9631/8360/1385/7280/8359/8335/8365/79718/8338/8329/79861/653604/8655/8331/10762/5903/84790/121504/9818/51143/8357/1778/9972/10383/1956/6396/55706/3012/85236/8480/23512/8368/8968/348995/8348/8334
R-HSA-2454202	Fc epsilon receptor (FCERI) signaling	114	0.499071	1.51807	0.00661918	0.0646144	0.050209	3397	tags=43%, list=28%, signal=31%	2353/10892/3845/23118/7316/4792/8915/6416/23291/5595/4214/805/5706/6654/7189/5062/5058/4893/5698/5594/2885/5719/7314/6500/5879/5530/5704/5696/10768/5716/5534/6464/5290/5291/3725/7006/8454/5710/5688/6885/257397/5713/5599/3710/5700/5718/5532/6233/8945
R-HSA-5683057	MAPK family signaling cascades	236	0.479661	1.51134	0.000889159	0.0288047	0.0223829	2930	tags=36%, list=24%, signal=28%	1847/2309/1848/5155/3570/7039/5597/5500/1843/80824/8036/3845/5516/817/7316/989/3716/5908/4233/6710/5595/10602/805/8826/5567/5706/5906/6654/3717/5894/2308/5062/5747/10156/5058/5515/4893/5698/3561/5594/673/5501/5922/2885/71/5527/5719/7314/5529/5879/8556/3572/60/9693/5704/5696/5774/5716/6714/10048/8660/5604/7414/7529/5781/6711/6464/58489/5147/5525/1846/5290/5291/1956/598/3725/4763/192670/5710/5688/6709/5519/3315/5713
R-HSA-5619115	Disorders of transmembrane transporters	131	0.491658	1.5057	0.00560231	0.0623672	0.0484629	3382	tags=40%, list=27%, signal=29%	1836/6513/1811/55630/6578/8671/340024/7316/9843/10956/6400/26503/5706/11254/9631/6584/682/6575/6566/5698/5719/28234/7314/3098/91445/5704/5696/5716/10762/9990/9056/23443/5903/6048/30061/9818/9972/6396/6505/5710/55706/10479/5688/5713/8480/51009/79139/10559/5700/5718/6233/348995
R-HSA-1799339	SRP-dependent cotranslational protein targeting to membrane	108	0.494313	1.49904	0.00709481	0.0661176	0.0513771	4741	tags=65%, list=38%, signal=40%	23480/6223/200916/6726/6231/6194/6133/23471/6185/9789/6748/6189/6176/6164/51065/6188/6184/29927/6160/3921/1650/6168/6747/6745/6746/6203/6728/6731/6129/6205/6209/6228/6208/6141/6137/60559/6181/6152/6222/6170/6234/6233/6224/6169/6201/6207/6730/6229/6193/6144/10952/6191/6235/6192/6132/25873/6146/6217/11224/6130/6729/6227/6143/6171/7311/6159/6134/6157/6734/6175
R-HSA-9007101	Rab regulation of trafficking	113	0.490736	1.49387	0.00960859	0.0769859	0.0598224	2764	tags=35%, list=22%, signal=28%	54453/10133/23682/22878/9367/22930/7879/81846/382/5870/51552/11031/51762/5861/55667/5874/27095/23011/5872/7531/81631/5868/25782/163486/64786/11345/10981/57589/5864/60684/8766/160518/23637/8408/10890/57706/9135/122553/22931/51560
R-HSA-9018519	Estrogen-dependent gene expression	128	0.486959	1.48957	0.00679907	0.0646144	0.050209	3486	tags=39%, list=28%, signal=28%	7031/10735/2353/7039/7764/7033/8367/8364/3021/9126/5885/3015/3017/8355/8366/51523/10274/8353/8360/8359/8335/8365/1386/8338/653604/55766/1655/8331/5432/5451/121504/7528/8357/3725/192670/10728/23028/2963/3012/10499/5469/85236/8204/3727/904/8368/8968/8348/8334/5437
R-HSA-446203	Asparagine N-linked glycosylation	259	0.471169	1.48806	0.000547691	0.0216945	0.0168579	3286	tags=41%, list=27%, signal=31%	6484/7039/5372/80267/830/84061/7316/10484/10956/4905/6400/26503/7277/6482/9871/11320/55907/6710/338596/10020/829/84617/1604/2923/6675/966/10376/26286/375/3998/1781/9276/6185/1603/7280/10427/8702/2804/5861/2517/27095/7314/79861/91445/10802/57511/821/8655/2530/6184/55291/90411/288/27090/4351/55860/9526/116150/832/2720/811/8729/8774/6048/22820/2673/6480/84790/4249/8813/6711/51143/440138/1650/10972/11014/378/5887/1778/10383/1314/10959/377/51164/6396/83548/372/122553/54732/8615/6709/11258/51014/22870/64689/381/51009/79139/4124/11070/5265/10559/1522/55741/5700/4758/144245
R-HSA-425407	SLC-mediated transmembrane transport	146	0.481537	1.48419	0.00342422	0.0489068	0.0380034	1348	tags=20%, list=11%, signal=18%	1836/6513/6515/55532/28231/1811/9123/55630/6564/6578/6717/8671/340024/6574/9843/7779/6539/26503/23446/805/114134/11254/55974/283375/6584/682/6575/6566/133418
R-HSA-1474244	Extracellular matrix organization	160	0.478863	1.48332	0.00165028	0.0323652	0.0251496	2828	tags=37%, list=23%, signal=29%	650/5033/4038/5155/284217/5352/164656/667/3688/831/8974/1308/3694/55214/1515/9644/634/102/3655/8754/351/3914/3685/3383/3678/1513/3918/682/3673/1291/8728/999/59277/7076/3909/3693/1284/6385/5351/101/6868/1305/30008/50848/4054/1508/4323/5663/4324/8573/1520/4052/4238/5054/3691/3679/4680/780/824
R-HSA-5684996	MAPK1/MAPK3 signaling	203	0.472944	1.48329	0.00256773	0.0421749	0.0327723	3863	tags=47%, list=31%, signal=33%	1847/1848/5155/3570/7039/5500/1843/80824/8036/3845/5516/817/7316/3716/5908/4233/6710/5595/805/8826/5706/5906/6654/3717/5894/5747/10156/5515/4893/5698/3561/5594/673/5501/5922/2885/71/5527/5719/7314/5529/3572/60/9693/5704/5696/5774/5716/6714/10048/8660/5604/7414/7529/5781/6711/6464/58489/5147/5525/1846/5290/5291/1956/598/4763/5710/5688/6709/5519/5713/983/11221/5700/5526/200734/5718/4140/6233/8452/81926/2069/2342/1849/22821/8649/5786/161742/4296/5695/9048/808/51114/374/1739
R-HSA-6811442	Intra-Golgi and retrograde Golgi-to-ER traffic	174	0.475569	1.48125	0.00634226	0.0646144	0.050209	3231	tags=41%, list=26%, signal=31%	2803/2589/830/55614/7110/4905/7277/9321/9367/829/3796/22930/84617/10376/26286/5048/3799/375/3832/9950/1781/9267/5870/9276/9648/7280/5861/79861/51594/57511/25782/8655/57589/55860/832/8677/8729/8774/1062/22820/84790/10112/27314/60592/51143/10972/9265/11014/90196/378/1778/10383/1314/10959/377/51164/83548/372/54732/22931/51560/23303/10226/11258/51014/55605/381/5049/4124/3482/9341/5050
R-HSA-5663220	RHO GTPases Activate Formins	117	0.481691	1.4664	0.012042	0.0914633	0.0710722	3382	tags=44%, list=27%, signal=33%	3688/5516/1730/7277/3796/387/81624/84617/10376/57082/5048/55166/1781/389/7280/5216/5515/57551/1063/5501/71/5527/79861/5529/23002/991/5879/29984/8655/60/1729/6714/699/5903/1062/84790/9184/51143/5525/1778/22919/10383/6396/5519/25909/1855/1060/23332/5526/7514/5217/348995
R-HSA-5673001	RAF/MAP kinase cascade	198	0.464478	1.45617	0.00622186	0.0646144	0.050209	2846	tags=34%, list=23%, signal=26%	1847/1848/5155/7039/5500/1843/80824/8036/3845/5516/817/7316/3716/5908/4233/6710/5595/805/8826/5706/5906/6654/3717/5894/5747/10156/5515/4893/5698/3561/5594/673/5501/5922/2885/71/5527/5719/7314/5529/60/9693/5704/5696/5774/5716/6714/10048/8660/5604/7414/7529/6711/6464/58489/5147/5525/1846/5290/5291/1956/598/4763/5710/5688/6709/5519
R-HSA-388396	GPCR downstream signalling	237	0.457479	1.4419	0.0031452	0.0464358	0.0360833	1923	tags=24%, list=16%, signal=21%	133/7852/10276/1907/6364/1606/25791/10672/5029/3845/5516/817/55970/7074/3269/2852/2869/5595/26090/805/23365/387/5567/27237/351/5144/6197/157/2776/6654/5660/2767/1908/3576/6655/6093/1385/389/23596/5058/5573/5515/338557/4893/2150/5594/2885/8787/154/50865/1906/1894/23370/5530/6004/11214/5580/445328
R-HSA-5689880	Ub-specific processing proteases	182	0.458877	1.43531	0.00655007	0.0646144	0.050209	3816	tags=40%, list=31%, signal=28%	330/57599/57695/7417/329/219333/7316/79589/4792/9101/4088/3017/8239/64426/5706/1540/4087/27430/7189/5728/80351/10254/8335/1643/5698/8338/8329/4092/154/5719/7314/55288/991/7416/55031/11047/57646/5704/5696/8331/84749/5716/81847/90865/4303/8724/8658/7419/23032/5710/5688/6885/5713/3012/85236/890/10869/9099/5700/5718/6233/8348/8334/9817/23358/8237/9958/55611/6478/23770/10600/5695/9736
R-HSA-157118	Signaling by NOTCH	203	0.454306	1.42483	0.0082527	0.0708434	0.0550494	3450	tags=37%, list=28%, signal=27%	6484/28514/54492/1999/1024/8367/8364/3021/3516/7316/57534/3015/4088/3017/3280/8355/8366/6400/102/9611/5706/83737/8353/8360/5870/1385/8359/8335/5698/7534/8365/79718/8338/3066/5719/7314/83464/6500/22938/653604/55766/5704/5696/8331/5716/6868/79885/121504/5663/8357/5584/10959/51107/1956/3725/8454/51548/192670/5710/5688/84441/5713/23385/3012/85236/8650/10014/8368/5700/5718/8968/6233/8348/5045/8334
R-HSA-2555396	Mitotic Metaphase and Anaphase	213	0.45133	1.41776	0.00670899	0.0646144	0.050209	3394	tags=38%, list=28%, signal=28%	10735/25978/128866/5520/5516/9798/9126/7316/5885/7277/3796/84617/5706/246184/23047/10274/10376/57082/5048/55166/1781/9631/27243/23592/7341/7280/9232/5515/57551/1063/5698/5501/92421/5527/5719/7314/79861/5529/991/8655/5704/5696/5716/23244/9133/699/5903/1062/84790/9818/9184/51143/5525/1778/79643/22919/10383/7112/2010/3842/221496/6396/5710/55706/5688/5519/5713/51529/25909/1060/983/23332/4000/5700/5526/7514/5718/6233/348995/26271
R-HSA-68882	Mitotic Anaphase	212	0.451126	1.41609	0.00491986	0.0580464	0.0451054	3382	tags=37%, list=27%, signal=28%	10735/25978/128866/5520/5516/9798/9126/7316/5885/7277/3796/84617/5706/246184/23047/10274/10376/57082/5048/55166/1781/9631/27243/23592/7341/7280/9232/5515/57551/1063/5698/5501/92421/5527/5719/7314/79861/5529/991/8655/5704/5696/5716/23244/9133/699/5903/1062/84790/9818/9184/51143/5525/1778/79643/22919/10383/7112/2010/3842/221496/6396/5710/55706/5688/5519/5713/51529/25909/1060/983/23332/4000/5700/5526/7514/5718/6233/348995
R-HSA-983169	Class I MHC mediated antigen processing & presentation	320	0.444679	1.40997	0.00133861	0.0288351	0.0224065	3891	tags=43%, list=32%, signal=30%	25897/9867/3135/948/4008/55236/114907/84708/26224/23480/140691/567/154214/7316/8673/10484/8916/1515/127544/23291/3105/9871/6923/9520/5706/2923/9320/246184/4615/4734/57630/83737/3107/3685/23327/23608/25831/9604/11275/6810/3134/26091/9616/7337/26046/51132/10427/80204/3106/7318/5698/23304/64219/5719/7314/7332/25898/6049/6500/3309/991/10802/3693/7336/8773/10134/223082/821/197131/6477/57154/5704/29927/5696/5716/3133/79654/811/51320/51752/3146/26118/11059/8925/26249/9039/6890/1520/10477/89910/6396/8454/6737/5710/26234/5688/5713/9354/51529/6468/7428/140461/55284/23352/57531/7099/54461/7323/9341/25793/26235/54778/5700/5718/6233/51465/8945/8452/7317/3093/10273/9817/868/53339/6921/23014/9040/27252/4012/140460/6478/6047/7319/5695/10952/55294/10489/51128
R-HSA-372790	Signaling by GPCR	263	0.442505	1.39927	0.00325033	0.0474548	0.036875	1923	tags=24%, list=16%, signal=21%	133/7852/10276/1907/6364/1606/25791/10672/5029/3845/5516/817/55970/7074/3269/2852/2869/5595/26090/805/23365/387/5567/27237/1604/351/5144/6197/157/2776/6654/5660/2767/1908/3576/6655/6093/1385/3549/389/23596/5058/5573/5515/338557/4893/2150/5594/2885/8787/154/50865/1906/7481/1894/23370/5530/6004/7477/11214/1238/5580/445328
R-HSA-68886	M Phase	375	0.438601	1.39307	0.000810559	0.0280283	0.0217796	3406	tags=36%, list=28%, signal=27%	10735/25978/128866/9663/10733/5520/140609/5516/8367/8364/3021/9798/9126/7316/5885/3015/3017/8355/8366/7277/5595/3796/84617/5706/246184/23047/10274/8353/10376/57082/5048/55166/25836/1781/10142/9631/8360/27243/23592/7341/7280/8359/80321/9232/8335/5515/57551/5861/1063/64900/5698/8365/10783/5594/5501/4751/92421/8338/5527/5719/7314/79861/7531/5529/991/653604/1069/5925/55766/8655/5704/5696/8331/5716/23244/9702/10762/9133/699/5903/5862/1062/8636/84790/115106/55125/10112/121504/9818/9184/51143/10051/5108/8357/5525/1778/79643/22919/9972/10383/7112/2010/3842/221496/10592/6396/203068/5710/55706/8615/5688/5519/11258/79959/64689/5713/51529/3012/25909/1060/983/23332/85236/8480/4000/8368/5700/5526/7514/5718/55835/8968/6233/348995/26271/8348
R-HSA-5688426	Deubiquitination	252	0.43893	1.38613	0.00564817	0.0623672	0.0484629	3816	tags=39%, list=31%, signal=27%	330/57599/57695/7417/329/219333/7316/79589/4792/54764/9101/7128/4088/3017/8239/55432/54891/64426/387/5706/1540/4087/27430/7189/5728/80351/10254/23252/8335/1643/5698/8338/8329/4092/154/5719/7314/324/10318/55288/991/79184/7416/55031/11047/57646/60/55252/161725/5704/5696/8331/84749/5716/81847/55777/90865/114803/4303/7528/8724/8658/672/5887/7419/580/125476/23032/10617/5710/5688/6885/5713/9929/3012/983/85236/890/10869/9099/5700/5718/6233/8348/8334/9817/10445/23358/8237/9958/78990/55611/6478/23770/7706/10600/5695/9736
R-HSA-9675108	Nervous system development	435	0.433705	1.38191	0.000526638	0.0216945	0.0168579	3380	tags=39%, list=27%, signal=29%	1942/7852/7436/4637/25791/284217/57211/1944/3845/3688/10092/8976/10627/7316/30011/4665/10096/7074/4233/7430/6223/200916/7277/2909/102/10094/6710/5595/6923/23365/387/5567/84617/6386/5706/1072/6197/6654/3685/6231/10376/10552/6194/6133/3678/7525/10097/6655/6093/3673/5062/1385/5747/55715/4664/389/1291/7280/4690/59277/5058/5216/4893/10487/5698/6189/1785/5594/1213/103910/2885/71/3066/7402/6176/1432/5719/6164/7314/79861/5909/1945/10413/27330/83464/100133941/2043/5879/1284/10109/51065/60/2051/214/6188/6477/5704/5696/288/5716/6714/10048/6160/8660/3921/8874/5604/6237/84790/5603/4628/8440/5781/6711/5621/6168/6464/57556/5663/4627/5290/10383/51107/5291/1956/6203/23053/23032/6129/1175/25937/1948/5710/6205/5688/6709/8482/2549/1969/1947/6209/6228/5713/23385/1212/1793/5599/23332/6208/8650/6141/9826/10093/6137/6181/219699/5598/5700/6152/6222/6170/5718/6234/9939/27289/4155/5217/5532/6233
R-HSA-422475	Axon guidance	419	0.427949	1.3603	0.00118852	0.0288351	0.0224065	3380	tags=38%, list=27%, signal=29%	1942/7852/7436/4637/25791/284217/1944/3845/3688/10092/8976/10627/7316/30011/10096/7074/4233/7430/6223/200916/7277/2909/102/10094/6710/5595/6923/23365/387/5567/84617/6386/5706/1072/6197/6654/3685/6231/10376/10552/6194/6133/3678/7525/10097/6655/6093/3673/5062/1385/5747/55715/389/1291/7280/4690/59277/5058/5216/4893/10487/5698/6189/1785/5594/1213/103910/2885/71/6176/1432/5719/6164/7314/79861/5909/1945/27330/83464/100133941/2043/5879/1284/10109/51065/60/2051/214/6188/6477/5704/5696/288/5716/6714/10048/6160/8660/3921/8874/5604/6237/84790/5603/4628/8440/5781/6711/5621/6168/6464/57556/5663/4627/5290/10383/51107/5291/1956/6203/23053/23032/6129/1175/1948/5710/6205/5688/6709/8482/2549/1969/1947/6209/6228/5713/23385/1212/1793/5599/23332/6208/8650/6141/9826/10093/6137/6181/219699/5598/5700/6152/6222/6170/5718/6234/9939/27289/5217/5532/6233
R-HSA-382551	Transport of small molecules	469	0.413855	1.32158	0.00268237	0.0429834	0.0334005	2812	tags=29%, list=23%, signal=24%	1836/51129/9429/6513/6515/55532/28231/1811/9123/2040/7436/55630/6564/6578/28962/10079/7417/6717/493/162514/8671/340024/817/84061/6574/7316/55970/760/9550/9619/84699/9843/10956/7779/6539/563/6400/5205/483/26503/6338/529/23446/282679/63924/23200/4645/805/114134/8029/5567/79901/5706/481/7376/11254/10396/23327/759/55974/51382/5894/537/283375/6584/682/526/6575/6566/27032/51167/196527/133418/949/5573/123606/5698/5243/54407/51599/1213/5719/28234/7314/528/57192/91445/6500/120/26133/7416/154091/51606/10312/55144/523/7037/5704/5696/444/5716/55503/84230/9990/9056/23516/23443/6048/126969/30061/5349/6533/8766/56262/10367/204962/11059/2787/7419/57552/6549/292/6583/10062/51700/6505/1175/291/65010/8454/51000/10991/23382/5710/490/26234/10479/5688
R-HSA-5083635	Defective B3GALTL causes Peters-plus syndrome (PpS)	17	-0.570515	-1.64857	0.0135218	0.0978993	0.0760733	3001	tags=53%, list=24%, signal=40%	11173/7057/56999/9037/54507/339366/140766/170691/11093
R-HSA-72306	tRNA processing	104	-0.409727	-1.7531	3.37309e-05	0.00402931	0.003131	2787	tags=40%, list=23%, signal=32%	55253/283989/54888/25821/9692/115708/53371/54901/54517/55039/79691/54802/55687/4234/54920/51095/60487/348180/23511/51367/81890/79902/90353/9883/54482/84705/60528/55006/54974/10940/11097/54913/10898/134637/339487/55621/80324/116461/152992/10785/3028/51605
R-HSA-1614635	Sulfur amino acid metabolism	21	-0.584624	-1.79321	0.00575361	0.0626666	0.0486955	1203	tags=24%, list=10%, signal=22%	51074/1468/51380/4507/6821
R-HSA-1614558	Degradation of cysteine and homocysteine	12	-0.688747	-1.80041	0.00501179	0.0580464	0.0451054	588	tags=50%, list=5%, signal=48%	1491/84890/2806/1468/51380/6821
R-HSA-8956320	Nucleobase biosynthesis	15	-0.642542	-1.84198	0.00445103	0.0551759	0.0428748	1272	tags=67%, list=10%, signal=60%	5471/471/64077/5198/3614/3615/7372/1723/158/790
R-HSA-8868766	rRNA processing in the mitochondrion	10	-0.772625	-1.92626	0.00216986	0.0385297	0.0299398	1186	tags=70%, list=10%, signal=63%	9692/29960/60528/79922/51106/3028/387338
R-HSA-73980	RNA Polymerase III Transcription Termination	22	-0.627086	-1.92945	0.00102139	0.0288351	0.0224065	977	tags=36%, list=8%, signal=34%	51728/4774/55718/171568/4784/9533/10621/4782
R-HSA-6782315	tRNA modification in the nucleus and cytosol	42	-0.574969	-2.10395	0.000106289	0.00714928	0.00555539	2787	tags=52%, list=23%, signal=41%	55253/54888/115708/54901/54517/55039/79691/54802/4234/54920/60487/348180/81890/90353/54482/54974/134637/55621/80324/152992/10785/51605
