## Supplementary tables for "Reduced SARS-CoV-2 infection and altered antiviral transcriptional response in IBD intestinal organoids": Supplementary file 4, Differential gene expression IBD.xlsx (part 1 of 3)

### Sheet: CD vs. h-ileum
Ensembl_ID_with_version	baseMean	log2FoldChange	lfcSE	stat	pvalue	padj	gene_name	gene_type	entrez_ID	Wikigene_description
ENSG00000170231.15	1318.54	-6.60086	0.65158	-10.1306	4.04e-24	8.69e-20	FABP6	protein_coding	2172	fatty acid binding protein 6
ENSG00000021826.15	1165.81	-5.78151	0.601972	-9.60428	7.67e-22	8.24e-18	CPS1	protein_coding	1373	carbamoyl-phosphate synthase 1
ENSG00000186340.15	13680	-2.84785	0.327042	-8.70789	3.1e-18	2.22e-14	THBS2	protein_coding	7058	thrombospondin 2
ENSG00000146350.13	567.026	-1.25494	0.155351	-8.0781	6.58e-16	3.53e-12	TBC1D32	protein_coding	221322	TBC1 domain family member 32
ENSG00000135750.14	1249.27	0.945699	0.125333	7.5455	4.51e-14	1.94e-10	KCNK1	protein_coding	3775	potassium two pore domain channel subfamily K member 1
ENSG00000048052.21	873.032	2.36795	0.338749	6.99028	2.74e-12	9.82e-09	HDAC9	protein_coding	9734	histone deacetylase 9
ENSG00000129657.15	1578.92	0.610837	0.0906172	6.74085	1.57e-11	4.83e-08	SEC14L1	protein_coding	6397	SEC14 like lipid binding 1
ENSG00000180574.3	72.4341	3.33951	0.499228	6.68935	2.24e-11	6.02e-08	EIF2S3B	protein_coding	255308	eukaryotic translation initiation factor 2 subunit gamma B
ENSG00000115419.12	11879.9	-1.16975	0.17667	-6.62114	3.56e-11	8.51e-08	GLS	protein_coding	2744	glutaminase
ENSG00000145113.21	1158.14	3.76229	0.580611	6.47988	9.18e-11	1.97e-07	MUC4	protein_coding	4585	mucin 4, cell surface associated
ENSG00000019102.11	563.123	4.42243	0.688416	6.42406	1.33e-10	2.59e-07	VSIG2	protein_coding	23584	V-set and immunoglobulin domain containing 2
ENSG00000251393.3	70.6181	-2.41167	0.395381	-6.09962	1.06e-09	1.9e-06	AC005280.1	processed_transcript	NA
ENSG00000132437.17	707.229	-2.22651	0.370936	-6.00242	1.94e-09	3.21e-06	DDC	protein_coding	1644	dopa decarboxylase
ENSG00000187372.11	38.8853	5.89805	1.00994	5.84	5.22e-09	8.01e-06	PCDHB13	protein_coding	56123	protocadherin beta 13
ENSG00000266554.2	8.66045	-6.36083	1.10364	-5.76351	8.24e-09	1.18e-05	LINC01443	lincRNA	400644	long intergenic non-protein coding RNA 1443
ENSG00000115648.13	967.14	1.91813	0.335302	5.72062	1.06e-08	1.42e-05	MLPH	protein_coding	79083	melanophilin
ENSG00000057593.13	37.6373	-2.07401	0.363336	-5.70825	1.14e-08	1.44e-05	F7	protein_coding	2155	coagulation factor VII
ENSG00000154252.11	37.2472	4.55286	0.809672	5.6231	1.88e-08	2.24e-05	GAL3ST2	protein_coding	64090	galactose-3-O-sulfotransferase 2
ENSG00000086061.15	2844.07	0.644296	0.11794	5.46292	4.68e-08	5.3e-05	DNAJA1	protein_coding	3301	DnaJ heat shock protein family (Hsp40) member A1
ENSG00000174307.6	1123.51	0.747325	0.137362	5.44057	5.31e-08	5.61e-05	PHLDA3	protein_coding	23612	pleckstrin homology like domain family A member 3
ENSG00000164946.19	385.049	-2.51426	0.462606	-5.43499	5.48e-08	5.61e-05	FREM1	protein_coding	158326	FRAS1 related extracellular matrix 1
ENSG00000198099.8	164.001	-3.3953	0.62886	-5.39914	6.7e-08	6.54e-05	ADH4	protein_coding	127	alcohol dehydrogenase 4 (class II), pi polypeptide
ENSG00000004139.13	775.301	-0.727807	0.135347	-5.37735	7.56e-08	7.06e-05	SARM1	protein_coding	23098	sterile alpha and TIR motif containing 1
ENSG00000064787.13	1360.82	3.1906	0.594778	5.36435	8.12e-08	7.25e-05	BCAS1	protein_coding	8537	brain enriched myelin associated protein 1
ENSG00000234553.1	7.04748	-5.47042	1.02108	-5.35749	8.44e-08	7.25e-05	AC022431.1	sense_intronic	NA
ENSG00000036473.7	270.944	-3.70147	0.692419	-5.3457	9.01e-08	7.38e-05	OTC	protein_coding	5009	ornithine carbamoyltransferase
ENSG00000146072.6	11624.6	0.71476	0.133839	5.34043	9.27e-08	7.38e-05	TNFRSF21	protein_coding	27242	TNF receptor superfamily member 21
ENSG00000110080.18	1209.19	4.28585	0.81229	5.27625	1.32e-07	0.000101154	ST3GAL4	protein_coding	6484	ST3 beta-galactoside alpha-2,3-sialyltransferase 4
ENSG00000168237.17	3373.31	-1.09186	0.208603	-5.23412	1.66e-07	0.000122791	GLYCTK	protein_coding	132158	glycerate kinase
ENSG00000213561.4	22.1366	-1.72213	0.330395	-5.21233	1.86e-07	0.00013353	AC103591.2	processed_pseudogene	NA
ENSG00000255121.2	42.6091	-1.24927	0.241565	-5.17156	2.32e-07	0.000160865	AP003392.4	lincRNA	NA
ENSG00000259823.5	3035.15	7.52702	1.45802	5.1625	2.44e-07	0.000163574	LYPD8	protein_coding	646627	LY6/PLAUR domain containing 8
ENSG00000272031.2	221.669	2.19124	0.425048	5.15527	2.53e-07	0.00016486	ANKRD34A	protein_coding	284615	ankyrin repeat domain 34A
ENSG00000148057.15	154.589	-0.894045	0.173995	-5.13834	2.77e-07	0.000175119	IDNK	protein_coding	414328	IDNK gluconokinase
ENSG00000176715.16	1933.9	-0.52265	0.10224	-5.11199	3.19e-07	0.000195647	ACSF3	protein_coding	197322	acyl-CoA synthetase family member 3
ENSG00000115963.13	1937.66	0.674601	0.132217	5.10224	3.36e-07	0.000200288	RND3	protein_coding	390	Rho family GTPase 3
ENSG00000144230.16	27.0732	-3.27615	0.65056	-5.03589	4.76e-07	0.000270356	GPR17	protein_coding	2840	G protein-coupled receptor 17
ENSG00000259444.1	47.0972	-1.12642	0.223725	-5.03483	4.78e-07	0.000270356	AL161669.1	sense_overlapping	NA
ENSG00000165794.9	44.9406	-4.48035	0.890897	-5.02903	4.93e-07	0.000271528	SLC39A2	protein_coding	29986	solute carrier family 39 member 2
ENSG00000268756.1	148.939	-3.69131	0.736783	-5.01004	5.44e-07	0.000292245	AC104534.1	antisense	NA
ENSG00000138138.13	1932.68	0.502731	0.100712	4.99178	5.98e-07	0.00031344	ATAD1	protein_coding	84896	ATPase family AAA domain containing 1
ENSG00000167703.14	2349.64	-1.49042	0.299094	-4.9831	6.26e-07	0.000320035	SLC43A2	protein_coding	124935	solute carrier family 43 member 2
ENSG00000204618.8	292.463	1.75782	0.353142	4.97767	6.44e-07	0.000321495	RNF39	protein_coding	80352	ring finger protein 39
ENSG00000170827.9	72.0807	-2.93258	0.591714	-4.95608	7.19e-07	0.000351156	CELP	transcribed_unprocessed_pseudogene	NA
ENSG00000241170.3	28.9806	-1.44093	0.292575	-4.925	8.44e-07	0.000402702	AP001992.1	transcribed_processed_pseudogene	NA
ENSG00000007306.14	5870.39	7.63948	1.5532	4.91853	8.72e-07	0.000407184	CEACAM7	protein_coding	1087	CEA cell adhesion molecule 7
ENSG00000116771.5	543.038	-1.47543	0.300459	-4.9106	9.08e-07	0.000411963	AGMAT	protein_coding	79814	agmatinase
ENSG00000280837.1	7.13229	-6.07895	1.2386	-4.9079	9.21e-07	0.000411963	CPS1-IT1	sense_intronic	29034	CPS1 intronic transcript 1
ENSG00000172404.4	26.4178	-2.8822	0.588487	-4.89765	9.7e-07	0.00042519	DNAJB7	protein_coding	150353	DnaJ heat shock protein family (Hsp40) member B7
ENSG00000146242.8	478.078	0.915775	0.18832	4.86287	1.16e-06	0.000497058	TPBG	protein_coding	7162	trophoblast glycoprotein
ENSG00000205277.9	39000.6	4.32007	0.88968	4.85576	1.2e-06	0.00050512	MUC12	protein_coding	10071	mucin 12, cell surface associated
ENSG00000232070.8	353.151	-1.628	0.339682	-4.79273	1.65e-06	0.000679407	TMEM253	protein_coding	643382	transmembrane protein 253
ENSG00000267245.1	39.5	-4.72998	0.988495	-4.78503	1.71e-06	0.000679407	AC008805.1	processed_pseudogene	NA
ENSG00000162949.16	460.146	-2.37582	0.496853	-4.78174	1.74e-06	0.000679407	CAPN13	protein_coding	92291	calpain 13
ENSG00000247699.2	364.766	-3.03925	0.635621	-4.78154	1.74e-06	0.000679407	AC008609.1	antisense	NA
ENSG00000143921.7	104.702	-1.86681	0.391944	-4.76295	1.91e-06	0.000731834	ABCG8	protein_coding	64241	ATP binding cassette subfamily G member 8
ENSG00000174885.12	352.535	-2.9712	0.626725	-4.74084	2.13e-06	0.000802066	NLRP6	protein_coding	171389	NLR family pyrin domain containing 6
ENSG00000280254.1	30.2771	-1.88267	0.397413	-4.73732	2.17e-06	0.000802066	AC233723.2	TEC	NA
ENSG00000162783.10	958.438	0.872041	0.184394	4.72924	2.25e-06	0.00082052	IER5	protein_coding	51278	immediate early response 5
ENSG00000234479.2	20.539	-3.52335	0.748864	-4.70493	2.54e-06	0.00090919	AP1B1P1	transcribed_unprocessed_pseudogene	23782	AP1B1 pseudogene 1
ENSG00000091138.12	16967.5	5.23707	1.1152	4.69606	2.65e-06	0.000933992	SLC26A3	protein_coding	1811	solute carrier family 26 member 3
ENSG00000067048.16	554.734	11.3834	2.42903	4.6864	2.78e-06	0.000963349	DDX3Y	protein_coding	8653	DEAD-box helicase 3 Y-linked
ENSG00000188761.12	2077.31	-1.0974	0.235091	-4.66799	3.04e-06	0.00102392	BCL2L15	protein_coding	440603	BCL2 like 15
ENSG00000012817.15	632.537	13.1847	2.82485	4.66738	3.05e-06	0.00102392	KDM5D	protein_coding	8284	lysine demethylase 5D
ENSG00000169908.11	4516.43	1.23706	0.265415	4.66085	3.15e-06	0.00104068	TM4SF1	protein_coding	4071	transmembrane 4 L six family member 1
ENSG00000100197.21	115.51	-1.68082	0.361527	-4.64922	3.33e-06	0.00108442	CYP2D6	protein_coding	1565	cytochrome P450 family 2 subfamily D member 6
ENSG00000198556.13	571.776	-0.745572	0.160991	-4.63113	3.64e-06	0.00116596	ZNF789	protein_coding	285989	zinc finger protein 789
ENSG00000188290.10	97.7385	1.45215	0.314219	4.62147	3.81e-06	0.00120366	HES4	protein_coding	57801	hes family bHLH transcription factor 4
ENSG00000257800.1	115.121	-1.14792	0.249393	-4.60285	4.17e-06	0.00128488	FNBP1P1	processed_pseudogene	NA
ENSG00000221817.9	173.668	-0.797476	0.173294	-4.60188	4.19e-06	0.00128488	PPP3CB-AS1	processed_transcript	101929145	PPP3CB antisense RNA 1 (head to head)
ENSG00000235162.8	2103.87	0.948139	0.206178	4.59865	4.25e-06	0.00128654	C12orf75	protein_coding	387882	chromosome 12 open reading frame 75
ENSG00000119866.21	1037.11	-0.860479	0.187921	-4.57895	4.67e-06	0.00139424	BCL11A	protein_coding	53335	BAF chromatin remodeling complex subunit BCL11A
ENSG00000090530.9	155.493	3.60297	0.789659	4.5627	5.05e-06	0.00148605	P3H2	protein_coding	55214	prolyl 3-hydroxylase 2
ENSG00000016602.9	5545.98	5.49331	1.2062	4.55421	5.26e-06	0.00152504	CLCA4	protein_coding	22802	chloride channel accessory 4
ENSG00000095110.8	589.132	9.55511	2.0993	4.55157	5.32e-06	0.00152504	NXPE1	protein_coding	120400	neurexophilin and PC-esterase domain family member 1
ENSG00000172270.19	18383.3	0.487745	0.107449	4.5393	5.64e-06	0.00159527	BSG	protein_coding	682	basigin (Ok blood group)
ENSG00000260877.2	63.9449	2.81622	0.621176	4.53369	5.8e-06	0.00161696	AP005233.2	lincRNA	NA
ENSG00000135476.11	474.273	-2.00154	0.442607	-4.52215	6.12e-06	0.00164668	ESPL1	protein_coding	9700	extra spindle pole bodies like 1, separase
ENSG00000015520.14	36.1782	-2.93021	0.648033	-4.5217	6.13e-06	0.00164668	NPC1L1	protein_coding	29881	NPC1 like intracellular cholesterol transporter 1
ENSG00000183878.15	410.009	10.9185	2.41508	4.52096	6.16e-06	0.00164668	UTY	protein_coding	7404	ubiquitously transcribed tetratricopeptide repeat containing, Y-linked
ENSG00000110318.13	384.373	-1.60176	0.354439	-4.51914	6.21e-06	0.00164668	CEP126	protein_coding	57562	centrosomal protein 126
ENSG00000261012.2	28.6606	-3.09685	0.686272	-4.51256	6.4e-06	0.00167784	AC115619.1	lincRNA	NA
ENSG00000172927.7	981.993	2.7648	0.614201	4.50145	6.75e-06	0.00172686	MYEOV	protein_coding	26579	myeloma overexpressed
ENSG00000135697.9	1547.23	-1.7489	0.388586	-4.50068	6.77e-06	0.00172686	BCO1	protein_coding	53630	beta-carotene oxygenase 1
ENSG00000175445.15	62.6035	-2.97279	0.660794	-4.49882	6.83e-06	0.00172686	LPL	protein_coding	4023	lipoprotein lipase
ENSG00000010319.6	218.056	-2.82966	0.631109	-4.48362	7.34e-06	0.00181114	SEMA3G	protein_coding	56920	semaphorin 3G
ENSG00000137842.6	962.781	-0.61889	0.138076	-4.48223	7.39e-06	0.00181114	TMEM62	protein_coding	80021	transmembrane protein 62
ENSG00000189221.9	5214.45	-1.43799	0.320888	-4.48128	7.42e-06	0.00181114	MAOA	protein_coding	4128	monoamine oxidase A
ENSG00000123643.12	2821.55	-1.17951	0.263365	-4.47862	7.51e-06	0.00181328	SLC36A1	protein_coding	206358	solute carrier family 36 member 1
ENSG00000253737.1	18.7164	-3.23965	0.724857	-4.46936	7.85e-06	0.00187249	AP003469.3	lincRNA	NA
ENSG00000050393.11	1467.98	-0.992867	0.222639	-4.45954	8.21e-06	0.00193056	MCUR1	protein_coding	63933	mitochondrial calcium uniporter regulator 1
ENSG00000173621.8	118.487	1.61242	0.36177	4.45702	8.31e-06	0.00193056	LRFN4	protein_coding	78999	leucine rich repeat and fibronectin type III domain containing 4
ENSG00000100302.6	76.4366	2.81997	0.63311	4.45415	8.42e-06	0.00193056	RASD2	protein_coding	23551	RASD family member 2
ENSG00000164749.11	5305.66	-1.46335	0.328583	-4.4535	8.45e-06	0.00193056	HNF4G	protein_coding	3174	hepatocyte nuclear factor 4 gamma
ENSG00000100889.11	3715.99	-1.32293	0.298085	-4.43811	9.08e-06	0.00205208	PCK2	protein_coding	5106	phosphoenolpyruvate carboxykinase 2, mitochondrial
ENSG00000135773.12	48.7589	4.49853	1.01762	4.42064	9.84e-06	0.00220196	CAPN9	protein_coding	10753	calpain 9
ENSG00000005001.9	962.252	1.32111	0.299851	4.40591	1.05e-05	0.00233281	PRSS22	protein_coding	64063	serine protease 22
ENSG00000171813.13	591.018	1.02929	0.234325	4.39255	1.12e-05	0.00245561	PWWP2B	protein_coding	170394	PWWP domain containing 2B
ENSG00000128655.17	58.2563	-1.69137	0.38542	-4.38839	1.14e-05	0.00247777	PDE11A	protein_coding	50940	phosphodiesterase 11A
ENSG00000143458.11	653.142	-0.53474	0.122151	-4.37769	1.2e-05	0.00257652	GABPB2	protein_coding	126626	GA binding protein transcription factor subunit beta 2
ENSG00000104783.12	1221.98	0.839588	0.192663	4.35781	1.31e-05	0.00279402	KCNN4	protein_coding	3783	potassium calcium-activated channel subfamily N member 4
ENSG00000142552.7	428.278	-0.734155	0.168635	-4.35351	1.34e-05	0.00282142	RCN3	protein_coding	57333	reticulocalbin 3
ENSG00000187210.13	5160.35	-1.48628	0.34179	-4.3485	1.37e-05	0.00285863	GCNT1	protein_coding	2650	glucosaminyl (N-acetyl) transferase 1
ENSG00000162882.14	449.672	-1.82207	0.41983	-4.34002	1.42e-05	0.00294274	HAAO	protein_coding	23498	3-hydroxyanthranilate 3,4-dioxygenase
ENSG00000099992.15	557.884	0.624168	0.144522	4.31886	1.57e-05	0.00320102	TBC1D10A	protein_coding	83874	TBC1 domain family member 10A
ENSG00000204421.2	23.2702	2.6985	0.625045	4.31729	1.58e-05	0.00320102	LY6G6C	protein_coding	80740	lymphocyte antigen 6 family member G6C
ENSG00000162415.6	524.192	-0.809902	0.187845	-4.31155	1.62e-05	0.00325456	ZSWIM5	protein_coding	57643	zinc finger SWIM-type containing 5
ENSG00000099725.14	192.345	8.7862	2.04028	4.30636	1.66e-05	0.00330097	PRKY	transcribed_unprocessed_pseudogene	5616	protein kinase Y-linked (pseudogene)
ENSG00000132561.13	2000.57	-2.32656	0.540932	-4.30103	1.7e-05	0.00335043	MATN2	protein_coding	4147	matrilin 2
ENSG00000075673.11	48.45	5.36993	1.25203	4.28899	1.79e-05	0.00350501	ATP12A	protein_coding	479	ATPase H+/K+ transporting non-gastric alpha2 subunit
ENSG00000259108.2	38.2256	-4.4919	1.04839	-4.28458	1.83e-05	0.00354308	LINC01595	lincRNA	NA
ENSG00000225434.2	189.605	-1.13612	0.265334	-4.28183	1.85e-05	0.0035551	LINC01504	lincRNA	100507540	long intergenic non-protein coding RNA 1504
ENSG00000230818.1	11.1083	-4.62457	1.08277	-4.27106	1.95e-05	0.00369821	MTND2P16	processed_pseudogene	NA
ENSG00000136802.11	1934.29	0.936578	0.219878	4.25954	2.05e-05	0.00386002	LRRC8A	protein_coding	56262	leucine rich repeat containing 8 VRAC subunit A
ENSG00000233376.1	135.39	-3.31624	0.779157	-4.25619	2.08e-05	0.00388415	AL117382.2	antisense	NA
ENSG00000136305.11	596.805	-1.89062	0.447809	-4.22193	2.42e-05	0.00448542	CIDEB	protein_coding	27141	cell death inducing DFFA like effector b
ENSG00000116396.14	1171.65	0.66628	0.157967	4.21785	2.47e-05	0.00452841	KCNC4	protein_coding	3749	potassium voltage-gated channel subfamily C member 4
ENSG00000076258.9	301.263	-1.26572	0.30025	-4.21554	2.49e-05	0.00453614	FMO4	protein_coding	2329	flavin containing dimethylaniline monoxygenase 4
ENSG00000166866.12	6915.67	-1.59411	0.378746	-4.20893	2.57e-05	0.00460593	MYO1A	protein_coding	4640	myosin IA
ENSG00000163993.6	96.4301	3.51164	0.834455	4.2083	2.57e-05	0.00460593	S100P	protein_coding	6286	S100 calcium binding protein P
ENSG00000171466.9	1982.33	0.345584	0.0822021	4.20407	2.62e-05	0.00465406	ZNF562	protein_coding	54811	zinc finger protein 562
ENSG00000186564.5	243.474	2.66348	0.634748	4.19612	2.72e-05	0.00477217	FOXD2	protein_coding	2306	forkhead box D2
ENSG00000140511.11	50.1479	1.22714	0.292548	4.19468	2.73e-05	0.00477217	HAPLN3	protein_coding	145864	hyaluronan and proteoglycan link protein 3
ENSG00000113790.10	831.927	-0.872877	0.208236	-4.19177	2.77e-05	0.00479478	EHHADH	protein_coding	1962	enoyl-CoA hydratase and 3-hydroxyacyl CoA dehydrogenase
ENSG00000128512.20	71.7866	2.02294	0.483653	4.18264	2.88e-05	0.00493718	DOCK4	protein_coding	9732	dedicator of cytokinesis 4
ENSG00000241127.7	250.827	-0.629677	0.150587	-4.1815	2.9e-05	0.00493718	YAE1	protein_coding	57002	YAE1 maturation factor of ABCE1
ENSG00000104341.16	1872.34	-1.11011	0.26577	-4.17696	2.95e-05	0.00499707	LAPTM4B	protein_coding	55353	lysosomal protein transmembrane 4 beta
ENSG00000107614.21	316.196	-0.931054	0.223148	-4.17235	3.01e-05	0.00505181	TRDMT1	protein_coding	1787	tRNA aspartic acid methyltransferase 1
ENSG00000215154.6	148.612	0.7512	0.180104	4.17092	3.03e-05	0.00505181	AC141586.1	transcribed_unprocessed_pseudogene	652276	potassium channel tetramerization domain containing 5 pseudogene
ENSG00000115361.7	5.5294	-5.11196	1.23101	-4.15264	3.29e-05	0.00543068	ACADL	protein_coding	33	acyl-CoA dehydrogenase long chain
ENSG00000071203.9	22.4688	7.1779	1.73144	4.14562	3.39e-05	0.00555714	MS4A12	protein_coding	54860	membrane spanning 4-domains A12
ENSG00000008853.16	571.1	-1.03695	0.250284	-4.14309	3.43e-05	0.00556453	RHOBTB2	protein_coding	23221	Rho related BTB domain containing 2
ENSG00000143507.17	427.15	0.886504	0.214036	4.14184	3.45e-05	0.00556453	DUSP10	protein_coding	11221	dual specificity phosphatase 10
ENSG00000080293.9	14.0189	-3.50962	0.847995	-4.13873	3.49e-05	0.00557683	SCTR	protein_coding	6344	secretin receptor
ENSG00000114026.21	771.216	-0.695448	0.168067	-4.13791	3.5e-05	0.00557683	OGG1	protein_coding	4968	8-oxoguanine DNA glycosylase
ENSG00000214814.7	1857.46	3.38196	0.818552	4.13163	3.6e-05	0.00568919	FER1L6	protein_coding	654463	fer-1 like family member 6
ENSG00000105388.15	30875.6	3.70412	0.897156	4.12873	3.65e-05	0.00571142	CEACAM5	protein_coding	1048	CEA cell adhesion molecule 5
ENSG00000138448.11	3142.15	0.592079	0.143451	4.12738	3.67e-05	0.00571142	ITGAV	protein_coding	3685	integrin subunit alpha V
ENSG00000016402.13	142.818	1.38417	0.3357	4.12322	3.74e-05	0.00577382	IL20RA	protein_coding	53832	interleukin 20 receptor subunit alpha
ENSG00000131002.11	432.035	11.6509	2.82913	4.11818	3.82e-05	0.00585938	TXLNGY	transcribed_unprocessed_pseudogene	246126	taxilin gamma pseudogene, Y-linked
ENSG00000206418.4	423.197	0.507785	0.123697	4.10508	4.04e-05	0.00615754	RAB12	protein_coding	201475	RAB12, member RAS oncogene family
ENSG00000136888.6	1568.89	0.432315	0.105615	4.0933	4.25e-05	0.00643335	ATP6V1G1	protein_coding	9550	ATPase H+ transporting V1 subunit G1
ENSG00000124107.5	1019.33	1.96439	0.481008	4.08391	4.43e-05	0.00664487	SLPI	protein_coding	6590	secretory leukocyte peptidase inhibitor
ENSG00000135114.12	128.182	1.95578	0.479298	4.0805	4.49e-05	0.00664487	OASL	protein_coding	8638	2'-5'-oligoadenylate synthetase like
ENSG00000103260.8	375.235	0.75441	0.184895	4.08021	4.5e-05	0.00664487	METRN	protein_coding	79006	meteorin, glial cell differentiation regulator
ENSG00000113946.3	61.4445	1.77713	0.435642	4.07934	4.52e-05	0.00664487	CLDN16	protein_coding	10686	claudin 16
ENSG00000145864.12	26.1184	-3.96058	0.971442	-4.07701	4.56e-05	0.0066661	GABRB2	protein_coding	2561	gamma-aminobutyric acid type A receptor subunit beta2
ENSG00000182271.12	223.905	-2.53544	0.622202	-4.07495	4.6e-05	0.00668004	TMIGD1	protein_coding	388364	transmembrane and immunoglobulin domain containing 1
ENSG00000164086.9	432.325	0.968933	0.237967	4.0717	4.67e-05	0.00672835	DUSP7	protein_coding	1849	dual specificity phosphatase 7
ENSG00000120594.16	98.3727	-4.26377	1.04772	-4.06958	4.71e-05	0.00674487	PLXDC2	protein_coding	84898	plexin domain containing 2
ENSG00000174469.21	397.874	-2.6045	0.641338	-4.06104	4.89e-05	0.00694991	CNTNAP2	protein_coding	26047	contactin associated protein 2
ENSG00000147065.16	33.6829	3.0851	0.760285	4.05781	4.95e-05	0.0070003	MSN	protein_coding	4478	moesin
ENSG00000134240.11	313.528	3.60164	0.88889	4.05185	5.08e-05	0.00711023	HMGCS2	protein_coding	3158	3-hydroxy-3-methylglutaryl-CoA synthase 2
ENSG00000164128.6	6.27274	5.82594	1.4383	4.05056	5.11e-05	0.00711023	NPY1R	protein_coding	4886	neuropeptide Y receptor Y1
ENSG00000106038.12	25.9735	5.90121	1.45733	4.04934	5.14e-05	0.00711023	EVX1	protein_coding	2128	even-skipped homeobox 1
ENSG00000145217.13	83.4082	-1.70005	0.419963	-4.0481	5.16e-05	0.00711023	SLC26A1	protein_coding	10861	solute carrier family 26 member 1
ENSG00000204936.9	31.5527	4.54599	1.12528	4.03988	5.35e-05	0.00730756	CD177	protein_coding	57126	CD177 molecule
ENSG00000196177.12	1397.61	-1.51789	0.375837	-4.03869	5.37e-05	0.00730756	ACADSB	protein_coding	36	acyl-CoA dehydrogenase short/branched chain
ENSG00000235072.2	22.3565	-1.66577	0.412985	-4.0335	5.5e-05	0.00736057	AC012074.1	lincRNA	NA
ENSG00000145384.3	1589.91	-1.29186	0.320289	-4.03341	5.5e-05	0.00736057	FABP2	protein_coding	2169	fatty acid binding protein 2
ENSG00000171433.11	54.9817	-1.05848	0.262483	-4.03258	5.52e-05	0.00736057	GLOD5	protein_coding	392465	glyoxalase domain containing 5
ENSG00000173559.12	5388.95	-0.974459	0.24194	-4.02769	5.63e-05	0.00745203	NABP1	protein_coding	64859	nucleic acid binding protein 1
ENSG00000163349.21	3500.56	0.427059	0.106055	4.02678	5.65e-05	0.00745203	HIPK1	protein_coding	204851	homeodomain interacting protein kinase 1
ENSG00000107742.12	197.799	4.00046	0.995059	4.02032	5.81e-05	0.00761244	SPOCK2	protein_coding	9806	SPARC (osteonectin), cwcv and kazal like domains proteoglycan 2
ENSG00000114529.12	1076.05	0.686393	0.171093	4.01182	6.03e-05	0.00784402	C3orf52	protein_coding	79669	chromosome 3 open reading frame 52
ENSG00000177614.10	229.894	2.0692	0.516571	4.00565	6.18e-05	0.00797394	PGBD5	protein_coding	79605	piggyBac transposable element derived 5
ENSG00000119547.5	227.142	-3.52084	0.879089	-4.0051	6.2e-05	0.00797394	ONECUT2	protein_coding	9480	one cut homeobox 2
ENSG00000132256.18	651.107	0.490499	0.12262	4.00016	6.33e-05	0.00809365	TRIM5	protein_coding	85363	tripartite motif containing 5
ENSG00000249307.5	31.7531	-2.29997	0.576463	-3.9898	6.61e-05	0.00840551	LINC01088	antisense	NA
ENSG00000085511.19	1006.31	-0.401705	0.100826	-3.98415	6.77e-05	0.00855721	MAP3K4	protein_coding	4216	mitogen-activated protein kinase kinase kinase 4
ENSG00000135916.15	16324	1.33305	0.334763	3.98207	6.83e-05	0.008582	ITM2C	protein_coding	81618	integral membrane protein 2C
ENSG00000106211.8	3206.17	0.990731	0.249008	3.97872	6.93e-05	0.00862464	HSPB1	protein_coding	3315	heat shock protein family B (small) member 1
ENSG00000224822.1	286.218	-0.947749	0.238306	-3.97703	6.98e-05	0.00862464	THRB-IT1	sense_intronic	NA
ENSG00000188738.14	259.439	3.5493	0.892583	3.97643	7e-05	0.00862464	FSIP2	protein_coding	401024	fibrous sheath interacting protein 2
ENSG00000129824.15	1013.78	11.8953	2.99224	3.97539	7.03e-05	0.00862464	RPS4Y1	protein_coding	6192	ribosomal protein S4 Y-linked 1
ENSG00000067646.11	151.836	10.4321	2.62745	3.97043	7.17e-05	0.00872534	ZFY	protein_coding	7544	zinc finger protein Y-linked
ENSG00000137699.16	1656.79	1.47573	0.371799	3.96916	7.21e-05	0.00872534	TRIM29	protein_coding	23650	tripartite motif containing 29
ENSG00000149476.15	2725.39	-1.41593	0.356784	-3.96858	7.23e-05	0.00872534	TKFC	protein_coding	26007	triokinase and FMN cyclase
ENSG00000105993.14	2654.36	0.477465	0.120375	3.96648	7.29e-05	0.00875353	DNAJB6	protein_coding	10049	DnaJ heat shock protein family (Hsp40) member B6
ENSG00000113494.16	760.693	-1.79702	0.453213	-3.96508	7.34e-05	0.00875618	PRLR	protein_coding	5618	prolactin receptor
ENSG00000240303.7	76.6122	-1.03031	0.260698	-3.95213	7.75e-05	0.00919265	ACAD11	protein_coding	84129	acyl-CoA dehydrogenase family member 11
ENSG00000231690.2	46.8908	-1.13628	0.288065	-3.94453	8e-05	0.00942051	LINC00574	lincRNA	80069	long intergenic non-protein coding RNA 574
ENSG00000083520.14	1771.14	0.257445	0.0652823	3.94357	8.03e-05	0.00942051	DIS3	protein_coding	22894	DIS3 homolog, exosome endoribonuclease and 3'-5' exoribonuclease
ENSG00000256050.2	89.284	-1.25233	0.317662	-3.94233	8.07e-05	0.00942051	AL583722.1	lincRNA	NA	NA
ENSG00000147119.3	21.279	1.59111	0.404368	3.9348	8.33e-05	0.0096684	CHST7	protein_coding	56548	carbohydrate sulfotransferase 7
ENSG00000151929.9	1087.52	0.559047	0.142318	3.92814	8.56e-05	0.00988635	BAG3	protein_coding	9531	BAG cochaperone 3
ENSG00000100036.12	234.236	1.35072	0.344064	3.92577	8.65e-05	0.00989389	SLC35E4	protein_coding	339665	solute carrier family 35 member E4
ENSG00000012211.12	327.576	0.398744	0.101581	3.92539	8.66e-05	0.00989389	PRICKLE3	protein_coding	4007	prickle planar cell polarity protein 3
ENSG00000102174.8	129.187	-1.98093	0.50601	-3.91479	9.05e-05	0.0102309	PHEX	protein_coding	5251	phosphate regulating endopeptidase homolog X-linked
ENSG00000154153.13	1471.12	1.64096	0.419173	3.91476	9.05e-05	0.0102309	RETREG1	protein_coding	54463	reticulophagy regulator 1
ENSG00000105974.11	456.448	1.60758	0.411483	3.9068	9.35e-05	0.0104653	CAV1	protein_coding	857	caveolin 1
ENSG00000256591.5	218.039	-0.551765	0.141233	-3.90676	9.35e-05	0.0104653	AP003108.2	protein_coding	NA
ENSG00000073737.16	1235.43	4.89809	1.25757	3.89489	9.82e-05	0.0109344	DHRS9	protein_coding	10170	dehydrogenase/reductase 9
ENSG00000239205.1	21.8113	6.64858	1.70898	3.89038	0.000100087	0.0110823	LINC02023	lincRNA	101928405	long intergenic non-protein coding RNA 2023
ENSG00000066422.4	1236.37	0.336388	0.0869591	3.86835	0.000109575	0.0120707	ZBTB11	protein_coding	27107	zinc finger and BTB domain containing 11
ENSG00000274414.1	27.098	1.08077	0.279661	3.86457	0.000111287	0.0121967	AL121772.1	lincRNA	NA
ENSG00000135334.8	571.749	0.487819	0.12636	3.86055	0.000113133	0.0122797	AKIRIN2	protein_coding	55122	akirin 2
ENSG00000128791.11	1190.61	0.578922	0.149963	3.86043	0.000113188	0.0122797	TWSG1	protein_coding	57045	twisted gastrulation BMP signaling modulator 1
ENSG00000255468.7	666.242	-0.823882	0.213577	-3.85753	0.000114537	0.0123636	AP001107.9	antisense	102724064	uncharacterized LOC102724064
ENSG00000201967.1	41.0639	-2.74424	0.712896	-3.84942	0.000118397	0.0126956	RN7SKP22	misc_RNA	NA
ENSG00000115604.10	52.767	1.647	0.427947	3.8486	0.000118794	0.0126956	IL18R1	protein_coding	8809	interleukin 18 receptor 1
ENSG00000258539.1	50.0725	-1.25659	0.327281	-3.83949	0.00012329	0.0131109	AC068896.1	protein_coding	NA
ENSG00000257923.10	3232.57	0.442632	0.115375	3.83646	0.00012482	0.013207	CUX1	protein_coding	1523	cut like homeobox 1
ENSG00000105520.10	509.974	0.703115	0.183328	3.83527	0.000125424	0.013207	PLPPR2	protein_coding	64748	phospholipid phosphatase related 2
ENSG00000280277.1	16.7493	-1.75626	0.458409	-3.83121	0.000127515	0.0133617	AL079342.3	TEC	NA
ENSG00000183935.5	240.591	-0.721653	0.188513	-3.82812	0.000129124	0.0134646	HTR7P1	transcribed_processed_pseudogene	93164	5-hydroxytryptamine receptor 7 pseudogene 1
ENSG00000134297.6	113.655	-0.7554	0.197838	-3.81827	0.000134392	0.0139463	PLEKHA8P1	transcribed_processed_pseudogene	51054	pleckstrin homology domain containing A8 pseudogene 1
ENSG00000162881.6	149.55	-2.07711	0.54535	-3.80877	0.000139657	0.014423	OXER1	protein_coding	165140	oxoeicosanoid receptor 1
ENSG00000199488.1	8.73366	-2.9258	0.768475	-3.80728	0.000140506	0.0144412	RNU1-70P	snRNA	NA
ENSG00000203645.2	39.8534	-1.96238	0.516468	-3.79961	0.000144925	0.0147753	LINC00501	lincRNA	100820709	long intergenic non-protein coding RNA 501
ENSG00000182768.8	609.142	0.598506	0.157571	3.79832	0.000145682	0.0147753	NGRN	protein_coding	51335	neugrin, neurite outgrowth associated
ENSG00000168060.15	53.3379	-1.96968	0.518598	-3.79808	0.000145821	0.0147753	NAALADL1	protein_coding	10004	N-acetylated alpha-linked acidic dipeptidase like 1
ENSG00000144802.11	2712.69	0.784618	0.206709	3.79577	0.000147187	0.0148438	NFKBIZ	protein_coding	64332	NFKB inhibitor zeta
ENSG00000089127.12	1666.82	1.17864	0.310611	3.79459	0.000147885	0.0148445	OAS1	protein_coding	4938	2'-5'-oligoadenylate synthetase 1
ENSG00000166825.13	50104.9	-1.84846	0.487915	-3.78848	0.000151572	0.0151009	ANPEP	protein_coding	290	alanyl aminopeptidase, membrane
ENSG00000182477.5	5.48477	-5.10142	1.34672	-3.78803	0.000151845	0.0151009	OR2B8P	unprocessed_pseudogene	NA
ENSG00000243083.6	34.2389	-1.93512	0.511184	-3.78556	0.000153363	0.0151662	LINC00870	lincRNA	201617	long intergenic non-protein coding RNA 870
ENSG00000123095.5	1745.82	0.805092	0.212769	3.78388	0.000154403	0.0151662	BHLHE41	protein_coding	79365	basic helix-loop-helix family member e41
ENSG00000124721.17	7.49675	-3.75193	0.991668	-3.78345	0.000154667	0.0151662	DNAH8	protein_coding	1769	dynein axonemal heavy chain 8
ENSG00000250696.5	6.01546	-5.83564	1.54284	-3.7824	0.000155326	0.0151662	AC111000.4	antisense	NA
ENSG00000127528.5	146.536	1.764	0.466678	3.77991	0.000156888	0.0152494	KLF2	protein_coding	10365	Kruppel like factor 2
ENSG00000180720.7	12.9781	-1.95361	0.517143	-3.77771	0.000158277	0.0153151	CHRM4	protein_coding	1132	cholinergic receptor muscarinic 4
ENSG00000137860.11	63.5657	-3.01377	0.798165	-3.77587	0.000159449	0.0153593	SLC28A2	protein_coding	9153	solute carrier family 28 member 2
ENSG00000158006.13	2153	-0.347129	0.0919636	-3.77463	0.000160246	0.0153671	PAFAH2	protein_coding	5051	platelet activating factor acetylhydrolase 2
ENSG00000166268.10	2150.5	-1.07912	0.286175	-3.77083	0.000162707	0.0155338	MYRFL	protein_coding	196446	myelin regulatory factor like
ENSG00000235523.1	77.2001	-1.15445	0.306381	-3.76802	0.000164549	0.0155364	AL135924.2	lincRNA	NA
ENSG00000103966.10	2102.45	0.584209	0.155045	3.76799	0.00016457	0.0155364	EHD4	protein_coding	30844	EH domain containing 4
ENSG00000197165.10	210.617	-1.16261	0.308592	-3.76748	0.000164904	0.0155364	SULT1A2	protein_coding	6799	sulfotransferase family 1A member 2
ENSG00000142892.14	404.712	0.432106	0.114787	3.76441	0.00016694	0.0156595	PIGK	protein_coding	10026	phosphatidylinositol glycan anchor biosynthesis class K
ENSG00000240184.6	480.06	1.13008	0.300626	3.75909	0.000170533	0.0159175	PCDHGC3	protein_coding	5098	protocadherin gamma subfamily C, 3
ENSG00000229261.1	35.9393	4.85534	1.29195	3.75815	0.000171172	0.0159175	AL596223.1	antisense	101928994	uncharacterized LOC101928994
ENSG00000148834.12	1214.34	-0.570222	0.15189	-3.75418	0.000173907	0.0160801	GSTO1	protein_coding	9446	glutathione S-transferase omega 1
ENSG00000132003.9	378.117	0.788819	0.210158	3.75345	0.000174418	0.0160801	ZSWIM4	protein_coding	65249	zinc finger SWIM-type containing 4
ENSG00000171174.14	301.944	-0.858305	0.228849	-3.75053	0.00017646	0.0161826	RBKS	protein_coding	64080	ribokinase
ENSG00000196954.13	1392.72	-0.579098	0.154438	-3.74972	0.000177036	0.0161826	CASP4	protein_coding	837	caspase 4
ENSG00000007384.15	1507.89	0.734436	0.196058	3.74602	0.00017966	0.0163529	RHBDF1	protein_coding	64285	rhomboid 5 homolog 1
ENSG00000138030.12	1317.61	-1.83917	0.49129	-3.74355	0.000181439	0.0164167	KHK	protein_coding	3795	ketohexokinase
ENSG00000265982.1	60.3896	1.14566	0.306087	3.74293	0.00018189	0.0164167	AC103810.3	unprocessed_pseudogene	NA
ENSG00000269190.5	14.8225	-2.79913	0.749345	-3.73544	0.000187389	0.0168423	FBXO17	protein_coding	115290	F-box protein 17
ENSG00000229917.2	38.8348	-0.987289	0.26439	-3.73421	0.000188307	0.0168543	RPL7P46	processed_pseudogene	NA
ENSG00000187105.8	71.1179	-2.72839	0.731048	-3.73216	0.000189842	0.0169211	HEATR4	protein_coding	399671	HEAT repeat containing 4
ENSG00000185499.16	8493.92	2.02807	0.544111	3.72731	0.000193533	0.0170175	MUC1	protein_coding	4582	mucin 1, cell surface associated
ENSG00000116127.17	1481.45	-0.521088	0.139809	-3.72715	0.000193659	0.0170175	ALMS1	protein_coding	7840	ALMS1 centrosome and basal body associated protein
ENSG00000198435.3	592.914	1.17512	0.315324	3.72669	0.000194007	0.0170175	NRARP	protein_coding	441478	NOTCH regulated ankyrin repeat protein
ENSG00000267519.6	1022.76	1.04375	0.280082	3.72659	0.000194092	0.0170175	AC020916.1	antisense	NA
ENSG00000179841.8	42.569	1.46155	0.392654	3.72222	0.000197475	0.0171812	AKAP5	protein_coding	9495	A-kinase anchoring protein 5
ENSG00000148942.14	32.3264	-3.64919	0.980406	-3.72212	0.000197558	0.0171812	SLC5A12	protein_coding	159963	solute carrier family 5 member 12
ENSG00000161542.16	718.213	0.559635	0.15077	3.71184	0.000205762	0.017783	PRPSAP1	protein_coding	5635	phosphoribosyl pyrophosphate synthetase associated protein 1
ENSG00000100170.9	21207.1	-1.87305	0.504711	-3.71113	0.000206333	0.017783	SLC5A1	protein_coding	6523	solute carrier family 5 member 1
ENSG00000072121.15	3988.81	-1.18945	0.320576	-3.71036	0.000206962	0.017783	ZFYVE26	protein_coding	23503	zinc finger FYVE-type containing 26
ENSG00000204389.9	1666.26	2.21181	0.596528	3.70781	0.000209058	0.0178916	HSPA1A	protein_coding	3303	heat shock protein family A (Hsp70) member 1A
ENSG00000159433.11	120.681	-1.56819	0.423061	-3.70678	0.000209913	0.0178934	STARD9	protein_coding	57519	StAR related lipid transfer domain containing 9
ENSG00000160741.16	978.985	0.36587	0.0987353	3.70556	0.000210925	0.0179086	CRTC2	protein_coding	200186	CREB regulated transcription coactivator 2
ENSG00000260368.1	41.9419	-1.08254	0.292315	-3.70334	0.000212778	0.0179948	AC027373.1	sense_overlapping	NA
ENSG00000254812.1	20.5112	-1.43822	0.389166	-3.69565	0.000219329	0.0183962	AC067930.3	antisense	NA
ENSG00000262558.1	18.5723	-1.76147	0.476783	-3.69449	0.000220332	0.0183962	AC129507.3	antisense	NA
ENSG00000279573.1	33.892	-1.06167	0.287406	-3.69395	0.000220795	0.0183962	AC134407.2	TEC	NA
ENSG00000229417.1	65.8609	-1.38344	0.374611	-3.69302	0.000221608	0.0183962	NPM1P25	processed_pseudogene	NA
ENSG00000162989.4	334.293	-2.76939	0.74998	-3.69261	0.000221965	0.0183962	KCNJ3	protein_coding	3760	potassium inwardly rectifying channel subfamily J member 3
ENSG00000261438.1	43.3755	1.05632	0.286125	3.69181	0.000222663	0.0183962	AL157394.1	sense_overlapping	NA
ENSG00000143257.11	125.231	-2.81129	0.762495	-3.68696	0.000226953	0.0186788	NR1I3	protein_coding	9970	nuclear receptor subfamily 1 group I member 3
ENSG00000259915.2	50.0009	-1.02829	0.279144	-3.68375	0.00022983	0.0187638	AC017071.1	lincRNA	NA
ENSG00000183018.8	5598.73	0.951949	0.258477	3.68291	0.000230584	0.0187638	SPNS2	protein_coding	124976	sphingolipid transporter 2
ENSG00000206159.10	63.6285	9.17675	2.49173	3.68289	0.000230605	0.0187638	GYG2P1	transcribed_unprocessed_pseudogene	NA
ENSG00000173890.16	1470.58	-0.78277	0.212617	-3.68159	0.000231779	0.0187881	GPR160	protein_coding	26996	G protein-coupled receptor 160
ENSG00000131482.9	513.261	-2.90494	0.79016	-3.67639	0.000236554	0.0191031	G6PC	protein_coding	2538	glucose-6-phosphatase catalytic subunit
ENSG00000276234.4	470.511	-0.577313	0.15711	-3.67459	0.000238234	0.0191667	TADA2A	protein_coding	6871	transcriptional adaptor 2A
ENSG00000100994.11	9951.78	1.26772	0.345467	3.66958	0.000242947	0.0194729	PYGB	protein_coding	5834	glycogen phosphorylase B
ENSG00000228037.1	50.8135	1.60333	0.438498	3.65642	0.000255765	0.0204242	AL139246.3	lincRNA	NA
ENSG00000137996.12	1489.69	-0.334136	0.091475	-3.65276	0.000259437	0.0205867	RTCA	protein_coding	8634	RNA 3'-terminal phosphate cyclase
ENSG00000131373.14	557.29	-0.660548	0.180869	-3.65208	0.000260126	0.0205867	HACL1	protein_coding	26061	2-hydroxyacyl-CoA lyase 1
ENSG00000091947.9	451.434	0.318882	0.0873283	3.65154	0.000260677	0.0205867	TMEM101	protein_coding	84336	transmembrane protein 101
ENSG00000060138.12	2118.8	0.458457	0.125585	3.65058	0.000261647	0.0205877	YBX3	protein_coding	8531	Y-box binding protein 3
ENSG00000242175.3	16.4137	-1.40592	0.385482	-3.64718	0.000265136	0.0206955	RN7SL127P	misc_RNA	NA
ENSG00000196352.15	6125.78	1.75581	0.481427	3.64709	0.000265228	0.0206955	CD55	protein_coding	1604	CD55 molecule (Cromer blood group)
ENSG00000176728.7	57.8239	9.03862	2.47876	3.64643	0.000265908	0.0206955	TTTY14	lincRNA	83869	testis-specific transcript, Y-linked 14
ENSG00000185567.6	7054.75	1.86322	0.511175	3.64498	0.000267414	0.0207377	AHNAK2	protein_coding	113146	AHNAK nucleoprotein 2
ENSG00000124225.15	1689.66	1.08149	0.296992	3.64147	0.000271086	0.0209467	PMEPA1	protein_coding	56937	prostate transmembrane protein, androgen induced 1
ENSG00000166165.12	5657.33	2.65009	0.72849	3.63779	0.000274986	0.021172	CKB	protein_coding	1152	creatine kinase B
ENSG00000143839.14	423.412	3.61886	0.995087	3.63673	0.000276122	0.0211835	REN	protein_coding	5972	renin
ENSG00000139055.6	138.178	-2.18559	0.601578	-3.6331	0.000280033	0.0213444	ERP27	protein_coding	121506	endoplasmic reticulum protein 27
ENSG00000155016.17	517.288	-0.924834	0.254624	-3.63216	0.000281064	0.0213444	CYP2U1	protein_coding	113612	cytochrome P450 family 2 subfamily U member 1
ENSG00000170456.15	2374.53	-0.974594	0.268345	-3.63186	0.000281383	0.0213444	DENND5B	protein_coding	160518	DENN domain containing 5B
ENSG00000203685.9	80.4875	-1.94714	0.536256	-3.63098	0.000282345	0.0213444	STUM	protein_coding	375057	stum, mechanosensory transduction mediator homolog
ENSG00000233327.10	7.16512	-6.08464	1.67611	-3.63021	0.000283188	0.0213444	USP32P2	transcribed_unprocessed_pseudogene	NA
ENSG00000112394.16	119.76	-1.14221	0.314803	-3.62834	0.000285253	0.0213722	SLC16A10	protein_coding	117247	solute carrier family 16 member 10
ENSG00000231535.5	54.7069	8.9586	2.46925	3.62807	0.000285547	0.0213722	LINC00278	lincRNA	100873962	long intergenic non-protein coding RNA 278
ENSG00000196372.12	1094.78	-0.506167	0.139743	-3.62213	0.000292188	0.0217934	ASB13	protein_coding	79754	ankyrin repeat and SOCS box containing 13
ENSG00000134955.11	35.3388	3.53206	0.975577	3.62049	0.000294049	0.0218563	SLC37A2	protein_coding	219855	solute carrier family 37 member 2
ENSG00000160460.15	64.8037	-2.20758	0.610114	-3.61831	0.000296539	0.0219247	SPTBN4	protein_coding	57731	spectrin beta, non-erythrocytic 4
ENSG00000230513.1	120.779	-1.45064	0.400963	-3.61789	0.00029701	0.0219247	THAP7-AS1	antisense	439931	THAP7 antisense RNA 1
ENSG00000178802.17	1431.49	-0.467078	0.129168	-3.61605	0.000299128	0.0220054	MPI	protein_coding	4351	mannose phosphate isomerase
ENSG00000173376.13	338.656	6.76131	1.87072	3.61429	0.000301175	0.0220689	NDNF	protein_coding	79625	neuron derived neurotrophic factor
ENSG00000185352.8	6.81003	-3.0795	0.852232	-3.61345	0.00030215	0.0220689	HS6ST3	protein_coding	266722	heparan sulfate 6-O-sulfotransferase 3
ENSG00000112499.12	12.5043	-3.6943	1.02272	-3.61221	0.000303595	0.0220689	SLC22A2	protein_coding	6582	solute carrier family 22 member 2
ENSG00000184730.10	146.206	3.58289	0.992027	3.61168	0.000304219	0.0220689	APOBR	protein_coding	55911	apolipoprotein B receptor
ENSG00000136378.14	69.0449	2.2939	0.635271	3.61091	0.000305128	0.0220689	ADAMTS7	protein_coding	11173	ADAM metallopeptidase with thrombospondin type 1 motif 7
ENSG00000073849.14	444.769	2.11639	0.586425	3.60897	0.000307419	0.0221556	ST6GAL1	protein_coding	6480	ST6 beta-galactoside alpha-2,6-sialyltransferase 1
ENSG00000254221.2	14.8082	3.88395	1.07658	3.60766	0.000308973	0.0221556	PCDHGB1	protein_coding	56104	protocadherin gamma subfamily B, 1
ENSG00000136379.11	2059.99	0.801294	0.222132	3.60728	0.000309422	0.0221556	ABHD17C	protein_coding	58489	abhydrolase domain containing 17C, depalmitoylase
ENSG00000089558.8	6.08313	-2.49981	0.693683	-3.60368	0.000313747	0.0223907	KCNH4	protein_coding	23415	potassium voltage-gated channel subfamily H member 4
ENSG00000243704.3	10.8922	-1.61577	0.44863	-3.60156	0.000316309	0.022482	RN7SL105P	misc_RNA	NA
ENSG00000108932.11	38.7022	-3.1907	0.886085	-3.6009	0.00031712	0.022482	SLC16A6	protein_coding	9120	solute carrier family 16 member 6
ENSG00000158711.13	2093.53	0.42218	0.117288	3.59953	0.000318794	0.0224896	ELK4	protein_coding	2005	ETS transcription factor ELK4
ENSG00000171984.14	76.5889	-1.0609	0.294768	-3.5991	0.00031932	0.0224896	SHLD1	protein_coding	149840	shieldin complex subunit 1
ENSG00000245017.2	19.0014	-2.2807	0.634175	-3.59633	0.000322736	0.0226558	LINC02453	lincRNA	643770	long intergenic non-protein coding RNA 2453
ENSG00000272505.1	32.7806	-1.37861	0.383731	-3.59263	0.000327353	0.0229051	AC104964.3	lincRNA	NA
ENSG00000278129.1	416.728	0.633334	0.176447	3.58936	0.000331489	0.0231192	ZNF8	protein_coding	7554	zinc finger protein 8
ENSG00000161682.14	8.44548	2.75314	0.767865	3.58545	0.000336498	0.0233926	FAM171A2	protein_coding	284069	family with sequence similarity 171 member A2
ENSG00000108576.9	770.789	-2.78096	0.7764	-3.58186	0.000341157	0.02364	SLC6A4	protein_coding	6532	solute carrier family 6 member 4
ENSG00000175592.8	325.799	1.01448	0.283341	3.58042	0.000343044	0.0236696	FOSL1	protein_coding	8061	FOS like 1, AP-1 transcription factor subunit
ENSG00000174514.12	314.773	1.16904	0.326575	3.5797	0.000343986	0.0236696	MFSD4A	protein_coding	148808	major facilitator superfamily domain containing 4A
ENSG00000253210.1	24.0819	-1.24451	0.347776	-3.57849	0.000345586	0.0236696	AC040970.1	antisense	NA
ENSG00000165507.8	311.057	1.32292	0.369761	3.57777	0.000346542	0.0236696	DEPP1	protein_coding	11067	DEPP1 autophagy regulator
ENSG00000125508.3	17.9126	2.63746	0.737266	3.57735	0.000347093	0.0236696	SRMS	protein_coding	6725	src-related kinase lacking C-terminal regulatory tyrosine and N-terminal myristylation sites
ENSG00000266200.6	52.094	-2.6699	0.746777	-3.57523	0.000349914	0.0237183	PNLIPRP2	polymorphic_pseudogene	5408	pancreatic lipase related protein 2 (gene/pseudogene)
ENSG00000102312.21	105.052	0.755108	0.21121	3.57516	0.000350017	0.0237183	PORCN	protein_coding	64840	porcupine O-acyltransferase
ENSG00000213918.10	2799.25	-1.39199	0.389576	-3.57309	0.000352789	0.023831	DNASE1	protein_coding	1773	deoxyribonuclease 1
ENSG00000104964.14	5443.89	0.556426	0.156147	3.56347	0.000365989	0.0246452	AES	protein_coding	166	TLE family member 5, transcriptional modulator
ENSG00000086548.8	10843.9	2.16779	0.608761	3.56099	0.000369465	0.0248015	CEACAM6	protein_coding	4680	CEA cell adhesion molecule 6
ENSG00000173214.5	1512.34	-0.513502	0.14434	-3.5576	0.000374262	0.0249165	MFSD4B	protein_coding	91749	major facilitator superfamily domain containing 4B
ENSG00000133321.10	280.521	1.04486	0.293726	3.55726	0.000374744	0.0249165	RARRES3	protein_coding	5920	phospholipase A and acyltransferase 4
ENSG00000085788.13	1195.99	-0.591317	0.166263	-3.55652	0.000375798	0.0249165	DDHD2	protein_coding	23259	DDHD domain containing 2
ENSG00000167967.15	798.69	0.41532	0.116799	3.55584	0.000376767	0.0249165	E4F1	protein_coding	1877	E4F transcription factor 1
ENSG00000225470.7	885.474	-0.59521	0.167396	-3.5557	0.000376979	0.0249165	JPX	lincRNA	554203	JPX transcript, XIST activator
ENSG00000121898.12	50.2963	-3.1676	0.892526	-3.54903	0.000386656	0.0254387	CPXM2	protein_coding	119587	carboxypeptidase X, M14 family member 2
ENSG00000269994.2	9.49553	6.41891	1.80923	3.54787	0.000388358	0.0254387	AL513318.2	lincRNA	440173	uncharacterized LOC440173
ENSG00000138119.16	19821.5	1.10958	0.312841	3.54678	0.000389971	0.0254387	MYOF	protein_coding	26509	myoferlin
ENSG00000134215.15	380.674	-2.29026	0.645745	-3.54669	0.000390107	0.0254387	VAV3	protein_coding	10451	vav guanine nucleotide exchange factor 3
ENSG00000138829.11	6.49113	5.87505	1.65774	3.54401	0.00039409	0.0254387	FBN2	protein_coding	2201	fibrillin 2
ENSG00000186532.11	749.41	-0.586703	0.165581	-3.54329	0.000395169	0.0254387	SMYD4	protein_coding	114826	SET and MYND domain containing 4
ENSG00000167780.11	27.216	-3.3026	0.932134	-3.54305	0.000395527	0.0254387	SOAT2	protein_coding	8435	sterol O-acyltransferase 2
ENSG00000081181.7	532.953	-1.92774	0.54423	-3.54215	0.000396887	0.0254387	ARG2	protein_coding	384	arginase 2
ENSG00000162191.13	806.966	0.434696	0.122721	3.54214	0.000396889	0.0254387	UBXN1	protein_coding	51035	UBX domain protein 1
ENSG00000280832.1	126.417	2.61339	0.737863	3.54183	0.000397354	0.0254387	GSEC	antisense	NA
ENSG00000151952.15	15.7945	-4.17837	1.17984	-3.54147	0.000397906	0.0254387	TMEM132D	protein_coding	121256	transmembrane protein 132D
ENSG00000196576.14	26500.2	0.514253	0.145308	3.53906	0.00040156	0.0255961	PLXNB2	protein_coding	23654	plexin B2
ENSG00000237512.6	20.4604	1.28725	0.364203	3.53443	0.000408659	0.0259716	UNC5B-AS1	antisense	728978	UNC5B antisense RNA 1
ENSG00000283141.1	18.9301	-1.87659	0.531278	-3.53221	0.0004121	0.0260624	AL157832.3	lincRNA	NA
ENSG00000126777.17	9560.63	0.602457	0.170587	3.53166	0.000412962	0.0260624	KTN1	protein_coding	3895	kinectin 1
ENSG00000196562.14	4501.55	0.757128	0.214459	3.53042	0.000414907	0.0260624	SULF2	protein_coding	55959	sulfatase 2
ENSG00000076555.15	1949.82	-0.5791	0.164033	-3.53039	0.00041494	0.0260624	ACACB	protein_coding	32	acetyl-CoA carboxylase beta
ENSG00000137962.12	1901.1	0.712929	0.202054	3.52841	0.00041807	0.0261824	ARHGAP29	protein_coding	9411	Rho GTPase activating protein 29
ENSG00000086619.13	26.9624	1.75295	0.497562	3.52308	0.000426558	0.026449	ERO1B	protein_coding	56605	endoplasmic reticulum oxidoreductase 1 beta
ENSG00000198692.9	124.024	10.622	3.01499	3.52306	0.000426602	0.026449	EIF1AY	protein_coding	9086	eukaryotic translation initiation factor 1A Y-linked
ENSG00000114374.12	473.229	10.4761	2.9737	3.52293	0.000426805	0.026449	USP9Y	protein_coding	8287	ubiquitin specific peptidase 9 Y-linked
ENSG00000106484.15	699.451	-0.836381	0.23743	-3.52264	0.000427266	0.026449	MEST	protein_coding	4232	mesoderm specific transcript
ENSG00000223509.8	95.0583	-0.752522	0.213697	-3.52144	0.000429211	0.026449	AC135983.2	transcribed_processed_pseudogene	NA
ENSG00000163898.9	5195.28	0.63843	0.181372	3.52	0.000431542	0.026449	LIPH	protein_coding	200879	lipase H
ENSG00000178404.9	403.37	0.573956	0.163059	3.51994	0.000431648	0.026449	CEP295NL	protein_coding	100653515	CEP295 N-terminal like
ENSG00000230650.1	134.546	-1.3052	0.370835	-3.51961	0.000432177	0.026449	AC140479.2	processed_pseudogene	NA
ENSG00000260196.1	142.339	-0.86122	0.244964	-3.5157	0.000438593	0.0267654	AC124798.1	antisense	NA
ENSG00000061918.12	49.9718	7.86691	2.23832	3.51464	0.000440348	0.0267884	GUCY1B1	protein_coding	2983	guanylate cyclase 1 soluble subunit beta 1
ENSG00000233834.6	218.339	-1.30986	0.372758	-3.51397	0.000441464	0.0267884	AC005083.1	processed_transcript	100506098	uncharacterized LOC100506098
ENSG00000197816.13	47.3232	-1.55737	0.443546	-3.51118	0.000446121	0.0269947	CCDC180	protein_coding	100499483	coiled-coil domain containing 180
ENSG00000184840.11	2503.99	0.500481	0.142742	3.5062	0.000454554	0.0274155	TMED9	protein_coding	54732	transmembrane p24 trafficking protein 9
ENSG00000254418.1	30.2635	-1.11896	0.319193	-3.50557	0.000455628	0.0274155	SPON1-AS1	antisense	NA
ENSG00000159640.15	2692.55	-2.18688	0.624361	-3.5026	0.000460748	0.0276462	ACE	protein_coding	1636	angiotensin I converting enzyme
ENSG00000229989.3	47.6185	3.16016	0.902587	3.50123	0.000463123	0.0277035	MIR181A1HG	lincRNA	NA
ENSG00000256139.2	149.711	-0.733954	0.209668	-3.50056	0.000464283	0.0277035	AC007637.1	sense_overlapping	NA
ENSG00000178301.3	573.718	-1.64181	0.470117	-3.49235	0.000478787	0.0284898	AQP11	protein_coding	282679	aquaporin 11
ENSG00000214070.3	7.33841	-2.27532	0.651879	-3.4904	0.000482294	0.0285845	AC011999.1	processed_pseudogene	NA
ENSG00000178177.15	994.348	-0.787709	0.225823	-3.48817	0.000486345	0.0285845	LCORL	protein_coding	254251	ligand dependent nuclear receptor corepressor like
ENSG00000184254.16	4847.45	2.61485	0.749653	3.48809	0.000486491	0.0285845	ALDH1A3	protein_coding	220	aldehyde dehydrogenase 1 family member A3
ENSG00000170482.16	123.043	-2.28281	0.654632	-3.48717	0.000488161	0.0285845	SLC23A1	protein_coding	9963	solute carrier family 23 member 1
ENSG00000186523.14	39.3834	1.55646	0.446348	3.4871	0.000488281	0.0285845	FAM86B1	protein_coding	85002	family with sequence similarity 86 member B1
ENSG00000264340.1	6.93038	-3.13694	0.899594	-3.48706	0.000488362	0.0285845	AC009704.1	antisense	NA
ENSG00000126561.16	277.544	1.04821	0.301092	3.48136	0.000498871	0.029091	STAT5A	protein_coding	6776	signal transducer and activator of transcription 5A
ENSG00000249026.2	19.3575	-2.01358	0.578463	-3.4809	0.000499724	0.029091	CTNNA1P1	processed_pseudogene	NA
ENSG00000100991.11	3083.82	0.262987	0.0756094	3.47823	0.000504732	0.0292298	TRPC4AP	protein_coding	26133	transient receptor potential cation channel subfamily C member 4 associated protein
ENSG00000228340.5	40.4612	-8.58398	2.46795	-3.47818	0.000504831	0.0292298	MIR646HG	lincRNA	284757	MIR646 host gene
ENSG00000104205.13	467.083	-0.819147	0.235978	-3.47128	0.00051798	0.0298579	SGK3	protein_coding	23678	serum/glucocorticoid regulated kinase family member 3
ENSG00000215630.6	33.432	-1.68319	0.484947	-3.47088	0.000518764	0.0298579	GUSBP9	unprocessed_pseudogene	NA
ENSG00000035687.9	1188.33	-0.396793	0.114339	-3.47032	0.000519847	0.0298579	ADSS	protein_coding	159	adenylosuccinate synthase 2
ENSG00000115255.10	2045.31	-1.20721	0.34856	-3.46344	0.00053332	0.03055	REEP6	protein_coding	92840	receptor accessory protein 6
ENSG00000150457.8	903.839	0.529069	0.152847	3.46143	0.000537315	0.0305901	LATS2	protein_coding	26524	large tumor suppressor kinase 2
ENSG00000110169.10	114.563	-1.65547	0.4783	-3.46116	0.000537847	0.0305901	HPX	protein_coding	3263	hemopexin
ENSG00000198246.8	312.901	0.948251	0.274009	3.46066	0.000538847	0.0305901	SLC29A3	protein_coding	55315	solute carrier family 29 member 3
ENSG00000263327.6	182.965	-0.678484	0.196091	-3.46005	0.000540068	0.0305901	TAPT1-AS1	antisense	NA
ENSG00000159176.13	3655.36	-0.581432	0.168084	-3.45917	0.000541841	0.0305901	CSRP1	protein_coding	1465	cysteine and glycine rich protein 1
ENSG00000134504.13	858.979	0.777353	0.224791	3.45812	0.000543959	0.0305901	KCTD1	protein_coding	284252	potassium channel tetramerization domain containing 1
ENSG00000228327.3	213.526	-0.504501	0.145889	-3.45811	0.000543989	0.0305901	AL669831.1	transcribed_unprocessed_pseudogene	NA
ENSG00000182197.11	6084.01	-0.754626	0.218369	-3.45574	0.000548783	0.0307791	EXT1	protein_coding	2131	exostosin glycosyltransferase 1
ENSG00000107611.15	2324.94	-2.56684	0.743098	-3.45424	0.000551839	0.0308192	CUBN	protein_coding	8029	cubilin
ENSG00000169504.14	1556.43	0.746798	0.216282	3.45288	0.000554627	0.0308192	CLIC4	protein_coding	25932	chloride intracellular channel 4
ENSG00000263718.2	44.6863	1.46397	0.423993	3.45282	0.000554756	0.0308192	AC068594.1	lincRNA	105371907	SEPTIN9 divergent transcript
ENSG00000277545.1	14.0973	-1.26193	0.365503	-3.45259	0.000555237	0.0308192	AL356752.1	sense_intronic	NA
ENSG00000231713.2	39.3559	-1.60777	0.466213	-3.44857	0.000563556	0.0312004	AF064860.2	lincRNA	NA
ENSG00000067177.14	402.229	0.803629	0.233118	3.44731	0.000566202	0.0312663	PHKA1	protein_coding	5255	phosphorylase kinase regulatory subunit alpha 1
ENSG00000175544.13	19.7118	5.45211	1.58258	3.44508	0.000570891	0.0313003	CABP4	protein_coding	57010	calcium binding protein 4
ENSG00000125657.4	374.731	1.68421	0.488971	3.44439	0.000572355	0.0313003	TNFSF9	protein_coding	8744	TNF superfamily member 9
ENSG00000237522.1	53.0284	-0.996106	0.289277	-3.44343	0.00057439	0.0313003	NONOP2	processed_pseudogene	NA
ENSG00000168461.12	314.786	1.74916	0.508068	3.44276	0.000575819	0.0313003	RAB31	protein_coding	11031	RAB31, member RAS oncogene family
ENSG00000187079.16	3786.18	0.366165	0.106374	3.44224	0.00057692	0.0313003	TEAD1	protein_coding	7003	TEA domain transcription factor 1
ENSG00000254872.3	37.8597	1.5659	0.454979	3.4417	0.000578074	0.0313003	AC139749.1	lincRNA	101927503	long intergenic non-protein coding RNA 2688
ENSG00000175662.17	5441.78	0.482955	0.140328	3.44162	0.000578235	0.0313003	TOM1L2	protein_coding	146691	target of myb1 like 2 membrane trafficking protein
ENSG00000259319.1	50.6387	-1.10703	0.321669	-3.44151	0.000578476	0.0313003	AF111167.2	antisense	NA
ENSG00000135678.11	191.702	1.64046	0.477191	3.43774	0.000586595	0.0316599	CPM	protein_coding	1368	carboxypeptidase M
ENSG00000171388.11	44.7817	-2.16263	0.629521	-3.43536	0.000591765	0.0318589	APLN	protein_coding	8862	apelin
ENSG00000162927.13	437.357	-0.744942	0.216983	-3.43318	0.000596555	0.0320365	PUS10	protein_coding	150962	pseudouridine synthase 10
ENSG00000188313.12	2148.93	0.506494	0.147563	3.4324	0.000598267	0.0320483	PLSCR1	protein_coding	5359	phospholipid scramblase 1
ENSG00000147041.11	102.836	2.88218	0.840179	3.43043	0.000602627	0.0321362	SYTL5	protein_coding	94122	synaptotagmin like 5
ENSG00000280587.1	219.414	-1.22457	0.357079	-3.42942	0.000604875	0.0321362	LINC01348	lincRNA	NA
ENSG00000211454.13	834.804	-1.5894	0.463514	-3.42903	0.000605737	0.0321362	AKR7L	polymorphic_pseudogene	NA
ENSG00000111711.9	310.972	0.542938	0.158364	3.42841	0.000607121	0.0321362	GOLT1B	protein_coding	51026	golgi transport 1B
ENSG00000149115.13	5842.76	0.524049	0.15286	3.42829	0.000607387	0.0321362	TNKS1BP1	protein_coding	85456	tankyrase 1 binding protein 1
ENSG00000266965.1	155.625	-0.559909	0.163486	-3.42481	0.000615232	0.0323552	AC090220.1	sense_intronic	NA
ENSG00000142627.12	6639.49	0.811405	0.236937	3.42456	0.000615789	0.0323552	EPHA2	protein_coding	1969	EPH receptor A2
ENSG00000251381.7	76.2398	-1.25955	0.367812	-3.42445	0.000616047	0.0323552	LINC00958	lincRNA	100506305	long intergenic non-protein coding RNA 958
ENSG00000249494.5	11.0711	-2.3265	0.679943	-3.42161	0.000622525	0.0326158	AC008629.1	antisense	NA
ENSG00000150687.11	4878.62	1.80421	0.527703	3.41899	0.000628549	0.0328512	PRSS23	protein_coding	11098	serine protease 23
ENSG00000233864.7	99.4799	10.3039	3.01507	3.41747	0.000632067	0.032947	TTTY15	lincRNA	NA	NA
ENSG00000249948.6	1776.4	-1.94185	0.568393	-3.41639	0.000634565	0.032947	GBA3	polymorphic_pseudogene	57733	glucosylceramidase beta 3 (gene/pseudogene)
ENSG00000234290.2	10.8097	2.58386	0.756353	3.41621	0.000634982	0.032947	AC116366.1	antisense	NA
ENSG00000236320.3	5.70255	-3.30584	0.968257	-3.41422	0.000639641	0.0331088	SLFN14	protein_coding	342618	schlafen family member 14
ENSG00000280208.1	21.6085	-4.24939	1.2453	-3.41233	0.000644096	0.0332282	GGT4P	unprocessed_pseudogene	NA
ENSG00000151748.14	2897.26	1.04553	0.306433	3.41193	0.000645043	0.0332282	SAV1	protein_coding	60485	salvador family WW domain containing protein 1
ENSG00000197579.7	1060.67	0.303355	0.0889534	3.41027	0.000648996	0.0333519	TOPORS	protein_coding	10210	TOP1 binding arginine/serine rich protein, E3 ubiquitin ligase
ENSG00000262514.1	29.42	-1.40512	0.412284	-3.40813	0.000654094	0.0335337	AC020978.6	sense_intronic	NA
ENSG00000197208.5	176.11	-1.14454	0.336067	-3.40568	0.000659987	0.0337552	SLC22A4	protein_coding	6583	solute carrier family 22 member 4
ENSG00000106546.13	1401.98	0.418281	0.122842	3.40503	0.000661571	0.0337559	AHR	protein_coding	196	aryl hydrocarbon receptor
ENSG00000185303.16	19.0197	1.94447	0.571243	3.40392	0.00066426	0.0338127	SFTPA2	protein_coding	729238	surfactant protein A2
ENSG00000065054.13	448.435	1.01752	0.299457	3.39787	0.000679117	0.0343754	SLC9A3R2	protein_coding	9351	SLC9A3 regulator 2
ENSG00000234770.1	26.8499	-2.30237	0.677627	-3.39769	0.000679576	0.0343754	GULOP	unitary_pseudogene	NA
ENSG00000273018.6	46.8688	-6.03932	1.77759	-3.39747	0.000680114	0.0343754	FAM106A	processed_transcript	80039	family with sequence similarity 106 member A
ENSG00000245261.1	17.8403	-1.26039	0.371076	-3.39657	0.000682355	0.0344077	AL133375.1	antisense	NA
ENSG00000091972.18	35.4967	-2.52036	0.742721	-3.39341	0.00069027	0.0347253	CD200	protein_coding	4345	CD200 molecule
ENSG00000111666.10	1855.11	-0.377663	0.111449	-3.38868	0.000702312	0.0352485	CHPT1	protein_coding	56994	choline phosphotransferase 1
ENSG00000118508.4	257.7	0.942812	0.278374	3.38685	0.000707006	0.0354014	RAB32	protein_coding	10981	RAB32, member RAS oncogene family
ENSG00000101958.13	10.1102	-1.68986	0.499249	-3.38481	0.000712268	0.0355819	GLRA2	protein_coding	2742	glycine receptor alpha 2
ENSG00000188211.8	1087.86	-0.676058	0.199956	-3.38104	0.000722125	0.0359906	NCR3LG1	protein_coding	374383	natural killer cell cytotoxicity receptor 3 ligand 1
ENSG00000235321.1	6.30876	4.81552	1.42522	3.37878	0.000728088	0.0362038	AC007556.1	antisense	NA
ENSG00000154917.10	645.277	1.06365	0.315147	3.37508	0.000737942	0.0366043	RAB6B	protein_coding	51560	RAB6B, member RAS oncogene family
ENSG00000104093.13	2898.66	-0.566619	0.167913	-3.37448	0.000739549	0.0366043	DMXL2	protein_coding	23312	Dmx like 2
ENSG00000164733.20	18859.7	-0.897934	0.266275	-3.3722	0.000745693	0.0368235	CTSB	protein_coding	1508	cathepsin B
ENSG00000272672.1	24.3583	-0.937686	0.278134	-3.37135	0.000748019	0.0368537	AL391497.1	lincRNA	NA
ENSG00000263368.1	9.46912	-2.87288	0.852382	-3.37042	0.000750534	0.036893	AC069366.1	processed_pseudogene	NA
ENSG00000260197.1	7.10132	6.50232	1.93024	3.36865	0.000755361	0.0370455	AC010889.1	lincRNA	NA
ENSG00000278058.1	36.9848	-2.20086	0.653852	-3.36599	0.000762695	0.0372385	AC009159.3	lincRNA	NA
ENSG00000158865.12	383.296	-2.74671	0.816025	-3.36596	0.000762764	0.0372385	SLC5A11	protein_coding	115584	solute carrier family 5 member 11
ENSG00000130703.16	3026.82	0.307476	0.0913776	3.3649	0.000765726	0.0372983	OSBPL2	protein_coding	9885	oxysterol binding protein like 2
ENSG00000232645.5	19.0889	-1.34015	0.398599	-3.36215	0.000773375	0.0375857	LINC01431	lincRNA	NA
ENSG00000240966.3	37.5463	-1.02932	0.306452	-3.35884	0.000782716	0.0379538	RN7SL681P	misc_RNA	NA
ENSG00000256085.1	6.40163	-3.83423	1.14183	-3.35796	0.000785196	0.0379883	AC130404.1	lincRNA	NA
ENSG00000264176.1	12.6905	-1.89861	0.565527	-3.35724	0.000787242	0.0380017	MAGOH2P	transcribed_processed_pseudogene	NA
ENSG00000136816.15	728.442	0.386975	0.115326	3.35549	0.000792248	0.0381576	TOR1B	protein_coding	27348	torsin family 1 member B
ENSG00000110693.17	1939.92	-1.38474	0.413108	-3.35201	0.000802262	0.0384781	SOX6	protein_coding	55553	SRY-box transcription factor 6
ENSG00000090402.7	11634.6	-2.10875	0.629114	-3.35194	0.000802486	0.0384781	SI	protein_coding	6476	sucrase-isomaltase
ENSG00000141524.15	1303.54	0.882335	0.263395	3.34986	0.000808534	0.0386818	TMC6	protein_coding	11322	transmembrane channel like 6
ENSG00000196502.11	1342.29	-0.995918	0.297429	-3.34842	0.000812745	0.0387968	SULT1A1	protein_coding	6817	sulfotransferase family 1A member 1
ENSG00000130311.10	1688.27	0.489861	0.146369	3.34676	0.00081762	0.038943	DDA1	protein_coding	79016	DET1 and DDB1 associated 1
ENSG00000182156.9	291.259	-3.12705	0.93469	-3.34555	0.000821197	0.0390268	ENPP7	protein_coding	339221	ectonucleotide pyrophosphatase/phosphodiesterase 7
ENSG00000137634.9	63.4559	6.13988	1.83584	3.34446	0.000824436	0.0390943	NXPE4	protein_coding	54827	neurexophilin and PC-esterase domain family member 4
ENSG00000135631.16	1676.16	0.375435	0.112298	3.34321	0.000828143	0.0391817	RAB11FIP5	protein_coding	26056	RAB11 family interacting protein 5
ENSG00000115138.10	19.8793	-5.12014	1.53178	-3.34262	0.000829928	0.0391817	POMC	protein_coding	5443	proopiomelanocortin
ENSG00000172216.5	273.412	0.580317	0.173762	3.33973	0.000838613	0.0395049	CEBPB	protein_coding	1051	CCAAT enhancer binding protein beta
ENSG00000230490.2	25.7431	-1.92033	0.575314	-3.33788	0.000844197	0.039681	AL139383.1	lincRNA	NA
ENSG00000102743.14	318.215	-1.0629	0.318618	-3.33597	0.000850033	0.039868	SLC25A15	protein_coding	10166	solute carrier family 25 member 15
ENSG00000117983.17	3336.01	2.75789	0.828134	3.33024	0.00086771	0.040542	MUC5B	protein_coding	727897	mucin 5B, oligomeric mucus/gel-forming
ENSG00000145824.12	12.2326	3.60748	1.0833	3.33009	0.000868178	0.040542	CXCL14	protein_coding	9547	C-X-C motif chemokine ligand 14
ENSG00000092068.19	1254.42	-1.37233	0.41234	-3.32815	0.000874233	0.0407362	SLC7A8	protein_coding	23428	solute carrier family 7 member 8
ENSG00000204262.12	153.89	-1.74392	0.524178	-3.32696	0.00087799	0.0408227	COL5A2	protein_coding	1290	collagen type V alpha 2 chain
ENSG00000172689.1	1277.58	-2.48654	0.748028	-3.32413	0.000886951	0.0411503	MS4A10	protein_coding	341116	membrane spanning 4-domains A10
ENSG00000050165.17	212.942	1.69231	0.509485	3.32161	0.000895001	0.0414343	DKK3	protein_coding	27122	dickkopf WNT signaling pathway inhibitor 3
ENSG00000103154.9	9.66105	-2.3616	0.711418	-3.31957	0.000901551	0.0416478	NECAB2	protein_coding	54550	N-terminal EF-hand calcium binding protein 2
ENSG00000103196.11	49.14	1.42241	0.428585	3.31886	0.000903843	0.0416641	CRISPLD2	protein_coding	83716	cysteine rich secretory protein LCCL domain containing 2
ENSG00000282608.1	5.26966	-3.50745	1.05722	-3.3176	0.000907934	0.0417592	ADORA3	protein_coding	140	adenosine A3 receptor
ENSG00000149294.16	10.4657	-3.43267	1.03496	-3.31672	0.000910794	0.0417592	NCAM1	protein_coding	4684	neural cell adhesion molecule 1
ENSG00000143627.19	54.1001	-1.7224	0.519354	-3.31643	0.000911739	0.0417592	PKLR	protein_coding	5313	pyruvate kinase L/R
ENSG00000120727.12	886.426	0.304157	0.0917385	3.31548	0.000914866	0.0418132	PAIP2	protein_coding	51247	poly(A) binding protein interacting protein 2
ENSG00000111452.12	20.1311	-2.99691	0.905127	-3.31104	0.000929494	0.0423916	ADGRD1	protein_coding	283383	adhesion G protein-coupled receptor D1
ENSG00000163291.14	421.844	-0.427247	0.129105	-3.30929	0.000935327	0.0425673	PAQR3	protein_coding	152559	progestin and adipoQ receptor family member 3
ENSG00000074706.13	52.0732	-2.28186	0.689751	-3.30824	0.000938854	0.0426375	IPCEF1	protein_coding	26034	interaction protein for cytohesin exchange factors 1
ENSG00000279294.1	82.3533	-0.539328	0.163065	-3.30745	0.000941499	0.0426674	AC092135.1	TEC	NA
ENSG00000110031.12	195.123	-0.592459	0.179175	-3.30659	0.000944377	0.0427011	LPXN	protein_coding	9404	leupaxin
ENSG00000272356.1	330.143	-0.979667	0.296347	-3.30581	0.000947016	0.0427011	AL080317.3	antisense	NA
ENSG00000099139.13	15645	-0.720274	0.217904	-3.30546	0.000948207	0.0427011	PCSK5	protein_coding	5125	proprotein convertase subtilisin/kexin type 5
ENSG00000119242.8	784.671	-0.560583	0.169636	-3.30463	0.000951022	0.0427383	CCDC92	protein_coding	80212	coiled-coil domain containing 92
ENSG00000120327.6	23.9085	2.74632	0.831943	3.30109	0.000963087	0.0431901	PCDHB14	protein_coding	56122	protocadherin beta 14
ENSG00000140386.12	693.581	-0.870707	0.264081	-3.29713	0.000976798	0.0437137	SCAPER	protein_coding	49855	S-phase cyclin A associated protein in the ER
ENSG00000167434.9	318.657	2.83636	0.861706	3.29156	0.000996325	0.0444949	CA4	protein_coding	762	carbonic anhydrase 4
ENSG00000284719.1	17.1378	-2.17399	0.660802	-3.28993	0.00100213	0.0445871	AL033527.5	lincRNA	NA
ENSG00000203737.3	101.228	-0.967883	0.294206	-3.28981	0.00100254	0.0445871	GPR52	protein_coding	9293	G protein-coupled receptor 52
ENSG00000163902.11	6376.29	0.369343	0.112299	3.28892	0.00100574	0.0446204	RPN1	protein_coding	6184	ribophorin I
ENSG00000188321.13	213.821	-0.729184	0.221742	-3.28844	0.00100744	0.0446204	ZNF559	protein_coding	84527	zinc finger protein 559
ENSG00000241832.1	9.37369	-1.56694	0.477184	-3.28372	0.00102447	0.0452046	CECR3	lincRNA	27442	cat eye syndrome chromosome region, candidate 3
ENSG00000163075.12	170.994	-2.33703	0.711848	-3.28305	0.00102692	0.0452046	CFAP221	protein_coding	200373	cilia and flagella associated protein 221
ENSG00000171227.6	1447.64	-1.34628	0.410072	-3.28304	0.00102695	0.0452046	TMEM37	protein_coding	140738	transmembrane protein 37
ENSG00000117407.16	25.4595	1.75036	0.533688	3.27974	0.00103902	0.0456427	ARTN	protein_coding	9048	artemin
ENSG00000198270.12	243.034	-1.12386	0.342926	-3.27727	0.00104818	0.0458975	TMEM116	protein_coding	89894	transmembrane protein 116
ENSG00000125844.15	15187	0.475493	0.145099	3.27702	0.0010491	0.0458975	RRBP1	protein_coding	6238	ribosome binding protein 1
ENSG00000173852.14	910.634	1.00907	0.308129	3.27483	0.00105725	0.0460194	DPY19L1	protein_coding	23333	dpy-19 like C-mannosyltransferase 1
ENSG00000122971.8	1112.89	-0.486765	0.14867	-3.27412	0.00105991	0.0460194	ACADS	protein_coding	35	acyl-CoA dehydrogenase short chain
ENSG00000196689.12	662.379	-0.808083	0.246814	-3.27406	0.00106014	0.0460194	TRPV1	protein_coding	7442	transient receptor potential cation channel subfamily V member 1
ENSG00000139540.11	1465.94	-1.80946	0.552756	-3.27353	0.00106214	0.0460194	SLC39A5	protein_coding	283375	solute carrier family 39 member 5
ENSG00000107984.9	625.594	3.70461	1.13182	3.27313	0.00106364	0.0460194	DKK1	protein_coding	22943	dickkopf WNT signaling pathway inhibitor 1
ENSG00000231925.11	9579.97	0.555519	0.169736	3.27284	0.00106474	0.0460194	TAPBP	protein_coding	6892	TAP binding protein
ENSG00000047936.10	6.40787	-2.57744	0.787878	-3.27137	0.00107029	0.0460498	ROS1	protein_coding	6098	ROS proto-oncogene 1, receptor tyrosine kinase
ENSG00000229299.2	12.1246	-2.45233	0.749705	-3.27105	0.00107148	0.0460498	AL121845.1	antisense	NA
ENSG00000234996.4	79.8665	-0.826284	0.252634	-3.27068	0.00107291	0.0460498	AC098934.2	transcribed_processed_pseudogene	148709	actin gamma 1 pseudogene 25
ENSG00000225349.2	61.5168	-1.14806	0.351048	-3.27038	0.00107402	0.0460498	AC022080.2	processed_pseudogene	NA
ENSG00000205220.11	140.882	0.65352	0.199913	3.26902	0.00107921	0.0461804	PSMB10	protein_coding	5699	proteasome 20S subunit beta 10
ENSG00000100433.15	27.8944	-1.63419	0.50011	-3.26765	0.00108442	0.0463112	KCNK10	protein_coding	54207	potassium two pore domain channel subfamily K member 10
ENSG00000138101.18	731.594	-0.949154	0.290672	-3.26538	0.00109318	0.0465926	DTNB	protein_coding	1838	dystrobrevin beta
ENSG00000100079.6	52.8028	-2.24329	0.687263	-3.26409	0.00109814	0.0467114	LGALS2	protein_coding	3957	galectin 2
ENSG00000204872.4	15.5843	-3.1493	0.96528	-3.26258	0.00110402	0.0468331	NAT8B	polymorphic_pseudogene	51471	N-acetyltransferase 8B (putative, gene/pseudogene)
ENSG00000221063.3	35.8429	-0.88591	0.271565	-3.26224	0.00110537	0.0468331	MIR1296	miRNA	100302150	microRNA 1296
ENSG00000228620.1	12.4739	-2.64714	0.811741	-3.26107	0.00110994	0.0469344	Z97056.1	antisense	NA
ENSG00000121316.10	973.605	1.75681	0.53948	3.25649	0.00112799	0.0476022	PLBD1	protein_coding	79887	phospholipase B domain containing 1
ENSG00000142875.19	529.282	1.67585	0.514705	3.25594	0.00113017	0.0476022	PRKACB	protein_coding	5567	protein kinase cAMP-activated catalytic subunit beta
ENSG00000235109.7	251.677	1.3895	0.426886	3.25497	0.00113404	0.0476154	ZSCAN31	protein_coding	64288	zinc finger and SCAN domain containing 31
ENSG00000119777.19	1969.21	0.515307	0.158357	3.25408	0.00113761	0.0476154	TMEM214	protein_coding	54867	transmembrane protein 214
ENSG00000017797.12	2622.6	0.371858	0.114281	3.2539	0.00113831	0.0476154	RALBP1	protein_coding	10928	ralA binding protein 1
ENSG00000139722.6	3015.77	0.536462	0.16488	3.25364	0.00113935	0.0476154	VPS37B	protein_coding	79720	VPS37B subunit of ESCRT-I
ENSG00000168447.10	19.5521	3.80781	1.17137	3.25074	0.00115105	0.048011	SCNN1B	protein_coding	6338	sodium channel epithelial 1 subunit beta
ENSG00000051108.14	2470.37	0.451626	0.138975	3.2497	0.00115526	0.0480934	HERPUD1	protein_coding	9709	homocysteine inducible ER protein with ubiquitin like domain 1
ENSG00000108256.8	5546.22	0.260627	0.0802506	3.24767	0.00116355	0.0483384	NUFIP2	protein_coding	57532	nuclear FMR1 interacting protein 2
ENSG00000158773.14	913.659	0.340432	0.10484	3.24715	0.00116565	0.0483384	USF1	protein_coding	7391	upstream transcription factor 1
ENSG00000268149.1	13.3703	-1.51899	0.468173	-3.2445	0.00117657	0.0486974	AC010336.4	antisense	NA
ENSG00000199740.1	9.95472	-2.10659	0.650206	-3.23987	0.00119582	0.0493991	RF00019	misc_RNA	NA
ENSG00000158092.6	440.752	0.4156	0.1283	3.23929	0.00119828	0.0494026	NCK1	protein_coding	4690	NCK adaptor protein 1
ENSG00000124570.19	17399.5	-0.776569	0.239774	-3.23876	0.00120051	0.0494026	SERPINB6	protein_coding	5269	serpin family B member 6
ENSG00000145632.14	1838.14	0.897825	0.277418	3.23637	0.00121062	0.0497025	PLK2	protein_coding	10769	polo like kinase 2
ENSG00000124469.11	36.3446	6.36438	1.96678	3.23594	0.00121243	0.0497025	CEACAM8	protein_coding	1088	CEA cell adhesion molecule 8
ENSG00000196922.10	1119.23	-0.422199	0.13052	-3.23475	0.00121749	0.0498132	ZNF252P	transcribed_unprocessed_pseudogene	286101	zinc finger protein 252, pseudogene
ENSG00000118322.13	7334.11	0.919766	0.284386	3.23422	0.00121976	0.0498132	ATP10B	protein_coding	23120	ATPase phospholipid transporting 10B (putative)
ENSG00000182208.13	646.302	0.251413	0.0777594	3.23321	0.00122408	0.0498484	MOB2	protein_coding	81532	MOB kinase activator 2
ENSG00000224972.1	48.1675	-0.823033	0.254582	-3.23287	0.00122551	0.0498484	AL513412.1	sense_intronic	NA
ENSG00000162769.12	2265.44	-1.37658	0.42587	-3.23239	0.00122759	0.0498484	FLVCR1	protein_coding	28982	FLVCR heme transporter 1
ENSG00000261335.1	40.188	-1.35231	0.418534	-3.23106	0.00123331	0.0499863	AC005837.1	antisense	105274304	uncharacterized LOC105274304
ENSG00000155066.15	1722.57	1.04729	0.324264	3.22974	0.00123901	0.050123	PROM2	protein_coding	150696	prominin 2
ENSG00000175772.10	191.95	-0.892413	0.276452	-3.2281	0.00124617	0.0503178	LINC01106	lincRNA	NA
ENSG00000136155.16	161.692	1.63755	0.507812	3.22472	0.00126096	0.0508131	SCEL	protein_coding	8796	sciellin
ENSG00000139508.14	933.729	-1.14699	0.355743	-3.22422	0.00126317	0.0508131	SLC46A3	protein_coding	283537	solute carrier family 46 member 3
ENSG00000186115.12	2927.49	-1.74154	0.540257	-3.22354	0.00126617	0.0508384	CYP4F2	protein_coding	8529	cytochrome P450 family 4 subfamily F member 2
ENSG00000111665.11	318.461	-1.24256	0.385705	-3.22152	0.00127512	0.0510642	CDCA3	protein_coding	83461	cell division cycle associated 3
ENSG00000087076.8	19.9396	-2.31078	0.717364	-3.2212	0.00127655	0.0510642	HSD17B14	protein_coding	51171	hydroxysteroid 17-beta dehydrogenase 14
ENSG00000250673.2	6.75953	-3.33464	1.03546	-3.22043	0.00127997	0.0511061	REELD1	protein_coding	345051	reeler domain containing 1
ENSG00000151014.5	220.94	0.94348	0.293084	3.21914	0.00128574	0.0512413	NOCT	protein_coding	25819	nocturnin
ENSG00000131196.17	54.9539	1.15744	0.359637	3.21834	0.00128933	0.0512892	NFATC1	protein_coding	4772	nuclear factor of activated T cells 1
ENSG00000072657.8	147.599	-2.00315	0.622737	-3.21669	0.00129679	0.0514906	TRHDE	protein_coding	29953	thyrotropin releasing hormone degrading enzyme
ENSG00000214783.9	82.6656	-1.23342	0.383593	-3.21545	0.0013024	0.0516179	POLR2J4	processed_transcript	84820	RNA polymerase II subunit J4, pseudogene
ENSG00000168758.10	546.406	0.488809	0.152092	3.2139	0.00130945	0.0516802	SEMA4C	protein_coding	54910	semaphorin 4C
ENSG00000171522.5	1020.06	0.447014	0.13909	3.21385	0.00130969	0.0516802	PTGER4	protein_coding	5734	prostaglandin E receptor 4
ENSG00000172932.14	564.708	0.521685	0.162342	3.21349	0.00131131	0.0516802	ANKRD13D	protein_coding	338692	ankyrin repeat domain 13D
ENSG00000196781.14	1478.65	0.703191	0.218859	3.21299	0.0013136	0.0516802	TLE1	protein_coding	7088	TLE family member 1, transcriptional corepressor
ENSG00000228906.1	97.9849	-0.606871	0.188926	-3.21222	0.00131714	0.0517247	AL353804.1	lincRNA	NA
ENSG00000132002.7	4564.06	0.704544	0.219437	3.21068	0.00132419	0.0518349	DNAJB1	protein_coding	3337	DnaJ heat shock protein family (Hsp40) member B1
ENSG00000196814.14	309.163	1.3211	0.411487	3.21056	0.00132477	0.0518349	MVB12B	protein_coding	89853	multivesicular body subunit 12B
ENSG00000198171.12	1275.95	0.458368	0.142824	3.20932	0.0013305	0.0519407	DDRGK1	protein_coding	65992	DDRGK domain containing 1
ENSG00000261093.1	21.342	-2.8314	0.882351	-3.20893	0.00133231	0.0519407	AC141586.3	antisense	NA
ENSG00000253669.3	94.6176	-1.30722	0.407578	-3.2073	0.00133989	0.0520584	GASAL1	lincRNA	NA
ENSG00000249885.1	77.3758	-1.48871	0.464263	-3.20662	0.00134306	0.0520584	ARHGEF38-IT1	sense_intronic	100874374	ARHGEF38 intronic transcript 1
ENSG00000138308.5	829.429	-1.59998	0.498966	-3.20659	0.00134317	0.0520584	PLA2G12B	protein_coding	84647	phospholipase A2 group XIIB
ENSG00000259330.2	431.99	0.485651	0.151473	3.2062	0.00134502	0.0520584	INAFM2	protein_coding	100505573	InaF motif containing 2
ENSG00000268104.2	829.233	1.73732	0.542226	3.20405	0.00135507	0.0523529	SLC6A14	protein_coding	11254	solute carrier family 6 member 14
ENSG00000226696.5	307.939	-0.553878	0.172945	-3.20262	0.00136185	0.0525203	LENG8-AS1	antisense	104355426	LENG8 antisense RNA 1
ENSG00000139044.11	1721.18	1.21412	0.379183	3.20192	0.00136514	0.052553	B4GALNT3	protein_coding	283358	beta-1,4-N-acetyl-galactosaminyltransferase 3
ENSG00000228146.8	599.375	-1.17417	0.366886	-3.20037	0.00137252	0.0527426	CASP16P	transcribed_unitary_pseudogene	197350	caspase 16, pseudogene
ENSG00000142192.20	33942	0.683397	0.213685	3.19815	0.00138312	0.0530548	APP	protein_coding	351	amyloid beta precursor protein
ENSG00000139880.19	296.493	0.643839	0.201579	3.19398	0.00140328	0.0536177	CDH24	protein_coding	64403	cadherin 24
ENSG00000181778.4	24.3169	-1.96856	0.616346	-3.19391	0.00140359	0.0536177	TMEM252	protein_coding	169693	transmembrane protein 252
ENSG00000203857.9	144.84	-2.14758	0.672471	-3.19357	0.00140528	0.0536177	HSD3B1	protein_coding	3283	hydroxy-delta-5-steroid dehydrogenase, 3 beta- and steroid delta-isomerase 1
ENSG00000174844.14	137.874	-1.65558	0.518737	-3.19155	0.0014151	0.0538969	DNAH12	protein_coding	201625	dynein axonemal heavy chain 12
ENSG00000105971.14	958.199	1.10252	0.345587	3.19028	0.00142137	0.0540397	CAV2	protein_coding	858	caveolin 2
ENSG00000065154.11	8040.9	-1.19426	0.374501	-3.18894	0.00142797	0.054058	OAT	protein_coding	4942	ornithine aminotransferase
ENSG00000151062.14	91.9711	-1.42188	0.445923	-3.18862	0.00142953	0.054058	CACNA2D4	protein_coding	93589	calcium voltage-gated channel auxiliary subunit alpha2delta 4
ENSG00000127831.10	30072.3	-0.686667	0.215377	-3.18821	0.00143157	0.054058	VIL1	protein_coding	7429	villin 1
ENSG00000082438.15	2346.53	-0.785589	0.24641	-3.18814	0.00143192	0.054058	COBLL1	protein_coding	22837	cordon-bleu WH2 repeat protein like 1
ENSG00000138685.15	136.586	3.11715	0.978146	3.1868	0.00143858	0.0542141	FGF2	protein_coding	2247	fibroblast growth factor 2
ENSG00000124067.16	1444	0.436733	0.137104	3.18542	0.00144544	0.0543228	SLC12A4	protein_coding	6560	solute carrier family 12 member 4
ENSG00000214176.9	3199.01	0.690268	0.216711	3.1852	0.00144652	0.0543228	PLEKHM1P1	transcribed_unprocessed_pseudogene	NA
ENSG00000188487.11	81.7076	2.29678	0.721389	3.18382	0.00145343	0.0543934	INSC	protein_coding	387755	INSC spindle orientation adaptor protein
ENSG00000111700.12	61.1051	9.60015	3.01529	3.18382	0.00145346	0.0543934	SLCO1B3	protein_coding	28234	solute carrier organic anion transporter family member 1B3
ENSG00000177311.11	2870.91	0.575831	0.180972	3.18188	0.00146323	0.0546639	ZBTB38	protein_coding	253461	zinc finger and BTB domain containing 38
ENSG00000156515.23	1102.15	1.07173	0.337029	3.17994	0.00147308	0.0548718	HK1	protein_coding	3098	hexokinase 1
ENSG00000161905.12	13.2391	-3.33154	1.04773	-3.17977	0.00147391	0.0548718	ALOX15	protein_coding	246	arachidonate 15-lipoxygenase
ENSG00000224356.5	56.338	-0.675725	0.212546	-3.17919	0.00147686	0.0548868	AL356966.1	sense_intronic	NA
ENSG00000198203.9	1824.62	-2.20346	0.693275	-3.17833	0.00148128	0.0549557	SULT1C2	protein_coding	6819	sulfotransferase family 1C member 2
ENSG00000166783.21	2686.74	0.375509	0.11819	3.17716	0.00148727	0.0550128	MARF1	protein_coding	9665	meiosis regulator and mRNA stability factor 1
ENSG00000165757.8	74.2293	1.90533	0.599721	3.17703	0.00148794	0.0550128	JCAD	protein_coding	57608	junctional cadherin 5 associated
ENSG00000100906.10	2719.42	1.27776	0.402551	3.17416	0.00150272	0.055464	NFKBIA	protein_coding	4792	NFKB inhibitor alpha
ENSG00000166557.12	1502.45	0.564002	0.177785	3.17238	0.00151194	0.0557082	TMED3	protein_coding	23423	transmembrane p24 trafficking protein 3
ENSG00000111846.17	1065.69	-1.7321	0.546128	-3.1716	0.00151601	0.0557628	GCNT2	protein_coding	2651	glucosaminyl (N-acetyl) transferase 2 (I blood group)
ENSG00000176046.8	30.8885	3.00943	0.949135	3.17071	0.00152068	0.0558026	NUPR1	protein_coding	26471	nuclear protein 1, transcriptional regulator
ENSG00000167977.8	1088.43	0.540237	0.1704	3.1704	0.00152229	0.0558026	KCTD5	protein_coding	54442	potassium channel tetramerization domain containing 5
ENSG00000203876.9	64.6037	-1.07976	0.34075	-3.16878	0.00153082	0.0558806	ADD3-AS1	processed_transcript	100505933	ADD3 antisense RNA 1
ENSG00000213962.2	7.55886	-2.61623	0.825635	-3.16875	0.00153095	0.0558806	API5P2	processed_pseudogene	NA
ENSG00000176919.12	143.395	-1.59815	0.504384	-3.16851	0.00153222	0.0558806	C8G	protein_coding	733	complement C8 gamma chain
ENSG00000230537.1	13.562	-2.08719	0.659144	-3.16652	0.00154277	0.0561699	AL158071.2	lincRNA	NA
ENSG00000138798.11	6.4285	4.83134	1.52603	3.16595	0.00154579	0.0561845	EGF	protein_coding	1950	epidermal growth factor
ENSG00000176624.10	1305.65	0.362863	0.114639	3.16526	0.00154943	0.0562077	MEX3C	protein_coding	51320	mex-3 RNA binding family member C
ENSG00000167775.10	312.85	0.991272	0.313213	3.16484	0.00155166	0.0562077	CD320	protein_coding	51293	CD320 molecule
ENSG00000164850.14	94.0191	1.59103	0.502948	3.1634	0.00155936	0.0563916	GPER1	protein_coding	2852	G protein-coupled estrogen receptor 1
ENSG00000184012.11	9790.61	0.875952	0.277007	3.16221	0.00156579	0.0565291	TMPRSS2	protein_coding	7113	transmembrane serine protease 2
ENSG00000162482.4	1503.84	-1.14276	0.361437	-3.16171	0.00156843	0.0565294	AKR7A3	protein_coding	22977	aldo-keto reductase family 7 member A3
ENSG00000150636.17	29.1219	-1.56417	0.494854	-3.16087	0.00157297	0.0565978	CCDC102B	protein_coding	79839	coiled-coil domain containing 102B
ENSG00000249604.1	25.9195	-1.22823	0.388727	-3.15961	0.00157979	0.0567481	AC096564.2	antisense	NA
ENSG00000130830.14	427.072	-1.43361	0.453926	-3.15826	0.00158715	0.056853	MPP1	protein_coding	4354	membrane palmitoylated protein 1
ENSG00000115520.8	788.423	0.417039	0.132054	3.1581	0.001588	0.056853	COQ10B	protein_coding	80219	coenzyme Q10B
ENSG00000128595.16	2320.04	0.446818	0.141517	3.15733	0.00159219	0.0569083	CALU	protein_coding	813	calumenin
ENSG00000103152.11	643.309	0.439689	0.139301	3.1564	0.00159728	0.0569923	MPG	protein_coding	4350	N-methylpurine DNA glycosylase
ENSG00000279720.1	6.96241	6.45662	2.04601	3.15572	0.00160105	0.0569923	CR392039.4	processed_pseudogene	NA
ENSG00000271789.1	198.103	-0.670357	0.212444	-3.15545	0.0016025	0.0569923	AL080317.2	lincRNA	NA
ENSG00000111843.13	942.905	0.208526	0.0661651	3.1516	0.0016238	0.0576542	TMEM14C	protein_coding	51522	transmembrane protein 14C
ENSG00000122873.11	434.405	-0.64845	0.20598	-3.14812	0.00164324	0.0582482	CISD1	protein_coding	55847	CDGSH iron sulfur domain 1
ENSG00000178146.9	8.34187	-1.79462	0.570258	-3.14704	0.00164935	0.0583684	AL672207.1	processed_pseudogene	NA
ENSG00000110046.12	2695.08	0.482959	0.15356	3.14508	0.00166041	0.0586328	ATG2A	protein_coding	23130	autophagy related 2A
ENSG00000134668.12	84.345	-1.62308	0.516124	-3.14475	0.00166228	0.0586328	SPOCD1	protein_coding	90853	SPOC domain containing 1
ENSG00000137522.17	934.73	-0.302439	0.0962493	-3.14224	0.00167659	0.0590408	RNF121	protein_coding	55298	ring finger protein 121
ENSG00000116106.11	116.205	1.74337	0.554938	3.14156	0.00168049	0.0590731	EPHA4	protein_coding	2043	EPH receptor A4
ENSG00000065621.14	885.489	-0.729918	0.232394	-3.14086	0.00168452	0.0590731	GSTO2	protein_coding	119391	glutathione S-transferase omega 2
ENSG00000143753.12	891.047	-0.721129	0.229612	-3.14065	0.00168576	0.0590731	DEGS1	protein_coding	8560	delta 4-desaturase, sphingolipid 1
ENSG00000227200.1	58.1708	-0.796298	0.253726	-3.13842	0.00169861	0.0594265	AL162724.1	sense_intronic	NA
ENSG00000148483.8	2133.07	-1.80506	0.575445	-3.13682	0.00170793	0.0595283	TMEM236	protein_coding	653567	transmembrane protein 236
ENSG00000204866.8	119.596	1.9356	0.617146	3.13638	0.00171046	0.0595283	IGFL2	protein_coding	147920	IGF like family member 2
ENSG00000086848.14	205.891	-0.463022	0.147642	-3.1361	0.0017121	0.0595283	ALG9	protein_coding	79796	ALG9 alpha-1,2-mannosyltransferase
ENSG00000169604.19	9.45267	3.61753	1.15355	3.13601	0.00171261	0.0595283	ANTXR1	protein_coding	84168	ANTXR cell adhesion molecule 1
ENSG00000139117.13	31.8317	8.17598	2.60808	3.13486	0.00171934	0.0596658	CPNE8	protein_coding	144402	copine 8
ENSG00000260230.3	71.8761	-1.49513	0.477188	-3.1332	0.0017291	0.0599078	FRRS1L	protein_coding	23732	ferric chelate reductase 1 like
ENSG00000172466.15	2586.06	0.306034	0.0977109	3.13203	0.001736	0.0599722	ZNF24	protein_coding	7572	zinc finger protein 24
ENSG00000236751.1	49.2781	-0.790781	0.252519	-3.13157	0.00173875	0.0599722	LINC01186	lincRNA	NA
ENSG00000110367.12	5825.84	0.241707	0.0772022	3.13083	0.00174314	0.0599722	DDX6	protein_coding	1656	DEAD-box helicase 6
ENSG00000134531.9	15470.2	2.53419	0.809451	3.13075	0.00174362	0.0599722	EMP1	protein_coding	2012	epithelial membrane protein 1
ENSG00000285730.1	49.4203	-0.752531	0.240388	-3.13049	0.00174517	0.0599722	Z94721.3	bidirectional_promoter_lncRNA	NA
ENSG00000144959.9	1517.38	0.613517	0.196034	3.12964	0.0017502	0.0599722	NCEH1	protein_coding	57552	neutral cholesterol ester hydrolase 1
ENSG00000198417.6	174.552	-1.67534	0.535323	-3.12959	0.0017505	0.0599722	MT1F	protein_coding	4494	metallothionein 1F
ENSG00000093217.10	609.912	-0.716548	0.229045	-3.12841	0.00175752	0.0601167	XYLB	protein_coding	9942	xylulokinase
ENSG00000039139.9	340.951	1.21163	0.387367	3.12786	0.00176084	0.0601346	DNAH5	protein_coding	1767	dynein axonemal heavy chain 5
ENSG00000144410.4	363.939	-2.51189	0.803297	-3.12698	0.00176612	0.0602192	CPO	protein_coding	130749	carboxypeptidase O
ENSG00000253355.1	24.1347	-2.18361	0.699139	-3.12328	0.00178845	0.0608837	AP003469.1	processed_transcript	NA
ENSG00000185947.14	570.24	0.437507	0.140121	3.12235	0.00179415	0.060924	ZNF267	protein_coding	10308	zinc finger protein 267
ENSG00000267534.3	68.663	0.656353	0.210224	3.12216	0.0017953	0.060924	S1PR2	protein_coding	9294	sphingosine-1-phosphate receptor 2
ENSG00000143878.9	2813.31	0.617925	0.197998	3.12086	0.00180322	0.0610961	RHOB	protein_coding	388	ras homolog family member B
ENSG00000237439.1	9.73375	-2.80509	0.899112	-3.11985	0.00180944	0.0611768	Z83839.1	transcribed_unprocessed_pseudogene	NA
ENSG00000254534.1	25.5429	-3.33481	1.069	-3.11955	0.0018113	0.0611768	AP000776.1	unprocessed_pseudogene	NA
ENSG00000134954.14	655.872	1.16565	0.373864	3.11784	0.00182182	0.0614357	ETS1	protein_coding	2113	ETS proto-oncogene 1, transcription factor
ENSG00000154217.14	641.72	0.822605	0.263951	3.11651	0.00183008	0.0616176	PITPNC1	protein_coding	26207	phosphatidylinositol transfer protein cytoplasmic 1
ENSG00000241224.7	316.714	-1.16813	0.375046	-3.11462	0.0018418	0.0618537	C3orf85	protein_coding	401081	chromosome 3 open reading frame 85
ENSG00000124299.13	3082.32	-1.01718	0.3266	-3.11445	0.00184286	0.0618537	PEPD	protein_coding	5184	peptidase D
ENSG00000251538.6	6.96234	-2.91703	0.9368	-3.11383	0.00184678	0.0618886	LINC02201	lincRNA	101927379	long intergenic non-protein coding RNA 2201
ENSG00000143862.7	1166.48	0.323667	0.103966	3.11321	0.00185064	0.0619215	ARL8A	protein_coding	127829	ADP ribosylation factor like GTPase 8A
ENSG00000156531.16	747.405	0.436962	0.140382	3.11266	0.00185409	0.0619404	PHF6	protein_coding	84295	PHD finger protein 6
ENSG00000178397.12	312.723	0.391526	0.125895	3.10995	0.00187118	0.0623289	FAM220A	protein_coding	84792	family with sequence similarity 220 member A
ENSG00000133985.2	835.151	0.649994	0.209008	3.1099	0.00187152	0.0623289	TTC9	protein_coding	23508	tetratricopeptide repeat domain 9
ENSG00000229241.1	23.6036	-1.04669	0.336779	-3.10794	0.00188397	0.0626465	PNPT1P1	processed_pseudogene	NA
ENSG00000183146.4	6.5935	6.39488	2.05837	3.10677	0.00189144	0.0627976	PRORY	protein_coding	100533178	proline rich Y-linked
ENSG00000258944.1	69.5424	-0.895062	0.28827	-3.10494	0.00190316	0.0630891	AC004846.2	antisense	NA
ENSG00000115112.7	3002.51	1.74522	0.562251	3.10398	0.00190937	0.0631273	TFCP2L1	protein_coding	29842	transcription factor CP2 like 1
ENSG00000084674.14	28695.6	-2.82751	0.910969	-3.10385	0.00191019	0.0631273	APOB	protein_coding	338	apolipoprotein B
ENSG00000134248.13	876.138	0.343408	0.110679	3.10275	0.00191732	0.0632658	LAMTOR5	protein_coding	10542	late endosomal/lysosomal adaptor, MAPK and MTOR activator 5
ENSG00000166925.8	1553	0.277839	0.0895983	3.10094	0.00192908	0.0635102	TSC22D4	protein_coding	81628	TSC22 domain family member 4
ENSG00000251061.2	10.0126	4.01625	1.29527	3.1007	0.00193064	0.0635102	LINC02512	lincRNA	NA
ENSG00000138029.13	4279.14	-0.694292	0.223977	-3.09984	0.00193624	0.0635968	HADHB	protein_coding	3032	hydroxyacyl-CoA dehydrogenase trifunctional multienzyme complex subunit beta
ENSG00000277534.1	220.949	0.591432	0.190929	3.09766	0.00195058	0.0639418	AC007996.1	sense_intronic	NA
ENSG00000249330.1	11.4692	-1.98829	0.641936	-3.09733	0.00195269	0.0639418	AC095060.1	antisense	NA
ENSG00000163739.4	623.546	1.33833	0.432425	3.09494	0.00196851	0.0642639	CXCL1	protein_coding	2919	C-X-C motif chemokine ligand 1
ENSG00000088970.15	1918.03	-0.612559	0.197928	-3.09485	0.00196909	0.0642639	KIZ	protein_coding	55857	kizuna centrosomal protein
ENSG00000188760.10	351.833	-0.909873	0.294032	-3.09447	0.00197166	0.0642639	TMEM198	protein_coding	130612	transmembrane protein 198
ENSG00000168903.8	5085.11	-1.06961	0.3457	-3.09404	0.0019745	0.0642639	BTNL3	protein_coding	10917	butyrophilin like 3
ENSG00000258471.2	11.1603	-2.71959	0.879367	-3.09267	0.00198363	0.0644635	AL161668.3	antisense	101929718	uncharacterized LOC101929718
ENSG00000280248.1	71.6573	-0.774511	0.250486	-3.09203	0.00198794	0.0645059	AC124319.4	TEC	NA
ENSG00000134294.13	3677.77	0.675666	0.218692	3.08957	0.00200444	0.0649431	SLC38A2	protein_coding	54407	solute carrier family 38 member 2
ENSG00000178980.14	4620.51	0.686489	0.222241	3.08893	0.00200876	0.0649852	SELENOW	protein_coding	6415	selenoprotein W
ENSG00000151718.15	860.283	0.539248	0.174797	3.085	0.00203549	0.0657509	WWC2	protein_coding	80014	WW and C2 domain containing 2
ENSG00000080824.18	23604.7	0.569128	0.184661	3.08202	0.00205604	0.0663116	HSP90AA1	protein_coding	3320	heat shock protein 90 alpha family class A member 1
ENSG00000180332.6	24.2921	-2.42608	0.787283	-3.08158	0.00205902	0.0663116	KCTD4	protein_coding	386618	potassium channel tetramerization domain containing 4
ENSG00000102935.11	15.0385	2.35636	0.764954	3.08039	0.00206731	0.0664789	ZNF423	protein_coding	23090	zinc finger protein 423
ENSG00000223637.7	6.13511	6.2915	2.04314	3.07933	0.00207466	0.0666001	RBMY2EP	transcribed_unprocessed_pseudogene	NA
ENSG00000125733.17	2327.34	0.728791	0.236765	3.07812	0.00208308	0.0666001	TRIP10	protein_coding	9322	thyroid hormone receptor interactor 10
ENSG00000279124.1	6.56267	-4.24277	1.37838	-3.07807	0.00208342	0.0666001	AL356585.2	unprocessed_pseudogene	NA
ENSG00000188603.19	79.7251	1.5691	0.509768	3.07807	0.00208348	0.0666001	CLN3	protein_coding	1201	CLN3 lysosomal/endosomal transmembrane protein, battenin
ENSG00000122490.18	1038.94	0.434503	0.141223	3.07672	0.00209291	0.0666673	PQLC1	protein_coding	80148	solute carrier family 66 member 2
ENSG00000158315.10	360.413	2.08406	0.677426	3.07644	0.00209488	0.0666673	RHBDL2	protein_coding	54933	rhomboid like 2
ENSG00000261609.6	3065.22	0.6667	0.216712	3.07644	0.0020949	0.0666673	GAN	protein_coding	8139	gigaxonin
ENSG00000250413.1	26.8261	2.58073	0.839108	3.07556	0.00210109	0.0667656	AC005674.1	antisense	NA
ENSG00000258947.6	40.717	1.19106	0.38735	3.0749	0.00210575	0.066794	TUBB3	protein_coding	10381	tubulin beta 3 class III
ENSG00000263338.1	29.9121	-1.23802	0.402734	-3.07403	0.00211187	0.066794	AC027796.5	sense_intronic	NA
ENSG00000135373.12	7885.08	0.976601	0.31784	3.07262	0.00212191	0.066794	EHF	protein_coding	26298	ETS homologous factor
ENSG00000260528.4	41.0879	-1.22197	0.397728	-3.07236	0.00212371	0.066794	FAM157C	lincRNA	NA
ENSG00000130803.14	1170.37	0.334894	0.109004	3.07232	0.00212399	0.066794	ZNF317	protein_coding	57693	zinc finger protein 317
ENSG00000215769.8	209.694	0.75722	0.246473	3.07222	0.00212474	0.066794	ARHGAP27P1-BPTFP1-KPNA2P3	processed_transcript	109286553	ARHGAP27P1-BPTFP1-KPNA2P3 readthrough, transcribed pseudogene
ENSG00000133106.14	102.621	-1.06528	0.346842	-3.07137	0.00213079	0.066794	EPSTI1	protein_coding	94240	epithelial stromal interaction 1
ENSG00000223916.1	34.2772	-0.87125	0.283672	-3.07133	0.00213109	0.066794	AC097638.1	processed_pseudogene	NA
ENSG00000101335.9	1812.22	-1.39148	0.453119	-3.07091	0.00213411	0.066794	MYL9	protein_coding	10398	myosin light chain 9
ENSG00000198876.12	1614.36	0.432971	0.141001	3.07068	0.0021357	0.066794	DCAF12	protein_coding	25853	DDB1 and CUL4 associated factor 12
ENSG00000246705.4	1017.67	0.446866	0.14553	3.07061	0.00213619	0.066794	H2AFJ	protein_coding	55766	H2A.J histone
ENSG00000164828.17	4780.06	0.45757	0.14908	3.06928	0.00214576	0.0669959	SUN1	protein_coding	23353	Sad1 and UNC84 domain containing 1
ENSG00000261451.1	70.243	-1.05275	0.343099	-3.06836	0.00215235	0.0671039	AC104964.2	sense_overlapping	NA
ENSG00000185022.11	688.644	1.00186	0.326677	3.06684	0.00216336	0.0673494	MAFF	protein_coding	23764	MAF bZIP transcription factor F
ENSG00000259151.2	62.0274	-0.961757	0.313729	-3.06557	0.00217257	0.0675383	CAP2P1	transcribed_processed_pseudogene	NA
ENSG00000170379.20	89.8377	-1.10372	0.360221	-3.064	0.00218395	0.0677941	TCAF2	protein_coding	285966	TRPM8 channel associated factor 2
ENSG00000021488.12	2566.72	-2.4188	0.789637	-3.06318	0.00218996	0.0678826	SLC7A9	protein_coding	11136	solute carrier family 7 member 9
ENSG00000164266.10	41.6197	1.87231	0.61164	3.06113	0.00220501	0.0681306	SPINK1	protein_coding	6690	serine peptidase inhibitor Kazal type 1
ENSG00000108684.14	85.5163	-1.58763	0.518815	-3.06011	0.00221253	0.0681306	ASIC2	protein_coding	40	acid sensing ion channel subunit 2
ENSG00000102781.13	148.588	-1.16182	0.379667	-3.06011	0.00221254	0.0681306	KATNAL1	protein_coding	84056	katanin catalytic subunit A1 like 1
ENSG00000011028.13	20.2674	2.09609	0.685025	3.05987	0.00221432	0.0681306	MRC2	protein_coding	9902	mannose receptor C type 2
ENSG00000253981.5	6.68368	-3.10838	1.0159	-3.05972	0.00221544	0.0681306	ALG1L13P	transcribed_unprocessed_pseudogene	NA
ENSG00000099804.8	1264.2	0.396855	0.129712	3.05951	0.002217	0.0681306	CDC34	protein_coding	997	cell division cycle 34, ubiqiutin conjugating enzyme
ENSG00000105698.15	1428.38	0.330308	0.108053	3.0569	0.00223636	0.0686274	USF2	protein_coding	7392	upstream transcription factor 2, c-fos interacting
ENSG00000236345.1	17.7059	-2.38507	0.780599	-3.05544	0.00224733	0.0688596	AL354719.2	antisense	112935969	S-phase cancer associated transcript 8
ENSG00000257138.1	5.63531	-3.06209	1.00231	-3.05504	0.00225034	0.0688596	TAS2R38	protein_coding	5726	taste 2 receptor member 38
ENSG00000152785.6	181.781	4.18612	1.37054	3.05435	0.00225546	0.0689182	BMP3	protein_coding	651	bone morphogenetic protein 3
ENSG00000106665.15	3834.09	0.675823	0.221371	3.0529	0.00226642	0.068992	CLIP2	protein_coding	7461	CAP-Gly domain containing linker protein 2
ENSG00000263874.2	120.094	-0.760598	0.249149	-3.05278	0.00226732	0.068992	LINC00672	protein_coding	NA
ENSG00000069345.11	2394.83	0.229663	0.0752313	3.05276	0.00226751	0.068992	DNAJA2	protein_coding	10294	DnaJ heat shock protein family (Hsp40) member A2
ENSG00000167191.11	169.533	1.94858	0.638711	3.05079	0.00228238	0.069277	GPRC5B	protein_coding	51704	G protein-coupled receptor class C group 5 member B
ENSG00000186188.10	235.175	2.03827	0.668137	3.05067	0.00228333	0.069277	FFAR4	protein_coding	338557	free fatty acid receptor 4
ENSG00000171223.5	2302.11	1.25805	0.41262	3.04894	0.00229654	0.0695796	JUNB	protein_coding	3726	JunB proto-oncogene, AP-1 transcription factor subunit
ENSG00000088280.18	446.926	0.9536	0.313055	3.04611	0.00231824	0.070138	ASAP3	protein_coding	55616	ArfGAP with SH3 domain, ankyrin repeat and PH domain 3
ENSG00000140319.10	1598.97	0.374781	0.123169	3.04283	0.00234363	0.0708065	2014-07-01	protein_coding	6727	signal recognition particle 14
ENSG00000205791.3	11.9463	-1.68438	0.553713	-3.04198	0.0023503	0.0709083	LOH12CR2	lincRNA	503693	loss of heterozygosity on chromosome 12, region 2
ENSG00000165169.10	474.14	0.664945	0.218685	3.04065	0.00236065	0.0711209	DYNLT3	protein_coding	6990	dynein light chain Tctex-type 3
ENSG00000171700.13	17.6467	1.47176	0.484265	3.03917	0.00237235	0.0713731	RGS19	protein_coding	10287	regulator of G protein signaling 19
ENSG00000226255.1	9.58126	-3.21685	1.05893	-3.03784	0.00238281	0.0715721	UBE2V2P1	processed_pseudogene	NA
ENSG00000164031.16	1537.68	0.269117	0.0885987	3.03748	0.00238562	0.0715721	DNAJB14	protein_coding	79982	DnaJ heat shock protein family (Hsp40) member B14
ENSG00000166478.9	585.651	0.456728	0.150512	3.0345	0.00240935	0.0720466	ZNF143	protein_coding	7702	zinc finger protein 143
ENSG00000017260.19	3218.98	0.481334	0.158627	3.03438	0.00241032	0.0720466	ATP2C1	protein_coding	27032	ATPase secretory pathway Ca2+ transporting 1
ENSG00000213722.8	995.128	0.767434	0.25296	3.03381	0.00241485	0.0720466	DDAH2	protein_coding	23564	dimethylarginine dimethylaminohydrolase 2
ENSG00000171763.18	413.379	-0.540373	0.178118	-3.03379	0.00241505	0.0720466	SPATA5L1	protein_coding	79029	spermatogenesis associated 5 like 1
ENSG00000146083.11	2360.23	0.284735	0.0938669	3.03339	0.00241821	0.0720466	RNF44	protein_coding	22838	ring finger protein 44
ENSG00000247728.2	51.4776	-1.11027	0.366203	-3.03185	0.0024306	0.0722282	AC091057.2	antisense	NA
ENSG00000240808.1	38.1878	-0.64119	0.211514	-3.03143	0.00243398	0.0722282	AC126389.1	processed_pseudogene	NA
ENSG00000132485.13	1671.03	0.312472	0.103081	3.03131	0.00243493	0.0722282	ZRANB2	protein_coding	9406	zinc finger RANBP2-type containing 2
ENSG00000002330.13	557.547	0.553115	0.182488	3.03096	0.00243775	0.0722282	BAD	protein_coding	572	BCL2 associated agonist of cell death
ENSG00000135917.14	279.087	-1.07655	0.355631	-3.02716	0.00246866	0.0729124	SLC19A3	protein_coding	80704	solute carrier family 19 member 3
ENSG00000130202.9	4452.06	0.39616	0.130872	3.02709	0.00246922	0.0729124	NECTIN2	protein_coding	5819	nectin cell adhesion molecule 2
ENSG00000112378.11	9660.23	0.383847	0.126813	3.02687	0.00247103	0.0729124	PERP	protein_coding	64065	p53 apoptosis effector related to PMP22
ENSG00000100412.15	11893.8	-0.934531	0.308792	-3.02641	0.00247478	0.0729228	ACO2	protein_coding	50	aconitase 2
ENSG00000279673.1	29.9086	-0.95463	0.315487	-3.02589	0.00247903	0.0729479	AC092919.2	TEC	NA
ENSG00000166922.8	421.624	1.52594	0.504473	3.02482	0.0024878	0.0731058	SCG5	protein_coding	6447	secretogranin V
ENSG00000178585.14	588.711	0.420726	0.139167	3.02317	0.00250146	0.0734043	CTNNBIP1	protein_coding	56998	catenin beta interacting protein 1
ENSG00000169676.5	5.01519	4.94461	1.6358	3.02276	0.00250484	0.0734043	DRD5	protein_coding	1816	dopamine receptor D5
ENSG00000198807.12	17.061	3.88528	1.28568	3.02195	0.0025115	0.0734043	PAX9	protein_coding	5083	paired box 9
ENSG00000175224.16	1684.75	0.428982	0.141956	3.02194	0.00251162	0.0734043	ATG13	protein_coding	9776	autophagy related 13
ENSG00000270177.1	34.6255	-0.942966	0.312198	-3.02041	0.00252435	0.073676	AC104109.2	lincRNA	NA
ENSG00000135111.15	3068.75	-0.990226	0.328058	-3.01845	0.00254071	0.0740528	TBX3	protein_coding	6926	T-box transcription factor 3
ENSG00000229956.10	45.4054	-1.14598	0.380017	-3.0156	0.0025647	0.0746508	ZRANB2-AS2	processed_transcript	NA
ENSG00000130758.7	347.477	0.416385	0.138108	3.01491	0.00257054	0.0747195	MAP3K10	protein_coding	4294	mitogen-activated protein kinase kinase kinase 10
ENSG00000198742.9	2655.99	0.332263	0.110348	3.01105	0.00260344	0.0755389	SMURF1	protein_coding	57154	SMAD specific E3 ubiquitin protein ligase 1
ENSG00000273451.1	192.415	-0.717039	0.238157	-3.01078	0.00260576	0.0755389	AL031666.3	sense_intronic	NA
ENSG00000229005.2	462.263	-2.92123	0.970482	-3.01008	0.00261176	0.0756109	HNF4A-AS1	antisense	101927219	HNF4A antisense RNA 1
ENSG00000280078.1	8.17698	-2.07566	0.68984	-3.0089	0.00262199	0.0758047	AC016526.3	TEC	NA
ENSG00000109667.11	299.334	-1.13232	0.376466	-3.00777	0.00263173	0.075984	SLC2A9	protein_coding	56606	solute carrier family 2 member 9
ENSG00000255367.3	221.641	-1.62136	0.539235	-3.00678	0.00264028	0.0761287	AC127526.2	processed_transcript	101927708	uncharacterized LOC101927708
ENSG00000275897.1	35.4396	-1.53589	0.510967	-3.00585	0.0026484	0.0762603	AC021491.4	lincRNA	NA
ENSG00000123096.11	107.805	1.2844	0.42742	3.00501	0.00265572	0.0763293	SSPN	protein_coding	8082	sarcospan
ENSG00000255966.1	15.9118	-1.74567	0.581042	-3.00438	0.00266127	0.0763293	AC006064.3	antisense	NA
ENSG00000255319.5	47.8935	-2.09736	0.698105	-3.00435	0.00266145	0.0763293	ENPP7P8	transcribed_unprocessed_pseudogene	NA
ENSG00000253910.2	12.8357	2.64592	0.880878	3.00374	0.00266687	0.0763828	PCDHGB2	protein_coding	56103	protocadherin gamma subfamily B, 2
ENSG00000078399.17	358.664	0.515552	0.171703	3.00258	0.00267699	0.0765704	HOXA9	protein_coding	3205	homeobox A9
ENSG00000261669.1	8.88236	-3.32922	1.10963	-3.00028	0.00269729	0.0770485	AC008731.1	antisense	NA
ENSG00000267838.2	157.418	-0.504694	0.168366	-2.9976	0.00272116	0.0776272	AC245884.8	lincRNA	NA
ENSG00000027847.13	472.78	0.310168	0.103513	2.99642	0.00273169	0.0778241	B4GALT7	protein_coding	11285	beta-1,4-galactosyltransferase 7
ENSG00000176273.14	565.513	-1.1603	0.387318	-2.99575	0.00273775	0.0778935	SLC35G1	protein_coding	159371	solute carrier family 35 member G1
ENSG00000108654.14	15955.5	0.40997	0.136912	2.9944	0.00274989	0.0781353	DDX5	protein_coding	1655	DEAD-box helicase 5
ENSG00000244945.1	24.5851	-1.58869	0.530907	-2.99241	0.00276786	0.0785422	AC136604.2	antisense	101928445	RUFY1 antisense RNA 1
ENSG00000112992.16	1946.96	-0.370508	0.123853	-2.99151	0.00277598	0.0786687	NNT	protein_coding	23530	nicotinamide nucleotide transhydrogenase
ENSG00000197927.12	293.817	-2.33026	0.779243	-2.99042	0.00278592	0.0787269	C2orf27A	transcribed_unprocessed_pseudogene	NA
ENSG00000139567.12	227.469	1.62774	0.544335	2.99033	0.00278675	0.0787269	ACVRL1	protein_coding	94	activin A receptor like type 1
ENSG00000254862.5	12.9011	-1.80411	0.603393	-2.98995	0.00279024	0.0787269	AC100771.2	antisense	105376671	LGR4 antisense RNA 1
ENSG00000256162.2	116.869	-2.02987	0.678958	-2.98968	0.0027927	0.0787269	SMLR1	protein_coding	100507203	small leucine rich protein 1
ENSG00000262304.2	32.9398	-1.24826	0.417803	-2.98766	0.00281119	0.0791445	AC027796.3	protein_coding	NA
ENSG00000159873.9	719.104	0.328886	0.110103	2.98708	0.00281654	0.0791913	CCDC117	protein_coding	150275	coiled-coil domain containing 117
ENSG00000205482.9	12.401	-2.31996	0.777545	-2.9837	0.00284788	0.0799678	SPDYE18	unprocessed_pseudogene	NA
ENSG00000243431.1	47.8718	-1.34691	0.451607	-2.98249	0.00285917	0.0801801	RPL5P30	processed_pseudogene	NA
ENSG00000142798.19	37154.8	0.712446	0.238913	2.98203	0.00286339	0.0801937	HSPG2	protein_coding	3339	heparan sulfate proteoglycan 2
ENSG00000130522.5	4390.82	0.544652	0.18271	2.98097	0.00287332	0.080367	JUND	protein_coding	3727	JunD proto-oncogene, AP-1 transcription factor subunit
ENSG00000101187.15	1576.54	0.971581	0.326103	2.97937	0.00288844	0.0806165	SLCO4A1	protein_coding	28231	solute carrier organic anion transporter family member 4A1
ENSG00000179918.18	3896.07	-0.53423	0.179318	-2.97923	0.00288975	0.0806165	SEPHS2	protein_coding	22928	selenophosphate synthetase 2
ENSG00000212128.2	37.101	-1.05251	0.353338	-2.97878	0.00289399	0.0806302	TAS2R13	protein_coding	50838	taste 2 receptor member 13
ENSG00000075461.5	238.827	1.98784	0.667825	2.97658	0.00291479	0.0810041	CACNG4	protein_coding	27092	calcium voltage-gated channel auxiliary subunit gamma 4
ENSG00000236810.5	98.5198	-0.796229	0.267499	-2.97657	0.00291496	0.0810041	ELOA-AS1	antisense	100506963	ELOA antisense RNA 1
ENSG00000163686.14	980.797	-0.588428	0.197721	-2.97606	0.00291982	0.0810345	ABHD6	protein_coding	57406	abhydrolase domain containing 6, acylglycerol lipase
ENSG00000136636.12	2632.81	-0.465554	0.156506	-2.97467	0.00293307	0.0812972	KCTD3	protein_coding	51133	potassium channel tetramerization domain containing 3
ENSG00000204174.7	118.235	2.02905	0.682269	2.97397	0.00293969	0.0813757	NPY4R	protein_coding	5540	neuropeptide Y receptor Y4
ENSG00000198585.11	1825.54	-0.509589	0.171378	-2.97348	0.00294447	0.0814031	NUDT16	protein_coding	131870	nudix hydrolase 16
ENSG00000197355.10	223.021	-0.869694	0.292535	-2.97295	0.00294949	0.0814371	UAP1L1	protein_coding	91373	UDP-N-acetylglucosamine pyrophosphorylase 1 like 1
ENSG00000258551.5	221.531	-2.5942	0.872742	-2.97247	0.00295416	0.0814612	CRAT37	lincRNA	101926928	cervical cancer-associated transcript 37
ENSG00000230870.2	38.7524	-1.00642	0.338753	-2.97095	0.00296879	0.0817597	FBXW11P1	processed_pseudogene	NA
ENSG00000284738.1	12.2719	-1.84457	0.621023	-2.97021	0.00297599	0.0818532	AL358472.5	antisense	101928059	uncharacterized LOC101928059
ENSG00000268066.5	13.7018	-2.28168	0.769003	-2.96706	0.00300662	0.0825898	FMR1-AS1	processed_transcript	100126270	FMR1 antisense RNA 1
ENSG00000227053.1	26.3225	-1.57772	0.531834	-2.96656	0.00301148	0.0825941	AC105446.1	antisense	102724094	MUC12 antisense RNA 1
ENSG00000088756.12	24.161	-2.24884	0.758249	-2.96584	0.00301861	0.0825941	ARHGAP28	protein_coding	79822	Rho GTPase activating protein 28
ENSG00000251432.6	289.676	-1.30164	0.438898	-2.96571	0.00301989	0.0825941	AC108062.1	lincRNA	100507487	long intergenic non-protein coding RNA 2615
ENSG00000127412.6	6.29016	-2.96306	0.999287	-2.96517	0.00302511	0.0825941	TRPV5	protein_coding	56302	transient receptor potential cation channel subfamily V member 5
ENSG00000274797.1	18.8327	-1.52071	0.512873	-2.96508	0.003026	0.0825941	AC008121.3	antisense	NA
ENSG00000235910.1	8.01995	-3.59319	1.21317	-2.96181	0.00305839	0.0832052	APOA1-AS	antisense	104326055	APOA1 antisense RNA
ENSG00000121851.12	152.345	0.414063	0.139802	2.96179	0.0030586	0.0832052	POLR3GL	protein_coding	84265	RNA polymerase III subunit GL
ENSG00000274276.4	5.98403	2.67585	0.903503	2.96164	0.00306001	0.0832052	CBSL	protein_coding	102724560	cystathionine beta-synthase like
ENSG00000091986.15	22.2383	1.16284	0.392839	2.9601	0.00307539	0.0835177	CCDC80	protein_coding	151887	coiled-coil domain containing 80
ENSG00000129514.5	869.578	0.967934	0.32707	2.95941	0.0030823	0.0835996	FOXA1	protein_coding	3169	forkhead box A1
ENSG00000135537.16	248.644	-0.435447	0.147164	-2.95892	0.00308723	0.0836276	AFG1L	protein_coding	246269	AFG1 like ATPase
ENSG00000170892.10	819.796	0.283865	0.0959846	2.9574	0.00310243	0.0839335	TSEN34	protein_coding	79042	tRNA splicing endonuclease subunit 34
ENSG00000241520.1	6.64523	-1.95322	0.660871	-2.95553	0.00312132	0.0843384	AC098820.3	antisense	NA
ENSG00000105887.10	3500.81	0.205321	0.06948	2.9551	0.00312563	0.0843437	MTPN	protein_coding	136319	myotrophin
ENSG00000124102.4	1095.33	1.81025	0.612661	2.95474	0.00312936	0.0843437	PI3	protein_coding	5266	peptidase inhibitor 3
ENSG00000102786.14	1966.52	0.34968	0.11841	2.95314	0.00314556	0.0846153	INTS6	protein_coding	26512	integrator complex subunit 6
ENSG00000168152.12	124.952	-0.617882	0.209241	-2.95297	0.00314732	0.0846153	THAP9	protein_coding	79725	THAP domain containing 9
ENSG00000269335.5	135.68	0.523358	0.177346	2.95106	0.00316689	0.0849934	IKBKG	protein_coding	8517	inhibitor of nuclear factor kappa B kinase regulatory subunit gamma
ENSG00000261777.5	27.4227	-1.27984	0.433855	-2.94992	0.0031786	0.0849934	AC012184.3	processed_transcript	100506083	uncharacterized LOC100506083
ENSG00000167323.11	2149.97	0.352229	0.119405	2.94988	0.00317902	0.0849934	STIM1	protein_coding	6786	stromal interaction molecule 1
ENSG00000234315.1	6.85672	-1.84481	0.625388	-2.94986	0.00317923	0.0849934	OSTCP5	processed_pseudogene	NA
ENSG00000253696.2	128.812	-1.1663	0.395402	-2.94967	0.00318117	0.0849934	KBTBD11-OT1	lincRNA	104266957	KBTBD11 overlapping transcript 1
ENSG00000276517.1	202.278	-0.503391	0.170687	-2.9492	0.00318595	0.0850154	AL133243.3	sense_intronic	NA
ENSG00000242583.1	20.8358	-1.19175	0.404245	-2.9481	0.00319735	0.0852137	AC008040.2	processed_pseudogene	NA
ENSG00000183638.5	78.2003	2.42192	0.821804	2.94708	0.00320794	0.08539	RP1L1	protein_coding	94137	RP1 like 1
ENSG00000275014.1	11.1004	1.09033	0.370157	2.94559	0.00322335	0.0856941	RN7SL166P	misc_RNA	NA
ENSG00000153885.14	22.7732	1.46325	0.496949	2.94447	0.00323507	0.08581	KCTD15	protein_coding	79047	potassium channel tetramerization domain containing 15
ENSG00000124145.6	6265.68	0.64072	0.217605	2.94441	0.0032357	0.08581	SDC4	protein_coding	6385	syndecan 4
ENSG00000159228.12	4928.84	-1.03112	0.350336	-2.94323	0.00324808	0.086032	CBR1	protein_coding	873	carbonyl reductase 1
ENSG00000247624.6	41.1937	-1.37545	0.467488	-2.94221	0.00325875	0.0862083	CPEB2-DT	lincRNA	441009	CPEB2 divergent transcript
ENSG00000249806.1	10.1068	1.36489	0.463975	2.94173	0.00326384	0.0862367	AC139720.1	lincRNA	NA
ENSG00000280205.1	106.888	-0.682636	0.232187	-2.94003	0.00328183	0.0866057	AC009716.2	TEC	NA
ENSG00000259736.1	11.2871	-1.42388	0.484498	-2.93887	0.0032941	0.0868227	CRTC3-AS1	antisense	101926895	CRTC3 antisense RNA 1
ENSG00000101132.9	137.296	0.486559	0.165601	2.93814	0.00330193	0.0869225	PFDN4	protein_coding	5203	prefoldin subunit 4
ENSG00000213601.3	7.61212	-2.17868	0.741759	-2.93718	0.00331217	0.0870853	KRT18P19	processed_pseudogene	NA
ENSG00000216813.1	125.898	-0.798674	0.272063	-2.93562	0.00332882	0.0874162	AL358178.1	processed_pseudogene	NA
ENSG00000171236.9	251.135	1.08658	0.370219	2.93496	0.00333591	0.0874954	LRG1	protein_coding	116844	leucine rich alpha-2-glycoprotein 1
ENSG00000279672.1	157.978	-0.53754	0.183202	-2.93414	0.00334469	0.0875867	AP006621.5	TEC	NA
ENSG00000266876.1	7.68108	-2.11454	0.72073	-2.93388	0.00334755	0.0875867	AC104996.2	transcribed_processed_pseudogene	NA
ENSG00000225190.10	2755.34	0.617869	0.21067	2.93288	0.00335839	0.0877077	PLEKHM1	protein_coding	9842	pleckstrin homology and RUN domain containing M1
ENSG00000205189.11	520.992	0.498629	0.170026	2.93266	0.0033607	0.0877077	ZBTB10	protein_coding	65986	zinc finger and BTB domain containing 10
ENSG00000162946.22	32.0079	1.06605	0.363553	2.93232	0.00336442	0.0877077	DISC1	protein_coding	27185	DISC1 scaffold protein
ENSG00000130479.10	1575.26	0.422513	0.144111	2.93187	0.00336933	0.0877292	MAP1S	protein_coding	55201	microtubule associated protein 1S
ENSG00000157064.10	363.04	2.82958	0.965352	2.93114	0.00337722	0.0878283	NMNAT2	protein_coding	23057	nicotinamide nucleotide adenylyltransferase 2
ENSG00000112769.18	441.108	3.91994	1.33838	2.92886	0.00340205	0.0882395	LAMA4	protein_coding	3910	laminin subunit alpha 4
ENSG00000267500.1	12.8823	-1.63619	0.558659	-2.92878	0.0034029	0.0882395	ZNF887P	transcribed_unprocessed_pseudogene	NA
ENSG00000198818.9	810.186	0.249046	0.0850403	2.92856	0.00340536	0.0882395	SFT2D1	protein_coding	113402	SFT2 domain containing 1
ENSG00000060762.18	462.92	-0.659219	0.225154	-2.92786	0.00341299	0.0883307	MPC1	protein_coding	51660	mitochondrial pyruvate carrier 1
ENSG00000135503.12	2111.59	-0.44683	0.152635	-2.92744	0.00341762	0.0883388	ACVR1B	protein_coding	91	activin A receptor type 1B
ENSG00000135643.4	507.36	-1.13147	0.386586	-2.92684	0.00342427	0.0883388	KCNMB4	protein_coding	27345	potassium calcium-activated channel subfamily M regulatory beta subunit 4
ENSG00000174238.14	5567	-0.687719	0.23503	-2.9261	0.00343246	0.0883388	PITPNA	protein_coding	5306	phosphatidylinositol transfer protein alpha
ENSG00000136026.13	1396.39	0.794763	0.271619	2.92602	0.00343329	0.0883388	CKAP4	protein_coding	10970	cytoskeleton associated protein 4
ENSG00000137880.5	427.723	-1.24405	0.425174	-2.92597	0.00343387	0.0883388	GCHFR	protein_coding	2644	GTP cyclohydrolase I feedback regulator
ENSG00000256152.2	15.1821	-1.33575	0.456691	-2.92485	0.00344618	0.0885495	AC027290.1	lincRNA	NA
ENSG00000133398.3	693.268	0.373687	0.127788	2.92428	0.00345259	0.0886082	MED10	protein_coding	84246	mediator complex subunit 10
ENSG00000145476.15	1375.69	-0.670162	0.229238	-2.92344	0.00346191	0.0887179	CYP4V2	protein_coding	285440	cytochrome P450 family 4 subfamily V member 2
ENSG00000141337.12	51.3617	-1.6594	0.567723	-2.92291	0.00346779	0.0887179	ARSG	protein_coding	22901	arylsulfatase G
ENSG00000114315.3	782.658	0.794325	0.271771	2.92278	0.00346925	0.0887179	HES1	protein_coding	3280	hes family bHLH transcription factor 1
ENSG00000167895.14	36.6268	1.31177	0.448876	2.92234	0.00347411	0.0887366	TMC8	protein_coding	147138	transmembrane channel like 8
ENSG00000104915.14	720.961	0.383363	0.131212	2.9217	0.00348122	0.0887744	STX10	protein_coding	8677	syntaxin 10
ENSG00000070404.9	2546.99	-1.36903	0.468625	-2.92137	0.00348498	0.0887744	FSTL3	protein_coding	10272	follistatin like 3
ENSG00000285331.2	41.7767	-1.04773	0.358676	-2.9211	0.00348799	0.0887744	AC090517.5	processed_transcript	145783	uncharacterized LOC145783
ENSG00000269938.1	34.7156	-1.02118	0.349702	-2.92015	0.00349858	0.0889385	AC068790.2	sense_intronic	NA
ENSG00000115525.17	32.8494	1.11899	0.383246	2.91977	0.00350295	0.0889443	ST3GAL5	protein_coding	8869	ST3 beta-galactoside alpha-2,3-sialyltransferase 5
ENSG00000161328.10	64.8002	1.25536	0.430465	2.9163	0.00354215	0.0898335	LRRC56	protein_coding	115399	leucine rich repeat containing 56
ENSG00000142515.14	6.98221	4.93519	1.69311	2.91486	0.00355847	0.090141	KLK3	protein_coding	354	kallikrein related peptidase 3
ENSG00000226200.6	249.217	-0.727769	0.2498	-2.9134	0.00357513	0.0903829	SGMS1-AS1	antisense	NA
ENSG00000105699.16	11435.1	0.486959	0.167151	2.91329	0.00357644	0.0903829	LSR	protein_coding	51599	lipolysis stimulated lipoprotein receptor
ENSG00000176623.11	718.555	-0.342399	0.117553	-2.91273	0.00358289	0.0904395	RMDN1	protein_coding	51115	regulator of microtubule dynamics 1
ENSG00000101445.9	10.088	2.83806	0.975208	2.91022	0.0036118	0.0910623	PPP1R16B	protein_coding	26051	protein phosphatase 1 regulatory subunit 16B
ENSG00000162877.12	18.5473	-3.65999	1.25805	-2.90926	0.00362284	0.0912336	PM20D1	protein_coding	148811	peptidase M20 domain containing 1
ENSG00000007952.17	205.938	2.21633	0.762299	2.90743	0.00364417	0.0916634	NOX1	protein_coding	27035	NADPH oxidase 1
ENSG00000120915.13	2093.89	-1.02068	0.351151	-2.90666	0.00365307	0.091685	EPHX2	protein_coding	2053	epoxide hydrolase 2
ENSG00000189280.3	16.4307	-4.53564	1.56045	-2.90662	0.00365357	0.091685	GJB5	protein_coding	2709	gap junction protein beta 5
ENSG00000182934.11	2815.01	0.404692	0.139261	2.906	0.00366078	0.0917042	SRPRA	protein_coding	6734	SRP receptor subunit alpha
ENSG00000143748.17	605.034	-0.362716	0.124824	-2.90582	0.00366287	0.0917042	NVL	protein_coding	4931	nuclear VCP like
ENSG00000149089.12	385.689	0.932874	0.321173	2.90459	0.00367737	0.0919599	APIP	protein_coding	51074	APAF1 interacting protein
ENSG00000147164.11	1721.54	-0.271955	0.0936495	-2.90396	0.00368473	0.0920123	SNX12	protein_coding	29934	sorting nexin 12
ENSG00000148584.14	1105.46	-1.7057	0.587444	-2.9036	0.00368895	0.0920123	A1CF	protein_coding	29974	APOBEC1 complementation factor
ENSG00000138758.11	3992.19	-0.384698	0.132506	-2.90326	0.00369304	0.0920123	SEPT11	protein_coding	55752	septin 11
ENSG00000270011.7	15.5609	-1.07869	0.371585	-2.90296	0.0036966	0.0920123	ZNF559-ZNF177	protein_coding	100529215	ZNF559-ZNF177 readthrough
ENSG00000135363.11	29.5558	1.35421	0.466825	2.90089	0.00372099	0.0925124	LMO2	protein_coding	4005	LIM domain only 2
ENSG00000124201.14	4432.9	0.50881	0.175438	2.90023	0.00372891	0.092602	ZNFX1	protein_coding	57169	zinc finger NFX1-type containing 1
ENSG00000158186.12	86.6748	2.63312	0.908091	2.89962	0.00373613	0.0926741	MRAS	protein_coding	22808	muscle RAS oncogene homolog
ENSG00000276141.4	15.8701	-1.99664	0.688721	-2.89906	0.00374288	0.0927344	WHAMMP3	transcribed_unprocessed_pseudogene	NA
ENSG00000114115.9	79.8593	-1.33647	0.461083	-2.89854	0.00374908	0.0927811	RBP1	protein_coding	5947	retinol binding protein 1
ENSG00000230177.1	222.877	-0.568165	0.196172	-2.89625	0.00377647	0.0933513	AL080317.1	antisense	NA	NA
ENSG00000196091.13	36.6286	2.69829	0.932528	2.89352	0.00380947	0.0940589	MYBPC1	protein_coding	4604	myosin binding protein C1
ENSG00000204682.5	41.428	-1.17342	0.4057	-2.89234	0.00382389	0.0943066	CASC10	protein_coding	399726	MIR1915 host gene
ENSG00000196843.15	257.595	0.703866	0.243435	2.89138	0.00383549	0.0944365	ARID5A	protein_coding	10865	AT-rich interaction domain 5A
ENSG00000184792.15	227.395	0.83912	0.290234	2.89118	0.00383795	0.0944365	OSBP2	protein_coding	23762	oxysterol binding protein 2
ENSG00000150667.7	25.641	1.72771	0.597857	2.88984	0.00385434	0.0947313	FSIP1	protein_coding	161835	fibrous sheath interacting protein 1
ENSG00000198513.11	462.87	-0.828832	0.286922	-2.8887	0.00386839	0.0949679	ATL1	protein_coding	51062	atlastin GTPase 1
ENSG00000160868.14	33467.5	-1.75346	0.607233	-2.88763	0.00388159	0.0951199	CYP3A4	protein_coding	1576	cytochrome P450 family 3 subfamily A member 4
ENSG00000101350.7	4404.89	-0.363925	0.126056	-2.88701	0.00388918	0.0951199	KIF3B	protein_coding	9371	kinesin family member 3B
ENSG00000154309.8	477.178	-0.859792	0.29782	-2.88695	0.00388992	0.0951199	DISP1	protein_coding	84976	dispatched RND transporter family member 1
ENSG00000119042.16	1803.64	1.19563	0.414211	2.88652	0.00389529	0.0951199	SATB2	protein_coding	23314	SATB homeobox 2
ENSG00000120471.15	10.7296	-1.21876	0.422242	-2.8864	0.00389672	0.0951199	TP53AIP1	protein_coding	63970	tumor protein p53 regulated apoptosis inducing protein 1
ENSG00000111647.12	1032.33	-0.425511	0.147475	-2.88531	0.00391029	0.0953427	UHRF1BP1L	protein_coding	23074	UHRF1 binding protein 1 like
ENSG00000145703.15	4120.34	-0.652556	0.226202	-2.88484	0.00391617	0.0953778	IQGAP2	protein_coding	10788	IQ motif containing GTPase activating protein 2
ENSG00000117013.15	19.9546	2.05328	0.711886	2.88428	0.00392314	0.0954393	KCNQ4	protein_coding	9132	potassium voltage-gated channel subfamily Q member 4
ENSG00000259343.6	17.8513	-1.7387	0.603089	-2.88299	0.00393919	0.0957215	TMC3-AS1	antisense	NA
ENSG00000168040.4	592.821	0.419539	0.145578	2.88189	0.00395295	0.0959473	FADD	protein_coding	8772	Fas associated via death domain
ENSG00000178764.7	926.603	0.306511	0.106372	2.88149	0.003958	0.0959614	ZHX2	protein_coding	22882	zinc fingers and homeoboxes 2
ENSG00000114541.14	958.666	0.598986	0.207904	2.88106	0.00396335	0.0959827	FRMD4B	protein_coding	23150	FERM domain containing 4B
ENSG00000023839.11	1297.49	-2.22141	0.771514	-2.87928	0.0039858	0.0964178	ABCC2	protein_coding	1244	ATP binding cassette subfamily C member 2
ENSG00000100867.14	50.8079	-1.27179	0.441865	-2.87823	0.0039991	0.0966155	DHRS2	protein_coding	10202	dehydrogenase/reductase 2
ENSG00000100034.13	501.448	0.424488	0.147498	2.87793	0.00400297	0.0966155	PPM1F	protein_coding	9647	protein phosphatase, Mg2+/Mn2+ dependent 1F
ENSG00000258525.1	33.9682	-0.779873	0.271104	-2.87665	0.00401916	0.0968541	AL049830.3	antisense	100506071	uncharacterized LOC100506071
ENSG00000236155.6	55.9302	-1.3603	0.472912	-2.87644	0.00402188	0.0968541	AL355877.1	transcribed_unprocessed_pseudogene	101928303	zona pellucida like domain containing 2, pseudogene
ENSG00000155906.17	578.963	-0.489251	0.170112	-2.87604	0.00402695	0.0968678	RMND1	protein_coding	55005	required for meiotic nuclear division 1 homolog
ENSG00000175505.10	142.227	0.708873	0.246682	2.87363	0.00405782	0.0974052	CLCF1	protein_coding	23529	cardiotrophin like cytokine factor 1
ENSG00000198113.2	2444.55	0.746107	0.259643	2.87359	0.00405836	0.0974052	TOR4A	protein_coding	54863	torsin family 4 member A
ENSG00000279770.1	10.681	-3.07995	1.07198	-2.87314	0.00406416	0.0974355	LINC00552	TEC	100130386	long intergenic non-protein coding RNA 552
ENSG00000164116.16	31.9152	8.66286	3.01583	2.87246	0.00407289	0.097536	GUCY1A1	protein_coding	2982	guanylate cyclase 1 soluble subunit alpha 1
ENSG00000228252.9	44.7732	-2.90539	1.01159	-2.87209	0.00407769	0.0975423	COL6A4P2	transcribed_unitary_pseudogene	NA
ENSG00000151287.16	59.148	-0.645056	0.224747	-2.87015	0.00410281	0.0980339	TEX30	protein_coding	93081	testis expressed 30
ENSG00000180999.10	9.20823	-2.74927	0.958016	-2.86975	0.00410792	0.0980469	C1orf105	protein_coding	92346	chromosome 1 open reading frame 105
ENSG00000186073.12	335.747	-0.567007	0.197856	-2.86575	0.00416019	0.0991842	C15orf41	protein_coding	84529	CDAN1 interacting nuclease 1
ENSG00000204264.9	1044.53	0.45399	0.158524	2.86386	0.00418517	0.0996687	PSMB8	protein_coding	5696	proteasome 20S subunit beta 8
ENSG00000140675.12	31.323	-1.13079	0.394898	-2.86351	0.00418979	0.0996687	SLC5A2	protein_coding	6524	solute carrier family 5 member 2
ENSG00000157500.11	1727.62	-0.502122	0.175417	-2.86244	0.00420388	0.0998934	APPL1	protein_coding	26060	adaptor protein, phosphotyrosine interacting with PH domain and leucine zipper 1
ENSG00000004455.16	3608.81	-0.329563	0.115174	-2.86144	0.00421717	0.100098	AK2	protein_coding	204	adenylate kinase 2
ENSG00000226306.6	118.234	-2.19112	0.765874	-2.86094	0.00422386	0.100147	NPY6R	transcribed_processed_pseudogene	4888	neuropeptide Y receptor Y6 (pseudogene)
ENSG00000227911.3	13.5077	-1.27111	0.44436	-2.86054	0.00422917	0.100162	LINC02344	lincRNA	NA
ENSG00000127863.15	312.306	1.53308	0.536143	2.85946	0.00424359	0.10038	TNFRSF19	protein_coding	55504	TNF receptor superfamily member 19
ENSG00000132199.19	2964.55	-0.502721	0.175829	-2.85915	0.00424772	0.10038	ENOSF1	protein_coding	55556	enolase superfamily member 1
ENSG00000224063.5	16.8425	-2.54517	0.890449	-2.8583	0.00425917	0.10054	AC007319.1	antisense	NA
ENSG00000112559.13	168.427	1.10473	0.386666	2.85707	0.00427577	0.100821	MDFI	protein_coding	4188	MyoD family inhibitor
ENSG00000166682.11	54.7886	0.812759	0.284542	2.85638	0.00428506	0.100887	TMPRSS5	protein_coding	80975	transmembrane serine protease 5
ENSG00000120742.10	2103.69	0.283934	0.099411	2.85616	0.00428796	0.100887	SERP1	protein_coding	27230	stress associated endoplasmic reticulum protein 1
ENSG00000224050.1	8.92757	-6.40374	2.24299	-2.855	0.00430367	0.101146	AL008723.1	lincRNA	NA	NA
ENSG00000067798.15	7.40183	2.45035	0.859289	2.8516	0.00435003	0.101973	NAV3	protein_coding	89795	neuron navigator 3
ENSG00000255478.1	22.6692	-1.13947	0.399622	-2.85138	0.00435299	0.101973	AP000944.1	antisense	NA
ENSG00000162975.4	9.82658	1.72864	0.60625	2.85137	0.00435312	0.101973	KCNF1	protein_coding	3754	potassium voltage-gated channel modifier subfamily F member 1
ENSG00000132388.12	1244.28	0.332568	0.116703	2.84968	0.00437631	0.102317	UBE2G1	protein_coding	7326	ubiquitin conjugating enzyme E2 G1
ENSG00000278581.1	5.98711	2.03823	0.715288	2.84952	0.00437846	0.102317	MIR6080	miRNA	102464831	microRNA 6080
ENSG00000104450.12	704.047	1.01152	0.355011	2.84926	0.00438208	0.102317	SPAG1	protein_coding	6674	sperm associated antigen 1
ENSG00000143434.15	802.04	-1.6271	0.571156	-2.84879	0.00438858	0.102357	SEMA6C	protein_coding	10500	semaphorin 6C
ENSG00000174640.13	637.521	3.32438	1.16815	2.84585	0.00442931	0.103195	SLCO2A1	protein_coding	6578	solute carrier organic anion transporter family member 2A1
ENSG00000170264.12	46.0124	-0.845054	0.296979	-2.8455	0.00443422	0.103198	FAM161A	protein_coding	84140	FAM161 centrosomal protein A
ENSG00000250067.11	117.467	-0.525163	0.184611	-2.8447	0.00444534	0.103345	YJEFN3	protein_coding	374887	YjeF N-terminal domain containing 3
ENSG00000135250.16	1317.3	0.32925	0.11584	2.84229	0.00447907	0.104016	SRPK2	protein_coding	6733	SRSF protein kinase 2
ENSG00000273032.2	5.02985	-5.57556	1.96286	-2.84054	0.00450378	0.104387	DGCR9	processed_transcript	26220	DiGeorge syndrome critical region gene 5
ENSG00000184227.7	82.8999	-1.46178	0.514626	-2.84047	0.00450475	0.104387	ACOT1	protein_coding	641371	acyl-CoA thioesterase 1
ENSG00000147010.17	2411.16	0.780467	0.27481	2.84003	0.00451098	0.104419	SH3KBP1	protein_coding	30011	SH3 domain containing kinase binding protein 1
ENSG00000130304.16	979.508	0.561879	0.1979	2.83921	0.00452247	0.104572	SLC27A1	protein_coding	376497	solute carrier family 27 member 1
ENSG00000106025.8	365.773	-0.563022	0.198489	-2.83655	0.00456044	0.105258	TSPAN12	protein_coding	23554	tetraspanin 12
ENSG00000203985.10	14.7458	1.15296	0.40649	2.83639	0.00456269	0.105258	LDLRAD1	protein_coding	388633	low density lipoprotein receptor class A domain containing 1
ENSG00000168140.4	9.29821	1.59444	0.562194	2.8361	0.00456685	0.105258	VASN	protein_coding	114990	vasorin
ENSG00000260461.1	183.31	0.429463	0.151501	2.83471	0.00458666	0.105556	AL133355.1	sense_overlapping	NA
ENSG00000225940.6	30.2057	-2.60593	0.919535	-2.83396	0.00459749	0.105556	C5orf67	protein_coding	NA
ENSG00000180611.6	627.545	-0.713901	0.251948	-2.83352	0.00460385	0.105556	MB21D2	protein_coding	151963	Mab-21 domain containing 2
ENSG00000151838.11	9.44247	-1.41395	0.499011	-2.8335	0.00460412	0.105556	CCDC175	protein_coding	729665	coiled-coil domain containing 175
ENSG00000134897.13	246.169	-0.528884	0.186655	-2.83349	0.00460434	0.105556	BIVM	protein_coding	54841	basic, immunoglobulin-like variable motif containing
ENSG00000101751.10	475.563	-0.466718	0.164736	-2.83312	0.00460954	0.105562	POLI	protein_coding	11201	DNA polymerase iota
ENSG00000021762.19	738.812	0.633921	0.223805	2.83247	0.00461903	0.105646	OSBPL5	protein_coding	114879	oxysterol binding protein like 5
ENSG00000165072.9	24.5593	1.84354	0.650976	2.83197	0.00462621	0.105646	MAMDC2	protein_coding	256691	MAM domain containing 2
ENSG00000219438.8	9.7954	1.73592	0.612998	2.83185	0.00462795	0.105646	FAM19A5	protein_coding	25817	TAFA chemokine like family member 5
ENSG00000127955.16	1033.64	1.00348	0.354424	2.83129	0.00463607	0.105719	GNAI1	protein_coding	2770	G protein subunit alpha i1
ENSG00000136940.13	447.214	0.296658	0.104878	2.8286	0.00467517	0.106315	PDCL	protein_coding	5082	phosducin like
ENSG00000108039.17	4146.08	-0.374745	0.1325	-2.82825	0.00468025	0.106315	XPNPEP1	protein_coding	7511	X-prolyl aminopeptidase 1
ENSG00000144820.7	2087.31	-1.14585	0.405148	-2.82823	0.0046806	0.106315	ADGRG7	protein_coding	84873	adhesion G protein-coupled receptor G7
ENSG00000132824.13	4432.4	0.254482	0.0899821	2.82814	0.00468198	0.106315	SERINC3	protein_coding	10955	serine incorporator 3
ENSG00000137960.5	2753.54	-0.745043	0.263512	-2.82736	0.00469336	0.106348	GIPC2	protein_coding	54810	GIPC PDZ domain containing family member 2
ENSG00000236928.3	14.159	-1.34384	0.475337	-2.82713	0.00469668	0.106348	AC008267.4	processed_pseudogene	NA
ENSG00000117362.12	2822.16	0.234777	0.0830524	2.82686	0.00470068	0.106348	APH1A	protein_coding	51107	aph-1 homolog A, gamma-secretase subunit
ENSG00000134644.15	4843.23	0.242117	0.0856541	2.82668	0.00470327	0.106348	PUM1	protein_coding	9698	pumilio RNA binding family member 1
ENSG00000165029.15	526.984	1.64514	0.582222	2.82562	0.00471898	0.106591	ABCA1	protein_coding	19	ATP binding cassette subfamily A member 1
ENSG00000198643.6	1881.97	0.751014	0.265853	2.82492	0.00472925	0.106711	FAM3D	protein_coding	131177	FAM3 metabolism regulating signaling molecule D
ENSG00000174306.21	1596.03	-0.475697	0.168438	-2.82417	0.00474038	0.10685	ZHX3	protein_coding	23051	zinc fingers and homeoboxes 3
ENSG00000163171.7	320.876	1.19692	0.423989	2.82299	0.00475782	0.106986	CDC42EP3	protein_coding	10602	CDC42 effector protein 3
ENSG00000273899.4	123.107	0.56658	0.200708	2.82291	0.00475897	0.106986	NOL12	protein_coding	79159	nucleolar protein 12
ENSG00000139793.18	2820.39	0.510046	0.180705	2.82254	0.00476445	0.106986	MBNL2	protein_coding	10150	muscleblind like splicing regulator 2
ENSG00000232373.2	36.4395	-0.685685	0.242943	-2.82242	0.00476633	0.106986	MTCYBP3	processed_pseudogene	NA
ENSG00000172955.17	152.597	-1.63438	0.579167	-2.82196	0.00477313	0.106998	ADH6	protein_coding	130	alcohol dehydrogenase 6 (class V)
ENSG00000103855.17	2448.71	0.411304	0.145764	2.82171	0.00477684	0.106998	CD276	protein_coding	80381	CD276 molecule
ENSG00000136158.11	1243.6	0.845904	0.299894	2.82068	0.00479221	0.107231	SPRY2	protein_coding	10253	sprouty RTK signaling antagonist 2
ENSG00000114631.10	497.542	0.866767	0.307342	2.8202	0.00479936	0.107279	PODXL2	protein_coding	50512	podocalyxin like 2
ENSG00000134709.10	1905.81	-0.39161	0.138886	-2.81964	0.00480776	0.107355	HOOK1	protein_coding	51361	hook microtubule tethering protein 1
ENSG00000248079.2	27.06	-1.66465	0.59066	-2.81828	0.00482818	0.107634	DPH6-DT	lincRNA	NA
ENSG00000143994.13	13.2016	-1.64703	0.584522	-2.81774	0.00483626	0.107634	ABHD1	protein_coding	84696	abhydrolase domain containing 1
ENSG00000144566.10	1900.8	0.279152	0.0990809	2.81741	0.00484127	0.107634	RAB5A	protein_coding	5868	RAB5A, member RAS oncogene family
ENSG00000186529.15	1437.5	-1.00947	0.358322	-2.81723	0.00484405	0.107634	CYP4F3	protein_coding	4051	cytochrome P450 family 4 subfamily F member 3
ENSG00000156510.12	5395.22	-1.1118	0.394719	-2.81668	0.00485224	0.107634	HKDC1	protein_coding	80201	hexokinase domain containing 1
ENSG00000104960.15	1728.94	0.351719	0.124873	2.81661	0.00485339	0.107634	PTOV1	protein_coding	53635	PTOV1 extended AT-hook containing adaptor protein
ENSG00000279838.1	94.0245	-0.959944	0.340895	-2.81595	0.0048633	0.107634	AL356273.3	TEC	NA
ENSG00000160181.8	7526.83	2.16006	0.767116	2.81582	0.00486525	0.107634	TFF2	protein_coding	7032	trefoil factor 2
ENSG00000058404.19	14.9933	1.99371	0.708041	2.81582	0.00486536	0.107634	CAMK2B	protein_coding	816	calcium/calmodulin dependent protein kinase II beta
ENSG00000270742.1	52.0337	-0.666961	0.237035	-2.81377	0.00489643	0.10821	AC096947.1	sense_intronic	NA	NA
ENSG00000171365.16	1641.37	-0.700301	0.249039	-2.81201	0.00492335	0.108693	CLCN5	protein_coding	1184	chloride voltage-gated channel 5
ENSG00000100106.20	2141.47	0.633568	0.225376	2.81116	0.00493635	0.108868	TRIOBP	protein_coding	11078	TRIO and F-actin binding protein
ENSG00000100811.12	2796.77	0.331248	0.117877	2.81012	0.00495228	0.109108	YY1	protein_coding	7528	YY1 transcription factor
ENSG00000106538.9	55.7321	1.55612	0.554068	2.80853	0.00497675	0.109432	RARRES2	protein_coding	5919	retinoic acid receptor responder 2
ENSG00000120694.19	2611.81	0.856183	0.304854	2.80851	0.0049772	0.109432	HSPH1	protein_coding	10808	heat shock protein family H (Hsp110) member 1
ENSG00000116871.15	1503.11	0.522313	0.186011	2.80797	0.00498551	0.109435	MAP7D1	protein_coding	55700	MAP7 domain containing 1
ENSG00000234350.4	80.346	-1.52181	0.541988	-2.80784	0.00498752	0.109435	AC007405.1	lincRNA	NA
ENSG00000229196.3	11.662	-1.36185	0.48509	-2.80742	0.00499394	0.109464	AC087071.1	antisense	100128325	uncharacterized LOC100128325
ENSG00000136935.13	1205.77	-0.287815	0.102581	-2.80573	0.00502029	0.109929	GOLGA1	protein_coding	2800	golgin A1
ENSG00000107130.9	151.243	1.37201	0.489255	2.80428	0.00504285	0.110259	NCS1	protein_coding	23413	neuronal calcium sensor 1
ENSG00000178803.10	10.5236	-2.00523	0.71518	-2.80382	0.00505018	0.110259	ADORA2A-AS1	antisense	646023	ADORA2A antisense RNA 1
ENSG00000146007.10	1025.29	0.29505	0.105233	2.80378	0.00505075	0.110259	ZMAT2	protein_coding	153527	zinc finger matrin-type 2
ENSG00000157613.10	3608.94	0.649826	0.231869	2.80256	0.00506982	0.110466	CREB3L1	protein_coding	90993	cAMP responsive element binding protein 3 like 1
ENSG00000104833.11	8.81189	2.44928	0.873956	2.80252	0.00507049	0.110466	TUBB4A	protein_coding	10382	tubulin beta 4A class IVa
ENSG00000118363.11	643.959	0.284876	0.101669	2.80199	0.00507887	0.110536	SPCS2	protein_coding	9789	signal peptidase complex subunit 2
ENSG00000113209.8	5.91748	6.23646	2.22603	2.80161	0.00508491	0.110556	PCDHB5	protein_coding	26167	protocadherin beta 5
ENSG00000113916.17	764.092	0.802555	0.286556	2.8007	0.00509926	0.110756	BCL6	protein_coding	604	BCL6 transcription repressor
ENSG00000133703.11	1709.25	0.362397	0.129424	2.80007	0.00510916	0.110821	KRAS	protein_coding	3845	KRAS proto-oncogene, GTPase
ENSG00000103335.22	6128.56	0.995494	0.355571	2.7997	0.00511494	0.110821	PIEZO1	protein_coding	9780	piezo type mechanosensitive ion channel component 1
ENSG00000184441.4	692.406	-1.23957	0.442784	-2.7995	0.00511817	0.110821	AP001062.1	antisense	NA
ENSG00000075399.13	357.15	-0.376264	0.134434	-2.79889	0.00512793	0.110821	VPS9D1	protein_coding	9605	VPS9 domain containing 1
ENSG00000005007.12	4080.33	0.323995	0.115773	2.79853	0.00513357	0.110821	UPF1	protein_coding	5976	UPF1 RNA helicase and ATPase
ENSG00000137409.19	4393.95	0.26457	0.0945397	2.7985	0.00513401	0.110821	MTCH1	protein_coding	23787	mitochondrial carrier 1
ENSG00000231952.3	20.5352	-0.877167	0.313475	-2.79821	0.00513874	0.110821	DPY19L1P2	unprocessed_pseudogene	NA
ENSG00000168672.3	2990.53	0.332233	0.118744	2.7979	0.00514355	0.110821	FAM84B	protein_coding	157638	LRAT domain containing 2
ENSG00000187699.10	821.926	-0.952735	0.340646	-2.79685	0.00516037	0.111029	C2orf88	protein_coding	84281	chromosome 2 open reading frame 88
ENSG00000240589.3	17.6942	-0.995269	0.35591	-2.79641	0.00516741	0.111029	RN7SL258P	misc_RNA	NA
ENSG00000253582.1	16.9111	-0.876201	0.31334	-2.79633	0.00516869	0.111029	AC090579.1	antisense	NA
ENSG00000188215.9	742.179	0.490385	0.17546	2.79486	0.00519219	0.111412	DCUN1D3	protein_coding	123879	defective in cullin neddylation 1 domain containing 3
ENSG00000197168.12	47.9883	1.17733	0.421327	2.79435	0.00520045	0.111412	NEK5	protein_coding	341676	NIMA related kinase 5
ENSG00000263325.1	51.1212	1.199	0.429095	2.79424	0.00520211	0.111412	AC003965.2	antisense	NA
ENSG00000168961.16	1010.1	0.691345	0.247541	2.79285	0.00522464	0.111783	LGALS9	protein_coding	3965	galectin 9
ENSG00000228222.1	5.59226	6.13329	2.1965	2.7923	0.00523354	0.111862	AC073050.1	lincRNA	NA
ENSG00000105612.8	614.795	0.520635	0.186604	2.79005	0.00527007	0.112531	DNASE2	protein_coding	1777	deoxyribonuclease 2, lysosomal
ENSG00000124772.11	26.3016	2.22749	0.798744	2.78874	0.00529128	0.112872	CPNE5	protein_coding	57699	copine 5
ENSG00000228423.2	47.6737	-0.788336	0.282775	-2.78786	0.00530577	0.113069	AL357552.2	lincRNA	NA
ENSG00000140406.3	794.015	0.525995	0.188723	2.78713	0.00531774	0.113208	TLNRD1	protein_coding	59274	talin rod domain containing 1
ENSG00000237413.5	20.1902	-1.16699	0.418753	-2.78682	0.00532286	0.113208	MGC27382	processed_transcript	149047	uncharacterized MGC27382
ENSG00000137145.20	5204.94	-0.316233	0.113511	-2.78593	0.00533743	0.113358	DENND4C	protein_coding	55667	DENN domain containing 4C
ENSG00000105619.13	202.231	0.511467	0.183601	2.78575	0.00534045	0.113358	TFPT	protein_coding	29844	TCF3 fusion partner
ENSG00000130513.6	4655.71	0.973311	0.349495	2.78491	0.0053543	0.11354	GDF15	protein_coding	9518	growth differentiation factor 15
ENSG00000249863.2	73.8499	-0.681192	0.244685	-2.78396	0.00537003	0.113665	AC021106.1	processed_pseudogene	NA
ENSG00000153046.17	1024.07	0.224034	0.0804745	2.78391	0.00537081	0.113665	CDYL	protein_coding	9425	chromodomain Y like
ENSG00000104064.17	327.206	0.280555	0.100795	2.78342	0.00537891	0.113725	GABPB1	protein_coding	2553	GA binding protein transcription factor subunit beta 1
ENSG00000162543.5	497.666	1.12044	0.402609	2.78296	0.00538661	0.113776	UBXN10	protein_coding	127733	UBX domain protein 10
ENSG00000122958.14	1391.17	0.323004	0.116115	2.78175	0.00540669	0.114031	VPS26A	protein_coding	9559	VPS26, retromer complex component A
ENSG00000106789.12	5651.06	-0.621823	0.22355	-2.78159	0.00540934	0.114031	CORO2A	protein_coding	7464	coronin 2A
ENSG00000159212.12	221.175	1.22262	0.439714	2.78048	0.00542792	0.114311	CLIC6	protein_coding	54102	chloride intracellular channel 6
ENSG00000106701.11	278.04	-0.812665	0.29231	-2.78015	0.00543332	0.114313	FSD1L	protein_coding	83856	fibronectin type III and SPRY domain containing 1 like
ENSG00000111684.10	3762.19	-0.732149	0.263421	-2.77938	0.0054462	0.114472	LPCAT3	protein_coding	10162	lysophosphatidylcholine acyltransferase 3
ENSG00000178573.6	4248.68	-1.74755	0.628942	-2.77856	0.00546006	0.114651	MAF	protein_coding	4094	MAF bZIP transcription factor
ENSG00000183396.3	13.5694	-1.38726	0.499594	-2.77678	0.00549009	0.115169	TMEM89	protein_coding	440955	transmembrane protein 89
ENSG00000128591.15	365.941	1.34078	0.483019	2.77583	0.00550618	0.115293	FLNC	protein_coding	2318	filamin C
ENSG00000279394.1	44.8907	-0.563059	0.202846	-2.77579	0.00550678	0.115293	AC015871.4	TEC	NA
ENSG00000232859.9	224.013	-0.698629	0.251807	-2.77446	0.00552928	0.115652	LYRM9	protein_coding	201229	LYR motif containing 9
ENSG00000224023.10	29.1282	-1.27799	0.46074	-2.77377	0.00554113	0.115678	FLJ37035	lincRNA	399821	EDRF1 divergent transcript
ENSG00000092295.11	60.333	0.622166	0.224304	2.77376	0.00554131	0.115678	TGM1	protein_coding	7051	transglutaminase 1
ENSG00000108639.7	3263.97	0.830778	0.29968	2.77221	0.00556766	0.116115	SYNGR2	protein_coding	9144	synaptogyrin 2
ENSG00000103723.13	20.7465	-1.21306	0.43772	-2.7713	0.00558326	0.116328	AP3B2	protein_coding	8120	adaptor related protein complex 3 subunit beta 2
ENSG00000198478.7	4911.15	0.468683	0.169193	2.77012	0.00560359	0.116638	SH3BGRL2	protein_coding	83699	SH3 domain binding glutamate rich protein like 2
ENSG00000117640.17	1238.3	-0.409739	0.147931	-2.76979	0.00560922	0.116642	MTFR1L	protein_coding	56181	mitochondrial fission regulator 1 like
ENSG00000183092.16	53.6781	-1.68485	0.608375	-2.76943	0.00561553	0.116645	BEGAIN	protein_coding	57596	brain enriched guanylate kinase associated
ENSG00000126804.13	1148.29	0.279293	0.100865	2.76897	0.00562344	0.116645	ZBTB1	protein_coding	22890	zinc finger and BTB domain containing 1
ENSG00000248774.1	25.7078	-2.04819	0.739728	-2.76884	0.00562564	0.116645	AC097534.1	antisense	NA
ENSG00000129084.17	146.717	0.456888	0.165055	2.76809	0.00563857	0.1168	PSMA1	protein_coding	5682	proteasome 20S subunit alpha 1
ENSG00000164683.16	9.40261	2.05396	0.742767	2.76528	0.00568732	0.117609	HEY1	protein_coding	23462	hes related family bHLH transcription factor with YRPW motif 1
ENSG00000159263.15	80.2602	-4.46219	1.61369	-2.76521	0.00568855	0.117609	SIM2	protein_coding	6493	SIM bHLH transcription factor 2
ENSG00000164543.6	741.786	0.586104	0.212019	2.7644	0.00570275	0.117789	STK17A	protein_coding	9263	serine/threonine kinase 17a
ENSG00000283050.1	414.666	-0.631863	0.228699	-2.76286	0.00572969	0.118232	GTF2IP12	transcribed_unprocessed_pseudogene	101926918	general transcription factor IIi pseudogene 12
ENSG00000141232.4	4506.29	0.648298	0.234731	2.76187	0.00574709	0.118477	TOB1	protein_coding	10140	transducer of ERBB2, 1
ENSG00000099999.14	791.741	-0.873948	0.316794	-2.75873	0.00580266	0.119508	RNF215	protein_coding	200312	ring finger protein 215
ENSG00000153006.15	806.67	0.542884	0.196974	2.75612	0.0058492	0.120351	SREK1IP1	protein_coding	285672	SREK1 interacting protein 1
ENSG00000091527.15	3280.6	0.383779	0.139328	2.7545	0.00587821	0.120749	CDV3	protein_coding	55573	CDV3 homolog
ENSG00000105556.11	611.413	0.296637	0.107696	2.75439	0.00588021	0.120749	MIER2	protein_coding	54531	MIER family member 2
ENSG00000132677.12	11.3505	-1.89651	0.688634	-2.75402	0.00588676	0.120749	RHBG	protein_coding	57127	Rh family B glycoprotein
ENSG00000186648.14	75.2164	-0.91598	0.332626	-2.75379	0.00589103	0.120749	CARMIL3	protein_coding	90668	capping protein regulator and myosin 1 linker 3
ENSG00000123815.11	789.59	-0.290759	0.105597	-2.75346	0.00589682	0.120753	COQ8B	protein_coding	79934	coenzyme Q8B
ENSG00000198673.10	78.7181	-1.03901	0.377417	-2.75295	0.00590603	0.120824	FAM19A2	protein_coding	338811	TAFA chemokine like family member 2
ENSG00000051620.10	1925.73	0.399855	0.145262	2.75265	0.00591154	0.120824	HEBP2	protein_coding	23593	heme binding protein 2
ENSG00000214076.3	76.0184	-8.31593	3.02251	-2.75133	0.00593542	0.121022	CPSF1P1	processed_pseudogene	NA
ENSG00000101363.12	896.986	0.275643	0.100187	2.7513	0.00593599	0.121022	MANBAL	protein_coding	63905	mannosidase beta like
ENSG00000181026.14	1169.07	0.863335	0.313806	2.75118	0.00593816	0.121022	AEN	protein_coding	64782	apoptosis enhancing nuclease
ENSG00000253390.1	15.8405	-1.36842	0.497713	-2.74942	0.00597002	0.121422	AC104561.1	lincRNA	NA
ENSG00000265967.1	16.3318	-0.999908	0.363771	-2.74873	0.00598265	0.121422	AC100830.3	antisense	NA
ENSG00000271382.1	5.47965	-1.6385	0.59611	-2.74866	0.00598394	0.121422	AC012464.3	lincRNA	NA
ENSG00000230371.1	8.46362	-2.44775	0.89053	-2.74865	0.00598421	0.121422	KARSP2	processed_pseudogene	NA
ENSG00000008226.19	49.3725	1.16671	0.424481	2.74855	0.00598604	0.121422	DLEC1	protein_coding	9940	DLEC1 cilia and flagella associated protein
ENSG00000102871.15	504.673	0.33573	0.122175	2.74794	0.00599701	0.121507	TRADD	protein_coding	8717	TNFRSF1A associated via death domain
ENSG00000100290.2	390.288	0.428021	0.155774	2.7477	0.00600153	0.121507	BIK	protein_coding	638	BCL2 interacting killer
ENSG00000117305.14	1522.11	-0.276405	0.100665	-2.74579	0.0060365	0.1221	HMGCL	protein_coding	3155	3-hydroxy-3-methylglutaryl-CoA lyase
ENSG00000167460.15	13332.1	0.505202	0.184025	2.7453	0.00604562	0.122169	TPM4	protein_coding	7171	tropomyosin 4
ENSG00000156050.8	179.315	-0.613118	0.223396	-2.74454	0.00605961	0.122318	FAM161B	protein_coding	145483	FAM161 centrosomal protein B
ENSG00000279476.1	352.126	-0.354987	0.129355	-2.74428	0.00606437	0.122318	AC092139.3	TEC	NA
ENSG00000020577.13	2877.71	0.38282	0.139523	2.74379	0.00607347	0.122387	SAMD4A	protein_coding	23034	sterile alpha motif domain containing 4A
ENSG00000092969.11	45.7387	2.93111	1.06847	2.74328	0.00608292	0.122462	TGFB2	protein_coding	7042	transforming growth factor beta 2
ENSG00000241859.6	24.3	8.27102	3.01619	2.74221	0.00610271	0.1225	ANOS2P	transcribed_unprocessed_pseudogene	NA
ENSG00000163581.13	151.331	-2.62249	0.956631	-2.74139	0.00611807	0.1225	SLC2A2	protein_coding	6514	solute carrier family 2 member 2
ENSG00000270953.1	16.1606	-1.42513	0.519862	-2.74137	0.00611839	0.1225	AC007938.3	antisense	NA
ENSG00000188064.9	66.3335	1.43477	0.523407	2.74121	0.0061213	0.1225	WNT7B	protein_coding	7477	Wnt family member 7B
ENSG00000165105.9	1416.2	0.803826	0.29324	2.74119	0.00612165	0.1225	RASEF	protein_coding	158158	RAS and EF-hand domain containing
ENSG00000228624.7	54.6131	1.44211	0.52609	2.74118	0.00612196	0.1225	HDAC2-AS2	antisense	101927768	HDAC2 and HS3ST5 antisense RNA 2
ENSG00000184916.8	1102.82	0.599576	0.218768	2.74069	0.0061311	0.1225	JAG2	protein_coding	3714	jagged canonical Notch ligand 2
ENSG00000115414.18	53.879	3.31073	1.20816	2.74032	0.00613796	0.1225	FN1	protein_coding	2335	fibronectin 1
ENSG00000144362.11	67.2305	-0.604049	0.22044	-2.7402	0.00614027	0.1225	PHOSPHO2	protein_coding	493911	phosphatase, orphan 2
ENSG00000163956.11	4043.31	0.311948	0.113845	2.74011	0.00614184	0.1225	LRPAP1	protein_coding	4043	LDL receptor related protein associated protein 1
ENSG00000154620.5	22.1282	8.13605	2.97016	2.73927	0.00615766	0.12263	TMSB4Y	protein_coding	9087	thymosin beta 4 Y-linked
ENSG00000253395.1	28.2164	-1.20061	0.438314	-2.73915	0.00615974	0.12263	AP003469.2	lincRNA	NA
ENSG00000138079.13	640.194	-1.03473	0.377898	-2.73812	0.00617913	0.12286	SLC3A1	protein_coding	6519	solute carrier family 3 member 1
ENSG00000147231.13	110.829	-0.880761	0.321689	-2.73793	0.00618277	0.12286	CXorf57	protein_coding	55086	RPA1 related single stranded DNA binding protein, X-linked
ENSG00000275106.1	16.5959	-0.915277	0.33436	-2.7374	0.00619274	0.122945	AC025594.2	TEC	NA
ENSG00000255185.5	46.2516	-0.626761	0.229076	-2.73604	0.00621841	0.12334	PDXDC2P	transcribed_unprocessed_pseudogene	NA
ENSG00000132000.12	31.3598	1.22035	0.44641	2.73369	0.00626283	0.124107	PODNL1	protein_coding	79883	podocan like 1
ENSG00000205542.10	13654.7	0.452745	0.165658	2.733	0.00627596	0.124252	TMSB4X	protein_coding	7114	thymosin beta 4 X-linked
ENSG00000057657.16	397.391	1.5587	0.570457	2.73237	0.00628795	0.124369	PRDM1	protein_coding	639	PR/SET domain 1
ENSG00000204256.12	7300.13	0.308051	0.112753	2.73209	0.00629342	0.124369	BRD2	protein_coding	6046	bromodomain containing 2
ENSG00000060558.3	37.6134	1.99581	0.730734	2.73124	0.00630968	0.124576	GNA15	protein_coding	2769	G protein subunit alpha 15
ENSG00000115839.17	2330.05	0.221305	0.0810478	2.73055	0.00632286	0.124721	RAB3GAP1	protein_coding	22930	RAB3 GTPase activating protein catalytic subunit 1
ENSG00000197329.11	2085.86	0.404932	0.148339	2.72977	0.00633777	0.1249	PELI1	protein_coding	57162	pellino E3 ubiquitin protein ligase 1
ENSG00000125845.6	1465.3	1.37688	0.504486	2.72928	0.0063473	0.124974	BMP2	protein_coding	650	bone morphogenetic protein 2
ENSG00000141452.9	886.685	0.338792	0.124193	2.72795	0.0063729	0.125363	RMC1	protein_coding	29919	regulator of MON1-CCZ1
ENSG00000272645.3	409.132	-0.622903	0.228371	-2.72759	0.00637991	0.125386	GTF2IP20	transcribed_unprocessed_pseudogene	NA
ENSG00000239893.1	23.5404	8.22523	3.01623	2.72699	0.00639154	0.125392	ZNF736P9Y	processed_pseudogene	NA
ENSG00000243554.1	8.74363	1.27542	0.467848	2.72615	0.00640785	0.125392	AC004967.1	transcribed_unprocessed_pseudogene	NA
ENSG00000274885.1	54.3976	-0.691637	0.253706	-2.72614	0.00640801	0.125392	AC087241.4	sense_intronic	NA	NA
ENSG00000256238.1	16.4003	0.992851	0.364205	2.72608	0.00640921	0.125392	SUPT16HP1	processed_pseudogene	NA
ENSG00000130303.12	21.602	2.06934	0.759163	2.72581	0.00641439	0.125392	BST2	protein_coding	684	bone marrow stromal cell antigen 2
ENSG00000090238.11	1101.18	0.670839	0.24611	2.72577	0.00641524	0.125392	YPEL3	protein_coding	83719	yippee like 3
ENSG00000137491.14	5245.43	-0.716407	0.26319	-2.72202	0.00648849	0.126708	SLCO2B1	protein_coding	11309	solute carrier organic anion transporter family member 2B1
ENSG00000211455.7	1651.74	0.510945	0.187775	2.72104	0.00650759	0.126966	STK38L	protein_coding	23012	serine/threonine kinase 38 like
ENSG00000207963.1	12.0412	-1.26479	0.465037	-2.71975	0.00653314	0.127264	MIR569	miRNA	693154	microRNA 569
ENSG00000228307.2	9.48051	-1.97698	0.726921	-2.71967	0.00653471	0.127264	OR2S1P	transcribed_unprocessed_pseudogene	NA
ENSG00000237738.1	19.9637	-0.888153	0.326687	-2.71867	0.00655446	0.127271	RNF216-IT1	sense_intronic	100874342	RNF216 intronic transcript 1
ENSG00000172671.19	265.367	-0.542134	0.199418	-2.71858	0.00655635	0.127271	ZFAND4	protein_coding	93550	zinc finger AN1-type containing 4
ENSG00000147872.9	4273.64	-1.20042	0.441636	-2.71811	0.00656551	0.127271	PLIN2	protein_coding	123	perilipin 2
ENSG00000092010.14	1741.7	0.230928	0.0849624	2.718	0.00656775	0.127271	PSME1	protein_coding	5720	proteasome activator subunit 1
ENSG00000132274.15	1723.85	0.496613	0.182716	2.71796	0.00656864	0.127271	TRIM22	protein_coding	10346	tripartite motif containing 22
ENSG00000161714.11	6898.99	0.936292	0.344496	2.71786	0.00657061	0.127271	PLCD3	protein_coding	113026	phospholipase C delta 3
ENSG00000231697.3	47.1003	-0.79449	0.292366	-2.71745	0.00657864	0.127312	NANOGP5	transcribed_processed_pseudogene	NA
ENSG00000175573.6	506.623	0.272144	0.100162	2.71703	0.00658713	0.127361	C11orf68	protein_coding	83638	chromosome 11 open reading frame 68
ENSG00000271447.5	744.771	1.02224	0.37638	2.71599	0.00660772	0.127598	MMP28	protein_coding	79148	matrix metallopeptidase 28
ENSG00000215146.5	21.4678	-3.77632	1.39057	-2.71566	0.00661435	0.127598	BX322639.1	transcribed_unprocessed_pseudogene	441666	zinc finger protein 91 pseudogene
ENSG00000204388.6	1872.02	1.08643	0.400186	2.71481	0.00663143	0.127598	HSPA1B	protein_coding	3304	heat shock protein family A (Hsp70) member 1B
ENSG00000255112.2	2783.6	0.333469	0.122842	2.71462	0.0066352	0.127598	CHMP1B	protein_coding	57132	charged multivesicular body protein 1B
ENSG00000006756.15	3038.24	-0.651856	0.240136	-2.71453	0.00663696	0.127598	ARSD	protein_coding	414	arylsulfatase D
ENSG00000129315.10	1940.05	0.186358	0.0686565	2.71436	0.00664047	0.127598	CCNT1	protein_coding	904	cyclin T1
ENSG00000143614.9	2449.05	0.19844	0.0731081	2.71433	0.00664098	0.127598	GATAD2B	protein_coding	57459	GATA zinc finger domain containing 2B
ENSG00000279182.1	9.76296	-2.68446	0.98916	-2.71388	0.00665008	0.127659	CR559946.2	antisense	NA
ENSG00000068394.10	555.381	0.394123	0.145288	2.7127	0.00667372	0.127958	GPKOW	protein_coding	27238	G-patch domain and KOW motifs
ENSG00000185052.11	7.14702	2.67618	0.986607	2.71251	0.00667759	0.127958	SLC24A3	protein_coding	57419	solute carrier family 24 member 3
ENSG00000122121.10	3699.97	-2.19419	0.809354	-2.71103	0.00670742	0.128365	XPNPEP2	protein_coding	7512	X-prolyl aminopeptidase 2
ENSG00000172318.5	22.8126	8.17675	3.01629	2.71087	0.00671074	0.128365	B3GALT1	protein_coding	8708	beta-1,3-galactosyltransferase 1
ENSG00000226763.4	22.3368	-1.11039	0.409952	-2.70858	0.00675709	0.129007	SRRM5	protein_coding	100170229	serine/arginine repetitive matrix 5
ENSG00000231305.3	24.2863	-1.40383	0.518368	-2.70818	0.00676534	0.129007	AC112484.1	antisense	NA
ENSG00000207652.1	58.9171	-1.22527	0.452455	-2.70805	0.00676801	0.129007	MIR621	miRNA	693206	microRNA 621
ENSG00000123124.13	1672.56	0.445549	0.164529	2.70803	0.00676836	0.129007	WWP1	protein_coding	11059	WW domain containing E3 ubiquitin protein ligase 1
ENSG00000128203.6	146.456	1.14346	0.422344	2.70742	0.00678075	0.129129	ASPHD2	protein_coding	57168	aspartate beta-hydroxylase domain containing 2
ENSG00000100379.17	286.046	0.661204	0.244388	2.70555	0.0068191	0.129687	KCTD17	protein_coding	79734	potassium channel tetramerization domain containing 17
ENSG00000182247.9	306.376	-0.737681	0.27267	-2.7054	0.00682216	0.129687	UBE2E2	protein_coding	7325	ubiquitin conjugating enzyme E2 E2
ENSG00000132744.7	914.961	-0.993431	0.367293	-2.70473	0.00683591	0.129745	ACY3	protein_coding	91703	aminoacylase 3
ENSG00000130045.16	39.5786	1.15208	0.425961	2.70467	0.00683729	0.129745	NXNL2	protein_coding	158046	nucleoredoxin like 2
ENSG00000204592.8	7163.56	0.613005	0.226714	2.70387	0.00685373	0.129943	HLA-E	protein_coding	3133	major histocompatibility complex, class I, E
ENSG00000140941.12	2328.23	0.42323	0.156554	2.70342	0.00686302	0.130004	MAP1LC3B	protein_coding	81631	microtubule associated protein 1 light chain 3 beta
ENSG00000180537.12	11.1252	-2.90832	1.07657	-2.70147	0.00690328	0.130651	RNF182	protein_coding	221687	ring finger protein 182
ENSG00000115128.6	753.538	0.288795	0.107012	2.69871	0.0069609	0.131563	SF3B6	protein_coding	51639	splicing factor 3b subunit 6
ENSG00000272555.1	12.2818	-2.31813	0.859055	-2.69847	0.00696592	0.131563	AC009974.1	lincRNA	NA
ENSG00000237226.1	79.0063	-1.65996	0.615191	-2.69828	0.00696982	0.131563	RPS3AP39	processed_pseudogene	NA
ENSG00000188996.4	19.0265	1.08162	0.4011	2.69664	0.0070042	0.132096	HUS1B	protein_coding	135458	HUS1 checkpoint clamp component B
ENSG00000279811.1	38.8654	-0.803742	0.298103	-2.69619	0.00701374	0.13216	AC093330.2	TEC	NA
ENSG00000163541.11	1850.15	-0.600114	0.22263	-2.69557	0.00702688	0.132205	SUCLG1	protein_coding	8802	succinate-CoA ligase GDP/ADP-forming subunit alpha
ENSG00000276644.4	270.385	-1.27599	0.473377	-2.69549	0.00702843	0.132205	DACH1	protein_coding	1602	dachshund family transcription factor 1
ENSG00000138111.14	248.612	-0.499701	0.185436	-2.69473	0.0070445	0.132391	MFSD13A	protein_coding	79847	major facilitator superfamily domain containing 13A
ENSG00000279024.1	56.269	-2.76844	1.02748	-2.6944	0.00705148	0.132406	AC112255.1	TEC	NA
ENSG00000180667.10	869.053	0.788092	0.292528	2.69408	0.00705841	0.132421	YOD1	protein_coding	55432	YOD1 deubiquitinase
ENSG00000136807.13	1554.91	0.309359	0.114882	2.69284	0.00708461	0.132796	CDK9	protein_coding	1025	cyclin dependent kinase 9
ENSG00000134827.7	901.901	1.58044	0.587119	2.69186	0.00710551	0.132948	TCN1	protein_coding	6947	transcobalamin 1
ENSG00000048707.15	7380.8	0.25446	0.0945347	2.69171	0.00710872	0.132948	VPS13D	protein_coding	55187	vacuolar protein sorting 13 homolog D
ENSG00000229820.2	23.4835	-0.831826	0.309056	-2.6915	0.00711309	0.132948	CR391992.1	processed_pseudogene	NA
ENSG00000285877.1	6.30977	-2.24916	0.835863	-2.69082	0.00712772	0.132948	AC007448.4	antisense	NA
ENSG00000187098.15	89.4679	2.42859	0.902565	2.69077	0.00712878	0.132948	MITF	protein_coding	4286	melanocyte inducing transcription factor
ENSG00000180233.10	261.314	0.473251	0.175883	2.69072	0.00712984	0.132948	ZNRF2	protein_coding	223082	zinc and ring finger 2
ENSG00000167657.13	1012.39	0.251344	0.0934599	2.68933	0.00715966	0.133388	DAPK3	protein_coding	1613	death associated protein kinase 3
ENSG00000119686.9	426.049	-0.820638	0.305248	-2.68844	0.00717878	0.133563	FLVCR2	protein_coding	55640	FLVCR heme transporter 2
ENSG00000130813.17	784.889	0.624448	0.232283	2.68831	0.0071815	0.133563	C19orf66	protein_coding	55337	shiftless antiviral inhibitor of ribosomal frameshifting
ENSG00000069764.9	36.1597	1.38101	0.513845	2.6876	0.0071968	0.133732	PLA2G10	protein_coding	8399	phospholipase A2 group X
ENSG00000175455.14	2434.92	0.568758	0.211648	2.68729	0.00720352	0.133741	CCDC14	protein_coding	64770	coiled-coil domain containing 14
ENSG00000165792.17	1119.06	-0.666963	0.248272	-2.68642	0.00722221	0.133917	METTL17	protein_coding	64745	methyltransferase like 17
ENSG00000124767.6	3304.93	-0.568584	0.211671	-2.68617	0.00722772	0.133917	GLO1	protein_coding	2739	glyoxalase I
ENSG00000215859.9	5.51251	-3.45542	1.28646	-2.68598	0.00723167	0.133917	PDZK1P1	transcribed_unprocessed_pseudogene	NA
ENSG00000237292.1	26.6441	-1.9014	0.708006	-2.68557	0.00724059	0.133967	LINC01732	lincRNA	101928973	long intergenic non-protein coding RNA 1732
ENSG00000272510.1	8.62192	-1.78784	0.66588	-2.68493	0.00725442	0.134107	AL121992.3	antisense	NA
ENSG00000184867.13	330.353	0.989419	0.368604	2.68423	0.0072696	0.134272	ARMCX2	protein_coding	9823	armadillo repeat containing X-linked 2
ENSG00000183248.11	134.182	0.759509	0.283006	2.68372	0.00728076	0.134298	PRR36	protein_coding	80164	proline rich 36
ENSG00000125753.13	3365.88	0.617255	0.230011	2.6836	0.00728352	0.134298	VASP	protein_coding	7408	vasodilator stimulated phosphoprotein
ENSG00000122729.18	3123.49	-0.452576	0.168714	-2.6825	0.00730737	0.134563	ACO1	protein_coding	48	aconitase 1
ENSG00000132967.9	70.5912	0.690955	0.257592	2.68236	0.00731041	0.134563	HMGB1P5	transcribed_processed_pseudogene	NA
ENSG00000044012.3	121.308	2.58895	0.965379	2.68179	0.00732284	0.134676	GUCA2B	protein_coding	2981	guanylate cyclase activator 2B
ENSG00000172667.10	2826.87	0.831524	0.310136	2.68116	0.00733678	0.134738	ZMAT3	protein_coding	64393	zinc finger matrin-type 3
ENSG00000261916.1	96.1735	-0.691269	0.257833	-2.68107	0.00733874	0.134738	AC027796.1	sense_intronic	NA
ENSG00000090054.14	1883.08	0.283119	0.105635	2.68016	0.00735879	0.134991	SPTLC1	protein_coding	10558	serine palmitoyltransferase long chain base subunit 1
ENSG00000188549.12	3502.57	0.752166	0.280743	2.6792	0.00737993	0.135231	CCDC9B	protein_coding	388115	coiled-coil domain containing 9B
ENSG00000170348.8	7354.65	0.287116	0.107173	2.67899	0.00738449	0.135231	TMED10	protein_coding	10972	transmembrane p24 trafficking protein 10
ENSG00000100234.11	517.885	1.55159	0.579363	2.6781	0.00740401	0.135473	TIMP3	protein_coding	7078	TIMP metallopeptidase inhibitor 3
ENSG00000049245.12	2522.81	0.253271	0.0945968	2.67737	0.00742031	0.135656	VAMP3	protein_coding	9341	vesicle associated membrane protein 3
ENSG00000072736.18	1295.27	-0.40319	0.150658	-2.6762	0.00744618	0.136013	NFATC3	protein_coding	4775	nuclear factor of activated T cells 3
ENSG00000277440.1	18.2885	-0.798912	0.298645	-2.67512	0.00747023	0.136263	AC012676.4	sense_intronic	NA
ENSG00000124749.16	5.95044	3.16663	1.18378	2.67502	0.00747252	0.136263	COL21A1	protein_coding	81578	collagen type XXI alpha 1 chain
ENSG00000198130.15	1172.28	-0.440366	0.16464	-2.67473	0.00747901	0.136265	HIBCH	protein_coding	26275	3-hydroxyisobutyryl-CoA hydrolase
ENSG00000086232.12	3708.55	0.163421	0.0611231	2.67364	0.00750319	0.136463	EIF2AK1	protein_coding	27102	eukaryotic translation initiation factor 2 alpha kinase 1
ENSG00000146282.17	1134.56	-0.267223	0.099957	-2.67338	0.00750911	0.136463	RARS2	protein_coding	57038	arginyl-tRNA synthetase 2, mitochondrial
ENSG00000229021.2	34.4554	1.47385	0.551353	2.67315	0.00751419	0.136463	AL450992.1	antisense	NA
ENSG00000111052.7	5.8808	-3.36822	1.26009	-2.67301	0.00751746	0.136463	LIN7A	protein_coding	8825	lin-7 homolog A, crumbs cell polarity complex component
ENSG00000139971.15	238.136	1.19575	0.447412	2.6726	0.00752666	0.136463	ARMH4	protein_coding	145407	armadillo like helical domain containing 4
ENSG00000251602.6	33.8402	-0.964546	0.360959	-2.67218	0.00753605	0.136463	AL928654.1	antisense	100507437	uncharacterized LOC100507437
ENSG00000080709.15	8.01292	3.16325	1.18382	2.67207	0.00753847	0.136463	KCNN2	protein_coding	3781	potassium calcium-activated channel subfamily N member 2
ENSG00000264247.1	249.409	-0.397265	0.148684	-2.67187	0.00754304	0.136463	LINC00909	lincRNA	NA
ENSG00000113742.12	2275.88	-0.432629	0.161931	-2.67169	0.00754707	0.136463	CPEB4	protein_coding	80315	cytoplasmic polyadenylation element binding protein 4
ENSG00000109332.19	5371.44	0.23579	0.0883098	2.67003	0.00758447	0.137024	UBE2D3	protein_coding	7323	ubiquitin conjugating enzyme E2 D3
ENSG00000198814.12	696.394	-1.15994	0.434673	-2.66853	0.00761839	0.137522	GK	protein_coding	2710	glycerol kinase
ENSG00000213923.11	2202.96	0.331453	0.124234	2.66798	0.00763087	0.137629	CSNK1E	protein_coding	1454	casein kinase 1 epsilon
ENSG00000153551.13	598.382	0.681454	0.255486	2.66729	0.00764665	0.137629	CMTM7	protein_coding	112616	CKLF like MARVEL transmembrane domain containing 7
ENSG00000085063.15	9992.68	0.744437	0.279148	2.66682	0.0076572	0.137629	CD59	protein_coding	966	CD59 molecule (CD59 blood group)
ENSG00000116701.14	11.0416	1.49032	0.55888	2.66661	0.00766196	0.137629	NCF2	protein_coding	4688	neutrophil cytosolic factor 2
ENSG00000173267.13	179.344	1.59963	0.599891	2.66654	0.00766373	0.137629	SNCG	protein_coding	6623	synuclein gamma
ENSG00000100321.14	118.835	1.20393	0.451502	2.6665	0.00766458	0.137629	SYNGR1	protein_coding	9145	synaptogyrin 1
ENSG00000139370.11	633.02	0.311693	0.116901	2.6663	0.00766917	0.137629	SLC15A4	protein_coding	121260	solute carrier family 15 member 4
ENSG00000071282.11	195.464	1.26354	0.473958	2.66594	0.00767745	0.137662	LMCD1	protein_coding	29995	LIM and cysteine rich domains 1
ENSG00000164989.16	154.213	-0.75579	0.283619	-2.6648	0.00770338	0.137931	CCDC171	protein_coding	203238	coiled-coil domain containing 171
ENSG00000125046.14	207.063	-1.50784	0.565855	-2.66472	0.00770528	0.137931	SSUH2	protein_coding	51066	ssu-2 homolog
ENSG00000028116.17	587.474	0.395927	0.148603	2.66433	0.00771425	0.137976	VRK2	protein_coding	7444	VRK serine/threonine kinase 2
ENSG00000106853.19	2911.13	-0.790696	0.297231	-2.66021	0.00780918	0.139558	PTGR1	protein_coding	22949	prostaglandin reductase 1
ENSG00000151067.21	91.8055	1.16735	0.438907	2.65969	0.00782137	0.139615	CACNA1C	protein_coding	775	calcium voltage-gated channel subunit alpha1 C
ENSG00000225568.1	20.4599	-1.175	0.441808	-2.65951	0.00782533	0.139615	AC093155.1	processed_pseudogene	NA
ENSG00000128268.11	2880.68	-0.723215	0.272219	-2.65674	0.00789009	0.140552	MGAT3	protein_coding	4248	beta-1,4-mannosyl-glycoprotein 4-beta-N-acetylglucosaminyltransferase
ENSG00000090565.15	2126.19	-0.400323	0.150694	-2.65653	0.00789483	0.140552	RAB11FIP3	protein_coding	9727	RAB11 family interacting protein 3
ENSG00000150637.8	15.6515	-1.21606	0.457781	-2.65642	0.0078975	0.140552	CD226	protein_coding	10666	CD226 molecule
ENSG00000149257.14	893.922	0.628311	0.236571	2.65591	0.00790951	0.140649	SERPINH1	protein_coding	871	serpin family H member 1
ENSG00000157445.14	286.519	1.14015	0.429425	2.65507	0.00792931	0.140885	CACNA2D3	protein_coding	55799	calcium voltage-gated channel auxiliary subunit alpha2delta 3
ENSG00000036530.8	20.2415	-1.75088	0.659586	-2.65452	0.00794223	0.140998	CYP46A1	protein_coding	10858	cytochrome P450 family 46 subfamily A member 1
ENSG00000134716.10	1121.66	-0.594638	0.224079	-2.6537	0.00796155	0.14109	CYP2J2	protein_coding	1573	cytochrome P450 family 2 subfamily J member 2
ENSG00000074319.12	1555.25	0.194861	0.0734341	2.65354	0.00796513	0.14109	TSG101	protein_coding	7251	tumor susceptibility 101
ENSG00000005302.18	484.942	0.487511	0.183742	2.65323	0.00797256	0.14109	MSL3	protein_coding	10943	MSL complex subunit 3
ENSG00000259868.2	9.56698	2.06007	0.776454	2.65318	0.0079737	0.14109	AL163952.1	processed_transcript	NA
ENSG00000181315.10	362.941	0.392953	0.14814	2.65258	0.00798795	0.141183	ZNF322	protein_coding	79692	zinc finger protein 322
ENSG00000231503.4	23.1151	1.12895	0.425632	2.6524	0.00799212	0.141183	PTMAP4	processed_pseudogene	NA
ENSG00000168795.4	709.063	0.318451	0.120074	2.65212	0.00799876	0.141184	ZBTB5	protein_coding	9925	zinc finger and BTB domain containing 5
ENSG00000159921.15	1492.54	0.843946	0.318528	2.64951	0.00806077	0.141991	GNE	protein_coding	10020	glucosamine (UDP-N-acetyl)-2-epimerase/N-acetylmannosamine kinase
ENSG00000072864.14	467.887	0.807141	0.30464	2.64949	0.00806123	0.141991	NDE1	protein_coding	54820	nudE neurodevelopment protein 1
ENSG00000099338.22	275.589	-1.20721	0.45566	-2.64937	0.00806431	0.141991	CATSPERG	protein_coding	57828	cation channel sperm associated auxiliary subunit gamma
ENSG00000179921.14	13.8804	-1.42863	0.539332	-2.64889	0.00807566	0.142045	GPBAR1	protein_coding	151306	G protein-coupled bile acid receptor 1
ENSG00000264717.5	60.4603	2.04881	0.773554	2.64857	0.00808343	0.142045	NPY4R2	protein_coding	100996758	neuropeptide Y receptor Y4-2
ENSG00000229618.2	56.0913	-2.1072	0.795687	-2.64828	0.00809032	0.142045	AC011287.1	lincRNA	NA
ENSG00000186767.6	165.382	0.975327	0.368327	2.64799	0.00809714	0.142045	SPIN4	protein_coding	139886	spindlin family member 4
ENSG00000108946.14	3521.37	0.334338	0.126267	2.64786	0.0081004	0.142045	PRKAR1A	protein_coding	5573	protein kinase cAMP-dependent type I regulatory subunit alpha
ENSG00000245468.3	66.1215	-1.19741	0.452486	-2.64629	0.00813809	0.142556	LINC02447	lincRNA	NA
ENSG00000279568.1	7.53071	-2.02463	0.765141	-2.64609	0.00814286	0.142556	AC093525.9	TEC	NA
ENSG00000186326.3	18.0361	-1.5924	0.602014	-2.64512	0.00816618	0.142848	RGS9BP	protein_coding	388531	regulator of G protein signaling 9 binding protein
ENSG00000256712.1	58.2818	-0.663288	0.250841	-2.64426	0.00818703	0.143082	AC134349.1	sense_intronic	NA
ENSG00000181061.13	1030.97	0.787853	0.297976	2.64402	0.00819284	0.143082	HIGD1A	protein_coding	25994	HIG1 hypoxia inducible domain family member 1A
ENSG00000135480.15	3721.59	1.62314	0.614048	2.64335	0.00820894	0.143207	KRT7	protein_coding	3855	keratin 7
ENSG00000141480.17	1332.48	-0.948454	0.358832	-2.64317	0.00821335	0.143207	ARRB2	protein_coding	409	arrestin beta 2
ENSG00000203620.2	5.3722	-3.2394	1.22673	-2.64069	0.00827385	0.144124	AL354919.1	lincRNA	NA
ENSG00000143537.13	4185.08	0.42289	0.160157	2.64046	0.00827935	0.144124	ADAM15	protein_coding	8751	ADAM metallopeptidase domain 15
ENSG00000245848.2	1199.81	-0.704904	0.267042	-2.63968	0.00829852	0.144341	CEBPA	protein_coding	1050	CCAAT enhancer binding protein alpha
ENSG00000237424.1	242.108	1.14771	0.434895	2.63905	0.00831398	0.144492	FOXD2-AS1	lincRNA	84793	FOXD2 adjacent opposite strand RNA 1
ENSG00000164074.15	561.167	-0.419934	0.159153	-2.63856	0.008326	0.144584	ABHD18	protein_coding	80167	abhydrolase domain containing 18
ENSG00000279246.1	30.5336	-1.63562	0.620103	-2.63766	0.00834814	0.144698	AP003108.3	TEC	NA
ENSG00000135018.13	4225.82	0.171928	0.0651843	2.63756	0.00835042	0.144698	UBQLN1	protein_coding	29979	ubiquilin 1
ENSG00000188612.11	1687.23	0.378406	0.143473	2.63747	0.00835277	0.144698	SUMO2	protein_coding	6613	small ubiquitin like modifier 2
ENSG00000184497.12	67.534	-1.51294	0.573936	-2.63608	0.0083871	0.14504	TMEM255B	protein_coding	348013	transmembrane protein 255B
ENSG00000117036.11	2144.52	0.518879	0.196841	2.63602	0.0083884	0.14504	ETV3	protein_coding	2117	ETS variant transcription factor 3
ENSG00000121653.11	250.574	0.879961	0.333864	2.63569	0.00839675	0.14504	MAPK8IP1	protein_coding	9479	mitogen-activated protein kinase 8 interacting protein 1
ENSG00000172071.11	1049.38	0.404177	0.153354	2.63557	0.0083995	0.14504	EIF2AK3	protein_coding	9451	eukaryotic translation initiation factor 2 alpha kinase 3
ENSG00000139410.14	399.249	-0.646379	0.245301	-2.63504	0.00841264	0.14515	SDSL	protein_coding	113675	serine dehydratase like
ENSG00000150093.18	15476.1	0.504613	0.191588	2.63385	0.00844228	0.145545	ITGB1	protein_coding	3688	integrin subunit beta 1
ENSG00000186281.12	9.85162	3.13964	1.19254	2.63273	0.00847019	0.145909	GPAT2	protein_coding	150763	glycerol-3-phosphate acyltransferase 2, mitochondrial
ENSG00000163131.10	2089.74	0.943806	0.358642	2.63161	0.00849816	0.146157	CTSS	protein_coding	1520	cathepsin S
ENSG00000140326.13	483.949	0.299387	0.113771	2.63149	0.00850105	0.146157	CDAN1	protein_coding	146059	codanin 1
ENSG00000134909.18	5703.09	-0.59852	0.227477	-2.63112	0.00851046	0.146157	ARHGAP32	protein_coding	9743	Rho GTPase activating protein 32
ENSG00000196526.10	2174.38	0.55525	0.211049	2.63091	0.00851566	0.146157	AFAP1	protein_coding	60312	actin filament associated protein 1
ENSG00000109743.10	118.596	-1.47932	0.56231	-2.63079	0.00851862	0.146157	BST1	protein_coding	683	bone marrow stromal cell antigen 1
ENSG00000197312.11	2485.45	-0.208524	0.0792722	-2.63048	0.0085264	0.146174	DDI2	protein_coding	84301	DNA damage inducible 1 homolog 2
ENSG00000132965.9	66.8104	-2.28351	0.868328	-2.62978	0.00854403	0.146359	ALOX5AP	protein_coding	241	arachidonate 5-lipoxygenase activating protein
ENSG00000240470.3	5.39781	3.51468	1.33666	2.62945	0.00855243	0.146386	RN7SL346P	misc_RNA	NA
ENSG00000243384.1	21.2082	-1.94426	0.739765	-2.62822	0.00858334	0.146798	AC119424.1	antisense	NA
ENSG00000180638.17	27.9256	-1.06389	0.404978	-2.62703	0.00861341	0.147196	SLC47A2	protein_coding	146802	solute carrier family 47 member 2
ENSG00000224417.2	6.4361	-2.98697	1.1373	-2.62637	0.00863013	0.147312	AL606970.1	sense_intronic	NA
ENSG00000108175.16	4084.08	0.582584	0.221834	2.62622	0.00863396	0.147312	ZMIZ1	protein_coding	57178	zinc finger MIZ-type containing 1
ENSG00000188373.4	49.5717	3.6212	1.37904	2.62588	0.00864257	0.147342	C10orf99	protein_coding	387695	chromosome 10 open reading frame 99
ENSG00000186862.18	372.3	-1.18477	0.451296	-2.62527	0.00865797	0.147392	PDZD7	protein_coding	79955	PDZ domain containing 7
ENSG00000104537.16	2836.04	-1.79267	0.682865	-2.62522	0.00865924	0.147392	ANXA13	protein_coding	312	annexin A13
ENSG00000100038.19	853.314	0.430472	0.164031	2.62434	0.00868174	0.147426	TOP3B	protein_coding	8940	DNA topoisomerase III beta
ENSG00000097033.14	3175.81	0.465527	0.177395	2.62424	0.00868422	0.147426	SH3GLB1	protein_coding	51100	SH3 domain containing GRB2 like, endophilin B1
ENSG00000183779.6	3979.25	0.558194	0.21271	2.6242	0.00868528	0.147426	ZNF703	protein_coding	80139	zinc finger protein 703
ENSG00000157191.19	1456.92	0.408272	0.155588	2.62406	0.00868894	0.147426	NECAP2	protein_coding	55707	NECAP endocytosis associated 2
ENSG00000270100.1	14.4575	-1.08719	0.414446	-2.62324	0.00870983	0.147426	AC012065.4	lincRNA	NA
ENSG00000153066.12	1101.42	-0.239015	0.0911171	-2.62316	0.00871172	0.147426	TXNDC11	protein_coding	51061	thioredoxin domain containing 11
ENSG00000111911.6	673.868	0.294023	0.112087	2.62316	0.00871178	0.147426	HINT3	protein_coding	135114	histidine triad nucleotide binding protein 3
ENSG00000107816.17	1347.48	0.31809	0.12127	2.62299	0.00871609	0.147426	LZTS2	protein_coding	84445	leucine zipper tumor suppressor 2
ENSG00000135932.10	4169.12	0.476174	0.181586	2.6223	0.00873385	0.14761	CAB39	protein_coding	51719	calcium binding protein 39
ENSG00000187239.16	843.612	0.614856	0.23453	2.62165	0.0087506	0.147688	FNBP1	protein_coding	23048	formin binding protein 1
ENSG00000102924.11	9.95195	-1.34099	0.511567	-2.62134	0.0087586	0.147688	CBLN1	protein_coding	869	cerebellin 1 precursor
ENSG00000189067.12	2849.78	0.588275	0.22442	2.62132	0.00875912	0.147688	LITAF	protein_coding	9516	lipopolysaccharide induced TNF factor
ENSG00000116141.15	19.0375	-3.29918	1.25874	-2.62102	0.00876667	0.147699	MARK1	protein_coding	4139	microtubule affinity regulating kinase 1
ENSG00000167646.13	47.8413	1.22251	0.46663	2.61988	0.00879617	0.14808	DNAAF3	protein_coding	352909	dynein axonemal assembly factor 3
ENSG00000116717.12	1823.4	0.683983	0.261112	2.6195	0.00880599	0.14813	GADD45A	protein_coding	1647	growth arrest and DNA damage inducible alpha
ENSG00000206833.1	14.002	-1.33569	0.510006	-2.61897	0.00881965	0.148207	RNU6-20P	snRNA	NA
ENSG00000204381.11	121.019	2.48629	0.949406	2.61878	0.00882441	0.148207	LAYN	protein_coding	143903	layilin
ENSG00000168288.12	1353.1	0.216869	0.0828529	2.61751	0.00885726	0.148622	MMADHC	protein_coding	27249	metabolism of cobalamin associated D
ENSG00000136238.17	6689.79	0.37979	0.14512	2.61707	0.00886887	0.148622	RAC1	protein_coding	5879	Rac family small GTPase 1
ENSG00000064961.18	1417.21	0.367435	0.140402	2.61703	0.00886984	0.148622	HMG20B	protein_coding	10362	high mobility group 20B
ENSG00000164754.14	3575.32	0.423967	0.16211	2.6153	0.00891489	0.14926	RAD21	protein_coding	5885	RAD21 cohesin complex component
ENSG00000113712.17	5371.67	0.279553	0.10691	2.61485	0.00892657	0.149261	CSNK1A1	protein_coding	1452	casein kinase 1 alpha 1
ENSG00000137496.17	547.253	-0.508757	0.194571	-2.61477	0.00892881	0.149261	IL18BP	protein_coding	10068	interleukin 18 binding protein
ENSG00000133030.20	13829.4	0.475549	0.181901	2.61433	0.00894036	0.149305	MPRIP	protein_coding	23164	myosin phosphatase Rho interacting protein
ENSG00000180776.15	3565.76	0.419131	0.160332	2.61414	0.00894535	0.149305	ZDHHC20	protein_coding	253832	zinc finger DHHC-type palmitoyltransferase 20
ENSG00000205361.8	11.0576	-2.59087	0.991379	-2.6134	0.00896464	0.149426	MT1DP	transcribed_unprocessed_pseudogene	NA
ENSG00000067082.14	7258.3	0.63329	0.242331	2.61333	0.00896651	0.149426	KLF6	protein_coding	1316	Kruppel like factor 6
ENSG00000196187.11	6233.79	0.442573	0.16941	2.61244	0.00898977	0.149677	TMEM63A	protein_coding	9725	transmembrane protein 63A
ENSG00000153721.18	5660.22	-1.23623	0.473249	-2.61222	0.00899555	0.149677	CNKSR3	protein_coding	154043	CNKSR family member 3
ENSG00000159714.11	200.461	0.58289	0.223212	2.61137	0.00901791	0.149933	ZDHHC1	protein_coding	29800	zinc finger DHHC-type containing 1
ENSG00000111271.14	1550.87	-0.322757	0.123627	-2.61073	0.00903485	0.150099	ACAD10	protein_coding	80724	acyl-CoA dehydrogenase family member 10
ENSG00000261845.2	17.6813	-1.11981	0.428984	-2.61038	0.00904416	0.150137	AC124283.1	antisense	NA
ENSG00000100300.17	1754.8	0.662754	0.254003	2.60924	0.00907448	0.150524	TSPO	protein_coding	706	translocator protein
ENSG00000162298.18	2003.83	0.273519	0.104862	2.60837	0.00909757	0.150791	SYVN1	protein_coding	84447	synoviolin 1
ENSG00000259867.5	490.595	-0.59418	0.227857	-2.60769	0.00911551	0.150972	AC105411.1	antisense	NA
ENSG00000232489.1	5.83034	-2.25903	0.866702	-2.60647	0.00914811	0.151291	MFAP1P1	processed_pseudogene	NA
ENSG00000118156.12	19.3463	-1.54526	0.592908	-2.60623	0.00915453	0.151291	ZNF541	protein_coding	84215	zinc finger protein 541
ENSG00000138623.10	539.946	1.37093	0.52603	2.60618	0.00915595	0.151291	SEMA7A	protein_coding	8482	semaphorin 7A (John Milton Hagen blood group)
ENSG00000243403.1	16.7043	-0.862634	0.331076	-2.60555	0.0091727	0.151452	AC090543.2	processed_pseudogene	NA
ENSG00000074527.11	590.388	1.63508	0.627831	2.60434	0.00920527	0.151873	NTN4	protein_coding	59277	netrin 4
ENSG00000181649.6	1177.35	0.927654	0.356303	2.60355	0.0092264	0.152105	PHLDA2	protein_coding	7262	pleckstrin homology like domain family A member 2
ENSG00000274244.1	14.5793	-1.52149	0.584506	-2.60303	0.00924041	0.152219	AC243585.1	lincRNA	NA
ENSG00000260625.2	16.7612	-1.36842	0.525851	-2.60229	0.00926028	0.152346	AC026471.2	antisense	NA
ENSG00000153234.13	158.007	0.737274	0.283325	2.60222	0.0092623	0.152346	NR4A2	protein_coding	4929	nuclear receptor subfamily 4 group A member 2
ENSG00000227646.7	7.02264	-1.81129	0.696244	-2.60151	0.00928133	0.152392	STEAP2-AS1	processed_transcript	100874100	STEAP2 antisense RNA 1
ENSG00000242173.8	258.198	-1.89579	0.728808	-2.60122	0.0092892	0.152392	ARHGDIG	protein_coding	398	Rho GDP dissociation inhibitor gamma
ENSG00000250266.1	62.2143	2.62141	1.00778	2.60117	0.00929055	0.152392	LINC01612	lincRNA	101928223	long intergenic non-protein coding RNA 1612
ENSG00000077684.15	640.472	-0.652213	0.250775	-2.60079	0.00930107	0.152392	JADE1	protein_coding	79960	jade family PHD finger 1
ENSG00000146426.18	1021.6	-0.945243	0.363472	-2.60059	0.00930635	0.152392	TIAM2	protein_coding	26230	TIAM Rac1 associated GEF 2
ENSG00000167741.10	2047.74	0.810264	0.311586	2.60045	0.00931014	0.152392	GGT6	protein_coding	124975	gamma-glutamyltransferase 6
ENSG00000201176.1	7.0088	-1.47851	0.568595	-2.60028	0.00931476	0.152392	RNU6-853P	snRNA	NA
ENSG00000130748.6	96.5764	0.797376	0.306731	2.59959	0.0093334	0.15258	TMEM160	protein_coding	54958	transmembrane protein 160
ENSG00000137575.11	2980.88	0.379522	0.146063	2.59834	0.00936749	0.153021	SDCBP	protein_coding	6386	syndecan binding protein
ENSG00000109819.8	899.182	-1.11533	0.429313	-2.59794	0.00937861	0.153087	PPARGC1A	protein_coding	10891	PPARG coactivator 1 alpha
ENSG00000259706.1	58.8483	-0.634132	0.244228	-2.59647	0.00941859	0.153622	HSP90B2P	processed_pseudogene	NA
ENSG00000146376.10	3173.2	-0.432511	0.166638	-2.59551	0.00944514	0.153871	ARHGAP18	protein_coding	93663	Rho GTPase activating protein 18
ENSG00000240849.10	1218.13	0.474609	0.182877	2.59524	0.00945238	0.153871	TMEM189	protein_coding	387521	plasmanylethanolamine desaturase 1
ENSG00000164920.9	611.476	-1.88211	0.725403	-2.59457	0.00947103	0.153871	OSR2	protein_coding	116039	odd-skipped related transciption factor 2
ENSG00000187961.13	267.881	0.553522	0.213346	2.59447	0.00947358	0.153871	KLHL17	protein_coding	339451	kelch like family member 17
ENSG00000080845.17	3296.46	0.190482	0.0734237	2.59429	0.00947865	0.153871	DLGAP4	protein_coding	22839	DLG associated protein 4
ENSG00000073734.9	20.641	2.4145	0.930788	2.59403	0.00948574	0.153871	ABCB11	protein_coding	8647	ATP binding cassette subfamily B member 11
ENSG00000278055.1	6.66056	-1.70128	0.65586	-2.59397	0.00948753	0.153871	RF02149	misc_RNA	NA
ENSG00000198604.10	1612.76	0.421322	0.162432	2.59384	0.00949113	0.153871	BAZ1A	protein_coding	11177	bromodomain adjacent to zinc finger domain 1A
ENSG00000229127.1	120.443	-0.613288	0.236527	-2.59289	0.00951742	0.154181	AC007038.1	antisense	NA
ENSG00000138061.11	25.1325	3.39214	1.30845	2.59248	0.00952858	0.154189	CYP1B1	protein_coding	1545	cytochrome P450 family 1 subfamily B member 1
ENSG00000077150.18	1301	0.50232	0.19377	2.59235	0.00953229	0.154189	NFKB2	protein_coding	4791	nuclear factor kappa B subunit 2
ENSG00000143256.4	402.079	0.349982	0.135033	2.59183	0.0095466	0.154304	PFDN2	protein_coding	5202	prefoldin subunit 2
ENSG00000224616.2	109.357	-1.38173	0.533341	-2.59071	0.00957775	0.154609	RTCA-AS1	lincRNA	NA
ENSG00000155660.10	7134.75	0.562143	0.216992	2.59062	0.00958044	0.154609	PDIA4	protein_coding	9601	protein disulfide isomerase family A member 4
ENSG00000238035.8	34.5248	-1.20728	0.466109	-2.59013	0.00959402	0.154609	AC138035.1	lincRNA	NA
ENSG00000125744.11	120.625	0.7565	0.292071	2.59012	0.00959424	0.154609	RTN2	protein_coding	6253	reticulon 2
ENSG00000187715.13	57.4996	-3.0178	1.16536	-2.58958	0.00960943	0.154634	KBTBD12	protein_coding	166348	kelch repeat and BTB domain containing 12
ENSG00000264958.2	12.7928	-1.18445	0.457452	-2.58924	0.00961892	0.154634	ALOX12P1	unprocessed_pseudogene	NA
ENSG00000134152.10	663.383	0.218635	0.084443	2.58914	0.00962157	0.154634	KATNBL1	protein_coding	79768	katanin regulatory subunit B1 like 1
ENSG00000162078.11	386.151	1.58791	0.613321	2.58903	0.00962456	0.154634	ZG16B	protein_coding	124220	zymogen granule protein 16B
ENSG00000030582.17	13171.8	0.524967	0.202838	2.58811	0.00965044	0.154724	GRN	protein_coding	2896	granulin precursor
ENSG00000154727.10	769.901	0.270286	0.104436	2.58807	0.00965166	0.154724	GABPA	protein_coding	2551	GA binding protein transcription factor subunit alpha
ENSG00000200403.1	15.7774	-1.06085	0.409902	-2.58806	0.0096518	0.154724	RNU6-1099P	snRNA	NA
ENSG00000206732.1	5.40022	-1.52083	0.587701	-2.58776	0.00966021	0.154744	RNU6-936P	snRNA	NA
ENSG00000101680.14	645.428	-1.46763	0.567248	-2.58729	0.0096734	0.154839	LAMA1	protein_coding	284217	laminin subunit alpha 1
ENSG00000162630.5	7.45419	-1.94933	0.75358	-2.58677	0.00968812	0.154857	B3GALT2	protein_coding	8707	beta-1,3-galactosyltransferase 2
ENSG00000117595.11	5092.59	0.333338	0.128864	2.58674	0.00968894	0.154857	IRF6	protein_coding	3664	interferon regulatory factor 6
ENSG00000019144.18	1890.21	0.678187	0.262248	2.58606	0.00970814	0.154953	PHLDB1	protein_coding	23187	pleckstrin homology like domain family B member 1
ENSG00000218891.4	252.427	0.54554	0.210958	2.58601	0.00970939	0.154953	ZNF579	protein_coding	163033	zinc finger protein 579
ENSG00000156136.9	251.098	0.500923	0.193821	2.58446	0.00975327	0.155538	DCK	protein_coding	1633	deoxycytidine kinase
ENSG00000174327.6	586.978	-0.786411	0.304386	-2.5836	0.00977748	0.155565	SLC16A13	protein_coding	201232	solute carrier family 16 member 13
ENSG00000113163.16	1831.07	-0.231486	0.089599	-2.58358	0.00977795	0.155565	COL4A3BP	protein_coding	10087	ceramide transporter 1
ENSG00000196557.12	16.4565	-4.08604	1.58155	-2.58357	0.00977836	0.155565	CACNA1H	protein_coding	8912	calcium voltage-gated channel subunit alpha1 H
ENSG00000276282.1	23.1429	-0.796227	0.308226	-2.58326	0.0097872	0.155565	AC022960.2	sense_intronic	NA
ENSG00000271795.1	58.6801	-1.31786	0.510183	-2.58312	0.00979114	0.155565	AC011337.1	antisense	NA
ENSG00000139977.13	861	0.274019	0.106131	2.58188	0.00982638	0.156009	NAA30	protein_coding	122830	N-alpha-acetyltransferase 30, NatC catalytic subunit
ENSG00000225401.2	17.358	-0.901096	0.349048	-2.58159	0.00983475	0.156027	TGIF2P1	processed_pseudogene	NA
ENSG00000140259.6	928.024	0.251663	0.0975102	2.58089	0.00985469	0.156228	MFAP1	protein_coding	4236	microfibril associated protein 1
ENSG00000149256.15	12.5553	2.84341	1.10208	2.58004	0.00987877	0.156494	TENM4	protein_coding	26011	teneurin transmembrane protein 4
ENSG00000262576.2	12.6529	3.53007	1.36857	2.57938	0.00989769	0.156678	PCDHGA4	protein_coding	56111	protocadherin gamma subfamily A, 4
ENSG00000081307.12	902.306	-0.393873	0.15272	-2.57906	0.00990692	0.156709	UBA5	protein_coding	79876	ubiquitin like modifier activating enzyme 5
ENSG00000020633.18	154.357	-3.28088	1.2723	-2.57869	0.00991761	0.156762	RUNX3	protein_coding	864	RUNX family transcription factor 3
ENSG00000152137.6	84.3589	1.33076	0.516246	2.57776	0.00994442	0.157002	HSPB8	protein_coding	26353	heat shock protein family B (small) member 8
ENSG00000103375.10	11.6838	3.93605	1.52699	2.57765	0.00994739	0.157002	AQP8	protein_coding	343	aquaporin 8
ENSG00000082458.11	2241.76	0.473227	0.183668	2.57653	0.00997968	0.157396	DLG3	protein_coding	1741	discs large MAGUK scaffold protein 3
ENSG00000138411.12	31.5264	-1.75401	0.680952	-2.57582	0.0100004	0.157565	HECW2	protein_coding	57520	HECT, C2 and WW domain containing E3 ubiquitin protein ligase 2
ENSG00000247121.6	47.4971	-0.573776	0.222788	-2.57543	0.0100115	0.157565	AC009126.1	antisense	NA
ENSG00000141934.9	2043.36	0.62238	0.24171	2.5749	0.0100269	0.157565	PLPP2	protein_coding	8612	phospholipid phosphatase 2
ENSG00000112159.11	7679.97	-1.17779	0.457499	-2.57442	0.0100408	0.157565	MDN1	protein_coding	23195	midasin AAA ATPase 1
ENSG00000188257.11	20.7352	2.66549	1.03543	2.57427	0.010045	0.157565	PLA2G2A	protein_coding	5320	phospholipase A2 group IIA
ENSG00000120498.13	17.1109	-2.43586	0.94627	-2.57417	0.010048	0.157565	TEX11	protein_coding	56159	testis expressed 11
ENSG00000154269.14	844.104	2.1572	0.838074	2.574	0.0100531	0.157565	ENPP3	protein_coding	5169	ectonucleotide pyrophosphatase/phosphodiesterase 3
ENSG00000134757.4	1317.91	-1.72833	0.671482	-2.5739	0.0100558	0.157565	DSG3	protein_coding	1830	desmoglein 3
ENSG00000145901.15	6681.92	0.466012	0.181054	2.57388	0.0100564	0.157565	TNIP1	protein_coding	10318	TNFAIP3 interacting protein 1
ENSG00000264019.1	208.386	-1.08357	0.421182	-2.57269	0.0100912	0.157994	AC018521.2	antisense	NA
ENSG00000163344.5	312.342	-0.4021	0.156463	-2.56993	0.010172	0.158939	PMVK	protein_coding	10654	phosphomevalonate kinase
ENSG00000069869.16	3309.07	-0.62209	0.242075	-2.56983	0.010175	0.158939	NEDD4	protein_coding	4734	NEDD4 E3 ubiquitin protein ligase
ENSG00000226580.1	90.7362	-1.47942	0.575691	-2.56982	0.0101752	0.158939	RPL39P40	processed_pseudogene	NA
ENSG00000101849.16	757.323	0.594633	0.231413	2.56957	0.0101824	0.158939	TBL1X	protein_coding	6907	transducin beta like 1 X-linked
ENSG00000158055.15	77.5306	1.66916	0.649639	2.56936	0.0101885	0.158939	GRHL3	protein_coding	57822	grainyhead like transcription factor 3
ENSG00000133138.19	1334.9	-0.514226	0.200181	-2.5688	0.0102051	0.15895	TBC1D8B	protein_coding	54885	TBC1 domain family member 8B
ENSG00000164039.14	497.384	-0.643889	0.250667	-2.56871	0.0102079	0.15895	BDH2	protein_coding	56898	3-hydroxybutyrate dehydrogenase 2
ENSG00000159915.12	43.3629	-0.857409	0.333836	-2.56835	0.0102183	0.15895	ZNF233	protein_coding	353355	zinc finger protein 233
ENSG00000267073.1	43.614	1.25996	0.490585	2.56828	0.0102205	0.15895	AC005256.1	lincRNA	NA
ENSG00000259459.5	52.3525	1.49391	0.581726	2.56806	0.0102268	0.15895	LINC02568	lincRNA	NA
ENSG00000005187.11	82.4813	0.912667	0.355423	2.56784	0.0102336	0.15895	ACSM3	protein_coding	6296	acyl-CoA synthetase medium chain family member 3
ENSG00000273456.1	28.5362	-0.697314	0.271629	-2.56716	0.0102536	0.159146	AC064836.3	lincRNA	NA
ENSG00000090776.5	4115.65	0.550584	0.214504	2.56678	0.0102648	0.159204	EFNB1	protein_coding	1947	ephrin B1
ENSG00000188677.14	77.4779	1.34006	0.522168	2.56634	0.0102779	0.159292	PARVB	protein_coding	29780	parvin beta
ENSG00000103978.15	1938.73	0.402533	0.156917	2.56526	0.0103097	0.159478	TMEM87A	protein_coding	25963	transmembrane protein 87A
ENSG00000272669.1	81.7672	-0.763961	0.297824	-2.56514	0.0103134	0.159478	AL021707.6	antisense	NA
ENSG00000166396.12	105.731	2.6682	1.04027	2.56491	0.0103202	0.159478	SERPINB7	protein_coding	8710	serpin family B member 7
ENSG00000157350.12	929.215	-0.442246	0.172439	-2.56466	0.0103277	0.159478	ST3GAL2	protein_coding	6483	ST3 beta-galactoside alpha-2,3-sialyltransferase 2
ENSG00000237269.1	13.9907	7.47519	2.91498	2.5644	0.0103354	0.159478	RBMY2TP	unprocessed_pseudogene	NA
ENSG00000115365.11	939.441	-0.3719	0.145026	-2.56438	0.0103361	0.159478	LANCL1	protein_coding	10314	LanC like 1
ENSG00000182175.14	24.3542	1.13219	0.441597	2.56386	0.0103516	0.159478	RGMA	protein_coding	56963	repulsive guidance molecule BMP co-receptor a
ENSG00000213560.4	68.2613	-1.04437	0.407348	-2.56382	0.0103526	0.159478	AC103591.1	processed_pseudogene	NA
ENSG00000135951.14	412.723	-0.426011	0.166171	-2.56369	0.0103567	0.159478	TSGA10	protein_coding	80705	testis specific 10
ENSG00000261168.1	19.295	-1.89378	0.73941	-2.56121	0.0104309	0.160505	AL592424.1	sense_overlapping	NA
ENSG00000196482.16	342.833	-1.68374	0.657534	-2.56069	0.0104466	0.160632	ESRRG	protein_coding	2104	estrogen related receptor gamma
ENSG00000187094.11	16.6988	2.27575	0.888967	2.55999	0.0104675	0.160755	CCK	protein_coding	885	cholecystokinin
ENSG00000148358.19	3249.34	0.21362	0.0834479	2.55992	0.0104696	0.160755	GPR107	protein_coding	57720	G protein-coupled receptor 107
ENSG00000105717.13	193.797	0.632137	0.246972	2.55955	0.0104808	0.160758	PBX4	protein_coding	80714	PBX homeobox 4
ENSG00000185104.19	788.51	-0.449405	0.175588	-2.55942	0.0104847	0.160758	FAF1	protein_coding	11124	Fas associated factor 1
ENSG00000105058.11	1857.36	0.386655	0.151118	2.55863	0.0105084	0.161007	FAM32A	protein_coding	26017	family with sequence similarity 32 member A
ENSG00000222852.1	49.1213	-1.39479	0.545355	-2.55758	0.0105404	0.161379	RF00019	misc_RNA	NA
ENSG00000136051.14	2609.48	-0.350537	0.137071	-2.55733	0.0105478	0.161379	WASHC4	protein_coding	23325	WASH complex subunit 4
ENSG00000234460.2	5.14285	1.78875	0.69953	2.55707	0.0105557	0.161386	AL772337.3	transcribed_unprocessed_pseudogene	NA
ENSG00000138356.13	47.3312	-1.73678	0.679305	-2.5567	0.010567	0.161389	AOX1	protein_coding	316	aldehyde oxidase 1
ENSG00000060069.16	1264.38	0.397821	0.155607	2.55657	0.0105709	0.161389	CTDP1	protein_coding	9150	CTD phosphatase subunit 1
ENSG00000091409.14	13700.2	0.453463	0.177416	2.55593	0.0105906	0.161574	ITGA6	protein_coding	3655	integrin subunit alpha 6
ENSG00000141741.11	1160.05	0.334781	0.131044	2.55472	0.0106274	0.162021	MIEN1	protein_coding	84299	migration and invasion enhancer 1
ENSG00000119711.12	1025.97	-1.0015	0.39214	-2.55393	0.0106515	0.162273	ALDH6A1	protein_coding	4329	aldehyde dehydrogenase 6 family member A1
ENSG00000272690.5	87.6447	-0.976254	0.38249	-2.55236	0.0106994	0.162888	LINC02018	lincRNA	107986100	long intergenic non-protein coding RNA 2018
ENSG00000002919.14	494.624	0.339304	0.132964	2.55185	0.0107151	0.163011	SNX11	protein_coding	29916	sorting nexin 11
ENSG00000089505.17	45.3605	0.865221	0.339134	2.55126	0.0107333	0.163173	CMTM1	protein_coding	113540	CKLF like MARVEL transmembrane domain containing 1
ENSG00000178053.17	130.807	1.39778	0.548042	2.55051	0.0107567	0.163412	MLF1	protein_coding	4291	myeloid leukemia factor 1
ENSG00000115221.11	964.656	0.791019	0.310178	2.55021	0.0107658	0.163435	ITGB6	protein_coding	3694	integrin subunit beta 6
ENSG00000140905.10	31.996	-1.01882	0.399651	-2.54927	0.0107949	0.16376	GCSH	protein_coding	2653	glycine cleavage system protein H
ENSG00000239345.2	12.6107	2.11167	0.828434	2.54899	0.0108036	0.163777	HNRNPA1P26	processed_pseudogene	NA
ENSG00000272689.1	22.079	-1.06578	0.418194	-2.54853	0.0108177	0.163813	AC004832.4	sense_intronic	NA
ENSG00000251247.10	207.95	-0.619683	0.243186	-2.54819	0.0108284	0.163813	ZNF345	protein_coding	25850	zinc finger protein 345
ENSG00000092531.9	1934.36	0.338547	0.132865	2.54805	0.0108327	0.163813	SNAP23	protein_coding	8773	synaptosome associated protein 23
ENSG00000165443.11	16.0823	-2.52438	0.990886	-2.5476	0.0108468	0.163813	PHYHIPL	protein_coding	84457	phytanoyl-CoA 2-hydroxylase interacting protein like
ENSG00000205364.3	44.5839	-2.18813	0.859001	-2.54729	0.0108563	0.163813	MT1M	protein_coding	4499	metallothionein 1M
ENSG00000119801.12	1375.99	0.420582	0.165116	2.5472	0.0108591	0.163813	YPEL5	protein_coding	51646	yippee like 5
ENSG00000138823.13	4436.47	-2.20639	0.866206	-2.54719	0.0108594	0.163813	MTTP	protein_coding	4547	microsomal triglyceride transfer protein
ENSG00000054219.10	1093.61	-0.501892	0.19706	-2.5469	0.0108684	0.163834	LY75	protein_coding	4065	lymphocyte antigen 75
ENSG00000149403.12	5.2927	-1.94839	0.765164	-2.54637	0.0108851	0.163971	GRIK4	protein_coding	2900	glutamate ionotropic receptor kainate type subunit 4
ENSG00000223695.1	16.7246	-1.24796	0.490316	-2.54522	0.0109208	0.164394	FO393418.1	lincRNA	NA
ENSG00000013288.8	2172.13	0.340582	0.133826	2.54496	0.010929	0.164403	MAN2B2	protein_coding	23324	mannosidase alpha class 2B member 2
ENSG00000280434.1	17.9095	1.05084	0.413053	2.54409	0.0109564	0.164627	AL031595.3	sense_overlapping	NA
ENSG00000257246.1	88.0726	-0.432631	0.17006	-2.54399	0.0109593	0.164627	PHBP19	processed_pseudogene	NA
ENSG00000140968.10	591.98	-1.02806	0.404178	-2.54357	0.0109726	0.164712	IRF8	protein_coding	3394	interferon regulatory factor 8
ENSG00000167653.4	277.647	3.04285	1.19657	2.54297	0.0109913	0.164878	PSCA	protein_coding	8000	prostate stem cell antigen
ENSG00000261346.1	6.55117	-2.18176	0.858483	-2.54141	0.0110406	0.165429	AC116348.3	antisense	NA
ENSG00000198945.7	321.398	0.505103	0.198765	2.5412	0.0110472	0.165429	L3MBTL3	protein_coding	84456	L3MBTL histone methyl-lysine binding protein 3
ENSG00000237862.1	17.4285	2.25207	0.88635	2.54084	0.0110588	0.165429	Z94160.1	sense_intronic	100506271	uncharacterized LOC100506271
ENSG00000258837.1	36.4092	-2.47631	0.974695	-2.5406	0.0110663	0.165429	AL133370.1	antisense	NA
ENSG00000197622.12	2517.66	0.38997	0.153506	2.54043	0.0110718	0.165429	CDC42SE1	protein_coding	56882	CDC42 small effector 1
ENSG00000279693.1	351.523	-0.973877	0.383364	-2.54035	0.0110743	0.165429	AC099521.2	TEC	NA
ENSG00000162722.8	15.9859	7.66338	3.01696	2.5401	0.0110821	0.165431	TRIM58	protein_coding	25893	tripartite motif containing 58
ENSG00000235721.1	45.9437	-1.22295	0.48185	-2.53803	0.0111479	0.166008	AC013268.3	processed_pseudogene	NA
ENSG00000103034.14	335.518	0.677512	0.266948	2.53799	0.0111491	0.166008	NDRG4	protein_coding	65009	NDRG family member 4
ENSG00000119669.4	487.977	0.75446	0.297294	2.53775	0.0111566	0.166008	IRF2BPL	protein_coding	64207	interferon regulatory factor 2 binding protein like
ENSG00000257433.5	110.615	-1.25196	0.49344	-2.53721	0.011174	0.166008	AC004241.1	antisense	NA
ENSG00000223797.5	88.9966	-0.822919	0.324378	-2.53692	0.0111834	0.166008	ENTPD3-AS1	antisense	285266	ENTPD3 antisense RNA 1
ENSG00000217648.1	51.0414	-0.91428	0.360394	-2.53689	0.0111843	0.166008	AL136116.3	processed_pseudogene	NA
ENSG00000081051.7	28.2667	-1.34267	0.529279	-2.53679	0.0111876	0.166008	AFP	protein_coding	174	alpha fetoprotein
ENSG00000258954.1	61.6207	-2.35658	0.928967	-2.53677	0.0111879	0.166008	AC107958.3	lincRNA	NA
ENSG00000253485.2	11.2986	2.90212	1.14409	2.53661	0.0111932	0.166008	PCDHGA5	protein_coding	56110	protocadherin gamma subfamily A, 5
ENSG00000162069.15	2283.28	0.523659	0.20646	2.53637	0.0112009	0.166008	BICDL2	protein_coding	146439	BICD family like cargo adaptor 2
ENSG00000269906.1	144.004	1.2279	0.484149	2.53621	0.0112058	0.166008	AL606834.1	sense_intronic	NA
ENSG00000231035.1	5.79749	-3.07446	1.21248	-2.53568	0.0112228	0.166146	RPL7L1P9	processed_pseudogene	NA
ENSG00000243319.7	6.92705	-2.02546	0.799341	-2.53391	0.0112797	0.166825	FGF14-IT1	sense_intronic	283480	FGF14 intronic transcript 1
ENSG00000160190.13	5306.13	0.539632	0.212976	2.53377	0.0112843	0.166825	SLC37A1	protein_coding	54020	solute carrier family 37 member 1
ENSG00000100711.13	1042.75	0.25201	0.0994824	2.53321	0.0113022	0.166833	ZFYVE21	protein_coding	79038	zinc finger FYVE-type containing 21
ENSG00000179406.7	558.349	-0.633028	0.249936	-2.53276	0.011317	0.166833	LINC00174	processed_transcript	285908	long intergenic non-protein coding RNA 174
ENSG00000254966.1	14.0054	1.28859	0.508773	2.53273	0.0113177	0.166833	AC103974.1	antisense	NA
ENSG00000233937.6	267.107	0.341231	0.134732	2.53266	0.0113202	0.166833	CTC-338M12.4	processed_transcript	101928649	uncharacterized LOC101928649
ENSG00000228643.1	28.0336	-1.21732	0.480671	-2.53255	0.0113236	0.166833	AC079779.2	processed_transcript	NA
ENSG00000134884.14	3411.34	0.290024	0.114572	2.53136	0.011362	0.167283	ARGLU1	protein_coding	55082	arginine and glutamate rich 1
ENSG00000147121.15	252.06	-0.488603	0.193143	-2.52974	0.0114147	0.167944	KRBOX4	protein_coding	55634	KRAB box domain containing 4
ENSG00000174705.12	1600.35	0.52904	0.209175	2.52917	0.0114332	0.167996	SH3PXD2B	protein_coding	285590	SH3 and PX domains 2B
ENSG00000205913.6	92.2771	-0.603482	0.238615	-2.5291	0.0114356	0.167996	SRRM2-AS1	antisense	100128788	SRRM2 antisense RNA 1
ENSG00000138678.10	722.939	-0.991128	0.391949	-2.52872	0.011448	0.167996	GPAT3	protein_coding	84803	glycerol-3-phosphate acyltransferase 3
ENSG00000276934.1	33.7676	-0.844451	0.33395	-2.52867	0.0114495	0.167996	AC009704.2	sense_intronic	NA
ENSG00000267649.1	31.0313	-1.0033	0.396862	-2.52807	0.011469	0.16815	AC010327.4	lincRNA	NA
ENSG00000174145.7	15.7621	2.24842	0.889451	2.52787	0.0114756	0.16815	NWD2	protein_coding	57495	NACHT and WD repeat domain containing 2
ENSG00000233818.1	10.8673	-1.3291	0.525917	-2.5272	0.0114975	0.168164	AP000695.2	antisense	NA
ENSG00000137274.12	1458.81	-0.606666	0.240091	-2.52682	0.0115102	0.168164	BPHL	protein_coding	670	biphenyl hydrolase like
ENSG00000196227.10	407.488	-0.316044	0.125077	-2.52679	0.0115109	0.168164	FAM217B	protein_coding	63939	family with sequence similarity 217 member B
ENSG00000258454.1	12.8721	-1.10765	0.438381	-2.52669	0.0115142	0.168164	AC016526.2	sense_overlapping	NA
ENSG00000279330.1	15.8351	-1.2492	0.494417	-2.52661	0.011517	0.168164	AJ003147.3	TEC	NA
ENSG00000272758.5	106.138	-0.722993	0.286174	-2.52641	0.0115235	0.168164	AC083798.2	antisense	NA
ENSG00000274156.1	23.371	-1.40643	0.557086	-2.52461	0.0115826	0.168831	AC008121.2	lincRNA	NA
ENSG00000162772.16	1255.47	1.10467	0.437574	2.52454	0.011585	0.168831	ATF3	protein_coding	467	activating transcription factor 3
ENSG00000184860.9	1916.92	-0.433768	0.171848	-2.52414	0.0115982	0.16891	SDR42E1	protein_coding	93517	short chain dehydrogenase/reductase family 42E, member 1
ENSG00000004961.14	839.683	0.321859	0.127544	2.52352	0.0116187	0.169094	HCCS	protein_coding	3052	holocytochrome c synthase
ENSG00000264743.2	39.7139	-0.896609	0.355359	-2.5231	0.0116324	0.169177	DPRXP4	processed_pseudogene	NA
ENSG00000126705.14	2312.86	0.468873	0.185984	2.52104	0.011701	0.169778	AHDC1	protein_coding	27245	AT-hook DNA binding motif containing 1
ENSG00000165752.16	135.256	0.708214	0.280942	2.52086	0.0117069	0.169778	STK32C	protein_coding	282974	serine/threonine kinase 32C
ENSG00000276550.4	1211.04	1.15406	0.457811	2.52082	0.0117082	0.169778	HERC2P2	transcribed_unprocessed_pseudogene	NA
ENSG00000137331.11	824.495	0.856149	0.339719	2.52017	0.0117299	0.169778	IER3	protein_coding	8870	immediate early response 3
ENSG00000236086.4	45.154	-0.920043	0.365079	-2.52012	0.0117316	0.169778	HMGN2P28	processed_pseudogene	NA
ENSG00000236830.6	549.508	-0.582415	0.231117	-2.52	0.0117356	0.169778	CBR3-AS1	processed_transcript	100506428	CBR3 antisense RNA 1
ENSG00000066455.12	1461.81	0.221361	0.0878456	2.51988	0.0117394	0.169778	GOLGA5	protein_coding	9950	golgin A5
ENSG00000174574.15	2005.6	0.508623	0.201863	2.51964	0.0117476	0.169778	AKIRIN1	protein_coding	79647	akirin 1
ENSG00000145332.13	762.927	-0.402888	0.159903	-2.51959	0.0117493	0.169778	KLHL8	protein_coding	57563	kelch like family member 8
ENSG00000185262.8	829.905	0.39128	0.155302	2.51948	0.0117527	0.169778	UBALD2	protein_coding	283991	UBA like domain containing 2
ENSG00000171552.12	10201	0.472956	0.187769	2.51883	0.0117747	0.169978	BCL2L1	protein_coding	598	BCL2 like 1
ENSG00000138640.14	14508.7	-1.42848	0.567175	-2.5186	0.0117824	0.169978	FAM13A	protein_coding	10144	family with sequence similarity 13 member A
ENSG00000112697.15	4635.46	0.496324	0.197161	2.51735	0.011824	0.170464	TMEM30A	protein_coding	55754	transmembrane protein 30A
ENSG00000274023.1	21.1587	-1.06612	0.423626	-2.51666	0.0118474	0.170581	AL360169.2	sense_overlapping	NA
ENSG00000172456.17	588.99	-0.642642	0.255376	-2.51646	0.0118542	0.170581	FGGY	protein_coding	55277	FGGY carbohydrate kinase domain containing
ENSG00000126803.9	235.032	1.41066	0.560586	2.5164	0.0118559	0.170581	HSPA2	protein_coding	3306	heat shock protein family A (Hsp70) member 2
ENSG00000186665.9	164.265	-0.545137	0.216681	-2.51585	0.0118747	0.170696	C17orf58	protein_coding	284018	chromosome 17 open reading frame 58
ENSG00000212747.4	76.2981	0.699751	0.278154	2.51569	0.0118799	0.170696	RTL8B	protein_coding	441518	retrotransposon Gag like 8B
ENSG00000224789.1	11.7099	-2.59187	1.03055	-2.51504	0.0119019	0.170789	AC012363.1	antisense	NA
ENSG00000169429.10	1037.03	1.31403	0.522507	2.51485	0.0119084	0.170789	CXCL8	protein_coding	3576	C-X-C motif chemokine ligand 8
ENSG00000255446.1	13.9355	-1.84865	0.735108	-2.5148	0.0119101	0.170789	AP003064.2	antisense	NA
ENSG00000070047.11	4092.53	-0.287458	0.114327	-2.51435	0.0119251	0.170799	PHRF1	protein_coding	57661	PHD and ring finger domains 1
ENSG00000151458.11	742.556	0.394184	0.156777	2.51431	0.0119267	0.170799	ANKRD50	protein_coding	57182	ankyrin repeat domain 50
ENSG00000114268.11	5999.79	-1.30776	0.520312	-2.51341	0.011957	0.171116	PFKFB4	protein_coding	5210	6-phosphofructo-2-kinase/fructose-2,6-biphosphatase 4
ENSG00000184828.9	856.482	1.05617	0.420252	2.51318	0.0119648	0.171116	ZBTB7C	protein_coding	201501	zinc finger and BTB domain containing 7C
ENSG00000162997.15	35.5671	-0.715791	0.2849	-2.51243	0.0119904	0.171368	PRORSD1P	transcribed_unitary_pseudogene	344405	prolyl-tRNA synthetase associated domain containing 1, pseudogene
ENSG00000135929.8	1412.4	-1.41026	0.561461	-2.51178	0.0120125	0.171569	CYP27A1	protein_coding	1593	cytochrome P450 family 27 subfamily A member 1
ENSG00000105176.17	1221.99	0.314431	0.125208	2.51127	0.0120298	0.171627	URI1	protein_coding	8725	URI1 prefoldin like chaperone
ENSG00000207931.1	17.244	-1.00553	0.400422	-2.51119	0.0120325	0.171627	MIR577	miRNA	693162	microRNA 577
ENSG00000100033.16	311.045	-1.63719	0.652057	-2.51081	0.0120453	0.171694	PRODH	protein_coding	5625	proline dehydrogenase 1
ENSG00000187672.12	6.35428	2.98907	1.19079	2.51017	0.0120674	0.171694	ERC2	protein_coding	26059	ELKS/RAB6-interacting/CAST family member 2
ENSG00000146416.18	1943.81	-0.62893	0.250556	-2.51014	0.0120684	0.171694	AIG1	protein_coding	51390	androgen induced 1
ENSG00000110651.11	5031.65	0.406439	0.161924	2.51006	0.0120712	0.171694	CD81	protein_coding	975	CD81 molecule
ENSG00000066654.13	1332.74	0.294135	0.117191	2.50988	0.0120772	0.171694	THUMPD1	protein_coding	55623	THUMP domain containing 1
ENSG00000263753.7	1068.79	-0.40216	0.160265	-2.50934	0.0120958	0.171845	LINC00667	lincRNA	339290	long intergenic non-protein coding RNA 667
ENSG00000151572.17	132.381	-1.49481	0.595848	-2.50871	0.0121174	0.172038	ANO4	protein_coding	121601	anoctamin 4
ENSG00000100147.13	223.988	0.562431	0.224214	2.50846	0.0121259	0.172045	CCDC134	protein_coding	79879	coiled-coil domain containing 134
ENSG00000106236.3	179.576	1.92986	0.76951	2.5079	0.012145	0.172202	NPTX2	protein_coding	4885	neuronal pentraxin 2
ENSG00000110888.17	1221.79	0.442556	0.176482	2.50765	0.0121536	0.172211	CAPRIN2	protein_coding	65981	caprin family member 2
ENSG00000229257.2	10.9852	-1.26776	0.505861	-2.50614	0.0122057	0.172835	AL807752.2	antisense	NA
ENSG00000104883.7	148.8	-0.446078	0.178066	-2.50512	0.012241	0.173221	PEX11G	protein_coding	92960	peroxisomal biogenesis factor 11 gamma
ENSG00000263167.1	27.7297	-1.98604	0.792875	-2.50486	0.0122501	0.173224	AC115099.1	antisense	NA
ENSG00000203684.5	19.3808	-0.916608	0.365963	-2.50465	0.0122574	0.173224	IBA57-DT	lincRNA	574432	IBA57 divergent transcript
ENSG00000230928.1	28.7302	-0.806611	0.322084	-2.50435	0.0122676	0.173239	AL139241.1	antisense	NA
ENSG00000100744.14	1734.43	0.554802	0.221553	2.50415	0.0122746	0.173239	GSKIP	protein_coding	51527	GSK3B interacting protein
ENSG00000196428.12	2621.15	0.731829	0.292292	2.50376	0.0122882	0.173272	TSC22D2	protein_coding	9819	TSC22 domain family member 2
ENSG00000162391.11	19.9549	-1.79803	0.718173	-2.50362	0.012293	0.173272	FAM151A	protein_coding	338094	family with sequence similarity 151 member A
ENSG00000236740.6	6.78595	-1.64575	0.657424	-2.50333	0.0123029	0.173298	AL033384.1	lincRNA	101927189	uncharacterized LOC101927189
ENSG00000170542.5	1536.44	-0.929719	0.371627	-2.50175	0.0123581	0.173961	SERPINB9	protein_coding	5272	serpin family B member 9
ENSG00000174827.13	1577.12	-1.21507	0.485746	-2.50144	0.0123688	0.173997	PDZK1	protein_coding	5174	PDZ domain containing 1
ENSG00000102401.19	1250.17	0.389771	0.155995	2.49861	0.0124683	0.175271	ARMCX3	protein_coding	51566	armadillo repeat containing X-linked 3
ENSG00000073150.13	7.78225	2.42329	0.970091	2.49801	0.0124894	0.175271	PANX2	protein_coding	56666	pannexin 2
ENSG00000238161.1	39.2554	-2.31134	0.925286	-2.49797	0.0124907	0.175271	OR7E117P	unprocessed_pseudogene	NA
ENSG00000165802.22	2001.4	0.531522	0.212805	2.4977	0.0125003	0.175271	NSMF	protein_coding	26012	NMDA receptor synaptonuclear signaling and neuronal migration factor
ENSG00000197496.5	413.344	1.21942	0.488234	2.49761	0.0125033	0.175271	SLC2A10	protein_coding	81031	solute carrier family 2 member 10
ENSG00000150991.14	20018.6	0.479182	0.191867	2.49747	0.0125083	0.175271	UBC	protein_coding	7316	ubiquitin C
ENSG00000165269.12	675.234	-1.02627	0.410999	-2.49701	0.0125245	0.175343	AQP7	protein_coding	364	aquaporin 7
ENSG00000140961.12	835.421	-0.71656	0.286984	-2.49686	0.0125298	0.175343	OSGIN1	protein_coding	29948	oxidative stress induced growth inhibitor 1
ENSG00000221771.1	9.27101	1.33621	0.535238	2.49649	0.012543	0.175385	MIR1205	miRNA	100302161	microRNA 1205
ENSG00000115806.12	2138.94	0.321714	0.128881	2.49621	0.0125529	0.175385	GORASP2	protein_coding	26003	golgi reassembly stacking protein 2
ENSG00000083857.13	74229.4	0.442555	0.1773	2.49608	0.0125573	0.175385	FAT1	protein_coding	2195	FAT atypical cadherin 1
ENSG00000223387.6	91.8809	-1.85947	0.745161	-2.49539	0.0125819	0.175615	LINC02068	lincRNA	105374219	long intergenic non-protein coding RNA 2068
ENSG00000109794.13	249.823	0.419162	0.168196	2.49211	0.0126988	0.177132	FAM149A	protein_coding	25854	family with sequence similarity 149 member A
ENSG00000085552.16	2555.45	1.684	0.675849	2.49168	0.012714	0.177229	IGSF9	protein_coding	57549	immunoglobulin superfamily member 9
ENSG00000274400.1	5.19179	-1.4693	0.58989	-2.49081	0.0127453	0.177506	AC015967.1	lincRNA	NA
ENSG00000162368.13	4839.54	0.328133	0.131777	2.49007	0.0127719	0.177506	CMPK1	protein_coding	51727	cytidine/uridine monophosphate kinase 1
ENSG00000275765.5	64.8985	-0.950212	0.381612	-2.48999	0.0127746	0.177506	AC091982.3	lincRNA	NA
ENSG00000255723.1	24.3313	-1.25291	0.503252	-2.48963	0.0127876	0.177506	AC108516.2	processed_transcript	NA
ENSG00000227083.1	6.81318	-2.91707	1.17174	-2.48951	0.012792	0.177506	L29074.1	antisense	NA
ENSG00000132640.14	1811.16	0.380041	0.152671	2.48928	0.0128002	0.177506	BTBD3	protein_coding	22903	BTB domain containing 3
ENSG00000131061.13	344.747	0.406975	0.163493	2.48924	0.0128015	0.177506	ZNF341	protein_coding	84905	zinc finger protein 341
ENSG00000204622.11	113.295	0.835375	0.335615	2.48909	0.0128072	0.177506	HLA-J	transcribed_unprocessed_pseudogene	NA
ENSG00000166391.14	3270.92	-1.28769	0.517392	-2.48882	0.0128169	0.177506	MOGAT2	protein_coding	80168	monoacylglycerol O-acyltransferase 2
ENSG00000230789.1	56.1493	-0.752385	0.302315	-2.48874	0.0128196	0.177506	ARHGAP26-IT1	sense_intronic	100874372	ARHGAP26 intronic transcript 1
ENSG00000135637.13	472.655	-0.350417	0.140809	-2.4886	0.0128248	0.177506	CCDC142	protein_coding	84865	coiled-coil domain containing 142
ENSG00000224019.1	41.3221	-0.741553	0.298023	-2.48824	0.0128377	0.177569	RPL21P32	processed_pseudogene	NA
ENSG00000285596.1	176.896	-0.55827	0.224384	-2.48801	0.0128459	0.177569	AC017116.2	processed_transcript	NA
ENSG00000160703.15	761.157	0.517874	0.208202	2.48737	0.0128693	0.177649	NLRX1	protein_coding	79671	NLR family member X1
ENSG00000275839.1	22.7643	-0.97341	0.391349	-2.48732	0.012871	0.177649	AC243654.2	processed_pseudogene	NA
ENSG00000135046.13	2798.12	1.10162	0.442921	2.48717	0.0128765	0.177649	ANXA1	protein_coding	301	annexin A1
ENSG00000130589.16	3153.84	0.675258	0.271528	2.48688	0.0128867	0.177676	HELZ2	protein_coding	85441	helicase with zinc finger 2
ENSG00000114113.6	3695.14	-2.78542	1.12075	-2.48533	0.0129431	0.178254	RBP2	protein_coding	5948	retinol binding protein 2
ENSG00000198060.9	873.471	0.305927	0.123099	2.48522	0.0129472	0.178254	MARCH5	protein_coding	54708	membrane associated ring-CH-type finger 5
ENSG00000269997.1	63.3318	-0.720669	0.290051	-2.48463	0.0129688	0.178254	AC068790.3	sense_intronic	NA
ENSG00000197083.11	5.83755	4.71865	1.89921	2.48454	0.012972	0.178254	ZNF300P1	transcribed_unprocessed_pseudogene	NA
ENSG00000128536.15	534.047	-0.610231	0.245617	-2.48449	0.0129738	0.178254	CDHR3	protein_coding	222256	cadherin related family member 3
ENSG00000096968.13	1085.23	0.541719	0.218052	2.48436	0.0129784	0.178254	JAK2	protein_coding	3717	Janus kinase 2
ENSG00000265160.1	14.7965	-1.87709	0.75609	-2.48263	0.0130418	0.178913	MIR5003	miRNA	100847029	microRNA 5003
ENSG00000236914.3	29.6748	-0.863383	0.347775	-2.48259	0.013043	0.178913	LINC01852	lincRNA	107984773	long intergenic non-protein coding RNA 1852
ENSG00000228395.1	19.3356	-0.985514	0.397024	-2.48226	0.0130554	0.178967	AL356481.1	antisense	NA
ENSG00000234772.1	21.6628	-1.26928	0.511532	-2.48134	0.013089	0.179315	LINC00412	antisense	NA
ENSG00000233589.1	101.257	2.72133	1.09709	2.4805	0.0131198	0.179622	AL138789.1	antisense	NA
ENSG00000111707.11	2106.94	0.19724	0.0795236	2.48027	0.0131284	0.179625	SUDS3	protein_coding	64426	SDS3 homolog, SIN3A corepressor complex component
ENSG00000168303.7	436.713	0.282754	0.114035	2.47953	0.0131556	0.179883	MPLKIP	protein_coding	136647	M-phase specific PLK1 interacting protein
ENSG00000277214.1	5.67714	-2.30868	0.93127	-2.47907	0.0131726	0.180001	AC009159.2	lincRNA	NA
ENSG00000242082.1	8.42818	-5.12347	2.06814	-2.47733	0.0132368	0.180763	SLC5A4-AS1	antisense	NA
ENSG00000249476.1	56.41	-0.898334	0.362729	-2.4766	0.0132641	0.181021	AC008467.1	lincRNA	285638	uncharacterized LOC285638
ENSG00000249961.9	21.8462	-0.892849	0.360602	-2.47599	0.0132866	0.181212	TERB1	protein_coding	283847	telomere repeat binding bouquet formation protein 1
ENSG00000130702.15	9131.6	0.575419	0.232482	2.47512	0.0133193	0.181543	LAMA5	protein_coding	3911	laminin subunit alpha 5
ENSG00000148925.10	1117.59	0.293711	0.118699	2.47442	0.0133453	0.181728	BTBD10	protein_coding	84280	BTB domain containing 10
ENSG00000146540.14	784.288	-0.574776	0.232298	-2.4743	0.0133498	0.181728	C7orf50	protein_coding	84310	chromosome 7 open reading frame 50
ENSG00000269560.1	55.4548	-0.474229	0.191794	-2.4726	0.0134135	0.182479	AC010422.4	sense_intronic	NA
ENSG00000267526.1	20.2863	-0.718052	0.290453	-2.47219	0.013429	0.182575	AC005702.2	processed_pseudogene	NA
ENSG00000260500.1	49.6496	-1.21129	0.490131	-2.47137	0.0134598	0.182843	AC010336.2	antisense	NA
ENSG00000235897.1	35.149	-1.20168	0.486274	-2.47121	0.0134657	0.182843	TM4SF19-AS1	antisense	100874214	TM4SF19 antisense RNA 1
ENSG00000231563.1	52.4683	-0.666185	0.26965	-2.47055	0.0134905	0.182985	AL670729.1	antisense	NA
ENSG00000163166.14	2200.81	0.152133	0.0615853	2.47028	0.0135007	0.182985	IWS1	protein_coding	55677	interacts with SUPT6H, CTD assembly factor 1
ENSG00000224995.1	7.64073	-2.20765	0.893696	-2.47025	0.0135018	0.182985	LINC01526	lincRNA	101928770	long intergenic non-protein coding RNA 1526
ENSG00000112167.9	434.626	-0.308128	0.124778	-2.46941	0.0135337	0.183303	SAYSD1	protein_coding	55776	SAYSVFN motif domain containing 1
ENSG00000119723.16	401.858	-0.296776	0.120257	-2.46785	0.0135927	0.183986	COQ6	protein_coding	51004	coenzyme Q6, monooxygenase
ENSG00000144283.21	3585.15	0.328949	0.133384	2.46618	0.0136562	0.184701	PKP4	protein_coding	8502	plakophilin 4
ENSG00000257454.1	11.7327	-1.33601	0.541769	-2.46601	0.0136628	0.184701	AC025575.1	lincRNA	NA
ENSG00000271596.1	22.5632	-1.17454	0.476544	-2.4647	0.0137129	0.185232	AC008121.1	processed_pseudogene	NA
ENSG00000261729.1	7.69898	-1.90211	0.771793	-2.46453	0.0137193	0.185232	AL133383.1	lincRNA	105371653	uncharacterized GS1-204I12.4
ENSG00000123908.11	3522.87	0.323717	0.131376	2.46404	0.0137379	0.185367	AGO2	protein_coding	27161	argonaute RISC catalytic component 2
ENSG00000127249.14	27.1221	2.4055	0.976401	2.46364	0.0137536	0.185462	ATP13A4	protein_coding	84239	ATPase 13A4
ENSG00000015413.9	659.449	-1.76686	0.717369	-2.46298	0.0137788	0.185685	DPEP1	protein_coding	1800	dipeptidase 1
ENSG00000136943.10	381.871	1.0156	0.412491	2.46211	0.0138122	0.18601	CTSV	protein_coding	1515	cathepsin V
ENSG00000242094.1	212.764	-0.614729	0.249697	-2.4619	0.0138202	0.18601	FOXP1-IT1	sense_intronic	NA
ENSG00000272931.1	9.49152	-1.12493	0.457084	-2.4611	0.0138511	0.186232	AC099568.2	lincRNA	NA
ENSG00000177406.4	107.557	0.74626	0.303247	2.4609	0.013859	0.186232	AC021054.1	antisense	100049716	NINJ2 antisense RNA 1
ENSG00000205038.11	30.0687	-2.16016	0.877829	-2.4608	0.0138627	0.186232	PKHD1L1	protein_coding	93035	PKHD1 like 1
ENSG00000280739.2	60.4739	-1.16503	0.473534	-2.46029	0.0138825	0.186381	EIF1B-AS1	processed_transcript	440952	EIF1B antisense RNA 1
ENSG00000049769.12	82.4939	0.466482	0.189642	2.4598	0.0139013	0.186505	PPP1R3F	protein_coding	89801	protein phosphatase 1 regulatory subunit 3F
ENSG00000275374.1	5.66055	-1.91916	0.780273	-2.4596	0.0139091	0.186505	AC113385.3	unprocessed_pseudogene	NA
ENSG00000170608.2	252.498	0.772174	0.314059	2.45869	0.0139444	0.186824	FOXA3	protein_coding	3171	forkhead box A3
ENSG00000180817.11	3915.88	0.377146	0.153402	2.45854	0.0139503	0.186824	PPA1	protein_coding	5464	inorganic pyrophosphatase 1
ENSG00000107890.16	888.889	-0.343964	0.140135	-2.45452	0.0141073	0.188809	ANKRD26	protein_coding	22852	ankyrin repeat domain 26
ENSG00000137474.20	178.474	-0.871662	0.355215	-2.4539	0.0141316	0.189017	MYO7A	protein_coding	4647	myosin VIIA
ENSG00000109321.10	2007.41	0.828203	0.337617	2.45308	0.0141637	0.189328	AREG	protein_coding	374	amphiregulin
ENSG00000107372.12	3835.22	0.399513	0.162885	2.45274	0.0141774	0.189394	ZFAND5	protein_coding	7763	zinc finger AN1-type containing 5
ENSG00000258616.5	18.16	-3.00972	1.22723	-2.45246	0.0141884	0.189413	LINC02303	lincRNA	NA
ENSG00000123965.13	33.2222	-1.05327	0.429512	-2.45225	0.0141965	0.189413	PMS2P5	unprocessed_pseudogene	NA
ENSG00000213066.12	500.16	-0.33951	0.138487	-2.45156	0.0142239	0.189661	FGFR1OP	protein_coding	11116	centrosomal protein 43
ENSG00000278941.1	15.106	-0.917392	0.374264	-2.45119	0.0142386	0.189739	SMG6-IT1	TEC	NA
ENSG00000120519.14	240.089	-0.419246	0.1711	-2.45031	0.0142735	0.189913	SLC10A7	protein_coding	84068	solute carrier family 10 member 7
ENSG00000106069.22	181.041	-0.721709	0.29454	-2.45029	0.0142741	0.189913	CHN2	protein_coding	1124	chimerin 2
ENSG00000075151.20	4309.31	0.514473	0.209973	2.45019	0.0142781	0.189913	EIF4G3	protein_coding	8672	eukaryotic translation initiation factor 4 gamma 3
ENSG00000105327.17	653.351	0.708022	0.289018	2.44975	0.0142955	0.190019	BBC3	protein_coding	27113	BCL2 binding component 3
ENSG00000214248.2	67.8375	-0.594969	0.24289	-2.44954	0.0143039	0.190019	AC010336.1	antisense	NA
ENSG00000236095.1	38.7873	-0.706175	0.288394	-2.44865	0.0143394	0.190374	AL807757.2	sense_intronic	NA
ENSG00000183474.15	133.893	-0.495671	0.202584	-2.44675	0.0144152	0.191262	GTF2H2C	protein_coding	728340	GTF2H2 family member C
ENSG00000174358.15	3941.37	-1.29531	0.529489	-2.44634	0.0144313	0.191311	SLC6A19	protein_coding	340024	solute carrier family 6 member 19
ENSG00000120057.4	86.199	-2.50919	1.02589	-2.44586	0.0144505	0.191311	SFRP5	protein_coding	6425	secreted frizzled related protein 5
ENSG00000106070.18	1797.86	-0.684947	0.280075	-2.44558	0.0144618	0.191311	GRB10	protein_coding	2887	growth factor receptor bound protein 10
ENSG00000261512.2	60.9354	0.731783	0.299229	2.44556	0.0144628	0.191311	AC092368.3	lincRNA	NA
ENSG00000260924.2	42.7395	0.688086	0.281363	2.44554	0.0144634	0.191311	LINC01311	antisense	NA
ENSG00000137877.9	100.434	-0.774567	0.316859	-2.44452	0.0145045	0.191727	SPTBN5	protein_coding	51332	spectrin beta, non-erythrocytic 5
ENSG00000100897.17	1723.34	-0.315538	0.129091	-2.44432	0.0145127	0.191727	DCAF11	protein_coding	80344	DDB1 and CUL4 associated factor 11
ENSG00000229869.1	14.0278	-1.35999	0.556494	-2.44386	0.014531	0.19185	AL359878.2	antisense	101927762	uncharacterized LOC101927762
ENSG00000123159.15	4943.04	0.771559	0.315758	2.44351	0.014545	0.191917	GIPC1	protein_coding	10755	GIPC PDZ domain containing family member 1
ENSG00000107968.9	379.411	0.520708	0.213131	2.44314	0.0145601	0.191999	MAP3K8	protein_coding	1326	mitogen-activated protein kinase kinase kinase 8
ENSG00000178913.7	2205.96	0.267812	0.109658	2.44225	0.0145962	0.192356	TAF7	protein_coding	6879	TATA-box binding protein associated factor 7
ENSG00000167588.12	352.76	-1.62658	0.666086	-2.44199	0.0146064	0.192373	GPD1	protein_coding	2819	glycerol-3-phosphate dehydrogenase 1
ENSG00000158710.14	10658	0.407378	0.166838	2.44176	0.014616	0.192381	TAGLN2	protein_coding	8407	transgelin 2
ENSG00000257335.8	5357.24	-1.87249	0.767146	-2.44085	0.0146527	0.192684	MGAM	protein_coding	8972	maltase-glucoamylase
ENSG00000230825.1	53.153	1.25069	0.512421	2.44075	0.0146569	0.192684	AC005532.1	processed_transcript	101927354	uncharacterized LOC101927354
ENSG00000216588.8	30.1807	-2.15173	0.881706	-2.44042	0.0146703	0.19269	IGSF23	protein_coding	147710	immunoglobulin superfamily member 23
ENSG00000262001.1	339.893	0.752709	0.30845	2.44029	0.0146753	0.19269	DLGAP1-AS2	antisense	NA
ENSG00000228792.2	9.76016	-1.60764	0.658984	-2.43957	0.0147048	0.192959	AL356310.1	lincRNA	NA
ENSG00000184985.16	22.162	-1.96725	0.806595	-2.43895	0.0147298	0.193169	SORCS2	protein_coding	57537	sortilin related VPS10 domain containing receptor 2
ENSG00000171497.4	878.091	-0.370003	0.151723	-2.43867	0.0147412	0.193201	PPID	protein_coding	5481	peptidylprolyl isomerase D
ENSG00000177169.9	2161.99	0.647838	0.26572	2.43805	0.0147668	0.19335	ULK1	protein_coding	8408	unc-51 like autophagy activating kinase 1
ENSG00000188266.13	367.343	-0.688459	0.282398	-2.43791	0.0147726	0.19335	HYKK	protein_coding	123688	hydroxylysine kinase
ENSG00000277501.1	14.2361	-1.99015	0.816395	-2.43773	0.0147796	0.19335	AC243571.2	antisense	NA
ENSG00000094755.16	181.251	2.10582	0.86413	2.43692	0.0148128	0.193667	GABRP	protein_coding	2568	gamma-aminobutyric acid type A receptor subunit pi
ENSG00000259246.4	40.05	-2.43538	0.999545	-2.43649	0.0148306	0.193738	HMGN2P47	processed_pseudogene	NA
ENSG00000251000.1	5.42172	1.60689	0.659581	2.43624	0.014841	0.193738	AC008592.3	processed_pseudogene	NA
ENSG00000065534.18	4466.85	1.14713	0.470921	2.43593	0.0148535	0.193738	MYLK	protein_coding	4638	myosin light chain kinase
ENSG00000181409.12	2307.69	-0.946993	0.388764	-2.43591	0.0148543	0.193738	AATK	protein_coding	9625	apoptosis associated tyrosine kinase
ENSG00000179403.11	1048.42	0.497963	0.204459	2.43552	0.0148705	0.193818	VWA1	protein_coding	64856	von Willebrand factor A domain containing 1
ENSG00000276116.2	60.0002	0.591913	0.243053	2.43532	0.0148785	0.193818	FUT8-AS1	antisense	NA
ENSG00000197021.8	430.839	0.280442	0.115223	2.4339	0.0149369	0.194461	CXorf40B	protein_coding	541578	endothelium and lymphocyte associated ASCH domain 2
ENSG00000101752.11	3086.21	0.306472	0.125969	2.43291	0.014978	0.194852	MIB1	protein_coding	57534	mindbomb E3 ubiquitin protein ligase 1
ENSG00000074416.14	9363.31	0.86087	0.353869	2.43274	0.0149851	0.194852	MGLL	protein_coding	11343	monoglyceride lipase
ENSG00000110887.7	9.01397	-1.81643	0.746924	-2.43188	0.0150209	0.195199	DAO	protein_coding	1610	D-amino acid oxidase
ENSG00000259326.1	36.3955	-0.737578	0.303365	-2.43132	0.0150438	0.195295	AC116158.1	antisense	NA
ENSG00000164938.13	2058	0.68333	0.281093	2.43098	0.0150583	0.195295	TP53INP1	protein_coding	94241	tumor protein p53 inducible nuclear protein 1
ENSG00000188171.15	5.10256	-3.19525	1.31448	-2.43081	0.0150652	0.195295	ZNF626	protein_coding	199777	zinc finger protein 626
ENSG00000260630.6	216.864	-0.834647	0.3434	-2.43054	0.0150765	0.195295	SNAI3-AS1	antisense	197187	SNAI3 antisense RNA 1
ENSG00000184384.13	1665.82	0.433839	0.178506	2.43039	0.0150827	0.195295	MAML2	protein_coding	84441	mastermind like transcriptional coactivator 2
ENSG00000126003.6	2399.82	-0.261744	0.107701	-2.43028	0.015087	0.195295	PLAGL2	protein_coding	5326	PLAG1 like zinc finger 2
ENSG00000213822.6	378.096	-1.32758	0.546365	-2.42984	0.0151056	0.195295	CEACAM18	protein_coding	729767	CEA cell adhesion molecule 18
ENSG00000108479.11	484.392	-0.597443	0.245884	-2.42977	0.0151083	0.195295	GALK1	protein_coding	2584	galactokinase 1
ENSG00000142669.14	4966.59	0.573889	0.236195	2.42973	0.0151101	0.195295	SH3BGRL3	protein_coding	83442	SH3 domain binding glutamate rich protein like 3
ENSG00000231566.1	247.262	-0.600237	0.247113	-2.429	0.0151407	0.195569	LINC02595	lincRNA	NA
ENSG00000231889.7	92.8712	-0.600765	0.247352	-2.42878	0.0151495	0.195569	TRAF3IP2-AS1	antisense	NA
ENSG00000173545.4	938.079	0.385925	0.158919	2.42844	0.0151637	0.195635	ZNF622	protein_coding	90441	zinc finger protein 622
ENSG00000268051.1	60.3148	-0.729276	0.300362	-2.42799	0.0151829	0.195764	AC008395.1	sense_intronic	NA
ENSG00000239674.2	5.81057	-2.2453	0.925146	-2.42697	0.0152254	0.196195	Z83839.2	lincRNA	NA
ENSG00000109472.13	1903.36	-0.780174	0.32149	-2.42674	0.015235	0.196201	CPE	protein_coding	1363	carboxypeptidase E
ENSG00000116212.14	878.994	0.343386	0.141551	2.42588	0.0152712	0.196549	LRRC42	protein_coding	115353	leucine rich repeat containing 42
ENSG00000168679.17	1771.26	-0.940689	0.387821	-2.42558	0.015284	0.196597	SLC16A4	protein_coding	9122	solute carrier family 16 member 4
ENSG00000128253.13	17.4388	-7.36969	3.03931	-2.42479	0.0153173	0.196789	RFPL2	protein_coding	10739	ret finger protein like 2
ENSG00000279948.1	258.29	-0.494419	0.203922	-2.42454	0.0153276	0.196789	AC008895.1	TEC	NA
ENSG00000176170.13	25.8426	1.2273	0.506199	2.42454	0.0153279	0.196789	SPHK1	protein_coding	8877	sphingosine kinase 1
ENSG00000146678.9	74.3653	1.86053	0.767435	2.42435	0.0153356	0.196789	IGFBP1	protein_coding	3484	insulin like growth factor binding protein 1
ENSG00000261971.7	270.458	-0.505321	0.208492	-2.4237	0.0153634	0.196888	MMP25-AS1	antisense	NA
ENSG00000179314.14	814.406	1.0745	0.443343	2.42363	0.0153661	0.196888	WSCD1	protein_coding	23302	WSC domain containing 1
ENSG00000236576.1	71.4928	-0.580449	0.239506	-2.42352	0.0153709	0.196888	AC241520.1	processed_pseudogene	NA
ENSG00000103184.11	52.9095	-1.30457	0.538364	-2.42321	0.0153842	0.196942	SEC14L5	protein_coding	9717	SEC14 like lipid binding 5
ENSG00000232015.2	10.1922	-1.35638	0.559828	-2.42285	0.0153992	0.196966	HSPE1P25	processed_pseudogene	NA
ENSG00000117472.9	19047	0.783651	0.323458	2.42273	0.0154045	0.196966	TSPAN1	protein_coding	10103	tetraspanin 1
ENSG00000119707.13	3554.45	0.178717	0.0737789	2.42233	0.0154214	0.19697	RBM25	protein_coding	58517	RNA binding motif protein 25
ENSG00000261490.1	222.545	-0.520973	0.215109	-2.4219	0.0154396	0.19697	AC005674.2	sense_overlapping	NA
ENSG00000180221.6	31.1407	-0.956634	0.394998	-2.42187	0.0154407	0.19697	TPT1P10	processed_pseudogene	NA
ENSG00000270728.1	34.0544	-1.39467	0.57587	-2.42186	0.0154415	0.19697	AL035413.2	processed_pseudogene	NA
ENSG00000136813.14	4382.04	-0.185949	0.0767902	-2.42152	0.0154558	0.197037	ECPAS	protein_coding	23392	Ecm29 proteasome adaptor and scaffold
ENSG00000184500.15	210.787	-0.941724	0.388933	-2.4213	0.0154652	0.197039	2001-12-01	protein_coding	5627	protein S
ENSG00000168310.10	1278.14	0.39699	0.16404	2.42008	0.015517	0.197582	IRF2	protein_coding	3660	interferon regulatory factor 2
ENSG00000140522.11	5.96294	3.16838	1.30935	2.41982	0.0155283	0.197608	RLBP1	protein_coding	6017	retinaldehyde binding protein 1
ENSG00000079482.12	647.441	-0.399781	0.165239	-2.41942	0.0155455	0.19771	OPHN1	protein_coding	4983	oligophrenin 1
ENSG00000176927.15	78.54	-1.30569	0.540029	-2.41782	0.0156138	0.198461	EFCAB5	protein_coding	374786	EF-hand calcium binding domain 5
ENSG00000228274.3	85.5234	-0.974353	0.403127	-2.41699	0.0156495	0.198798	AL021707.2	antisense	NA
ENSG00000126261.12	1532.42	0.165912	0.0686665	2.4162	0.0156834	0.199063	UBA2	protein_coding	10054	ubiquitin like modifier activating enzyme 2
ENSG00000104413.16	2919.7	0.380762	0.157596	2.41607	0.0156889	0.199063	ESRP1	protein_coding	54845	epithelial splicing regulatory protein 1
ENSG00000166035.10	26.1148	1.98541	0.821993	2.41536	0.0157196	0.199334	LIPC	protein_coding	3990	lipase C, hepatic type
ENSG00000106686.16	598.616	-0.604216	0.250184	-2.41508	0.0157317	0.199336	SPATA6L	protein_coding	55064	spermatogenesis associated 6 like
ENSG00000170425.3	877.501	0.917528	0.37994	2.41493	0.0157382	0.199336	ADORA2B	protein_coding	136	adenosine A2b receptor
ENSG00000075420.12	5116.15	0.506182	0.209638	2.41455	0.0157545	0.199424	FNDC3B	protein_coding	64778	fibronectin type III domain containing 3B
ENSG00000259334.1	7.53268	-1.46646	0.607514	-2.41387	0.0157843	0.199629	LINC00596	lincRNA	NA
ENSG00000267632.1	118.653	-0.445471	0.184574	-2.41351	0.0157997	0.199629	AC067852.3	sense_intronic	NA
ENSG00000262728.5	31.7447	-0.959451	0.397574	-2.41326	0.0158105	0.199629	AC123768.3	antisense	NA
ENSG00000254016.3	13.3612	-1.83997	0.762473	-2.41316	0.015815	0.199629	ALG1L10P	unprocessed_pseudogene	NA
ENSG00000182606.14	6470.19	0.364502	0.151065	2.41289	0.0158267	0.199629	TRAK1	protein_coding	22906	trafficking kinesin protein 1
ENSG00000165406.15	1713.87	-0.715806	0.296695	-2.4126	0.0158393	0.199629	MARCH8	protein_coding	220972	membrane associated ring-CH-type finger 8
ENSG00000105982.16	118.818	-0.911228	0.377704	-2.41254	0.0158417	0.199629	RNF32	protein_coding	140545	ring finger protein 32
ENSG00000167904.14	616.35	0.250857	0.103984	2.41247	0.015845	0.199629	TMEM68	protein_coding	137695	transmembrane protein 68
ENSG00000270016.1	26.8915	-1.2093	0.501325	-2.41221	0.0158561	0.199651	AC026150.3	antisense	NA
ENSG00000168802.12	2293.54	0.263432	0.109223	2.41186	0.0158714	0.1997	CHTF8	protein_coding	54921	chromosome transmission fidelity factor 8
ENSG00000272512.1	29.3716	1.49116	0.618469	2.41105	0.0159068	0.1997	AL645608.7	lincRNA	NA
ENSG00000072071.16	1777.73	0.611045	0.253454	2.41087	0.0159145	0.1997	ADGRL1	protein_coding	22859	adhesion G protein-coupled receptor L1
ENSG00000105287.12	2131.67	0.465564	0.19311	2.41087	0.0159145	0.1997	PRKD2	protein_coding	25865	protein kinase D2
ENSG00000261220.2	8.6087	2.22515	0.92297	2.41085	0.0159152	0.1997	AC103706.1	lincRNA	NA
ENSG00000106052.13	4942.18	0.29286	0.121486	2.41065	0.0159239	0.1997	TAX1BP1	protein_coding	8887	Tax1 binding protein 1
ENSG00000136002.18	9.41857	2.78273	1.15455	2.41023	0.0159424	0.1997	ARHGEF4	protein_coding	50649	Rho guanine nucleotide exchange factor 4
ENSG00000260314.2	54.2658	-1.79102	0.743113	-2.41016	0.0159455	0.1997	MRC1	protein_coding	4360	mannose receptor C-type 1
ENSG00000165923.15	149.596	-1.02676	0.426023	-2.4101	0.0159481	0.1997	AGBL2	protein_coding	79841	ATP/GTP binding protein like 2
ENSG00000033867.16	857.656	-0.672788	0.279166	-2.40999	0.015953	0.1997	SLC4A7	protein_coding	9497	solute carrier family 4 member 7
ENSG00000125726.10	198.639	2.23099	0.925976	2.40934	0.0159812	0.199937	CD70	protein_coding	970	CD70 molecule
ENSG00000285679.1	35.6802	-0.805538	0.334387	-2.409	0.0159962	0.200009	AC097626.1	antisense	NA
ENSG00000215187.10	26.7265	-0.884896	0.367398	-2.40855	0.0160161	0.200141	FAM166B	protein_coding	730112	family with sequence similarity 166 member B
ENSG00000177465.4	86.2745	-0.773416	0.32126	-2.40745	0.0160644	0.200413	ACOT4	protein_coding	122970	acyl-CoA thioesterase 4
ENSG00000111786.8	2715.23	0.222622	0.0924732	2.40743	0.0160654	0.200413	SRSF9	protein_coding	8683	serine and arginine rich splicing factor 9
ENSG00000150782.11	1234.22	1.0038	0.416962	2.40742	0.0160659	0.200413	IL18	protein_coding	3606	interleukin 18
ENSG00000165841.10	236.351	-1.62285	0.674327	-2.40661	0.0161012	0.20065	CYP2C19	protein_coding	1557	cytochrome P450 family 2 subfamily C member 19
ENSG00000266801.1	7.57791	-1.13011	0.469594	-2.40656	0.0161035	0.20065	AC009137.2	sense_intronic	NA
ENSG00000250522.1	12.9306	-1.14195	0.474592	-2.40617	0.0161207	0.200747	AC004066.2	antisense	NA
ENSG00000260807.6	84.2287	1.22881	0.511146	2.40403	0.0162152	0.201807	AC009041.2	lincRNA	115804232	cytoplasmic endogenous regulator of oxidative phosphorylation 1
ENSG00000243414.5	10.2601	1.18652	0.493753	2.40307	0.0162582	0.202144	TICAM2	protein_coding	353376	toll like receptor adaptor molecule 2
ENSG00000005243.9	50.3599	-0.775049	0.322536	-2.40298	0.016262	0.202144	COPZ2	protein_coding	51226	COPI coat complex subunit zeta 2
ENSG00000177150.12	521.858	-0.378588	0.157562	-2.40279	0.0162705	0.202144	FAM210A	protein_coding	125228	family with sequence similarity 210 member A
ENSG00000067191.15	92.6121	0.690533	0.287444	2.40232	0.0162914	0.202286	CACNB1	protein_coding	782	calcium voltage-gated channel auxiliary subunit beta 1
ENSG00000204822.6	67.4798	-0.511005	0.212751	-2.40189	0.0163105	0.202289	MRPL53	protein_coding	116540	mitochondrial ribosomal protein L53
ENSG00000025800.13	3396.07	0.287303	0.119622	2.40175	0.0163167	0.202289	KPNA6	protein_coding	23633	karyopherin subunit alpha 6
ENSG00000091262.15	909.564	-0.631302	0.262858	-2.40168	0.0163199	0.202289	ABCC6	protein_coding	368	ATP binding cassette subfamily C member 6
ENSG00000165948.10	261.378	0.537876	0.224055	2.40064	0.0163663	0.202484	IFI27L1	protein_coding	122509	interferon alpha inducible protein 27 like 1
ENSG00000276850.4	17.8764	1.91509	0.797755	2.4006	0.0163683	0.202484	AC245041.2	lincRNA	NA
ENSG00000182993.4	28.2752	-0.873887	0.364036	-2.40055	0.0163704	0.202484	C12orf60	protein_coding	144608	chromosome 12 open reading frame 60
ENSG00000148204.11	6.68058	2.08044	0.866735	2.40031	0.0163811	0.202484	CRB2	protein_coding	286204	crumbs cell polarity complex component 2
ENSG00000165309.13	10.8341	2.02024	0.841669	2.40028	0.0163827	0.202484	ARMC3	protein_coding	219681	armadillo repeat containing 3
ENSG00000267397.1	28.9259	-0.800583	0.333611	-2.39975	0.0164063	0.20252	AC090229.1	lincRNA	NA
ENSG00000121900.18	2471.13	0.940092	0.391764	2.39964	0.0164114	0.20252	TMEM54	protein_coding	113452	transmembrane protein 54
ENSG00000086712.12	687.497	-0.37051	0.154406	-2.39958	0.0164139	0.20252	TXLNG	protein_coding	55787	taxilin gamma
ENSG00000268220.1	116.422	-0.779207	0.324769	-2.39927	0.016428	0.202577	AC008040.5	antisense	NA	NA
ENSG00000250571.6	316.829	-0.423368	0.176521	-2.3984	0.0164668	0.202853	GLI4	protein_coding	2738	GLI family zinc finger 4
ENSG00000160282.13	32.2485	-1.8006	0.750769	-2.39835	0.0164693	0.202853	FTCD	protein_coding	10841	formimidoyltransferase cyclodeaminase
ENSG00000239481.1	12.163	-2.15686	0.899551	-2.3977	0.0164982	0.202911	RPS3AP41	processed_pseudogene	NA
ENSG00000168631.12	15.621	1.32925	0.55439	2.39768	0.0164994	0.202911	MUCL3	protein_coding	135656	mucin like 3
ENSG00000189171.14	102.797	0.467429	0.194956	2.39761	0.0165023	0.202911	S100A13	protein_coding	6284	S100 calcium binding protein A13
ENSG00000163737.3	41.3402	1.58278	0.660645	2.3958	0.0165841	0.203726	PF4	protein_coding	5196	platelet factor 4
ENSG00000106031.8	380.564	3.39878	1.41868	2.39573	0.0165875	0.203726	HOXA13	protein_coding	3209	homeobox A13
ENSG00000123358.19	721.87	0.954359	0.398402	2.39547	0.0165991	0.203736	NR4A1	protein_coding	3164	nuclear receptor subfamily 4 group A member 1
ENSG00000174437.16	13755.8	0.437316	0.182574	2.39529	0.0166073	0.203736	ATP2A2	protein_coding	488	ATPase sarcoplasmic/endoplasmic reticulum Ca2+ transporting 2
ENSG00000204653.9	78.2374	-2.07416	0.86603	-2.39502	0.0166194	0.203767	ASPDH	protein_coding	554235	aspartate dehydrogenase domain containing
ENSG00000151320.10	142.092	-1.09882	0.458949	-2.39421	0.0166562	0.204103	AKAP6	protein_coding	9472	A-kinase anchoring protein 6
ENSG00000153933.9	621.578	0.355283	0.148434	2.39354	0.0166865	0.20427	DGKE	protein_coding	8526	diacylglycerol kinase epsilon
ENSG00000076928.17	1335.69	0.370272	0.154704	2.39342	0.0166919	0.20427	ARHGEF1	protein_coding	9138	Rho guanine nucleotide exchange factor 1
ENSG00000141873.10	176.772	0.700833	0.292834	2.39328	0.0166984	0.20427	SLC39A3	protein_coding	29985	solute carrier family 39 member 3
ENSG00000124575.6	509.179	-1.28333	0.536453	-2.39224	0.0167457	0.204728	HIST1H1D	protein_coding	3007	H1.3 linker histone, cluster member
ENSG00000225092.2	196.301	-0.436093	0.182314	-2.39198	0.0167575	0.204728	AL355336.1	sense_intronic	NA
ENSG00000261488.1	218.748	0.528285	0.220881	2.39172	0.0167695	0.204728	TBILA	antisense	112806053	TGF-beta induced lncRNA
ENSG00000103024.7	393.972	0.33497	0.14006	2.39163	0.0167739	0.204728	NME3	protein_coding	4832	NME/NM23 nucleoside diphosphate kinase 3
ENSG00000127774.6	364.613	0.383627	0.160469	2.39066	0.0168182	0.204836	EMC6	protein_coding	83460	ER membrane protein complex subunit 6
ENSG00000097096.8	242.972	-0.456189	0.190823	-2.39064	0.0168192	0.204836	SYDE2	protein_coding	84144	synapse defective Rho GTPase homolog 2
ENSG00000106009.15	844.995	0.245408	0.102657	2.39056	0.0168229	0.204836	BRAT1	protein_coding	221927	BRCA1 associated ATM activator 1
ENSG00000260510.1	5.69508	-1.65147	0.690836	-2.39055	0.0168234	0.204836	AC004381.1	antisense	NA
ENSG00000280163.1	27.5012	-0.966296	0.404242	-2.39039	0.0168305	0.204836	AC040160.2	TEC	NA
ENSG00000109736.14	1847.38	0.313678	0.13124	2.3901	0.0168437	0.204881	MFSD10	protein_coding	10227	major facilitator superfamily domain containing 10
ENSG00000275910.1	9.77313	1.07058	0.447982	2.38977	0.0168587	0.204947	AC138932.5	antisense	NA
ENSG00000182831.11	2541.46	0.205011	0.0858038	2.3893	0.0168804	0.205095	C16orf72	protein_coding	29035	chromosome 16 open reading frame 72
ENSG00000254272.1	14.8755	-0.970776	0.406349	-2.38902	0.0168934	0.205137	AC087854.1	processed_pseudogene	NA
ENSG00000244632.3	13.4301	1.27595	0.534203	2.38851	0.0169169	0.205306	RN7SL863P	misc_RNA	NA
ENSG00000082701.15	3323.15	0.240031	0.100518	2.38793	0.0169436	0.205465	GSK3B	protein_coding	2932	glycogen synthase kinase 3 beta
ENSG00000099282.9	3030.11	0.488535	0.204596	2.38781	0.0169491	0.205465	TSPAN15	protein_coding	23555	tetraspanin 15
ENSG00000109756.9	3664.87	0.39583	0.165789	2.38756	0.0169608	0.20549	RAPGEF2	protein_coding	9693	Rap guanine nucleotide exchange factor 2
ENSG00000259681.1	5.30363	-1.8304	0.766931	-2.38665	0.0170026	0.205881	AC090527.1	lincRNA	NA
ENSG00000212605.1	6.43273	-1.53922	0.645177	-2.38574	0.0170448	0.206264	RNU1-56P	snRNA	NA
ENSG00000276317.1	27.0904	-1.83832	0.770606	-2.38555	0.0170534	0.206264	AL357033.3	antisense	NA
ENSG00000011243.17	1898.33	0.243697	0.102184	2.38487	0.0170852	0.206532	AKAP8L	protein_coding	26993	A-kinase anchoring protein 8 like
ENSG00000236636.2	26.2922	-0.745923	0.312892	-2.38397	0.0171272	0.20683	AL627308.2	processed_pseudogene	NA
ENSG00000102452.16	14.7114	2.18933	0.918374	2.38392	0.0171291	0.20683	NALCN	protein_coding	259232	sodium leak channel, non-selective
ENSG00000086062.12	7174	0.700561	0.293954	2.38324	0.0171611	0.206896	B4GALT1	protein_coding	2683	beta-1,4-galactosyltransferase 1
ENSG00000285517.1	134.053	0.95498	0.400716	2.38318	0.0171636	0.206896	LINC00941	lincRNA	NA
ENSG00000196705.8	632.875	0.45612	0.191396	2.38312	0.0171664	0.206896	ZNF431	protein_coding	170959	zinc finger protein 431
ENSG00000154240.16	75.6778	1.00436	0.421483	2.38291	0.0171764	0.206896	CEP112	protein_coding	201134	centrosomal protein 112
ENSG00000205659.10	130.551	-0.747221	0.313593	-2.38277	0.0171827	0.206896	LIN52	protein_coding	91750	lin-52 DREAM MuvB core complex component
ENSG00000176984.6	16.4535	1.28518	0.539445	2.38241	0.0171997	0.206984	AP000679.1	antisense	107984399	uncharacterized LOC107984399
ENSG00000204147.10	324.863	-1.10111	0.462247	-2.38209	0.0172148	0.20705	ASAH2B	protein_coding	653308	N-acylsphingosine amidohydrolase 2B
ENSG00000147488.11	5.41343	-2.49832	1.04919	-2.38119	0.0172568	0.207439	ST18	protein_coding	9705	ST18 C2H2C-type zinc finger transcription factor
ENSG00000130733.10	1169.32	0.331648	0.139301	2.38081	0.0172745	0.20746	YIPF2	protein_coding	78992	Yip1 domain family member 2
ENSG00000234534.1	28.1044	0.920422	0.386611	2.38074	0.0172779	0.20746	CSNK1G2P1	processed_pseudogene	NA
ENSG00000279365.1	6.49074	-2.46125	1.0345	-2.37917	0.0173517	0.207878	AP000695.3	TEC	NA
ENSG00000165730.15	85.3495	-1.01698	0.427467	-2.37908	0.0173559	0.207878	STOX1	protein_coding	219736	storkhead box 1
ENSG00000205436.7	518.681	-0.582075	0.244667	-2.37905	0.0173572	0.207878	EXOC3L4	protein_coding	91828	exocyst complex component 3 like 4
ENSG00000101216.10	709.833	0.325398	0.136781	2.37897	0.017361	0.207878	GMEB2	protein_coding	26205	glucocorticoid modulatory element binding protein 2
ENSG00000198464.13	489.659	-0.388374	0.163264	-2.37882	0.0173683	0.207878	ZNF480	protein_coding	147657	zinc finger protein 480
ENSG00000281106.3	5.74386	-1.68294	0.707486	-2.37876	0.0173708	0.207878	TMEM272	protein_coding	283521	transmembrane protein 272
ENSG00000082014.16	60.8786	1.12069	0.471191	2.37841	0.0173873	0.20796	SMARCD3	protein_coding	6604	SWI/SNF related, matrix associated, actin dependent regulator of chromatin, subfamily d, member 3
ENSG00000134470.20	268.812	0.463823	0.195164	2.37658	0.017474	0.208881	IL15RA	protein_coding	3601	interleukin 15 receptor subunit alpha
ENSG00000276645.1	24.3749	-0.792697	0.333636	-2.37594	0.0175045	0.20902	RF00017	misc_RNA	NA
ENSG00000147100.10	792.18	-1.50354	0.632825	-2.37592	0.0175051	0.20902	SLC16A2	protein_coding	6567	solute carrier family 16 member 2
ENSG00000168899.4	120.728	-0.772783	0.325344	-2.37528	0.0175357	0.209191	VAMP5	protein_coding	10791	vesicle associated membrane protein 5
ENSG00000179859.9	85.4917	-0.523913	0.220575	-2.37521	0.0175389	0.209191	RNF227	protein_coding	284023	ring finger protein 227
ENSG00000228434.1	243.264	-0.484669	0.204074	-2.37497	0.0175506	0.209214	AC004951.1	lincRNA	NA
ENSG00000214820.3	10.1646	-1.02778	0.432875	-2.37432	0.0175815	0.209332	MPRIPP1	processed_pseudogene	NA
ENSG00000197321.14	5893.83	0.327754	0.138045	2.37426	0.0175842	0.209332	SVIL	protein_coding	6840	supervillin
ENSG00000273906.1	11.2817	7.16491	3.01789	2.37414	0.0175897	0.209332	AC011297.1	sense_intronic	NA
ENSG00000232756.1	206.137	0.985932	0.415375	2.37359	0.017616	0.209466	AC004990.1	antisense	NA
ENSG00000083312.17	4832.77	0.379403	0.159849	2.3735	0.0176204	0.209466	TNPO1	protein_coding	3842	transportin 1
ENSG00000276445.1	5.04314	1.64843	0.694623	2.37313	0.0176381	0.20956	AC005393.1	lincRNA	NA
ENSG00000112473.17	2571.45	0.451921	0.190455	2.37284	0.0176517	0.209606	SLC39A7	protein_coding	7922	solute carrier family 39 member 7
ENSG00000168397.16	2218.97	0.325986	0.137439	2.37186	0.0176987	0.210048	ATG4B	protein_coding	23192	autophagy related 4B cysteine peptidase
ENSG00000067167.7	3583.65	0.392486	0.165598	2.37011	0.017783	0.210901	TRAM1	protein_coding	23471	translocation associated membrane protein 1
ENSG00000185149.5	11.1872	7.15205	3.01792	2.36986	0.0177948	0.210901	NPY2R	protein_coding	4887	neuropeptide Y receptor Y2
ENSG00000083097.14	1924.56	-0.289014	0.12196	-2.36975	0.0178001	0.210901	DOP1A	protein_coding	23033	DOP1 leucine zipper like protein A
ENSG00000176142.12	757.329	0.280732	0.118494	2.36916	0.0178288	0.211124	TMEM39A	protein_coding	55254	transmembrane protein 39A
ENSG00000266412.5	8042.49	-0.261938	0.110576	-2.36884	0.0178439	0.211187	NCOA4	protein_coding	8031	nuclear receptor coactivator 4
ENSG00000197746.13	30188.8	0.394277	0.166466	2.36851	0.01786	0.211261	PSAP	protein_coding	5660	prosaposin
ENSG00000090612.20	517.576	-0.426319	0.180054	-2.36773	0.0178974	0.21153	ZNF268	protein_coding	10795	zinc finger protein 268
ENSG00000122417.15	791.771	0.425089	0.179542	2.36763	0.0179024	0.21153	ODF2L	protein_coding	57489	outer dense fiber of sperm tails 2 like
ENSG00000142089.15	829.904	1.34393	0.567724	2.36723	0.0179217	0.211641	IFITM3	protein_coding	10410	interferon induced transmembrane protein 3
ENSG00000262468.6	244.044	-0.825202	0.348651	-2.36684	0.0179407	0.21175	LINC01569	lincRNA	NA
ENSG00000231711.2	8.14657	1.32304	0.55919	2.366	0.0179815	0.212077	LINC00899	processed_transcript	NA
ENSG00000147676.13	7340.06	0.462391	0.195444	2.36585	0.0179886	0.212077	MAL2	protein_coding	114569	mal, T cell differentiation protein 2
ENSG00000154263.17	292.706	-0.940776	0.397702	-2.36553	0.0180041	0.212077	ABCA10	protein_coding	10349	ATP binding cassette subfamily A member 10
ENSG00000273971.1	27.399	-1.31995	0.558013	-2.36545	0.018008	0.212077	AC009163.5	lincRNA	NA
ENSG00000205413.7	874.038	0.859256	0.363335	2.36492	0.0180342	0.21227	SAMD9	protein_coding	54809	sterile alpha motif domain containing 9
ENSG00000244607.6	12.3701	1.29367	0.547115	2.36454	0.0180527	0.212371	CCDC13	protein_coding	152206	coiled-coil domain containing 13
ENSG00000253958.1	1767.36	1.3568	0.574113	2.36329	0.0181133	0.212918	CLDN23	protein_coding	137075	claudin 23
ENSG00000155893.12	383.447	-0.329337	0.139362	-2.36318	0.018119	0.212918	PXYLP1	protein_coding	92370	2-phosphoxylose phosphatase 1
ENSG00000217258.2	22.0837	-1.52205	0.644412	-2.36193	0.0181802	0.213435	AC007249.1	lincRNA	NA	NA
ENSG00000172819.16	636.745	0.782414	0.331278	2.36181	0.0181862	0.213435	RARG	protein_coding	5916	retinoic acid receptor gamma
ENSG00000105939.12	2573.28	0.188655	0.0798819	2.36167	0.0181928	0.213435	ZC3HAV1	protein_coding	56829	zinc finger CCCH-type containing, antiviral 1
ENSG00000135775.13	1251.37	0.449963	0.190578	2.36105	0.0182233	0.213608	COG2	protein_coding	22796	component of oligomeric golgi complex 2
ENSG00000163395.16	6.7738	-1.93786	0.82082	-2.36089	0.0182313	0.213608	IGFN1	protein_coding	91156	immunoglobulin like and fibronectin type III domain containing 1
ENSG00000169583.12	149.756	1.53706	0.651086	2.36076	0.0182374	0.213608	CLIC3	protein_coding	9022	chloride intracellular channel 3
ENSG00000178425.13	2045.29	-0.353252	0.149677	-2.36009	0.0182704	0.213878	NT5DC1	protein_coding	221294	5'-nucleotidase domain containing 1
ENSG00000239713.8	83.1425	1.01457	0.43	2.35946	0.0183016	0.214126	APOBEC3G	protein_coding	60489	apolipoprotein B mRNA editing enzyme catalytic subunit 3G
ENSG00000159023.21	2426.94	-0.228966	0.0970596	-2.35903	0.018323	0.214244	EPB41	protein_coding	2035	erythrocyte membrane protein band 4.1
ENSG00000237938.5	15.9659	-1.27123	0.538944	-2.35874	0.018337	0.214244	AL450998.2	antisense	NA
ENSG00000117697.14	373.181	-0.536014	0.227255	-2.35865	0.0183416	0.214244	NSL1	protein_coding	25936	NSL1 component of MIS12 kinetochore complex
ENSG00000201178.1	13.5913	-1.15216	0.488561	-2.35827	0.0183605	0.214349	RF00019	misc_RNA	NA
ENSG00000176681.14	61.7313	-0.742706	0.315114	-2.35695	0.0184259	0.214996	LRRC37A	protein_coding	9884	leucine rich repeat containing 37A
ENSG00000225766.10	15.1706	-1.36119	0.577589	-2.35668	0.0184393	0.215035	DHRS4L1	transcribed_unprocessed_pseudogene	728635	dehydrogenase/reductase 4 like 1
ENSG00000225439.2	12.19	-1.45865	0.619176	-2.35579	0.0184836	0.215361	BOLA3-AS1	antisense	100507171	BOLA3 divergent transcript
ENSG00000155465.18	2524.94	-0.891588	0.378479	-2.35571	0.0184873	0.215361	SLC7A7	protein_coding	9056	solute carrier family 7 member 7
ENSG00000165392.9	595.002	0.316425	0.134343	2.35536	0.0185048	0.215448	WRN	protein_coding	7486	WRN RecQ like helicase
ENSG00000277443.2	3374.19	0.414383	0.176003	2.35441	0.0185523	0.215854	MARCKS	protein_coding	4082	myristoylated alanine rich protein kinase C substrate
ENSG00000081479.13	13.7568	-2.07965	0.883358	-2.35426	0.0185597	0.215854	LRP2	protein_coding	4036	LDL receptor related protein 2
ENSG00000182544.8	394.264	0.363227	0.154322	2.3537	0.0185877	0.215936	MFSD5	protein_coding	84975	major facilitator superfamily domain containing 5
ENSG00000167711.13	29.6838	-1.20254	0.511007	-2.35327	0.0186091	0.215936	SERPINF2	protein_coding	5345	serpin family F member 2
ENSG00000092377.13	10.801	7.10217	3.01803	2.35324	0.0186104	0.215936	TBL1Y	protein_coding	90665	transducin beta like 1 Y-linked
ENSG00000146555.18	38.7073	1.61356	0.685686	2.35321	0.0186123	0.215936	SDK1	protein_coding	221935	sidekick cell adhesion molecule 1
ENSG00000213250.5	21.2504	0.652304	0.277223	2.35299	0.0186231	0.215936	RBMS2P1	processed_pseudogene	NA
ENSG00000251637.6	364.41	-1.76437	0.749893	-2.35284	0.0186309	0.215936	AP003716.1	lincRNA	NA
ENSG00000279689.1	92.7949	-0.987184	0.419595	-2.35271	0.0186372	0.215936	AC022400.8	TEC	NA
ENSG00000082397.17	1428.29	-1.69408	0.720477	-2.35133	0.0187064	0.216555	EPB41L3	protein_coding	23136	erythrocyte membrane protein band 4.1 like 3
ENSG00000245849.7	356.752	-0.392803	0.167075	-2.35106	0.0187203	0.216555	RAD51-AS1	processed_transcript	100505648	RAD51 antisense RNA 1
ENSG00000147408.14	9.24798	1.61318	0.686157	2.35104	0.0187209	0.216555	CSGALNACT1	protein_coding	55790	chondroitin sulfate N-acetylgalactosaminyltransferase 1
ENSG00000169925.16	1695.21	0.222528	0.0946631	2.35073	0.0187364	0.216618	BRD3	protein_coding	8019	bromodomain containing 3
ENSG00000171320.14	240.389	-0.916317	0.38988	-2.35026	0.0187605	0.216685	ESCO2	protein_coding	157570	establishment of sister chromatid cohesion N-acetyltransferase 2
ENSG00000255154.7	34.9787	-0.672039	0.28597	-2.35003	0.0187717	0.216685	HTD2	protein_coding	109703458	hydroxyacyl-thioester dehydratase type 2
ENSG00000197405.7	213.833	-1.37305	0.584278	-2.35	0.0187734	0.216685	C5AR1	protein_coding	728	complement C5a receptor 1
ENSG00000219146.1	101.821	-2.31658	0.985891	-2.34974	0.0187868	0.216685	RPS4XP8	processed_pseudogene	NA
ENSG00000181222.15	9620.58	0.305195	0.129891	2.34962	0.0187926	0.216685	POLR2A	protein_coding	5430	RNA polymerase II subunit A
ENSG00000165626.17	1798.2	-0.433756	0.184628	-2.34935	0.0188061	0.2167	BEND7	protein_coding	222389	BEN domain containing 7
ENSG00000282508.1	78.5325	-0.90559	0.385524	-2.34898	0.0188247	0.2167	LINC01002	processed_transcript	NA
ENSG00000198924.7	379.694	-0.372092	0.158406	-2.34898	0.0188252	0.2167	DCLRE1A	protein_coding	9937	DNA cross-link repair 1A
ENSG00000184205.14	305.696	0.440691	0.187627	2.34876	0.0188359	0.2167	TSPYL2	protein_coding	64061	TSPY like 2
ENSG00000108666.9	299.13	-0.214095	0.0911586	-2.34859	0.0188444	0.2167	C17orf75	protein_coding	64149	chromosome 17 open reading frame 75
ENSG00000108381.10	155.889	-1.89255	0.806003	-2.34807	0.0188709	0.216848	ASPA	protein_coding	443	aspartoacylase
ENSG00000272009.1	20.8021	-0.958297	0.408143	-2.34794	0.0188775	0.216848	AL121944.1	antisense	NA
ENSG00000198900.5	3610.84	0.289984	0.123545	2.34719	0.0189158	0.217173	TOP1	protein_coding	7150	DNA topoisomerase I
ENSG00000198892.6	56.1873	0.781185	0.333057	2.3455	0.0190018	0.217909	SHISA4	protein_coding	149345	shisa family member 4
ENSG00000258593.2	67.6562	-0.640294	0.273032	-2.34513	0.0190206	0.217909	AL583810.1	lincRNA	NA
ENSG00000277000.1	7.7029	-1.90456	0.812233	-2.34484	0.0190353	0.217909	DUSP12P1	unprocessed_pseudogene	NA
ENSG00000142444.6	300.82	0.383928	0.163748	2.34463	0.0190458	0.217909	TIMM29	protein_coding	90580	translocase of inner mitochondrial membrane 29
ENSG00000129474.15	2095.79	0.260435	0.11108	2.34458	0.0190487	0.217909	AJUBA	protein_coding	84962	ajuba LIM protein
ENSG00000264623.3	6.1203	-1.32068	0.563297	-2.34454	0.0190504	0.217909	MIR4796	miRNA	100616166	microRNA 4796
ENSG00000111077.17	327.567	-1.04763	0.446838	-2.34453	0.0190509	0.217909	TNS2	protein_coding	23371	tensin 2
ENSG00000226403.1	30.7488	-0.844069	0.360247	-2.34303	0.0191277	0.218606	AL392089.1	sense_intronic	NA
ENSG00000138435.15	10.8658	3.05316	1.30313	2.34294	0.0191323	0.218606	CHRNA1	protein_coding	1134	cholinergic receptor nicotinic alpha 1 subunit
ENSG00000212445.1	9.32438	-1.32248	0.56462	-2.34225	0.0191677	0.218744	RF00554	snoRNA	NA
ENSG00000157823.16	934.99	0.316733	0.135227	2.34223	0.0191687	0.218744	AP3S2	protein_coding	10239	adaptor related protein complex 3 subunit sigma 2
ENSG00000174233.11	5220.29	0.483109	0.20627	2.34211	0.0191748	0.218744	ADCY6	protein_coding	112	adenylate cyclase 6
ENSG00000261390.5	61.978	-1.62941	0.695777	-2.34186	0.0191882	0.21878	MAFTRR	lincRNA	102467146	MAF transcriptional regulator RNA
ENSG00000225945.1	10.873	-1.75319	0.749161	-2.34021	0.0192731	0.219631	AL121574.1	antisense	NA
ENSG00000279513.1	23.5224	-0.718847	0.307209	-2.33993	0.0192875	0.219679	AL157902.2	TEC	NA
ENSG00000204361.8	119.526	3.43753	1.46939	2.33943	0.019313	0.219696	NXPE2	protein_coding	120406	neurexophilin and PC-esterase domain family member 2
ENSG00000237070.1	226.256	-1.65323	0.706699	-2.33938	0.019316	0.219696	AC005550.2	antisense	105375166	uncharacterized LOC105375166
ENSG00000143178.12	88.7761	0.546845	0.233764	2.33931	0.0193196	0.219696	TBX19	protein_coding	9095	T-box transcription factor 19
ENSG00000105088.8	374.074	1.22264	0.522714	2.33902	0.0193345	0.219749	OLFM2	protein_coding	93145	olfactomedin 2
ENSG00000197748.12	165.155	-1.1853	0.506938	-2.33816	0.0193791	0.220139	CFAP43	protein_coding	80217	cilia and flagella associated protein 43
ENSG00000185825.16	3765.99	0.318961	0.136431	2.33789	0.0193928	0.22017	BCAP31	protein_coding	10134	B cell receptor associated protein 31
ENSG00000013588.8	54235.8	0.738742	0.316036	2.33752	0.019412	0.22017	GPRC5A	protein_coding	9052	G protein-coupled receptor class C group 5 member A
ENSG00000035862.12	7722.19	0.435389	0.186269	2.33742	0.0194174	0.22017	TIMP2	protein_coding	7077	TIMP metallopeptidase inhibitor 2
ENSG00000142528.15	301.294	0.349248	0.149433	2.33715	0.0194315	0.22017	ZNF473	protein_coding	25888	zinc finger protein 473
ENSG00000136436.14	3051	0.244667	0.104688	2.33712	0.0194331	0.22017	CALCOCO2	protein_coding	10241	calcium binding and coiled-coil domain 2
ENSG00000267666.2	20.703	-1.78788	0.765096	-2.33681	0.0194491	0.220235	AC004156.1	lincRNA	NA
ENSG00000177932.6	124.014	0.818539	0.350382	2.33613	0.0194842	0.220371	ZNF354C	protein_coding	30832	zinc finger protein 354C
ENSG00000162777.16	1293.46	0.298318	0.127717	2.33577	0.0195032	0.220371	DENND2D	protein_coding	79961	DENN domain containing 2D
ENSG00000136197.12	17.064	0.691542	0.296105	2.33547	0.0195191	0.220371	C7orf25	protein_coding	79020	chromosome 7 open reading frame 25
ENSG00000277639.2	204.927	0.991668	0.424628	2.33538	0.0195237	0.220371	AC007906.2	protein_coding	105371267	p53-regulated lncRNA 1
ENSG00000250903.8	1362.97	-0.6065	0.259702	-2.33537	0.0195241	0.220371	GMDS-DT	lincRNA	NA
ENSG00000269318.1	51.3318	-1.0205	0.437	-2.33525	0.0195302	0.220371	AC007292.2	antisense	NA
ENSG00000115828.16	487.498	0.74151	0.317555	2.33506	0.0195402	0.220371	QPCT	protein_coding	25797	glutaminyl-peptide cyclotransferase
ENSG00000196455.7	1134.54	0.261577	0.112034	2.33481	0.0195536	0.220371	PIK3R4	protein_coding	30849	phosphoinositide-3-kinase regulatory subunit 4
ENSG00000255284.1	136.819	-0.455445	0.195069	-2.33479	0.0195543	0.220371	AP006621.3	lincRNA	171391	uncharacterized LOC171391
ENSG00000264575.1	108.182	-0.608642	0.260704	-2.33461	0.0195637	0.220371	LINC00526	lincRNA	NA
ENSG00000274515.1	7.00777	-1.36953	0.586686	-2.33435	0.0195772	0.220408	AC105020.5	antisense	NA
ENSG00000100105.17	772.236	-0.398587	0.170776	-2.33398	0.019597	0.220418	PATZ1	protein_coding	23598	POZ/BTB and AT hook containing zinc finger 1
ENSG00000163590.13	817.674	0.595623	0.255204	2.33391	0.0196003	0.220418	PPM1L	protein_coding	151742	protein phosphatase, Mg2+/Mn2+ dependent 1L
ENSG00000257671.1	10.4446	1.2775	0.547404	2.33375	0.0196089	0.220418	KRT7-AS	antisense	109729127	KRT7 antisense RNA 1
ENSG00000279175.1	9.88935	1.39398	0.597404	2.3334	0.0196269	0.220505	AL033543.1	sense_intronic	NA
ENSG00000254165.1	94.6451	-0.590309	0.25302	-2.33305	0.0196454	0.220598	AC090739.1	antisense	NA
ENSG00000260878.1	52.6365	-1.23386	0.529009	-2.3324	0.0196797	0.220868	AC104072.1	sense_overlapping	NA
ENSG00000146530.13	120.605	1.72199	0.738699	2.33112	0.0197472	0.221509	VWDE	protein_coding	221806	von Willebrand factor D and EGF domains
ENSG00000261553.5	659.512	0.596036	0.255744	2.33059	0.0197748	0.221632	AL137782.1	processed_transcript	NA
ENSG00000272556.2	220.024	-0.841503	0.36108	-2.33052	0.0197788	0.221632	GTF2IP13	transcribed_unprocessed_pseudogene	NA
ENSG00000260052.1	12.5269	-1.57142	0.674362	-2.33023	0.0197942	0.221689	AC023813.3	lincRNA	NA
ENSG00000224769.1	518.564	1.45585	0.624831	2.33	0.0198063	0.221708	MUC20P1	unprocessed_pseudogene	NA
ENSG00000159588.14	354.901	-0.49191	0.211246	-2.32861	0.0198796	0.222413	CCDC17	protein_coding	149483	coiled-coil domain containing 17
ENSG00000257809.1	7.78481	-1.43111	0.614667	-2.32827	0.0198976	0.222499	AC034102.5	antisense	NA
ENSG00000132517.15	468.961	-1.905	0.818298	-2.328	0.0199122	0.222527	SLC52A1	protein_coding	55065	solute carrier family 52 member 1
ENSG00000204740.10	1818.09	-3.86429	1.66004	-2.32784	0.0199209	0.222527	MALRD1	protein_coding	340895	MAM and LDL receptor class A domain containing 1
ENSG00000251191.7	29.1701	1.00012	0.42985	2.32667	0.0199826	0.222964	LINC00589	lincRNA	619351	long intergenic non-protein coding RNA 589
ENSG00000215182.8	482.353	3.27472	1.40757	2.3265	0.0199917	0.222964	MUC5AC	protein_coding	4586	mucin 5AC, oligomeric mucus/gel-forming
ENSG00000062038.13	3647.96	0.441036	0.189573	2.32647	0.0199935	0.222964	CDH3	protein_coding	1001	cadherin 3
ENSG00000136827.11	754.578	0.40252	0.173029	2.32632	0.0200014	0.222964	TOR1A	protein_coding	1861	torsin family 1 member A
ENSG00000081087.14	441.076	0.717555	0.308513	2.32585	0.0200267	0.223073	OSTM1	protein_coding	28962	osteoclastogenesis associated transmembrane protein 1
ENSG00000115641.18	4670.6	0.52593	0.226134	2.32575	0.020032	0.223073	FHL2	protein_coding	2274	four and a half LIM domains 2
ENSG00000163803.12	2328.24	-1.49802	0.644261	-2.32517	0.0200627	0.223195	PLB1	protein_coding	151056	phospholipase B1
ENSG00000147576.16	55.0621	-0.818021	0.351814	-2.32515	0.0200638	0.223195	ADHFE1	protein_coding	137872	alcohol dehydrogenase iron containing 1
ENSG00000170873.18	83.4732	1.69293	0.728237	2.32469	0.0200885	0.223196	MTSS1	protein_coding	9788	MTSS I-BAR domain containing 1
ENSG00000272777.1	18.8267	-1.24523	0.535664	-2.32464	0.0200912	0.223196	AC019131.2	lincRNA	NA
ENSG00000163659.12	2446.44	0.41605	0.17898	2.32457	0.020095	0.223196	TIPARP	protein_coding	25976	TCDD inducible poly(ADP-ribose) polymerase
ENSG00000177045.8	215.936	0.308767	0.132847	2.32423	0.0201129	0.223196	SIX5	protein_coding	147912	SIX homeobox 5
ENSG00000103769.9	4567.18	0.222241	0.0956212	2.32418	0.0201158	0.223196	RAB11A	protein_coding	8766	RAB11A, member RAS oncogene family
ENSG00000267506.5	23.102	2.95625	1.2721	2.32391	0.0201304	0.223243	AC021683.2	lincRNA	NA
ENSG00000205177.6	21.1345	1.20134	0.517143	2.32303	0.0201776	0.223524	C11orf91	protein_coding	100131378	chromosome 11 open reading frame 91
ENSG00000180543.4	62.4059	-2.06652	0.889624	-2.32292	0.0201837	0.223524	TSPYL5	protein_coding	85453	TSPY like 5
ENSG00000154646.8	5.87116	-5.80018	2.49701	-2.32285	0.020187	0.223524	TMPRSS15	protein_coding	5651	transmembrane serine protease 15
ENSG00000135097.6	221.714	-1.12321	0.483599	-2.3226	0.0202009	0.223563	MSI1	protein_coding	4440	musashi RNA binding protein 1
ENSG00000234020.1	23.6553	-1.80855	0.778947	-2.32178	0.0202447	0.223822	CHIAP3	unprocessed_pseudogene	NA
ENSG00000110906.12	1644.14	0.354438	0.152658	2.32177	0.0202451	0.223822	KCTD10	protein_coding	83892	potassium channel tetramerization domain containing 10
ENSG00000111913.18	8.81719	2.35889	1.01625	2.32116	0.0202782	0.223886	RIPOR2	protein_coding	9750	RHO family interacting cell polarization regulator 2
ENSG00000161217.11	2838.98	-0.415821	0.179157	-2.32098	0.0202878	0.223886	PCYT1A	protein_coding	5130	phosphate cytidylyltransferase 1, choline, alpha
ENSG00000112855.15	862.653	0.27482	0.118417	2.32078	0.0202985	0.223886	HARS2	protein_coding	23438	histidyl-tRNA synthetase 2, mitochondrial
ENSG00000181143.15	71.7045	2.30703	0.994105	2.32071	0.0203023	0.223886	MUC16	protein_coding	94025	mucin 16, cell surface associated
ENSG00000135241.16	959.738	0.350339	0.150963	2.3207	0.020303	0.223886	PNPLA8	protein_coding	50640	patatin like phospholipase domain containing 8
ENSG00000233922.2	12.0608	2.79892	1.20633	2.32019	0.0203304	0.224073	LINC01694	lincRNA	105372840	long intergenic non-protein coding RNA 1694
ENSG00000142694.6	41.3643	0.910821	0.392615	2.31988	0.0203473	0.224144	EVA1B	protein_coding	55194	eva-1 homolog B
ENSG00000258057.5	13.1393	-0.977461	0.421411	-2.3195	0.0203682	0.224228	BCDIN3D-AS1	antisense	100286844	BCDIN3D antisense RNA 1
ENSG00000157765.12	644.892	-2.02238	0.872068	-2.31906	0.0203918	0.224228	SLC34A2	protein_coding	10568	solute carrier family 34 member 2
ENSG00000177854.7	175.355	0.236809	0.102115	2.31904	0.0203926	0.224228	TMEM187	protein_coding	8269	transmembrane protein 187
ENSG00000161010.14	1082.56	-0.342791	0.14782	-2.31897	0.0203967	0.224228	MRNIP	protein_coding	51149	MRN complex interacting protein
ENSG00000166908.17	1879.42	0.34094	0.147066	2.31827	0.0204345	0.224259	PIP4K2C	protein_coding	79837	phosphatidylinositol-5-phosphate 4-kinase type 2 gamma
ENSG00000110315.6	2002.62	0.555984	0.239831	2.31823	0.0204368	0.224259	RNF141	protein_coding	50862	ring finger protein 141
ENSG00000125255.6	1330.98	-3.78708	1.63364	-2.31819	0.020439	0.224259	SLC10A2	protein_coding	6555	solute carrier family 10 member 2
ENSG00000203307.2	6.80202	-2.54135	1.09641	-2.31789	0.0204554	0.224259	AL626787.1	antisense	NA
ENSG00000214198.8	43.0028	-1.0033	0.432898	-2.31763	0.0204692	0.224259	TTC41P	transcribed_unitary_pseudogene	NA
ENSG00000184992.10	3519.45	-0.439838	0.18978	-2.31762	0.0204699	0.224259	BRI3BP	protein_coding	140707	BRI3 binding protein
ENSG00000187514.16	9803.73	0.571621	0.246646	2.31757	0.0204726	0.224259	PTMA	protein_coding	5757	prothymosin alpha
ENSG00000278873.1	83.0333	-1.1846	0.511341	-2.31665	0.0205229	0.224695	PRO1804	TEC	100133319	uncharacterized LOC100133319
ENSG00000183624.13	887.356	0.263785	0.113904	2.31586	0.020566	0.225041	HMCES	protein_coding	56941	5-hydroxymethylcytosine binding, ES cell specific
ENSG00000178935.5	660.642	0.348419	0.150462	2.31566	0.0205768	0.225041	ZNF552	protein_coding	79818	zinc finger protein 552
ENSG00000136048.13	271.826	0.874901	0.377846	2.31549	0.0205859	0.225041	DRAM1	protein_coding	55332	DNA damage regulated autophagy modulator 1
ENSG00000258791.8	9.13305	2.70698	1.16924	2.31516	0.020604	0.225125	LINC00520	lincRNA	645687	long intergenic non-protein coding RNA 520
ENSG00000256913.1	8.36638	-1.39822	0.604076	-2.31465	0.0206321	0.225317	AC005840.3	processed_pseudogene	NA
ENSG00000184634.15	2179.95	0.311425	0.134569	2.31425	0.0206541	0.225442	MED12	protein_coding	9968	mediator complex subunit 12
ENSG00000225578.1	8.77666	-1.28963	0.557551	-2.31303	0.020721	0.226024	NCBP2-AS1	antisense	100874001	NCBP2 antisense RNA 1
ENSG00000198342.9	108.535	-1.67281	0.723252	-2.31289	0.0207284	0.226024	ZNF442	protein_coding	79973	zinc finger protein 442
ENSG00000130988.12	76.37	-2.08168	0.900348	-2.31208	0.0207733	0.226398	RGN	protein_coding	9104	regucalcin
ENSG00000164651.16	13.7382	-7.02575	3.03977	-2.31128	0.0208176	0.226766	SP8	protein_coding	221833	Sp8 transcription factor
ENSG00000261996.1	16.3677	-1.22672	0.530919	-2.31055	0.0208575	0.227077	AC004706.1	lincRNA	NA
ENSG00000187726.8	33.1415	-1.75721	0.760573	-2.31038	0.0208673	0.227077	DNAJB13	protein_coding	374407	DnaJ heat shock protein family (Hsp40) member B13
ENSG00000238231.2	15.0815	-0.870438	0.376797	-2.31009	0.0208829	0.227132	AL512288.2	processed_pseudogene	NA
ENSG00000273329.1	561.752	-0.352631	0.152681	-2.3096	0.0209105	0.227133	AC078846.1	lincRNA	NA
ENSG00000033100.16	2007.2	0.341379	0.147826	2.30933	0.0209252	0.227133	CHPF2	protein_coding	54480	chondroitin polymerizing factor 2
ENSG00000138115.13	9.98193	-1.64493	0.712308	-2.30929	0.0209276	0.227133	CYP2C8	protein_coding	1558	cytochrome P450 family 2 subfamily C member 8
ENSG00000232648.3	15.765	-1.11978	0.484989	-2.30887	0.0209507	0.227133	AC107214.1	antisense	NA
ENSG00000273777.4	611.688	-2.08198	0.901943	-2.30832	0.0209811	0.227133	CEACAM20	protein_coding	125931	CEA cell adhesion molecule 20
ENSG00000230836.1	105.642	-1.88334	0.815915	-2.30825	0.020985	0.227133	LINC01293	lincRNA	NA
ENSG00000124766.6	4770.83	0.458087	0.198461	2.30819	0.0209883	0.227133	SOX4	protein_coding	6659	SRY-box transcription factor 4
ENSG00000255145.2	29.1894	-1.19718	0.518692	-2.30807	0.0209953	0.227133	STX17-AS1	antisense	NA
ENSG00000168286.2	274.225	0.353372	0.153104	2.30806	0.0209961	0.227133	THAP11	protein_coding	57215	THAP domain containing 11
ENSG00000146066.2	1545.53	0.365785	0.158482	2.30805	0.0209965	0.227133	HIGD2A	protein_coding	192286	HIG1 hypoxia inducible domain family member 2A
ENSG00000064225.12	10.0435	2.18853	0.948238	2.308	0.0209993	0.227133	ST3GAL6	protein_coding	10402	ST3 beta-galactoside alpha-2,3-sialyltransferase 6
ENSG00000236194.3	48.9963	-0.621241	0.269226	-2.30751	0.0210263	0.22731	AC099811.1	sense_intronic	NA
ENSG00000225354.1	40.7095	-1.82418	0.790781	-2.3068	0.0210658	0.227623	RPL7AP52	processed_pseudogene	NA
ENSG00000230394.1	15.1952	-1.20491	0.522505	-2.30604	0.0211086	0.227971	AC078960.1	lincRNA	NA	NA
ENSG00000013583.9	2299.13	-0.480862	0.208576	-2.30545	0.0211412	0.228157	HEBP1	protein_coding	50865	heme binding protein 1
ENSG00000236242.1	9.77221	2.00918	0.871528	2.30535	0.0211471	0.228157	MYO16-AS1	antisense	100885782	MYO16 antisense RNA 1
ENSG00000105976.14	8636.86	0.355731	0.15433	2.305	0.0211667	0.228254	MET	protein_coding	4233	MET proto-oncogene, receptor tyrosine kinase
ENSG00000064932.15	2521.67	0.438514	0.190275	2.30463	0.0211875	0.228328	SBNO2	protein_coding	22904	strawberry notch homolog 2
ENSG00000244119.1	45.483	-1.02625	0.445359	-2.30433	0.021204	0.228328	PDCL3P4	processed_pseudogene	NA
ENSG00000279227.1	44.1958	-0.768722	0.333624	-2.30416	0.0212137	0.228328	AC009303.4	TEC	NA
ENSG00000182318.5	263.97	0.287902	0.124958	2.30398	0.0212238	0.228328	ZSCAN22	protein_coding	342945	zinc finger and SCAN domain containing 22
ENSG00000226891.8	82.6476	-1.5303	0.664213	-2.30393	0.0212267	0.228328	LINC01359	processed_transcript	NA
ENSG00000123395.14	583.682	0.324402	0.140892	2.30248	0.0213079	0.228959	ATG101	protein_coding	60673	autophagy related 101
ENSG00000101384.12	6553.23	0.599825	0.260559	2.30207	0.0213312	0.228959	JAG1	protein_coding	182	jagged canonical Notch ligand 1
ENSG00000176909.11	46.5099	-0.570952	0.248018	-2.30206	0.0213316	0.228959	MAMSTR	protein_coding	284358	MEF2 activating motif and SAP domain containing transcriptional regulator
ENSG00000186810.7	16.3324	-1.40631	0.610941	-2.30188	0.0213419	0.228959	CXCR3	protein_coding	2833	C-X-C motif chemokine receptor 3
ENSG00000137076.20	9331.82	-0.29536	0.128318	-2.30177	0.0213479	0.228959	TLN1	protein_coding	7094	talin 1
ENSG00000004777.18	128.996	-0.910967	0.395796	-2.30161	0.0213572	0.228959	ARHGAP33	protein_coding	115703	Rho GTPase activating protein 33
ENSG00000148426.12	397.156	0.52435	0.227824	2.30156	0.0213599	0.228959	PROSER2	protein_coding	254427	proline and serine rich 2
ENSG00000153930.11	23.4276	1.44489	0.627848	2.30134	0.0213726	0.22898	ANKFN1	protein_coding	162282	ankyrin repeat and fibronectin type III domain containing 1
ENSG00000229419.1	98.4968	-0.571418	0.248339	-2.30096	0.0213939	0.229045	RALGAPA1P1	processed_pseudogene	NA
ENSG00000236283.4	15.1077	-1.45375	0.631851	-2.30077	0.0214046	0.229045	AC019197.1	antisense	NA
ENSG00000275437.1	119.849	-0.491478	0.213632	-2.30059	0.021415	0.229045	AL121832.3	sense_intronic	NA
ENSG00000163697.16	2171.12	0.617439	0.268396	2.30048	0.0214213	0.229045	APBB2	protein_coding	323	amyloid beta precursor protein binding family B member 2
ENSG00000230815.1	29.7424	-0.612325	0.266238	-2.29992	0.0214528	0.229084	AL807757.1	sense_intronic	NA
ENSG00000164008.15	247.443	-0.339224	0.147496	-2.29988	0.0214552	0.229084	C1orf50	protein_coding	79078	chromosome 1 open reading frame 50
ENSG00000237280.1	39.8277	-0.554013	0.240892	-2.29985	0.021457	0.229084	AL136982.3	sense_intronic	NA
ENSG00000269881.1	124.502	-1.62333	0.70594	-2.29952	0.0214752	0.229164	AC004754.1	protein_coding	NA	NA
ENSG00000101346.13	1924.55	-0.320053	0.139204	-2.29916	0.0214957	0.22927	POFUT1	protein_coding	23509	protein O-fucosyltransferase 1
ENSG00000166123.13	733.733	0.68258	0.296949	2.29864	0.0215253	0.229436	GPT2	protein_coding	84706	glutamic--pyruvic transaminase 2
ENSG00000135744.7	28.2202	-2.30508	1.00291	-2.29839	0.0215394	0.229436	AGT	protein_coding	183	angiotensinogen
ENSG00000168246.5	814.722	-0.310585	0.135147	-2.29814	0.0215539	0.229436	UBTD2	protein_coding	92181	ubiquitin domain containing 2
ENSG00000145390.11	3231.35	0.78661	0.342282	2.29814	0.021554	0.229436	USP53	protein_coding	54532	ubiquitin specific peptidase 53
ENSG00000228451.4	127.478	-0.969055	0.421788	-2.29749	0.0215906	0.229711	SDAD1P1	transcribed_processed_pseudogene	157489	SDA1 domain containing 1 pseudogene 1
ENSG00000243478.9	22.2362	-1.66713	0.725874	-2.29672	0.0216348	0.230068	AOX2P	transcribed_unprocessed_pseudogene	NA
ENSG00000159658.10	5257.1	0.222724	0.0969975	2.29618	0.0216657	0.230179	EFCAB14	protein_coding	9813	EF-hand calcium binding domain 14
ENSG00000118137.9	2090.59	-2.90899	1.26689	-2.29616	0.0216667	0.230179	APOA1	protein_coding	335	apolipoprotein A1
ENSG00000278829.1	43.7411	-0.505158	0.220042	-2.29573	0.0216912	0.230326	AC099811.5	sense_intronic	NA
ENSG00000109079.9	2150.85	0.182868	0.0796889	2.29478	0.0217458	0.230685	TNFAIP1	protein_coding	7126	TNF alpha induced protein 1
ENSG00000119977.20	2923.69	-0.532989	0.232263	-2.29477	0.0217465	0.230685	TCTN3	protein_coding	26123	tectonic family member 3
ENSG00000227827.3	44.9062	2.81087	1.22502	2.29456	0.0217585	0.230698	AC138969.1	unprocessed_pseudogene	NA
ENSG00000202360.1	5.54179	-2.25534	0.983167	-2.29395	0.0217931	0.230775	RN7SKP249	misc_RNA	NA
ENSG00000282572.2	20.5712	-1.5756	0.686866	-2.29389	0.0217968	0.230775	AC215522.2	processed_transcript	NA
ENSG00000259845.1	8.17068	3.50021	1.5259	2.29387	0.021798	0.230775	HERC2P10	unprocessed_pseudogene	NA
ENSG00000042062.11	13.0617	-1.48983	0.649608	-2.29343	0.0218235	0.230932	RIPOR3	protein_coding	140876	RIPOR family member 3
ENSG00000125354.22	174.237	0.70454	0.307304	2.29264	0.0218685	0.231294	SEPT6	protein_coding	23157	septin 6
ENSG00000137507.11	25.3488	1.98989	0.868027	2.29243	0.0218809	0.231311	LRRC32	protein_coding	2615	leucine rich repeat containing 32
ENSG00000163900.10	1612.25	-0.335746	0.146479	-2.29211	0.0218996	0.231394	TMEM41A	protein_coding	90407	transmembrane protein 41A
ENSG00000172893.15	4451.86	-0.569177	0.24838	-2.29155	0.0219314	0.231617	DHCR7	protein_coding	1717	7-dehydrocholesterol reductase
ENSG00000183486.12	854.926	-1.45278	0.634096	-2.2911	0.0219573	0.231777	MX2	protein_coding	4600	MX dynamin like GTPase 2
ENSG00000158089.14	25.6435	-2.19712	0.959242	-2.29047	0.021994	0.231933	GALNT14	protein_coding	79623	polypeptide N-acetylgalactosaminyltransferase 14
ENSG00000136861.17	1335.26	0.351607	0.153529	2.29018	0.0220112	0.231933	CDK5RAP2	protein_coding	55755	CDK5 regulatory subunit associated protein 2
ENSG00000225077.3	22.1164	-1.22113	0.533227	-2.29008	0.0220165	0.231933	LINC00337	lincRNA	NA
ENSG00000115594.11	51.9517	1.46393	0.639354	2.2897	0.0220385	0.231933	IL1R1	protein_coding	3554	interleukin 1 receptor type 1
ENSG00000230295.1	39.8704	-0.718537	0.313833	-2.28955	0.0220474	0.231933	GTF2IP23	unprocessed_pseudogene	NA
ENSG00000243455.3	13.4095	1.30099	0.568279	2.28934	0.0220594	0.231933	RPS18P13	processed_pseudogene	NA
ENSG00000064300.8	29.8804	-2.19935	0.96078	-2.28913	0.022072	0.231933	NGFR	protein_coding	4804	nerve growth factor receptor
ENSG00000248677.1	6.3861	-1.23653	0.540222	-2.28893	0.0220831	0.231933	LINC02102	lincRNA	100505625	long intergenic non-protein coding RNA 2102
ENSG00000116729.13	2599.53	0.543855	0.23761	2.28885	0.0220878	0.231933	WLS	protein_coding	79971	Wnt ligand secretion mediator
ENSG00000232713.2	20.382	-1.09766	0.479628	-2.28856	0.022105	0.231933	AC010733.1	processed_pseudogene	NA
ENSG00000168904.14	447.13	-0.50003	0.218498	-2.28849	0.0221092	0.231933	LRRC28	protein_coding	123355	leucine rich repeat containing 28
ENSG00000044459.14	45.1938	-1.15597	0.505124	-2.28849	0.0221093	0.231933	CNTLN	protein_coding	54875	centlein
ENSG00000102265.11	2187.21	0.38551	0.168465	2.28837	0.0221161	0.231933	TIMP1	protein_coding	7076	TIMP metallopeptidase inhibitor 1
ENSG00000276449.1	41.5399	-0.703764	0.307562	-2.2882	0.0221259	0.231933	AC004076.2	antisense	NA
ENSG00000229711.1	8.51875	-1.61291	0.704927	-2.28806	0.0221341	0.231933	AL512366.1	sense_intronic	NA
ENSG00000250569.1	49.6153	-0.503028	0.219896	-2.28757	0.0221624	0.232011	NTAN1P2	processed_pseudogene	NA
ENSG00000261455.1	41.7241	0.709838	0.310304	2.28756	0.0221634	0.232011	LINC01003	lincRNA	NA
ENSG00000160551.11	4797.5	0.26687	0.116671	2.28738	0.0221739	0.232011	TAOK1	protein_coding	57551	TAO kinase 1
ENSG00000148841.16	254.484	0.467684	0.204516	2.28678	0.0222084	0.232259	ITPRIP	protein_coding	85450	inositol 1,4,5-trisphosphate receptor interacting protein
ENSG00000265595.1	7.40432	2.34856	1.0272	2.28637	0.0222324	0.232287	MIR4756	miRNA	100616225	microRNA 4756
ENSG00000197461.13	3131.01	0.663343	0.29013	2.28637	0.0222328	0.232287	PDGFA	protein_coding	5154	platelet derived growth factor subunit A
ENSG00000226328.6	115.94	0.605589	0.264925	2.28589	0.0222606	0.232465	NUP50-DT	lincRNA	100506714	NUP50 divergent transcript
ENSG00000227240.1	5.6857	-2.43113	1.06391	-2.28508	0.0223082	0.232849	AL356272.1	lincRNA	NA
ENSG00000122376.11	686.196	-0.615161	0.269254	-2.28468	0.0223314	0.232978	SHLD2	protein_coding	54537	shieldin complex subunit 2
ENSG00000164902.13	930.521	0.392057	0.171639	2.28419	0.0223605	0.233034	PHAX	protein_coding	51808	phosphorylated adaptor for RNA export
ENSG00000226281.3	6.21999	2.60979	1.14261	2.28406	0.0223678	0.233034	AL031123.1	lincRNA	NA
ENSG00000068354.15	331.865	0.460389	0.201572	2.284	0.0223717	0.233034	TBC1D25	protein_coding	4943	TBC1 domain family member 25
ENSG00000133874.1	266.402	1.01711	0.445357	2.2838	0.0223834	0.233034	RNF122	protein_coding	79845	ring finger protein 122
ENSG00000198520.11	407.061	-1.11929	0.490141	-2.2836	0.0223948	0.233034	ARMH1	protein_coding	339541	armadillo like helical domain containing 1
ENSG00000239911.2	5.55738	-2.18999	0.959104	-2.28337	0.0224084	0.233034	PRKAG2-AS1	antisense	NA
ENSG00000108187.15	983.014	-0.847327	0.371097	-2.2833	0.0224127	0.233034	PBLD	protein_coding	64081	phenazine biosynthesis like protein domain containing
ENSG00000233351.1	28.9831	-0.966761	0.423596	-2.28227	0.0224732	0.233436	AL356124.2	antisense	NA
ENSG00000051523.10	2046.29	0.661548	0.289876	2.28217	0.0224791	0.233436	CYBA	protein_coding	1535	cytochrome b-245 alpha chain
ENSG00000140297.12	16534.9	0.784967	0.343969	2.28209	0.0224841	0.233436	GCNT3	protein_coding	9245	glucosaminyl (N-acetyl) transferase 3, mucin type
ENSG00000177096.8	77.1977	0.846062	0.370799	2.28173	0.0225054	0.233545	PHETA2	protein_coding	150368	PH domain containing endocytic trafficking adaptor 2
ENSG00000127870.16	1816.7	0.294167	0.128959	2.28109	0.022543	0.233554	RNF6	protein_coding	6049	ring finger protein 6
ENSG00000160180.15	10829.9	0.95449	0.418452	2.281	0.0225483	0.233554	TFF3	protein_coding	7033	trefoil factor 3
ENSG00000112759.17	627.318	-0.797421	0.349595	-2.28098	0.0225495	0.233554	SLC29A1	protein_coding	2030	solute carrier family 29 member 1 (Augustine blood group)
ENSG00000176454.13	3085.15	0.481661	0.211164	2.28098	0.0225497	0.233554	LPCAT4	protein_coding	254531	lysophosphatidylcholine acyltransferase 4
ENSG00000277496.1	73.612	-1.57578	0.691015	-2.28038	0.0225851	0.233782	AL357033.4	antisense	NA
ENSG00000265684.2	13.2793	-0.924426	0.405407	-2.28024	0.0225935	0.233782	RN7SL378P	misc_RNA	NA
ENSG00000124224.16	630.815	0.392935	0.172363	2.27969	0.0226258	0.234003	PPP4R1L	transcribed_unprocessed_pseudogene	NA
ENSG00000223573.7	31.3713	1.3378	0.586888	2.27949	0.0226382	0.234019	TINCR	protein_coding	NA
ENSG00000276054.1	55.5521	-3.61417	1.58569	-2.27924	0.0226527	0.234056	AC243654.3	sense_intronic	NA
ENSG00000079385.21	6621.89	1.16237	0.510235	2.27811	0.0227199	0.234603	CEACAM1	protein_coding	634	CEA cell adhesion molecule 1
ENSG00000173530.5	1306.2	0.450194	0.197628	2.27798	0.0227275	0.234603	TNFRSF10D	protein_coding	8793	TNF receptor superfamily member 10d
ENSG00000243422.2	22.306	-1.22779	0.539214	-2.27701	0.0227858	0.235048	RPL23AP49	transcribed_processed_pseudogene	NA
ENSG00000196296.13	77.0642	0.64972	0.285353	2.2769	0.0227925	0.235048	ATP2A1	protein_coding	487	ATPase sarcoplasmic/endoplasmic reticulum Ca2+ transporting 1
ENSG00000266043.1	7.59177	-1.85424	0.814486	-2.27658	0.0228115	0.235131	MIR3649	miRNA	100500816	microRNA 3649
ENSG00000226359.1	6.2319	-1.4843	0.652116	-2.27613	0.0228384	0.235205	ACTG1P24	processed_pseudogene	NA
ENSG00000163399.15	73855.6	-0.449061	0.197295	-2.27609	0.0228406	0.235205	ATP1A1	protein_coding	476	ATPase Na+/K+ transporting subunit alpha 1
ENSG00000213131.3	8.54687	-1.31315	0.577033	-2.2757	0.022864	0.235274	YWHAZP4	processed_pseudogene	NA
ENSG00000114503.10	1752.5	0.250771	0.110199	2.27561	0.0228691	0.235274	NCBP2	protein_coding	22916	nuclear cap binding protein subunit 2
ENSG00000225329.3	19.6075	-1.66185	0.730568	-2.27474	0.0229215	0.2357	LHFPL3-AS2	processed_transcript	723809	LHFPL3 antisense RNA 2
ENSG00000285664.1	12.7175	-1.47626	0.649163	-2.2741	0.0229601	0.235983	AL139317.5	antisense	NA
ENSG00000285688.1	24.3083	-0.96449	0.424237	-2.27347	0.0229979	0.236259	AL161443.1	lincRNA	NA
ENSG00000171723.15	779.43	-0.499519	0.219799	-2.27262	0.0230491	0.236672	GPHN	protein_coding	10243	gephyrin
ENSG00000136143.15	1080.74	-0.17602	0.0774721	-2.27204	0.0230841	0.236822	SUCLA2	protein_coding	8803	succinate-CoA ligase ADP-forming subunit beta
ENSG00000161904.11	1400.81	0.297651	0.131017	2.27186	0.0230949	0.236822	LEMD2	protein_coding	221496	LEM domain nuclear envelope protein 2
ENSG00000213420.7	83.5193	0.551712	0.242849	2.27183	0.0230968	0.236822	GPC2	protein_coding	221914	glypican 2
ENSG00000105339.10	1427.2	0.719194	0.316749	2.27055	0.0231745	0.237357	DENND3	protein_coding	22898	DENN domain containing 3
ENSG00000264204.2	10.6009	2.6128	1.15076	2.2705	0.0231772	0.237357	AGAP7P	unprocessed_pseudogene	NA
ENSG00000142208.16	3620.13	0.322447	0.142025	2.27035	0.0231864	0.237357	AKT1	protein_coding	207	AKT serine/threonine kinase 1
ENSG00000186834.3	2969.62	0.366013	0.161235	2.27006	0.0232041	0.237357	HEXIM1	protein_coding	10614	HEXIM P-TEFb complex subunit 1
ENSG00000099203.6	330.931	0.326202	0.143698	2.27006	0.0232042	0.237357	TMED1	protein_coding	11018	transmembrane p24 trafficking protein 1
ENSG00000166959.7	1734.74	-0.958766	0.422481	-2.26937	0.0232459	0.23767	MS4A8	protein_coding	83661	membrane spanning 4-domains A8
ENSG00000116786.12	1497.7	0.456275	0.201181	2.26798	0.0233306	0.238317	PLEKHM2	protein_coding	23207	pleckstrin homology and RUN domain containing M2
ENSG00000267241.2	6.81071	-1.91084	0.842564	-2.26789	0.0233359	0.238317	CYP4F10P	unprocessed_pseudogene	NA
ENSG00000182809.10	89.1262	1.70015	0.749718	2.26772	0.0233461	0.238317	CRIP2	protein_coding	1397	cysteine rich protein 2
ENSG00000248144.5	190.147	-1.95549	0.862359	-2.2676	0.0233535	0.238317	ADH1C	protein_coding	126	alcohol dehydrogenase 1C (class I), gamma polypeptide
ENSG00000262294.1	20.8482	-1.04465	0.460756	-2.26727	0.023374	0.238413	AC129507.2	antisense	NA
ENSG00000248493.1	41.6267	-0.610873	0.269548	-2.26629	0.0234339	0.238674	AC005351.1	processed_pseudogene	NA
ENSG00000183154.1	5.65455	-1.31955	0.58226	-2.26626	0.0234355	0.238674	AC138356.1	antisense	102723701	uncharacterized LOC102723701
ENSG00000221216.1	8.48198	-1.0672	0.470983	-2.26591	0.023457	0.238674	RNU6ATAC27P	snRNA	NA
ENSG00000273381.1	75.9928	-0.989366	0.436635	-2.26589	0.0234582	0.238674	AL158071.4	lincRNA	NA
ENSG00000204138.12	1750.64	-0.261069	0.115228	-2.26567	0.0234716	0.238674	PHACTR4	protein_coding	65979	phosphatase and actin regulator 4
ENSG00000247373.3	218.375	-0.488077	0.215426	-2.26564	0.0234737	0.238674	AC055713.1	lincRNA	NA
ENSG00000245648.1	382.96	1.58608	0.700078	2.26557	0.0234775	0.238674	AC022075.1	antisense	101928100	KLRK1 antisense RNA 1
ENSG00000136848.17	7222.69	0.323327	0.142724	2.26539	0.0234885	0.238674	DAB2IP	protein_coding	153090	DAB2 interacting protein
ENSG00000213160.9	564.425	-0.404734	0.178702	-2.26486	0.0235214	0.238844	KLHL23	protein_coding	151230	kelch like family member 23
ENSG00000056558.10	358.799	-0.454544	0.200703	-2.26476	0.0235275	0.238844	TRAF1	protein_coding	7185	TNF receptor associated factor 1
ENSG00000206587.1	13.5749	-2.23995	0.989233	-2.26433	0.0235537	0.238987	RNU6-46P	snRNA	NA
ENSG00000249534.1	6.95134	-1.68121	0.742528	-2.26417	0.0235638	0.238987	LINC01258	lincRNA	101928776	long intergenic non-protein coding RNA 1258
ENSG00000143995.19	5.41997	-2.13322	0.94227	-2.26392	0.0235792	0.23903	MEIS1	protein_coding	4211	Meis homeobox 1
ENSG00000136826.14	4256.96	1.2444	0.549815	2.26331	0.0236166	0.239112	KLF4	protein_coding	9314	Kruppel like factor 4
ENSG00000253508.1	12.4568	4.0379	1.78408	2.2633	0.0236171	0.239112	AC004080.2	lincRNA	NA
ENSG00000067704.9	2987.7	0.455023	0.201049	2.26324	0.0236207	0.239112	IARS2	protein_coding	55699	isoleucyl-tRNA synthetase 2, mitochondrial
ENSG00000138821.12	163.781	0.908359	0.401644	2.2616	0.023722	0.239853	SLC39A8	protein_coding	64116	solute carrier family 39 member 8
ENSG00000067596.11	1940.69	0.300676	0.132951	2.26155	0.023725	0.239853	DHX8	protein_coding	1659	DEAH-box helicase 8
ENSG00000099246.16	1592.05	0.187591	0.0829651	2.26109	0.023754	0.239853	RAB18	protein_coding	22931	RAB18, member RAS oncogene family
ENSG00000181751.9	902.73	0.934862	0.413467	2.26103	0.0237574	0.239853	C5orf30	protein_coding	90355	macrophage immunometabolism regulator
ENSG00000232568.2	15.4032	-0.875948	0.387432	-2.26091	0.0237649	0.239853	RPL23AP35	processed_pseudogene	NA
ENSG00000257752.1	13.5863	-1.09499	0.484329	-2.26084	0.0237692	0.239853	AC091516.1	processed_pseudogene	NA
ENSG00000177697.18	5911.31	0.224687	0.0993842	2.26079	0.023772	0.239853	CD151	protein_coding	977	CD151 molecule (Raph blood group)
ENSG00000178531.5	108.708	1.40077	0.61966	2.26055	0.0237873	0.239854	CTXN1	protein_coding	404217	cortexin 1
ENSG00000224383.7	10.6185	1.40279	0.620586	2.26043	0.0237945	0.239854	PRR29	protein_coding	92340	proline rich 29
ENSG00000117155.16	653.196	-0.514207	0.227533	-2.25992	0.0238262	0.240004	SSX2IP	protein_coding	117178	SSX family member 2 interacting protein
ENSG00000206686.1	6.73217	-1.87692	0.830627	-2.25964	0.0238435	0.240004	RNU6-1036P	snRNA	NA
ENSG00000130038.9	105.988	1.68936	0.747646	2.25957	0.0238482	0.240004	CRACR2A	protein_coding	84766	calcium release activated channel regulator 2A
ENSG00000102738.7	356.441	-0.253766	0.112326	-2.25919	0.0238717	0.240004	MRPS31	protein_coding	10240	mitochondrial ribosomal protein S31
ENSG00000163630.10	96.1881	1.19133	0.527389	2.25893	0.0238878	0.240004	SYNPR	protein_coding	132204	synaptoporin
ENSG00000196792.11	1293.87	0.202874	0.0898138	2.25882	0.0238943	0.240004	STRN3	protein_coding	29966	striatin 3
ENSG00000136153.19	12942.8	0.614217	0.271921	2.25881	0.0238954	0.240004	LMO7	protein_coding	4008	LIM domain 7
ENSG00000272518.1	29.8536	-0.677255	0.299836	-2.25875	0.0238988	0.240004	AC036214.2	sense_intronic	NA
ENSG00000234537.1	6.07193	2.48227	1.09909	2.25848	0.0239157	0.240062	AL354751.1	unprocessed_pseudogene	NA
ENSG00000133313.14	4922.64	-0.563213	0.249404	-2.25824	0.0239307	0.240092	CNDP2	protein_coding	55748	carnosine dipeptidase 2
ENSG00000206538.8	70.0777	1.39533	0.617928	2.25807	0.023941	0.240092	VGLL3	protein_coding	389136	vestigial like family member 3
ENSG00000149091.15	2834.13	-0.467928	0.207298	-2.25727	0.0239911	0.240367	DGKZ	protein_coding	8525	diacylglycerol kinase zeta
ENSG00000201050.1	5.00046	-1.60774	0.712294	-2.25713	0.024	0.240367	RNU6-668P	snRNA	NA
ENSG00000239827.8	90.9413	-0.609962	0.270242	-2.2571	0.024002	0.240367	SUGT1P3	transcribed_unprocessed_pseudogene	283507	SUGT1 pseudogene 3
ENSG00000204427.11	73.8742	0.373954	0.165716	2.25659	0.0240334	0.240569	ABHD16A	protein_coding	7920	abhydrolase domain containing 16A, phospholipase
ENSG00000103254.9	220.538	0.597691	0.264915	2.25616	0.0240603	0.240658	FAM173A	protein_coding	65990	adenine nucleotide translocase lysine methyltransferase
ENSG00000262803.1	41.362	-0.634902	0.281416	-2.2561	0.0240647	0.240658	AL354943.1	processed_pseudogene	NA
ENSG00000265091.5	6.23832	-1.32624	0.587945	-2.25572	0.0240879	0.240778	AP001496.2	lincRNA	NA
ENSG00000271369.1	6.67887	2.88992	1.28144	2.25522	0.0241196	0.240982	AC087783.2	processed_pseudogene	NA
ENSG00000075142.13	3978.38	1.01028	0.448048	2.25484	0.0241434	0.241109	SRI	protein_coding	6717	sorcin
ENSG00000225750.1	17.4093	-0.897425	0.398282	-2.25324	0.024244	0.242001	AL357500.1	lincRNA	NA
ENSG00000269578.1	16.4842	0.734319	0.325967	2.25274	0.0242755	0.242046	AC008764.7	sense_intronic	NA
ENSG00000197054.11	61.3891	-0.991956	0.440379	-2.2525	0.0242904	0.242046	ZNF763	protein_coding	284390	zinc finger protein 763
ENSG00000262497.1	8.57881	-1.14089	0.506539	-2.25232	0.0243023	0.242046	FAM187B2P	unprocessed_pseudogene	NA
ENSG00000002834.17	20068.7	-0.249274	0.110675	-2.25231	0.0243025	0.242046	LASP1	protein_coding	3927	LIM and SH3 protein 1
ENSG00000146676.8	1495.72	0.227553	0.101032	2.25227	0.0243049	0.242046	PURB	protein_coding	5814	purine rich element binding protein B
ENSG00000125787.11	14.0601	-1.0126	0.449726	-2.2516	0.0243474	0.242252	GNRH2	protein_coding	2797	gonadotropin releasing hormone 2
ENSG00000139350.11	391.438	0.329434	0.146312	2.25159	0.0243481	0.242252	NEDD1	protein_coding	121441	NEDD1 gamma-tubulin ring complex targeting factor
ENSG00000234062.7	80.2447	-0.431235	0.191633	-2.25032	0.0244285	0.242738	AL390879.1	transcribed_unprocessed_pseudogene	NA
ENSG00000247828.7	700.187	-0.497793	0.221214	-2.25028	0.024431	0.242738	TMEM161B-AS1	antisense	100505894	TMEM161B antisense RNA 1
ENSG00000261159.1	16.0539	-1.59759	0.709978	-2.2502	0.0244362	0.242738	AC112484.3	lincRNA	NA
ENSG00000227014.6	7.78918	1.33685	0.594127	2.25011	0.0244422	0.242738	AC007285.1	antisense	NA
ENSG00000280206.1	65.5411	0.690842	0.307063	2.24984	0.024459	0.242793	AC026401.3	lincRNA	NA
ENSG00000231908.1	14.5939	-1.11518	0.495751	-2.24948	0.0244822	0.242911	IDH1-AS1	antisense	100507475	IDH1 antisense RNA 1
ENSG00000263615.1	10.6178	-1.15155	0.511984	-2.24918	0.0245008	0.24298	MIR4306	miRNA	100422861	microRNA 4306
ENSG00000283604.1	19.8832	-1.25018	0.555881	-2.24901	0.0245118	0.24298	MIR338	miRNA	442906	microRNA 338
ENSG00000138109.10	392.295	-1.73864	0.773406	-2.24803	0.0245742	0.243328	CYP2C9	protein_coding	1559	cytochrome P450 family 2 subfamily C member 9
ENSG00000133606.10	3544.47	0.391613	0.174209	2.24796	0.024579	0.243328	MKRN1	protein_coding	23608	makorin ring finger protein 1
ENSG00000272419.6	206.747	-0.512722	0.228087	-2.24793	0.0245809	0.243328	LINC01145	transcribed_unprocessed_pseudogene	NA
ENSG00000070214.15	4849.3	0.546048	0.242936	2.2477	0.0245954	0.243359	SLC44A1	protein_coding	23446	solute carrier family 44 member 1
ENSG00000102241.11	1063.24	0.278296	0.123832	2.24737	0.0246164	0.243398	HTATSF1	protein_coding	27336	HIV-1 Tat specific factor 1
ENSG00000140474.13	1097.66	-0.266428	0.118555	-2.24728	0.024622	0.243398	ULK3	protein_coding	25989	unc-51 like kinase 3
ENSG00000120709.10	1341.06	0.404956	0.180238	2.24679	0.0246535	0.243421	FAM53C	protein_coding	51307	family with sequence similarity 53 member C
ENSG00000068308.13	1477.75	0.180553	0.0803658	2.24664	0.024663	0.243421	OTUD5	protein_coding	55593	OTU deubiquitinase 5
ENSG00000198355.4	1343.05	0.581873	0.259008	2.24655	0.0246691	0.243421	PIM3	protein_coding	415116	Pim-3 proto-oncogene, serine/threonine kinase
ENSG00000129214.14	23.5319	-1.70543	0.759142	-2.24652	0.0246709	0.243421	SHBG	protein_coding	6462	sex hormone binding globulin
ENSG00000101266.18	5730.3	0.211264	0.0940474	2.24636	0.0246809	0.243421	CSNK2A1	protein_coding	1457	casein kinase 2 alpha 1
ENSG00000272398.5	10839.8	0.816012	0.363386	2.24558	0.0247311	0.243804	CD24	protein_coding	100133941	CD24 molecule
ENSG00000068745.14	2657.7	0.346644	0.154416	2.24488	0.0247758	0.244133	IP6K2	protein_coding	51447	inositol hexakisphosphate kinase 2
ENSG00000231534.1	12.5561	-1.08915	0.485266	-2.24443	0.0248048	0.244306	FBXO36-IT1	sense_intronic	NA
ENSG00000248494.1	11.5926	-2.2915	1.02143	-2.24342	0.0248699	0.244835	LNX1-AS2	sense_intronic	NA
ENSG00000100150.17	505.814	-0.361884	0.161344	-2.24294	0.0249008	0.245027	DEPDC5	protein_coding	9681	DEP domain containing 5, GATOR1 subcomplex subunit
ENSG00000068971.13	1494.24	0.438007	0.195321	2.2425	0.0249289	0.245191	PPP2R5B	protein_coding	5526	protein phosphatase 2 regulatory subunit B'beta
ENSG00000163687.13	7.07985	-1.72042	0.767316	-2.24213	0.0249529	0.245315	DNASE1L3	protein_coding	1776	deoxyribonuclease 1 like 3
ENSG00000181856.14	30.2563	-1.06675	0.475824	-2.24189	0.0249684	0.245355	SLC2A4	protein_coding	6517	solute carrier family 2 member 4
ENSG00000125122.15	102.417	-0.601117	0.268279	-2.24064	0.0250494	0.246039	LRRC29	protein_coding	26231	leucine rich repeat containing 29
ENSG00000071205.11	448.994	-1.03339	0.46142	-2.23958	0.0251179	0.246599	ARHGAP10	protein_coding	79658	Rho GTPase activating protein 10
ENSG00000198729.4	230.399	1.74194	0.77801	2.23897	0.025158	0.24688	PPP1R14C	protein_coding	81706	protein phosphatase 1 regulatory inhibitor subunit 14C
ENSG00000285933.1	116.754	-0.994247	0.444112	-2.23873	0.0251737	0.246901	AP003498.2	lincRNA	NA
ENSG00000090020.10	4781.57	0.623159	0.278372	2.23858	0.0251832	0.246901	SLC9A1	protein_coding	6548	solute carrier family 9 member A1
ENSG00000248932.5	158.663	-0.969733	0.4334	-2.2375	0.0252534	0.247477	AC097103.2	antisense	100507291	uncharacterized LOC100507291
ENSG00000269807.1	6.8692	-1.48553	0.664068	-2.23701	0.0252858	0.24766	AC007292.3	antisense	NA
ENSG00000162521.18	3198.44	0.2714	0.121331	2.23686	0.0252952	0.24766	RBBP4	protein_coding	5928	RB binding protein 4, chromatin remodeling factor
ENSG00000272028.1	18.0216	-1.73084	0.773841	-2.23669	0.0253069	0.247662	RNU6-87P	snRNA	NA
ENSG00000259523.1	18.5348	-0.899009	0.40199	-2.2364	0.0253259	0.247672	AC022613.2	antisense	NA
ENSG00000197863.8	311.164	-0.75694	0.338512	-2.23608	0.0253465	0.247672	ZNF790	protein_coding	388536	zinc finger protein 790
ENSG00000196459.13	615.575	-0.387017	0.17308	-2.23606	0.0253479	0.247672	TRAPPC2	protein_coding	6399	trafficking protein particle complex 2
ENSG00000259433.2	54.7528	-2.06582	0.923907	-2.23596	0.0253541	0.247672	AC051619.3	processed_pseudogene	NA
ENSG00000128482.15	27.6609	1.72242	0.770564	2.23528	0.025399	0.247872	RNF112	protein_coding	7732	ring finger protein 112
ENSG00000173706.13	237.973	-0.910135	0.407175	-2.23524	0.0254014	0.247872	HEG1	protein_coding	57493	heart development protein with EGF like domains 1
ENSG00000185813.10	2034.67	-0.501575	0.224407	-2.23512	0.0254097	0.247872	PCYT2	protein_coding	5833	phosphate cytidylyltransferase 2, ethanolamine
ENSG00000198894.7	860.581	0.62134	0.278011	2.23495	0.0254207	0.247872	CIPC	protein_coding	85457	CLOCK interacting pacemaker
ENSG00000248752.1	17.5277	-1.8836	0.843054	-2.23426	0.025466	0.248196	AC010235.1	lincRNA	NA
ENSG00000079950.13	3410.26	-0.429761	0.192373	-2.234	0.025483	0.248196	STX7	protein_coding	8417	syntaxin 7
ENSG00000275846.1	13.8729	-1.14927	0.514491	-2.23381	0.0254956	0.248196	AL513548.3	lincRNA	NA
ENSG00000187391.20	23.2015	-0.796343	0.356506	-2.23374	0.0255002	0.248196	MAGI2	protein_coding	9863	membrane associated guanylate kinase, WW and PDZ domain containing 2
ENSG00000126391.13	1079.05	0.686292	0.307281	2.23344	0.0255203	0.248279	FRMD8	protein_coding	83786	FERM domain containing 8
ENSG00000189157.13	216.468	-0.633341	0.283635	-2.23294	0.0255526	0.24841	FAM47E	protein_coding	100129583	family with sequence similarity 47 member E
ENSG00000005486.16	1813.28	0.476425	0.213368	2.23288	0.0255568	0.24841	RHBDD2	protein_coding	57414	rhomboid domain containing 2
ENSG00000164647.8	76.372	1.18182	0.529462	2.23211	0.025608	0.248795	STEAP1	protein_coding	26872	STEAP family member 1
ENSG00000166762.17	483.714	-0.439517	0.196942	-2.23171	0.0256339	0.248934	CATSPER2	protein_coding	117155	cation channel sperm associated 2
ENSG00000213171.2	43.71	-1.33666	0.599502	-2.22962	0.0257724	0.250166	LINGO4	protein_coding	339398	leucine rich repeat and Ig domain containing 4
ENSG00000074621.13	702.952	-0.564685	0.253301	-2.2293	0.0257936	0.250184	SLC24A1	protein_coding	9187	solute carrier family 24 member 1
ENSG00000165025.14	1477.51	-0.431084	0.193377	-2.22925	0.0257975	0.250184	SYK	protein_coding	6850	spleen associated tyrosine kinase
ENSG00000090432.6	950.722	0.333495	0.149618	2.22897	0.0258156	0.250246	MUL1	protein_coding	79594	mitochondrial E3 ubiquitin protein ligase 1
ENSG00000157110.15	1376.01	0.407299	0.182745	2.22878	0.0258287	0.25026	RBPMS	protein_coding	11030	RNA binding protein, mRNA processing factor
ENSG00000105289.14	6578.11	0.611866	0.274559	2.22854	0.0258443	0.250299	TJP3	protein_coding	27134	tight junction protein 3
ENSG00000204444.10	51.5455	-0.894023	0.401312	-2.22775	0.0258972	0.250363	APOM	protein_coding	55937	apolipoprotein M
ENSG00000141198.15	2100.35	-0.329646	0.147973	-2.22774	0.0258978	0.250363	TOM1L1	protein_coding	10040	target of myb1 like 1 membrane trafficking protein
ENSG00000140545.14	1669.22	0.62113	0.278827	2.22765	0.0259037	0.250363	MFGE8	protein_coding	4240	milk fat globule EGF and factor V/VIII domain containing
ENSG00000267892.1	32.73	-1.15761	0.519668	-2.2276	0.0259073	0.250363	AC022144.1	antisense	NA
ENSG00000163734.4	432.89	0.724805	0.325379	2.22757	0.0259093	0.250363	CXCL3	protein_coding	2921	C-X-C motif chemokine ligand 3
ENSG00000279623.1	13.0233	-0.884433	0.397189	-2.22673	0.0259651	0.250739	AL359697.1	sense_intronic	NA
ENSG00000237223.6	31.32	-1.55025	0.696281	-2.22648	0.0259823	0.250739	SULT1C2P1	transcribed_unprocessed_pseudogene	151234	sulfotransferase family 1C member 2 pseudogene 1
ENSG00000168852.12	96.7266	-0.707678	0.317849	-2.22646	0.0259832	0.250739	TPTE2P5	transcribed_unprocessed_pseudogene	NA
ENSG00000244198.6	27.0474	0.881379	0.395954	2.22597	0.0260165	0.250947	AC004889.1	antisense	NA
ENSG00000170035.15	702.708	0.627153	0.281804	2.22549	0.0260483	0.251141	UBE2E3	protein_coding	10477	ubiquitin conjugating enzyme E2 E3
ENSG00000131142.13	11.23	-3.19763	1.437	-2.22521	0.0260674	0.251213	CCL25	protein_coding	6370	C-C motif chemokine ligand 25
ENSG00000164879.6	496.654	-1.11137	0.499543	-2.22477	0.0260967	0.251309	CA3	protein_coding	761	carbonic anhydrase 3
ENSG00000235919.4	83.0385	-0.382219	0.171806	-2.22471	0.0261008	0.251309	ASH1L-AS1	antisense	645676	ASH1L antisense RNA 1
ENSG00000022567.9	1063.11	0.436741	0.196348	2.22431	0.0261273	0.251452	SLC45A4	protein_coding	57210	solute carrier family 45 member 4
ENSG00000267052.2	5.03801	-1.90681	0.857466	-2.22377	0.0261636	0.25158	AC005050.1	lincRNA	NA
ENSG00000176390.11	344.553	0.57004	0.256343	2.22374	0.0261658	0.25158	CRLF3	protein_coding	51379	cytokine receptor like factor 3
ENSG00000228951.1	15.574	-1.88725	0.84881	-2.22341	0.026188	0.25158	AL365356.3	lincRNA	NA	NA
ENSG00000146267.11	13.9928	2.11071	0.949354	2.22331	0.0261946	0.25158	FAXC	protein_coding	84553	failed axon connections homolog, metaxin like GST domain containing
ENSG00000130475.14	177.032	0.93122	0.418856	2.22325	0.0261992	0.25158	FCHO1	protein_coding	23149	FCH and mu domain containing endocytic adaptor 1
ENSG00000107960.10	772.36	0.41529	0.186814	2.22301	0.0262152	0.251622	STN1	protein_coding	79991	STN1 subunit of CST complex
ENSG00000253641.5	30.2457	-0.895637	0.402939	-2.22276	0.0262319	0.251669	LINCR-0001	lincRNA	101929191	uncharacterized LINCR-0001
ENSG00000171222.10	531.582	0.451957	0.203438	2.2216	0.0263106	0.252311	SCAND1	protein_coding	51282	SCAN domain containing 1
ENSG00000135404.11	9984.22	0.260376	0.117214	2.22138	0.0263253	0.25234	CD63	protein_coding	967	CD63 molecule
ENSG00000082898.16	4843.5	-0.404184	0.182001	-2.22077	0.0263664	0.252621	XPO1	protein_coding	7514	exportin 1
ENSG00000236753.6	89.734	-0.758337	0.341576	-2.22011	0.0264114	0.252939	MKLN1-AS	processed_transcript	100506881	MKLN1 antisense RNA
ENSG00000168591.15	981.618	0.273312	0.123146	2.21941	0.0264587	0.252961	TMUB2	protein_coding	79089	transmembrane and ubiquitin like domain containing 2
ENSG00000285665.1	19.0848	-0.88868	0.400413	-2.21941	0.0264588	0.252961	AL031274.1	processed_pseudogene	NA
ENSG00000259704.1	27.5663	-0.741368	0.334039	-2.21941	0.0264589	0.252961	AC124248.1	sense_overlapping	105370969	uncharacterized LOC105370969
ENSG00000213846.5	55.6855	-1.00982	0.455	-2.21938	0.0264607	0.252961	AC098614.1	transcribed_processed_pseudogene	NA	NA
ENSG00000007237.18	264.564	1.16054	0.52299	2.21905	0.0264834	0.253065	GAS7	protein_coding	8522	growth arrest specific 7
ENSG00000169372.12	307.108	-0.358708	0.161692	-2.21847	0.0265229	0.253199	CRADD	protein_coding	8738	CASP2 and RIPK1 domain containing adaptor with death domain
ENSG00000250131.1	18.9062	-1.28572	0.579583	-2.21835	0.0265309	0.253199	AC078881.1	antisense	NA
ENSG00000258725.1	28.86	-0.83302	0.375518	-2.21832	0.0265328	0.253199	PRC1-AS1	antisense	100507118	PRC1 antisense RNA 1
ENSG00000092421.16	6854.24	-0.690416	0.311259	-2.21814	0.0265451	0.253204	SEMA6A	protein_coding	57556	semaphorin 6A
ENSG00000146521.9	43.9998	-1.63937	0.739165	-2.21786	0.026564	0.253272	LINC01558	lincRNA	26238	long intergenic non-protein coding RNA 1558
ENSG00000279108.1	24.0212	0.711755	0.320981	2.21743	0.0265934	0.253332	AC008537.3	TEC	NA
ENSG00000165996.13	87.5912	-0.606395	0.273468	-2.21743	0.0265939	0.253332	HACD1	protein_coding	9200	3-hydroxyacyl-CoA dehydratase 1
ENSG00000172780.16	51.5259	0.571891	0.257934	2.2172	0.0266096	0.253369	RAB43	protein_coding	339122	RAB43, member RAS oncogene family
ENSG00000154640.14	516.854	0.462734	0.208813	2.21602	0.02669	0.254022	BTG3	protein_coding	10950	BTG anti-proliferation factor 3
ENSG00000066827.15	409.289	0.316539	0.142888	2.21529	0.0267401	0.254231	ZFAT	protein_coding	57623	zinc finger and AT-hook domain containing
ENSG00000213085.9	23.7682	0.916004	0.413515	2.21516	0.0267488	0.254231	CFAP45	protein_coding	25790	cilia and flagella associated protein 45
ENSG00000112494.9	663.875	-0.920588	0.415592	-2.21512	0.0267516	0.254231	UNC93A	protein_coding	54346	unc-93 homolog A
ENSG00000230092.7	47.3722	-0.607554	0.274289	-2.21501	0.0267593	0.254231	AL669831.4	transcribed_unprocessed_pseudogene	NA
ENSG00000145283.7	6.23553	-1.82343	0.823411	-2.21449	0.0267954	0.254397	SLC10A6	protein_coding	345274	solute carrier family 10 member 6
ENSG00000177685.16	966.736	-0.344067	0.155376	-2.21441	0.0268005	0.254397	CRACR2B	protein_coding	283229	calcium release activated channel regulator 2B
ENSG00000178537.9	552.332	-0.51433	0.232309	-2.21399	0.0268292	0.254557	SLC25A20	protein_coding	788	solute carrier family 25 member 20
ENSG00000162366.7	1163.16	0.94027	0.424795	2.21347	0.0268655	0.25479	PDZK1IP1	protein_coding	10158	PDZK1 interacting protein 1
ENSG00000265241.6	1925.48	0.409955	0.185232	2.2132	0.026884	0.254852	RBM8A	protein_coding	9939	RNA binding motif protein 8A
ENSG00000164199.17	7.54686	-1.31907	0.596237	-2.21233	0.0269438	0.255306	ADGRV1	protein_coding	84059	adhesion G protein-coupled receptor V1
ENSG00000072422.16	643.675	-0.798971	0.361173	-2.21216	0.0269559	0.255309	RHOBTB1	protein_coding	9886	Rho related BTB domain containing 1
ENSG00000107551.20	2068.89	-0.520156	0.235172	-2.21181	0.0269798	0.255423	RASSF4	protein_coding	83937	Ras association domain family member 4
ENSG00000167565.12	663.499	0.40192	0.181773	2.21111	0.0270285	0.255771	SERTAD3	protein_coding	29946	SERTA domain containing 3
ENSG00000100603.13	1362.07	0.179407	0.0811594	2.21055	0.027067	0.256022	SNW1	protein_coding	22938	SNW domain containing 1
ENSG00000067560.10	10076.6	0.279853	0.126659	2.20949	0.0271403	0.256539	RHOA	protein_coding	387	ras homolog family member A
ENSG00000275216.2	436.277	1.3224	0.598529	2.20942	0.0271455	0.256539	AL161431.1	lincRNA	NA
ENSG00000166979.12	64.2238	0.937705	0.424611	2.20839	0.0272173	0.257105	EVA1C	protein_coding	59271	eva-1 homolog C
ENSG00000222974.1	21.5516	-2.05885	0.933056	-2.20657	0.0273444	0.258191	RN7SKP228	misc_RNA	NA
ENSG00000183760.10	5.50192	-2.19334	0.994249	-2.20603	0.0273822	0.258426	ACP7	protein_coding	390928	acid phosphatase 7, tartrate resistant (putative)
ENSG00000022976.15	460.339	-0.35631	0.161528	-2.20587	0.0273933	0.258426	ZNF839	protein_coding	55778	zinc finger protein 839
ENSG00000157168.18	12.6664	-1.53106	0.694373	-2.20495	0.0274575	0.258918	NRG1	protein_coding	3084	neuregulin 1
ENSG00000001631.15	159.096	-0.331846	0.150526	-2.20457	0.0274843	0.259056	KRIT1	protein_coding	889	KRIT1 ankyrin repeat containing
ENSG00000215241.3	45.7128	-2.04544	0.928185	-2.20369	0.0275459	0.259339	LINC02449	lincRNA	101927905	long intergenic non-protein coding RNA 2449
ENSG00000229180.7	1183.53	-0.256367	0.116346	-2.20348	0.0275612	0.259339	AC006001.3	transcribed_unprocessed_pseudogene	NA
ENSG00000086589.11	1296.37	0.21776	0.0988334	2.2033	0.0275737	0.259339	RBM22	protein_coding	55696	RNA binding motif protein 22
ENSG00000140612.13	1504.29	0.232112	0.105354	2.20317	0.0275827	0.259339	SEC11A	protein_coding	23478	SEC11 homolog A, signal peptidase complex subunit
ENSG00000166349.9	342.813	-0.963411	0.437286	-2.20316	0.0275834	0.259339	RAG1	protein_coding	5896	recombination activating 1
ENSG00000131016.16	3176.68	0.8315	0.37742	2.20311	0.0275867	0.259339	AKAP12	protein_coding	9590	A-kinase anchoring protein 12
ENSG00000233013.10	10.6246	-1.61291	0.732256	-2.20266	0.0276187	0.259488	FAM157B	transcribed_unprocessed_pseudogene	NA
ENSG00000157404.15	6.52748	2.71679	1.23348	2.20255	0.0276266	0.259488	KIT	protein_coding	3815	KIT proto-oncogene, receptor tyrosine kinase
ENSG00000245522.2	13.9896	-1.25926	0.571853	-2.20207	0.0276605	0.259685	AC026250.1	lincRNA	440028	long intergenic non-protein coding RNA 2709
ENSG00000189308.10	479.943	-0.363459	0.165078	-2.20175	0.027683	0.259685	LIN54	protein_coding	132660	lin-54 DREAM MuvB core complex component
ENSG00000159459.11	2187.64	-0.226214	0.102758	-2.20144	0.027705	0.259685	UBR1	protein_coding	197131	ubiquitin protein ligase E3 component n-recognin 1
ENSG00000137876.9	1085.88	0.27577	0.12527	2.20141	0.0277071	0.259685	RSL24D1	protein_coding	51187	ribosomal L24 domain containing 1
ENSG00000058600.15	1226.91	0.272225	0.123673	2.20116	0.0277249	0.259685	POLR3E	protein_coding	55718	RNA polymerase III subunit E
ENSG00000065665.20	284.888	0.506137	0.229945	2.20112	0.0277276	0.259685	SEC61A2	protein_coding	55176	SEC61 translocon subunit alpha 2
ENSG00000131323.14	1297.56	0.432352	0.19643	2.20105	0.0277323	0.259685	TRAF3	protein_coding	7187	TNF receptor associated factor 3
ENSG00000116863.10	540.869	0.262087	0.119105	2.20047	0.0277737	0.25996	ADPRHL2	protein_coding	54936	ADP-ribosylserine hydrolase
ENSG00000285427.1	13.8033	-1.03402	0.470017	-2.19997	0.0278094	0.260157	SOD2-OT1	lincRNA	100129518	SOD2 overlapping transcript 1
ENSG00000105643.9	549.891	0.644856	0.293176	2.19955	0.027839	0.260157	ARRDC2	protein_coding	27106	arrestin domain containing 2
ENSG00000182511.11	10.4666	-1.17648	0.534925	-2.19934	0.0278541	0.260157	FES	protein_coding	2242	FES proto-oncogene, tyrosine kinase
ENSG00000253372.5	98.3218	-0.48449	0.22029	-2.19932	0.0278549	0.260157	AC016405.1	sense_intronic	NA
ENSG00000257624.1	5.08983	-1.9088	0.867951	-2.1992	0.0278635	0.260157	AC004024.1	processed_pseudogene	NA
ENSG00000162413.16	669.796	0.548625	0.249472	2.19915	0.0278675	0.260157	KLHL21	protein_coding	9903	kelch like family member 21
ENSG00000260855.1	145.268	-0.582476	0.264902	-2.19883	0.0278898	0.260252	AL591848.4	lincRNA	NA
ENSG00000172818.9	1224.96	0.611545	0.278147	2.19864	0.0279038	0.26027	OVOL1	protein_coding	5017	ovo like transcriptional repressor 1
ENSG00000187775.16	18.199	-2.49112	1.13323	-2.19825	0.0279314	0.260302	DNAH17	protein_coding	8632	dynein axonemal heavy chain 17
ENSG00000196396.9	1647.62	0.299481	0.136236	2.19825	0.0279315	0.260302	PTPN1	protein_coding	5770	protein tyrosine phosphatase non-receptor type 1
ENSG00000223839.7	7.16207	-2.50828	1.14142	-2.19751	0.0279841	0.260615	FAM95B1	lincRNA	100133036	family with sequence similarity 95 member B1
ENSG00000187091.13	551.549	0.616429	0.280533	2.19735	0.0279952	0.260615	PLCD1	protein_coding	5333	phospholipase C delta 1
ENSG00000182095.14	6200.2	0.405609	0.184609	2.19713	0.0280112	0.260615	TNRC18	protein_coding	84629	trinucleotide repeat containing 18
ENSG00000262943.7	240.303	-2.6606	1.21109	-2.19687	0.0280298	0.260615	ALOX12P2	transcribed_unprocessed_pseudogene	245	arachidonate 12-lipoxygenase pseudogene 2
ENSG00000272369.1	47.744	-0.950882	0.432867	-2.19671	0.0280412	0.260615	AC008035.1	lincRNA	NA
ENSG00000211450.9	348.439	0.270618	0.123193	2.19671	0.0280414	0.260615	SELENOH	protein_coding	280636	selenoprotein H
ENSG00000137801.10	13624.6	1.07695	0.490302	2.1965	0.0280559	0.260615	THBS1	protein_coding	7057	thrombospondin 1
ENSG00000245466.1	5.64268	1.53316	0.698073	2.19627	0.0280726	0.260615	AL357153.1	lincRNA	101928075	uncharacterized LOC101928075
ENSG00000233862.5	10.7317	-1.44549	0.658162	-2.19625	0.0280742	0.260615	AC016907.2	antisense	NA
ENSG00000141434.11	1424.45	-1.57969	0.719597	-2.19524	0.0281465	0.261173	MEP1B	protein_coding	4225	meprin A subunit beta
ENSG00000154262.12	72.6916	-1.10189	0.501989	-2.19504	0.0281606	0.261191	ABCA6	protein_coding	23460	ATP binding cassette subfamily A member 6
ENSG00000134986.13	326.262	-1.04386	0.475624	-2.19472	0.0281836	0.261292	NREP	protein_coding	9315	neuronal regeneration related protein
ENSG00000178700.7	331.799	-0.4917	0.224076	-2.19434	0.0282108	0.261298	DHFR2	protein_coding	200895	dihydrofolate reductase 2
ENSG00000157152.16	38.0527	1.56813	0.714681	2.19417	0.0282234	0.261298	SYN2	protein_coding	6854	synapsin II
ENSG00000141968.7	89.2482	1.29033	0.588159	2.19385	0.0282461	0.261298	VAV1	protein_coding	7409	vav guanine nucleotide exchange factor 1
ENSG00000285804.1	6.47397	1.41227	0.64377	2.19375	0.0282532	0.261298	AC093218.1	antisense	NA
ENSG00000187608.9	134.217	0.752635	0.343085	2.19372	0.0282552	0.261298	ISG15	protein_coding	9636	ISG15 ubiquitin like modifier
ENSG00000260417.1	129.531	-0.398427	0.181624	-2.1937	0.0282573	0.261298	AC092127.1	lincRNA	NA
ENSG00000172465.13	107.983	0.455797	0.207863	2.19277	0.0283236	0.261784	TCEAL1	protein_coding	9338	transcription elongation factor A like 1
ENSG00000258498.8	304.327	1.73311	0.790425	2.19263	0.0283343	0.261784	DIO3OS	lincRNA	64150	DIO3 opposite strand upstream RNA
ENSG00000188828.11	201.043	-0.931219	0.424854	-2.19186	0.0283899	0.261818	GLRA4	protein_coding	NA
ENSG00000259583.2	116.652	-0.502366	0.229206	-2.19176	0.0283965	0.261818	AC015712.2	antisense	101927751	uncharacterized LOC101927751
ENSG00000143373.17	1781.47	0.198275	0.0904653	2.19172	0.0283995	0.261818	ZNF687	protein_coding	57592	zinc finger protein 687
ENSG00000145779.7	325.634	0.394602	0.180059	2.19152	0.0284144	0.261818	TNFAIP8	protein_coding	25816	TNF alpha induced protein 8
ENSG00000100592.15	1370.47	0.405288	0.184936	2.19151	0.0284152	0.261818	DAAM1	protein_coding	23002	dishevelled associated activator of morphogenesis 1
ENSG00000160182.2	7919.37	1.40732	0.642194	2.19142	0.0284214	0.261818	TFF1	protein_coding	7031	trefoil factor 1
ENSG00000140043.11	267.207	-0.376885	0.172003	-2.19116	0.0284405	0.261818	PTGR2	protein_coding	145482	prostaglandin reductase 2
ENSG00000083937.8	2206.47	0.416116	0.189913	2.19109	0.0284453	0.261818	CHMP2B	protein_coding	25978	charged multivesicular body protein 2B
ENSG00000147416.10	3083.5	-0.475823	0.217166	-2.19106	0.0284476	0.261818	ATP6V1B2	protein_coding	526	ATPase H+ transporting V1 subunit B2
ENSG00000160570.13	729.519	0.594345	0.271317	2.19059	0.0284814	0.261932	DEDD2	protein_coding	162989	death effector domain containing 2
ENSG00000188611.14	1806.53	-2.428	1.10842	-2.1905	0.0284883	0.261932	ASAH2	protein_coding	56624	N-acylsphingosine amidohydrolase 2
ENSG00000167106.11	5898.14	0.360034	0.164371	2.19038	0.0284965	0.261932	FAM102A	protein_coding	399665	family with sequence similarity 102 member A
ENSG00000148346.11	11564	1.73705	0.793114	2.19017	0.0285118	0.26196	LCN2	protein_coding	3934	lipocalin 2
ENSG00000153774.8	1252.39	-0.589634	0.26928	-2.18967	0.0285483	0.262018	CFDP1	protein_coding	10428	craniofacial development protein 1
ENSG00000278434.1	97.5367	-0.507672	0.231851	-2.18965	0.0285495	0.262018	AC023830.3	sense_intronic	NA
ENSG00000186198.3	424.933	-0.999741	0.456591	-2.18958	0.0285547	0.262018	SLC51B	protein_coding	123264	solute carrier family 51 subunit beta
ENSG00000166153.16	38.2869	-0.719289	0.328537	-2.18937	0.0285701	0.262047	DEPDC4	protein_coding	120863	DEP domain containing 4
ENSG00000018408.14	1861.56	0.386166	0.176411	2.18901	0.0285959	0.262065	WWTR1	protein_coding	25937	WW domain containing transcription regulator 1
ENSG00000132170.20	3497.59	0.750051	0.342687	2.18873	0.0286163	0.262065	PPARG	protein_coding	5468	peroxisome proliferator activated receptor gamma
ENSG00000156298.12	329.819	-0.856298	0.391233	-2.18872	0.0286174	0.262065	TSPAN7	protein_coding	7102	tetraspanin 7
ENSG00000183308.6	21.8582	-0.8045	0.367595	-2.18855	0.0286297	0.262065	AC005037.1	antisense	NA
ENSG00000203872.6	152.116	-0.499856	0.228401	-2.1885	0.028633	0.262065	C6orf163	protein_coding	206412	chromosome 6 open reading frame 163
ENSG00000185031.6	19.5964	-1.84989	0.845454	-2.18804	0.0286665	0.262259	SLC2A3P2	processed_pseudogene	NA
ENSG00000091622.15	1164.75	0.893873	0.408587	2.18772	0.02869	0.262348	PITPNM3	protein_coding	83394	PITPNM family member 3
ENSG00000025434.18	738.796	-0.790288	0.361263	-2.18757	0.0287007	0.262348	NR1H3	protein_coding	10062	nuclear receptor subfamily 1 group H member 3
ENSG00000251059.5	7.36938	-1.5887	0.726368	-2.18718	0.0287293	0.262499	AC139722.1	antisense	101928942	PRKG2 antisense RNA 1
ENSG00000168298.6	2170.67	-0.531521	0.243156	-2.18592	0.0288212	0.262962	HIST1H1E	protein_coding	3008	H1.4 linker histone, cluster member
ENSG00000164684.13	590.289	0.961419	0.439853	2.18577	0.0288322	0.262962	ZNF704	protein_coding	619279	zinc finger protein 704
ENSG00000136960.12	15.4064	-2.51105	1.14882	-2.18576	0.028833	0.262962	ENPP2	protein_coding	5168	ectonucleotide pyrophosphatase/phosphodiesterase 2
ENSG00000261286.1	375.751	-1.06013	0.485111	-2.18534	0.0288637	0.262962	ATP2C2-AS1	antisense	105371374	ATP2C2 antisense RNA 1
ENSG00000104866.10	1211	-0.333906	0.15282	-2.18496	0.0288917	0.262962	PPP1R37	protein_coding	284352	protein phosphatase 1 regulatory subunit 37
ENSG00000163527.9	4065.17	0.295394	0.135195	2.18495	0.0288925	0.262962	STT3B	protein_coding	201595	STT3 oligosaccharyltransferase complex catalytic subunit B
ENSG00000170776.21	9496	0.43342	0.198375	2.18485	0.0288996	0.262962	AKAP13	protein_coding	11214	A-kinase anchoring protein 13
ENSG00000113205.5	5.93895	5.23099	2.39422	2.18485	0.0289001	0.262962	PCDHB3	protein_coding	56132	protocadherin beta 3
ENSG00000175130.6	4786.88	0.745327	0.341136	2.18484	0.0289009	0.262962	MARCKSL1	protein_coding	65108	MARCKS like 1
ENSG00000228705.1	70.4307	-1.22984	0.562904	-2.18481	0.0289025	0.262962	LINC00659	antisense	NA
ENSG00000230091.6	16.6033	-1.42701	0.653263	-2.18443	0.0289309	0.262981	TMEM254-AS1	antisense	NA
ENSG00000175556.16	159.191	0.756556	0.346381	2.18418	0.0289493	0.262981	LONRF3	protein_coding	79836	LON peptidase N-terminal domain and ring finger 3
ENSG00000141543.10	1034.39	0.355121	0.162592	2.18413	0.0289529	0.262981	EIF4A3	protein_coding	9775	eukaryotic translation initiation factor 4A3
ENSG00000152527.13	1117.34	-0.963231	0.441016	-2.18412	0.0289535	0.262981	PLEKHH2	protein_coding	130271	pleckstrin homology, MyTH4 and FERM domain containing H2
ENSG00000229622.1	37.0673	-0.498203	0.228122	-2.18393	0.0289673	0.262995	MTND5P2	processed_pseudogene	NA
ENSG00000158022.6	13.8843	-2.5033	1.14673	-2.18299	0.0290367	0.263335	TRIM63	protein_coding	84676	tripartite motif containing 63
ENSG00000120438.11	3453.95	0.333791	0.152915	2.18285	0.0290468	0.263335	TCP1	protein_coding	6950	t-complex 1
ENSG00000105771.13	1044.62	0.206754	0.0947228	2.18273	0.0290557	0.263335	SMG9	protein_coding	56006	SMG9 nonsense mediated mRNA decay factor
ENSG00000116698.21	3861.85	0.218673	0.100189	2.1826	0.0290653	0.263335	SMG7	protein_coding	9887	SMG7 nonsense mediated mRNA decay factor
ENSG00000165185.14	997.296	-0.2274	0.104188	-2.18259	0.029066	0.263335	KIAA1958	protein_coding	158405	KIAA1958
ENSG00000262248.1	66.5012	-0.624017	0.28593	-2.18241	0.0290794	0.263345	AC027796.2	processed_pseudogene	NA
ENSG00000104808.7	87.1218	-1.42705	0.654071	-2.18179	0.0291249	0.263646	DHDH	protein_coding	27294	dihydrodiol dehydrogenase
ENSG00000225855.6	238.169	-0.60946	0.279385	-2.18143	0.0291516	0.263776	RUSC1-AS1	antisense	284618	RUSC1 antisense RNA 1
ENSG00000008083.13	911.453	-0.23642	0.108389	-2.18121	0.0291678	0.263783	JARID2	protein_coding	3720	jumonji and AT-rich interaction domain containing 2
ENSG00000168003.16	3145.19	-0.441671	0.2025	-2.18109	0.0291769	0.263783	SLC3A2	protein_coding	6520	solute carrier family 3 member 2
ENSG00000166170.9	1448.49	0.204531	0.0937883	2.18077	0.0292001	0.263882	BAG5	protein_coding	9529	BAG cochaperone 5
ENSG00000243107.1	47.5943	-0.506576	0.232354	-2.18019	0.0292432	0.264161	AC000120.1	sense_overlapping	NA
ENSG00000101342.9	653.45	-0.765171	0.351056	-2.17963	0.0292852	0.264429	TLDC2	protein_coding	140711	TBC/LysM-associated domain containing 2
ENSG00000233154.5	17.0442	-1.33238	0.611341	-2.17944	0.0292987	0.26444	LINC01762	lincRNA	101929023	long intergenic non-protein coding RNA 1762
ENSG00000281706.2	63.6761	-0.632964	0.290588	-2.17822	0.0293899	0.265151	LINC01012	lincRNA	100507173	long intergenic non-protein coding RNA 1012
ENSG00000147439.12	958.691	0.27186	0.124835	2.17775	0.0294244	0.265351	BIN3	protein_coding	55909	bridging integrator 3
ENSG00000275832.4	272.385	0.730279	0.335383	2.17745	0.0294472	0.265445	ARHGAP23	protein_coding	57636	Rho GTPase activating protein 23
ENSG00000178038.16	5902.47	0.522387	0.239953	2.17704	0.0294777	0.265573	ALS2CL	protein_coding	259173	ALS2 C-terminal like
ENSG00000134590.13	1021.11	0.267633	0.122944	2.17687	0.02949	0.265573	RTL8C	protein_coding	8933	retrotransposon Gag like 8C
ENSG00000169992.9	601.192	0.836299	0.384195	2.17676	0.0294985	0.265573	NLGN2	protein_coding	57555	neuroligin 2
ENSG00000065802.11	631.051	0.307521	0.141301	2.17635	0.0295294	0.26574	ASB1	protein_coding	51665	ankyrin repeat and SOCS box containing 1
ENSG00000075275.16	305.742	1.32059	0.60701	2.17556	0.0295879	0.266062	CELSR1	protein_coding	9620	cadherin EGF LAG seven-pass G-type receptor 1
ENSG00000164609.9	1441.5	0.272522	0.125279	2.17532	0.0296062	0.266062	SLU7	protein_coding	10569	SLU7 homolog, splicing factor
ENSG00000230118.1	6.82956	-1.9675	0.904509	-2.17521	0.0296144	0.266062	AC092569.1	processed_pseudogene	NA
ENSG00000115474.6	961.734	-2.3667	1.08803	-2.17521	0.0296147	0.266062	KCNJ13	protein_coding	3769	potassium inwardly rectifying channel subfamily J member 13
ENSG00000181852.17	869.446	0.337759	0.155349	2.17419	0.0296908	0.266413	RNF41	protein_coding	10193	ring finger protein 41
ENSG00000164849.9	60.3901	-0.786175	0.361613	-2.17408	0.029699	0.266413	GPR146	protein_coding	115330	G protein-coupled receptor 146
ENSG00000175164.14	2079.15	-0.568388	0.261443	-2.17404	0.0297022	0.266413	ABO	protein_coding	28	ABO, alpha 1-3-N-acetylgalactosaminyltransferase and alpha 1-3-galactosyltransferase
ENSG00000131626.18	3195.78	0.292136	0.134376	2.17402	0.0297034	0.266413	PPFIA1	protein_coding	8500	PTPRF interacting protein alpha 1
ENSG00000254473.1	60.0957	-0.953638	0.438704	-2.17376	0.029723	0.266434	AL354920.1	antisense	NA
ENSG00000133818.13	1138.95	-0.330574	0.1521	-2.17339	0.0297507	0.266434	RRAS2	protein_coding	22800	RAS related 2
ENSG00000243373.3	19.3352	-0.78613	0.361728	-2.17326	0.0297606	0.266434	RN7SL173P	misc_RNA	NA
ENSG00000213411.2	10.2901	-1.30725	0.601604	-2.17294	0.0297845	0.266434	RBM22P2	processed_pseudogene	NA
ENSG00000231317.1	18.6803	-2.41364	1.11083	-2.17282	0.029794	0.266434	AC091812.1	unprocessed_pseudogene	NA
ENSG00000075945.12	503.255	-0.383618	0.176555	-2.1728	0.0297957	0.266434	KIFAP3	protein_coding	22920	kinesin associated protein 3
ENSG00000228412.8	6.94373	2.10005	0.966548	2.17274	0.0298002	0.266434	AL022068.1	antisense	100506885	lncRNA bladder and prostate cancer suppressor, hnRNPK interacting
ENSG00000283142.1	10.6084	-1.51312	0.696432	-2.17267	0.029805	0.266434	AL049767.1	transcribed_unprocessed_pseudogene	NA
ENSG00000100764.13	1324.25	0.194888	0.0897222	2.17213	0.0298459	0.266688	PSMC1	protein_coding	5700	proteasome 26S subunit, ATPase 1
ENSG00000229525.1	23.3878	-1.55956	0.718197	-2.17149	0.0298938	0.267006	AC053503.2	antisense	NA
ENSG00000219559.1	24.507	-1.95032	0.898618	-2.17035	0.0299802	0.267514	AL512430.3	processed_pseudogene	NA
ENSG00000077463.14	998.325	0.695861	0.320632	2.17028	0.029986	0.267514	SIRT6	protein_coding	51548	sirtuin 6
ENSG00000228540.1	15.3234	-0.946868	0.436295	-2.17025	0.029988	0.267514	AC073326.1	sense_intronic	NA
ENSG00000074590.13	341.058	0.745728	0.343669	2.1699	0.0300141	0.267564	NUAK1	protein_coding	9891	NUAK family kinase 1
ENSG00000237101.1	9.76548	-2.26823	1.04534	-2.16984	0.0300186	0.267564	AC092809.4	antisense	101927164	uncharacterized LOC101927164
ENSG00000100053.9	98.7211	-0.63998	0.295012	-2.16934	0.030057	0.267694	CRYBB3	protein_coding	1417	crystallin beta B3
ENSG00000187952.9	6.11818	1.99523	0.919749	2.16932	0.0300581	0.267694	HS6ST1P1	processed_pseudogene	NA
ENSG00000188735.12	831.956	-0.862015	0.397441	-2.16891	0.0300892	0.267798	TMEM120B	protein_coding	144404	transmembrane protein 120B
ENSG00000173039.18	2436.36	0.377517	0.174064	2.16884	0.0300947	0.267798	RELA	protein_coding	5970	RELA proto-oncogene, NF-kB subunit
ENSG00000256981.1	65.0837	-0.729318	0.336415	-2.16791	0.0301655	0.268317	AC134349.2	unprocessed_pseudogene	NA
ENSG00000120658.13	13.0764	1.66418	0.767966	2.16699	0.0302355	0.268759	ENOX1	protein_coding	55068	ecto-NOX disulfide-thiol exchanger 1
ENSG00000023228.13	4288.62	-0.162835	0.0751499	-2.1668	0.0302501	0.268759	NDUFS1	protein_coding	4719	NADH:ubiquinone oxidoreductase core subunit S1
ENSG00000087460.24	12956.2	0.454538	0.20978	2.16673	0.0302551	0.268759	GNAS	protein_coding	2778	GNAS complex locus
ENSG00000165474.6	672.237	0.753459	0.347761	2.1666	0.0302653	0.268759	GJB2	protein_coding	2706	gap junction protein beta 2
ENSG00000071073.12	9477.28	-0.634447	0.29298	-2.1655	0.0303497	0.269397	MGAT4A	protein_coding	11320	alpha-1,3-mannosyl-glycoprotein 4-beta-N-acetylglucosaminyltransferase A
ENSG00000123595.7	620.314	0.50807	0.234672	2.16502	0.0303862	0.269602	RAB9A	protein_coding	9367	RAB9A, member RAS oncogene family
ENSG00000166598.14	17769.2	0.43588	0.201343	2.16487	0.0303978	0.269602	HSP90B1	protein_coding	7184	heat shock protein 90 beta family member 1
ENSG00000105559.11	161.622	-1.23188	0.569079	-2.16468	0.0304121	0.269617	PLEKHA4	protein_coding	57664	pleckstrin homology domain containing A4
ENSG00000260329.1	6.95533	-1.66714	0.770233	-2.16446	0.0304291	0.269652	AC007541.1	antisense	NA
ENSG00000186399.10	18.5416	-1.25114	0.578156	-2.16401	0.0304635	0.269652	GOLGA8R	protein_coding	101059918	golgin A8 family member R
ENSG00000232466.1	34.502	-0.523565	0.24195	-2.16394	0.030469	0.269652	AL356133.1	processed_pseudogene	NA
ENSG00000280187.1	109.442	-0.588114	0.271782	-2.16392	0.0304705	0.269652	AC022107.1	TEC	NA
ENSG00000236384.7	49.8787	-0.878473	0.406031	-2.16356	0.0304982	0.269652	LINC00479	lincRNA	150135	long intergenic non-protein coding RNA 479
ENSG00000225673.3	24.0463	-0.806549	0.372798	-2.1635	0.0305025	0.269652	AC104164.1	processed_pseudogene	NA
ENSG00000258457.5	61.6102	-0.662713	0.306317	-2.16348	0.0305039	0.269652	AL132780.2	antisense	NA
ENSG00000280402.1	30.7419	-1.02394	0.473324	-2.1633	0.0305183	0.269668	AC093525.10	TEC	NA
ENSG00000198743.6	5338.39	0.63355	0.293	2.16229	0.0305958	0.270242	SLC5A3	protein_coding	6526	solute carrier family 5 member 3
ENSG00000075234.16	3692.62	-0.502988	0.232671	-2.1618	0.0306336	0.270464	TTC38	protein_coding	55020	tetratricopeptide repeat domain 38
ENSG00000225151.10	47.6362	-0.74448	0.344499	-2.16105	0.0306916	0.270866	GOLGA2P7	transcribed_unprocessed_pseudogene	NA
ENSG00000213123.10	14.6811	-1.07503	0.497499	-2.16088	0.0307049	0.270871	TCTEX1D2	protein_coding	255758	Tctex1 domain containing 2
ENSG00000263155.5	183.323	0.416359	0.192705	2.1606	0.0307261	0.270947	MYZAP	protein_coding	100820829	myocardial zonula adherens protein
ENSG00000154310.16	5253.3	-0.415434	0.192328	-2.16003	0.0307706	0.271152	TNIK	protein_coding	23043	TRAF2 and NCK interacting kinase
ENSG00000235655.3	534.315	0.647103	0.299588	2.15998	0.0307745	0.271152	H3F3AP4	processed_pseudogene	NA
ENSG00000188629.12	8.14476	-1.05375	0.487979	-2.15943	0.0308172	0.271332	ZNF177	protein_coding	7730	zinc finger protein 177
ENSG00000277883.1	85.5327	-2.1495	0.995422	-2.15939	0.0308203	0.271332	NLRP3P1	unprocessed_pseudogene	NA
ENSG00000201592.1	29.9647	-0.686296	0.31786	-2.15911	0.0308414	0.271407	RF00494	snoRNA	NA
ENSG00000170604.4	487.676	0.368916	0.17088	2.15892	0.0308563	0.271427	IRF2BP1	protein_coding	26145	interferon regulatory factor 2 binding protein 1
ENSG00000178947.8	191.509	0.790808	0.366329	2.15874	0.0308706	0.271442	SMIM10L2A	protein_coding	399668	small integral membrane protein 10 like 2A
ENSG00000234129.7	35.6907	-0.77136	0.357373	-2.15842	0.0308954	0.271543	AC073529.1	lincRNA	NA
ENSG00000091317.7	3095.35	0.576279	0.267012	2.15825	0.0309081	0.271543	CMTM6	protein_coding	54918	CKLF like MARVEL transmembrane domain containing 6
ENSG00000231047.1	13.0782	-1.24896	0.578731	-2.1581	0.0309201	0.271543	GCNT1P3	processed_pseudogene	NA
ENSG00000163393.12	183.009	-1.31413	0.609081	-2.15756	0.0309618	0.271751	SLC22A15	protein_coding	55356	solute carrier family 22 member 15
ENSG00000205358.3	369.225	-2.06679	0.957971	-2.15747	0.0309691	0.271751	MT1H	protein_coding	4496	metallothionein 1H
ENSG00000233673.7	10.1832	-1.65842	0.768924	-2.1568	0.0310209	0.272059	ANAPC1P1	transcribed_unprocessed_pseudogene	100286979	anaphase promoting complex subunit 1 pseudogene 1
ENSG00000123700.4	241.874	0.859832	0.398694	2.15662	0.0310352	0.272059	KCNJ2	protein_coding	3759	potassium inwardly rectifying channel subfamily J member 2
ENSG00000175727.13	6575.65	0.555219	0.257459	2.15653	0.0310422	0.272059	MLXIP	protein_coding	22877	MLX interacting protein
ENSG00000196275.13	88.981	-0.490927	0.227775	-2.15532	0.031137	0.272722	GTF2IRD2	protein_coding	84163	GTF2I repeat domain containing 2
ENSG00000165637.13	3345.27	0.425329	0.197347	2.15524	0.0311433	0.272722	VDAC2	protein_coding	7417	voltage dependent anion channel 2
ENSG00000188483.7	203.746	0.730054	0.338778	2.15496	0.0311647	0.272722	IER5L	protein_coding	389792	immediate early response 5 like
ENSG00000133112.16	28433.3	0.260703	0.120981	2.15491	0.0311686	0.272722	TPT1	protein_coding	7178	tumor protein, translationally-controlled 1
ENSG00000261211.1	76.4884	-0.827255	0.384011	-2.15425	0.0312207	0.273067	AL031123.2	lincRNA	NA
ENSG00000272918.1	23.6037	0.632001	0.293515	2.15321	0.031302	0.273666	AC005070.3	antisense	NA
ENSG00000231412.2	53.1427	2.7498	1.27747	2.15254	0.0313549	0.273844	AC005392.2	lincRNA	NA
ENSG00000044574.7	13988.5	0.450392	0.209256	2.15235	0.0313699	0.273844	HSPA5	protein_coding	3309	heat shock protein family A (Hsp70) member 5
ENSG00000262583.1	205.143	-0.859293	0.399239	-2.15233	0.0313716	0.273844	TMEM231P1	transcribed_unprocessed_pseudogene	NA
ENSG00000009950.15	3045.35	-0.848483	0.394221	-2.1523	0.0313733	0.273844	MLXIPL	protein_coding	51085	MLX interacting protein like
ENSG00000224805.2	14.2547	-1.00364	0.466426	-2.15176	0.031416	0.274034	LINC00853	antisense	100874253	long intergenic non-protein coding RNA 853
ENSG00000095585.16	1206.96	-0.937248	0.435599	-2.15163	0.0314266	0.274034	BLNK	protein_coding	29760	B cell linker
ENSG00000198976.1	120.35	0.527052	0.244965	2.15154	0.0314334	0.274034	MIR429	miRNA	554210	microRNA 429
ENSG00000254612.2	20.3848	0.897525	0.417287	2.15086	0.0314874	0.274394	AP001000.1	processed_pseudogene	NA
ENSG00000171603.17	12944.2	0.449741	0.20913	2.15054	0.0315128	0.274475	CLSTN1	protein_coding	22883	calsyntenin 1
ENSG00000260083.1	44.776	0.45471	0.211452	2.15042	0.0315223	0.274475	MIR762HG	antisense	101928736	MIR762 host gene
ENSG00000163235.15	3244.03	0.388673	0.180793	2.14982	0.0315694	0.274686	TGFA	protein_coding	7039	transforming growth factor alpha
ENSG00000144057.15	5.99886	2.86201	1.3313	2.14979	0.0315721	0.274686	ST6GAL2	protein_coding	84620	ST6 beta-galactoside alpha-2,6-sialyltransferase 2
ENSG00000065057.7	151.944	0.528765	0.245992	2.14952	0.0315928	0.274755	NTHL1	protein_coding	4913	nth like DNA glycosylase 1
ENSG00000184584.12	346.349	1.20637	0.561282	2.14932	0.0316093	0.274784	TMEM173	protein_coding	340061	stimulator of interferon response cGAMP interactor 1
ENSG00000066557.5	243.98	-0.369876	0.172102	-2.14916	0.0316217	0.274784	LRRC40	protein_coding	55631	leucine rich repeat containing 40
ENSG00000247853.2	16.7352	-1.13937	0.530248	-2.14876	0.0316537	0.27495	AC006064.2	antisense	NA
ENSG00000026103.21	762.769	0.402079	0.187145	2.14849	0.0316752	0.275026	FAS	protein_coding	355	Fas cell surface death receptor
ENSG00000169122.11	74.048	1.42623	0.663892	2.14828	0.0316915	0.275056	FAM110B	protein_coding	90362	family with sequence similarity 110 member B
ENSG00000121064.12	1376.24	-0.814289	0.379131	-2.14778	0.0317315	0.275224	SCPEP1	protein_coding	59342	serine carboxypeptidase 1
ENSG00000158828.7	2967.45	0.328055	0.152746	2.14771	0.0317365	0.275224	PINK1	protein_coding	65018	PTEN induced kinase 1
ENSG00000136383.6	449.527	0.881308	0.410539	2.14671	0.0318164	0.275807	ALPK3	protein_coding	57538	alpha kinase 3
ENSG00000280279.1	6.15391	-1.37462	0.640457	-2.14631	0.0318483	0.275972	AC240565.2	lincRNA	NA
ENSG00000140368.12	8.07659	1.87091	0.87187	2.14586	0.0318843	0.276172	PSTPIP1	protein_coding	9051	proline-serine-threonine phosphatase interacting protein 1
ENSG00000177426.20	1727.01	0.466328	0.217348	2.14554	0.0319097	0.27628	TGIF1	protein_coding	7050	TGFB induced factor homeobox 1
ENSG00000105677.11	787.468	0.613775	0.286105	2.14528	0.0319304	0.276349	TMEM147	protein_coding	10430	transmembrane protein 147
ENSG00000166016.5	1834.5	0.462641	0.215748	2.14436	0.0320037	0.276768	ABTB2	protein_coding	25841	ankyrin repeat and BTB domain containing 2
ENSG00000180787.5	428.997	-0.332365	0.154996	-2.14435	0.0320047	0.276768	ZFP3	protein_coding	124961	ZFP3 zinc finger protein
ENSG00000100292.16	1544.03	-0.737466	0.343953	-2.14409	0.0320258	0.27684	HMOX1	protein_coding	3162	heme oxygenase 1
ENSG00000267308.1	6.71039	1.30179	0.607239	2.14378	0.0320504	0.276917	LINC01764	lincRNA	NA
ENSG00000259087.5	8.69387	2.31616	1.08047	2.14365	0.0320606	0.276917	AL121790.2	lincRNA	NA
ENSG00000104327.7	8.37249	3.59223	1.67641	2.14281	0.0321282	0.27739	CALB1	protein_coding	793	calbindin 1
ENSG00000132698.14	2752.57	0.361673	0.168827	2.14227	0.0321718	0.277627	RAB25	protein_coding	57111	RAB25, member RAS oncogene family
ENSG00000180185.11	915.507	-0.389469	0.181812	-2.14215	0.0321816	0.277627	FAHD1	protein_coding	81889	fumarylacetoacetate hydrolase domain containing 1
ENSG00000068912.13	1170.95	0.300803	0.140451	2.14169	0.0322183	0.277833	ERLEC1	protein_coding	27248	endoplasmic reticulum lectin 1
ENSG00000179218.13	20259.3	0.376797	0.175979	2.14115	0.0322619	0.278097	CALR	protein_coding	811	calreticulin
ENSG00000227051.6	95.9848	-0.679319	0.31736	-2.14053	0.0323121	0.278418	C14orf132	protein_coding	56967	chromosome 14 open reading frame 132
ENSG00000253816.3	44.0151	-0.770962	0.360248	-2.14009	0.0323478	0.278614	AC138866.1	unprocessed_pseudogene	NA
ENSG00000171234.13	674.619	-1.75932	0.822235	-2.13968	0.0323805	0.278783	UGT2B7	protein_coding	7364	UDP glucuronosyltransferase family 2 member B7
ENSG00000141012.12	1390.29	-0.254728	0.119058	-2.13952	0.0323934	0.278783	GALNS	protein_coding	2588	galactosamine (N-acetyl)-6-sulfatase
ENSG00000268618.1	19.4082	-0.931698	0.435533	-2.13921	0.0324185	0.278888	AC092316.1	antisense	NA
ENSG00000130313.6	956.512	0.39193	0.183241	2.13888	0.0324455	0.279008	PGLS	protein_coding	25796	6-phosphogluconolactonase
ENSG00000164300.16	5001.47	0.628487	0.293912	2.13835	0.0324886	0.279239	SERINC5	protein_coding	256987	serine incorporator 5
ENSG00000188092.14	269.657	-0.429151	0.200707	-2.1382	0.0325008	0.279239	GPR89B	protein_coding	51463	G protein-coupled receptor 89B
ENSG00000226056.1	17.0167	-0.803098	0.375666	-2.1378	0.0325331	0.279239	MTND4P32	processed_pseudogene	NA
ENSG00000263978.1	8.19501	-1.27758	0.597627	-2.13776	0.0325366	0.279239	MIR4499	miRNA	100616304	microRNA 4499
ENSG00000197763.15	215.791	0.602344	0.281766	2.13775	0.0325374	0.279239	TXNRD3	protein_coding	114112	thioredoxin reductase 3
ENSG00000261221.3	407.27	0.425101	0.19887	2.13759	0.0325504	0.279239	ZNF865	protein_coding	100507290	zinc finger protein 865
ENSG00000269556.7	343.258	0.298899	0.13985	2.13727	0.0325758	0.279344	TMEM185A	protein_coding	84548	transmembrane protein 185A
ENSG00000182165.17	239.948	0.346621	0.162191	2.13712	0.0325886	0.279344	TP53TG1	lincRNA	NA
ENSG00000224986.2	30.5848	-0.884444	0.41391	-2.1368	0.032614	0.27945	PPP1R8P1	processed_pseudogene	NA
ENSG00000130520.10	1710.56	0.382263	0.178921	2.13649	0.0326397	0.279559	LSM4	protein_coding	25804	LSM4 homolog, U6 small nuclear RNA and mRNA degradation associated
ENSG00000116991.10	929.347	0.742363	0.347654	2.13535	0.0327325	0.280035	SIPA1L2	protein_coding	57568	signal induced proliferation associated 1 like 2
ENSG00000104626.14	454.999	0.413496	0.193644	2.13535	0.0327328	0.280035	ERI1	protein_coding	90459	exoribonuclease 1
ENSG00000187553.8	5.5131	-1.36875	0.641009	-2.13531	0.032736	0.280035	CYP26C1	protein_coding	340665	cytochrome P450 family 26 subfamily C member 1
ENSG00000260996.1	27.6393	0.872303	0.408541	2.13517	0.0327475	0.280035	BX255925.1	sense_overlapping	NA
ENSG00000152778.8	391.358	0.397309	0.186103	2.13488	0.0327708	0.280088	IFIT5	protein_coding	24138	interferon induced protein with tetratricopeptide repeats 5
ENSG00000125991.19	4860.04	0.226857	0.106267	2.13477	0.0327797	0.280088	ERGIC3	protein_coding	51614	ERGIC and golgi 3
ENSG00000226498.2	23.3465	-0.803098	0.376306	-2.13416	0.0328295	0.280402	RPSAP21	transcribed_processed_pseudogene	NA
ENSG00000156603.17	263.936	0.344463	0.161418	2.13398	0.0328446	0.280419	MED19	protein_coding	219541	mediator complex subunit 19
ENSG00000107854.5	2361.07	0.202767	0.0950352	2.1336	0.0328753	0.280497	TNKS2	protein_coding	80351	tankyrase 2
ENSG00000189419.7	6.88131	-1.01636	0.476373	-2.13355	0.0328799	0.280497	SPATA41	lincRNA	NA
ENSG00000214207.2	8.44749	1.1363	0.5327	2.13309	0.0329172	0.280705	KRT18P10	processed_pseudogene	NA
ENSG00000241635.7	2575.82	-1.11328	0.521965	-2.13286	0.0329361	0.280755	UGT1A1	protein_coding	54658	UDP glucuronosyltransferase family 1 member A1
ENSG00000159363.17	3126	0.440312	0.206475	2.13252	0.0329643	0.280774	ATP13A2	protein_coding	23400	ATPase cation transporting 13A2
ENSG00000166012.16	1437.38	0.39738	0.186344	2.13251	0.0329646	0.280774	TAF1D	protein_coding	79101	TATA-box binding protein associated factor, RNA polymerase I subunit D
ENSG00000236699.8	1082.52	-0.666344	0.312518	-2.13218	0.0329923	0.280871	ARHGEF38	protein_coding	54848	Rho guanine nucleotide exchange factor 38
ENSG00000164758.7	119.981	0.46238	0.216886	2.1319	0.0330149	0.280871	MED30	protein_coding	90390	mediator complex subunit 30
ENSG00000285648.1	5.28992	-1.96787	0.923061	-2.1319	0.0330152	0.280871	AC137735.2	lincRNA	NA
ENSG00000250148.1	19.9224	-0.942518	0.44222	-2.13133	0.0330619	0.281157	KRT8P31	processed_pseudogene	NA
ENSG00000160050.14	37.0797	0.653798	0.30679	2.13109	0.0330816	0.281213	CCDC28B	protein_coding	79140	coiled-coil domain containing 28B
ENSG00000146278.10	2383.79	0.445802	0.209235	2.13063	0.0331197	0.281425	PNRC1	protein_coding	10957	proline rich nuclear receptor coactivator 1
ENSG00000253102.1	8.06744	-1.49665	0.702612	-2.13013	0.0331611	0.281573	AC004707.1	antisense	NA
ENSG00000178338.10	163.868	0.326102	0.153092	2.1301	0.0331633	0.281573	ZNF354B	protein_coding	117608	zinc finger protein 354B
ENSG00000169991.10	654.91	0.52134	0.244824	2.12945	0.0332167	0.281916	IFFO2	protein_coding	126917	intermediate filament family orphan 2
ENSG00000254554.1	30.2934	-1.19097	0.559422	-2.12893	0.0332603	0.282066	AC080023.1	antisense	NA
ENSG00000155304.5	503.787	0.299361	0.140616	2.12892	0.0332608	0.282066	HSPA13	protein_coding	6782	heat shock protein family A (Hsp70) member 13
ENSG00000225606.1	12.0601	-1.19064	0.559368	-2.12855	0.0332917	0.282208	AC005281.1	antisense	NA
ENSG00000228106.5	132.274	-0.67853	0.318821	-2.12825	0.0333166	0.282208	AL392172.1	lincRNA	NA	NA
ENSG00000197774.12	1322.61	0.719057	0.337864	2.12824	0.0333168	0.282208	EME2	protein_coding	197342	essential meiotic structure-specific endonuclease subunit 2
ENSG00000011422.11	1463.9	1.03364	0.485754	2.12792	0.0333441	0.282298	PLAUR	protein_coding	5329	plasminogen activator, urokinase receptor
ENSG00000158106.13	665.835	0.631489	0.29678	2.1278	0.0333538	0.282298	RHPN1	protein_coding	114822	rhophilin Rho GTPase binding protein 1
ENSG00000279880.1	38.6493	-0.459113	0.215795	-2.12754	0.0333749	0.282354	AC134407.3	TEC	NA
ENSG00000143393.16	1956.97	0.182849	0.0859495	2.1274	0.0333866	0.282354	PI4KB	protein_coding	5298	phosphatidylinositol 4-kinase beta
ENSG00000238197.5	42.8053	-0.698112	0.328227	-2.12692	0.0334269	0.282487	PAXBP1-AS1	antisense	100506215	PAXBP1 antisense RNA 1
ENSG00000136872.18	61118.4	-1.37746	0.647639	-2.1269	0.0334287	0.282487	ALDOB	protein_coding	229	aldolase, fructose-bisphosphate B
ENSG00000251456.1	64.0481	-0.573734	0.269895	-2.12577	0.0335228	0.283106	AC113398.2	sense_intronic	NA
ENSG00000008513.15	1696.16	1.66112	0.781448	2.1257	0.0335283	0.283106	ST3GAL1	protein_coding	6482	ST3 beta-galactoside alpha-2,3-sialyltransferase 1
ENSG00000165895.18	979.29	0.886602	0.417153	2.12536	0.0335563	0.283231	ARHGAP42	protein_coding	143872	Rho GTPase activating protein 42
ENSG00000267212.1	6.17183	-1.3921	0.655141	-2.12488	0.0335967	0.283461	AC018761.3	lincRNA	NA
ENSG00000224189.7	19.0155	2.71986	1.2802	2.12456	0.0336235	0.283575	HAGLR	antisense	401022	HOXD antisense growth-associated long non-coding RNA
ENSG00000102362.15	1041.85	0.666255	0.313677	2.12402	0.0336685	0.283843	SYTL4	protein_coding	94121	synaptotagmin like 4
ENSG00000162571.13	63.5765	0.707039	0.332935	2.12365	0.033699	0.283989	TTLL10	protein_coding	254173	tubulin tyrosine ligase like 10
ENSG00000130545.15	1173.55	0.46404	0.218557	2.1232	0.0337374	0.284148	CRB3	protein_coding	92359	crumbs cell polarity complex component 3
ENSG00000091536.17	124.553	-0.85836	0.404293	-2.12311	0.0337443	0.284148	MYO15A	protein_coding	51168	myosin XVA
ENSG00000264672.5	15.9835	-1.17682	0.554379	-2.12277	0.0337734	0.284281	SEPT4-AS1	antisense	101927688	SEPTIN4 antisense RNA 1
ENSG00000246089.3	86.2675	-0.36061	0.169942	-2.12196	0.0338412	0.284741	AC016065.1	antisense	100287015	uncharacterized LOC100287015
ENSG00000174776.11	18.0124	-1.49014	0.702304	-2.12179	0.0338551	0.284746	WDR49	protein_coding	151790	WD repeat domain 49
ENSG00000140274.13	1341.35	2.34461	1.10511	2.12161	0.0338705	0.284764	DUOXA2	protein_coding	405753	dual oxidase maturation factor 2
ENSG00000261801.5	78.4606	-0.530956	0.250282	-2.12143	0.0338853	0.284777	LOXL1-AS1	antisense	100287616	LOXL1 antisense RNA 1
ENSG00000132128.16	2158.96	0.259702	0.122451	2.12087	0.0339324	0.285061	LRRC41	protein_coding	10489	leucine rich repeat containing 41
ENSG00000106683.14	732.543	0.595269	0.280722	2.12049	0.0339644	0.285219	LIMK1	protein_coding	3984	LIM domain kinase 1
ENSG00000104687.13	3706.95	-0.403456	0.19032	-2.11988	0.0340158	0.285223	GSR	protein_coding	2936	glutathione-disulfide reductase
ENSG00000172057.9	2795.76	0.331202	0.156247	2.11973	0.0340292	0.285223	ORMDL3	protein_coding	94103	ORMDL sphingolipid biosynthesis regulator 3
ENSG00000121310.16	2751.28	-0.344821	0.162687	-2.11954	0.0340452	0.285223	ECHDC2	protein_coding	55268	enoyl-CoA hydratase domain containing 2
ENSG00000127481.14	18667.3	0.229954	0.108496	2.11947	0.0340509	0.285223	UBR4	protein_coding	23352	ubiquitin protein ligase E3 component n-recognin 4
ENSG00000075711.20	3444.84	0.220517	0.104047	2.1194	0.034057	0.285223	DLG1	protein_coding	1739	discs large MAGUK scaffold protein 1
ENSG00000204282.4	159.429	0.77011	0.363385	2.11927	0.0340679	0.285223	TNRC6C-AS1	processed_transcript	NA	NA
ENSG00000180773.14	164.621	0.604026	0.285058	2.11896	0.0340939	0.285223	SLC36A4	protein_coding	120103	solute carrier family 36 member 4
ENSG00000109062.11	8364.77	-0.451194	0.212934	-2.11894	0.0340959	0.285223	SLC9A3R1	protein_coding	9368	SLC9A3 regulator 1
ENSG00000049089.14	74.4642	0.792277	0.373907	2.11892	0.0340976	0.285223	COL9A2	protein_coding	1298	collagen type IX alpha 2 chain
ENSG00000188167.8	712.215	-0.277034	0.130744	-2.11891	0.0340977	0.285223	TMPPE	protein_coding	643853	transmembrane protein with metallophosphoesterase domain
ENSG00000276180.1	189.048	-0.9933	0.468954	-2.11812	0.0341652	0.285676	HIST1H4I	protein_coding	8294	H4 clustered histone 9
ENSG00000198919.12	549.193	-0.523889	0.24764	-2.11552	0.0343854	0.287406	DZIP3	protein_coding	9666	DAZ interacting zinc finger protein 3
ENSG00000161791.13	13.6349	-1.11624	0.527702	-2.11528	0.0344057	0.287463	FMNL3	protein_coding	91010	formin like 3
ENSG00000232995.7	79.6656	-0.650132	0.307439	-2.11467	0.0344581	0.287475	RGS5	antisense	8490	regulator of G protein signaling 5
ENSG00000163482.11	893.957	0.322416	0.152478	2.11451	0.0344719	0.287475	STK36	protein_coding	27148	serine/threonine kinase 36
ENSG00000182154.7	697.811	0.440815	0.208478	2.11445	0.0344771	0.287475	MRPL41	protein_coding	64975	mitochondrial ribosomal protein L41
ENSG00000258701.1	34.6215	-0.775881	0.366945	-2.11444	0.0344781	0.287475	LINC00638	lincRNA	196872	long intergenic non-protein coding RNA 638
ENSG00000110851.11	1776.03	-0.289005	0.136685	-2.11438	0.0344828	0.287475	PRDM4	protein_coding	11108	PR/SET domain 4
ENSG00000212901.3	7.0971	2.09642	0.991531	2.11433	0.0344873	0.287475	KRTAP3-1	protein_coding	83896	keratin associated protein 3-1
ENSG00000174132.8	241.723	0.254167	0.120227	2.11405	0.0345106	0.287557	FAM174A	protein_coding	345757	family with sequence similarity 174 member A
ENSG00000227953.6	106.79	-0.649388	0.307217	-2.11378	0.0345344	0.287615	LINC01341	processed_transcript	NA
ENSG00000234745.10	33984.4	0.982859	0.465073	2.11335	0.0345712	0.287615	HLA-B	protein_coding	3106	major histocompatibility complex, class I, B
ENSG00000168564.5	924.258	0.289079	0.136791	2.1133	0.0345755	0.287615	CDKN2AIP	protein_coding	55602	CDKN2A interacting protein
ENSG00000196976.7	104.729	0.552815	0.261612	2.11311	0.0345911	0.287615	LAGE3	protein_coding	8270	L antigen family member 3
ENSG00000112245.11	26.6796	0.873027	0.413198	2.11286	0.0346132	0.287615	PTP4A1	protein_coding	7803	protein tyrosine phosphatase 4A1
ENSG00000259751.1	17.3528	-0.993486	0.470222	-2.1128	0.0346177	0.287615	AC018868.2	processed_pseudogene	NA
ENSG00000279799.1	42.2405	-0.41944	0.198524	-2.1128	0.0346181	0.287615	AC006077.2	TEC	NA
ENSG00000054116.11	1001.23	0.330735	0.156545	2.11272	0.0346246	0.287615	TRAPPC3	protein_coding	27095	trafficking protein particle complex 3
ENSG00000119397.16	475.654	-0.50256	0.237914	-2.11236	0.0346554	0.287677	CNTRL	protein_coding	11064	centriolin
ENSG00000140598.14	1742.69	-0.369626	0.174986	-2.11232	0.0346589	0.287677	EFL1	protein_coding	79631	elongation factor like GTPase 1
ENSG00000273399.2	34.6543	-0.642942	0.304406	-2.11212	0.0346761	0.287707	AL159169.3	lincRNA	NA
ENSG00000033178.12	2861.62	0.298539	0.141366	2.11183	0.0347014	0.287707	UBA6	protein_coding	55236	ubiquitin like modifier activating enzyme 6
ENSG00000109610.5	432.239	1.36926	0.648403	2.11174	0.0347088	0.287707	SOD3	protein_coding	6649	superoxide dismutase 3
ENSG00000115590.13	11.897	2.09107	0.990253	2.11165	0.0347161	0.287707	IL1R2	protein_coding	7850	interleukin 1 receptor type 2
ENSG00000285976.1	63.0771	1.04302	0.494065	2.1111	0.0347634	0.287936	AL135905.2	protein_coding	NA
ENSG00000166073.10	44.3791	1.78691	0.846467	2.11102	0.0347706	0.287936	GPR176	protein_coding	11245	G protein-coupled receptor 176
ENSG00000185015.7	3043.99	-0.691547	0.327637	-2.11071	0.0347972	0.288045	CA13	protein_coding	377677	carbonic anhydrase 13
ENSG00000109787.12	5997.19	0.495387	0.234751	2.11027	0.0348354	0.288219	KLF3	protein_coding	51274	Kruppel like factor 3
ENSG00000181450.17	340.875	0.408511	0.193593	2.11016	0.034845	0.288219	ZNF678	protein_coding	339500	zinc finger protein 678
ENSG00000186432.8	3215.46	0.414487	0.196459	2.10979	0.0348766	0.28837	KPNA4	protein_coding	3840	karyopherin subunit alpha 4
ENSG00000178607.15	1207.17	0.341507	0.16193	2.10898	0.034946	0.288832	ERN1	protein_coding	2081	endoplasmic reticulum to nucleus signaling 1
ENSG00000022840.15	4458.31	0.127196	0.0603194	2.10871	0.0349692	0.288913	RNF10	protein_coding	9921	ring finger protein 10
ENSG00000151553.14	968.459	0.205307	0.0973851	2.1082	0.0350135	0.289167	FAM160B1	protein_coding	57700	family with sequence similarity 160 member B1
ENSG00000162104.9	1627.08	-0.513025	0.243378	-2.10794	0.0350366	0.289247	ADCY9	protein_coding	115	adenylate cyclase 9
ENSG00000103540.16	617.792	-0.427062	0.20265	-2.10739	0.0350838	0.289526	CCP110	protein_coding	9738	centriolar coiled-coil protein 110
ENSG00000160216.18	5480.19	-0.251299	0.119271	-2.10696	0.0351215	0.289725	AGPAT3	protein_coding	56894	1-acylglycerol-3-phosphate O-acyltransferase 3
ENSG00000155729.12	582.753	-0.263649	0.125152	-2.10663	0.0351497	0.289758	KCTD18	protein_coding	130535	potassium channel tetramerization domain containing 18
ENSG00000284693.1	18.0539	-0.842976	0.40016	-2.1066	0.0351525	0.289758	AL928921.2	lincRNA	100506022	long intergenic non-protein coding RNA 2606
ENSG00000243894.1	6.219	-3.05484	1.45078	-2.10565	0.0352348	0.290288	AC116562.1	processed_pseudogene	NA
ENSG00000285601.1	15.9616	1.01061	0.47998	2.10553	0.0352449	0.290288	AC084262.2	bidirectional_promoter_lncRNA	NA
ENSG00000204237.4	330.162	0.364249	0.173008	2.10539	0.0352573	0.290288	OXLD1	protein_coding	339229	oxidoreductase like domain containing 1
ENSG00000196923.13	946.27	0.424827	0.201799	2.10519	0.0352744	0.290318	PDLIM7	protein_coding	9260	PDZ and LIM domain 7
ENSG00000258735.1	19.6659	-1.36903	0.650511	-2.10454	0.0353315	0.290653	LINC00637	lincRNA	145216	long intergenic non-protein coding RNA 637
ENSG00000007341.18	451.989	-0.295511	0.140435	-2.10425	0.0353565	0.290653	ST7L	protein_coding	54879	suppression of tumorigenicity 7 like
ENSG00000255458.5	36.1267	-0.915828	0.435244	-2.10417	0.0353634	0.290653	AC108471.2	lincRNA	NA
ENSG00000254718.6	26.5198	-0.633882	0.30128	-2.10397	0.0353814	0.290653	AL157756.1	antisense	101927702	uncharacterized LOC101927702
ENSG00000096384.19	19783.5	0.368826	0.175302	2.10395	0.0353828	0.290653	HSP90AB1	protein_coding	3326	heat shock protein 90 alpha family class B member 1
ENSG00000250878.3	63.6026	-0.734394	0.349096	-2.1037	0.0354043	0.290718	METTL21EP	transcribed_unprocessed_pseudogene	121952	methyltransferase like 21E, pseudogene
ENSG00000106080.10	214.068	0.475805	0.226194	2.10352	0.0354199	0.290736	FKBP14	protein_coding	55033	FKBP prolyl isomerase 14
ENSG00000127947.15	2073.82	0.339833	0.161575	2.10326	0.0354432	0.290816	PTPN12	protein_coding	5782	protein tyrosine phosphatase non-receptor type 12
ENSG00000145700.9	24.3707	-1.4046	0.668048	-2.10254	0.0355058	0.291165	ANKRD31	protein_coding	256006	ankyrin repeat domain 31
ENSG00000263766.5	16.1037	-0.846877	0.402802	-2.10246	0.0355128	0.291165	AC025682.1	antisense	NA
ENSG00000231729.1	9.23377	-0.906753	0.43134	-2.10217	0.035538	0.291259	ARHGEF9-IT1	sense_intronic	100874355	ARHGEF9 intronic transcript 1
ENSG00000272368.2	44.1576	-0.502957	0.239328	-2.10154	0.0355939	0.291514	AC074032.1	antisense	NA
ENSG00000162909.17	20214	0.378058	0.1799	2.10149	0.0355978	0.291514	CAPN2	protein_coding	824	calpain 2
ENSG00000179119.14	1374.23	0.259257	0.123376	2.10136	0.0356097	0.291514	SPTY2D1	protein_coding	144108	SPT2 chromatin protein domain containing 1
ENSG00000150527.17	4235.5	-0.367673	0.175037	-2.10054	0.0356814	0.291906	MIA2	protein_coding	4253	MIA SH3 domain ER export factor 2
ENSG00000261560.1	45.6685	0.462292	0.220089	2.10047	0.0356873	0.291906	AC007216.3	sense_intronic	NA
ENSG00000255142.1	61.6014	-0.567703	0.27029	-2.10035	0.0356984	0.291906	AP006621.2	lincRNA	NA
ENSG00000269386.5	148.437	0.474855	0.226111	2.1001	0.0357202	0.291913	RAB11B-AS1	antisense	100507567	RAB11B antisense RNA 1
ENSG00000180712.3	169.313	-0.828096	0.394326	-2.10003	0.0357264	0.291913	LINC02363	lincRNA	NA
ENSG00000231490.1	56.3729	-0.525211	0.250167	-2.09944	0.0357779	0.292222	RPL7L1P2	processed_pseudogene	NA
ENSG00000228485.1	23.3957	-0.909554	0.433284	-2.09921	0.0357984	0.292278	GRK5-IT1	sense_intronic	NA
ENSG00000196586.13	6992.3	0.273321	0.130232	2.09872	0.0358417	0.292521	MYO6	protein_coding	4646	myosin VI
ENSG00000260418.1	31.7466	0.472666	0.225236	2.09853	0.0358582	0.292544	AL023284.4	lincRNA	NA
ENSG00000254996.5	123.987	-0.444217	0.211752	-2.09782	0.0359207	0.292902	ANKHD1-EIF4EBP3	protein_coding	404734	ANKHD1-EIF4EBP3 readthrough
ENSG00000113811.10	629.411	0.346135	0.165005	2.09773	0.0359293	0.292902	SELENOK	protein_coding	58515	selenoprotein K
ENSG00000167978.16	40089	0.1444	0.0688574	2.09708	0.0359861	0.293203	SRRM2	protein_coding	23524	serine/arginine repetitive matrix 2
ENSG00000272141.1	409.139	0.40687	0.194038	2.09685	0.0360068	0.293203	AL390719.2	lincRNA	NA
ENSG00000105875.13	273.764	-0.454718	0.216863	-2.0968	0.0360115	0.293203	WDR91	protein_coding	29062	WD repeat domain 91
ENSG00000197302.10	534.129	0.336036	0.16028	2.09655	0.0360336	0.293203	ZNF720	protein_coding	124411	zinc finger protein 720
ENSG00000199023.3	6.2112	-1.58988	0.758334	-2.09654	0.0360345	0.293203	MIR339	miRNA	442907	microRNA 339
ENSG00000138100.13	10.5468	-1.51319	0.722159	-2.09536	0.0361388	0.293941	TRIM54	protein_coding	57159	tripartite motif containing 54
ENSG00000270977.1	12.1561	-1.26252	0.602644	-2.09497	0.0361739	0.293982	AC015849.5	lincRNA	NA
ENSG00000169495.4	6.59006	-1.21008	0.577626	-2.09492	0.0361783	0.293982	HTRA4	protein_coding	203100	HtrA serine peptidase 4
ENSG00000246790.2	77.0314	-1.11462	0.532095	-2.09477	0.0361912	0.293982	AP000977.1	antisense	NA
ENSG00000118094.11	797.406	-1.17584	0.561342	-2.09469	0.0361987	0.293982	TREH	protein_coding	11181	trehalase
ENSG00000228878.7	30.5141	-0.735978	0.351405	-2.09438	0.0362258	0.294092	SEPT7-AS1	lincRNA	NA
ENSG00000272405.1	1343.21	-0.447623	0.213771	-2.09394	0.0362652	0.2943	AL365181.3	antisense	NA
ENSG00000173674.10	1615.02	-0.284354	0.135821	-2.09359	0.0362964	0.294442	EIF1AX	protein_coding	1964	eukaryotic translation initiation factor 1A X-linked
ENSG00000131408.13	1791.1	0.354347	0.169287	2.09317	0.0363341	0.294574	NR1H2	protein_coding	7376	nuclear receptor subfamily 1 group H member 2
ENSG00000166321.13	138.391	-0.436636	0.208607	-2.0931	0.0363401	0.294574	NUDT13	protein_coding	25961	nudix hydrolase 13
ENSG00000203875.11	952.398	0.782755	0.374077	2.0925	0.036394	0.2949	SNHG5	processed_transcript	NA
ENSG00000206341.7	959.182	0.954876	0.456388	2.09225	0.0364165	0.294924	HLA-H	unprocessed_pseudogene	NA
ENSG00000270055.1	40.2093	-0.79222	0.378662	-2.09216	0.0364245	0.294924	AC127502.2	sense_intronic	NA
ENSG00000062650.18	2847.88	0.260566	0.12458	2.09155	0.0364789	0.295254	WAPL	protein_coding	23063	WAPL cohesin release factor
ENSG00000112782.16	6572.04	0.841066	0.402201	2.09116	0.0365139	0.295345	CLIC5	protein_coding	53405	chloride intracellular channel 5
ENSG00000248049.6	278.531	-0.595343	0.284719	-2.09098	0.0365296	0.295345	UBA6-AS1	antisense	NA
ENSG00000227896.2	66.3423	0.528437	0.252724	2.09096	0.0365314	0.295345	AL731569.1	antisense	NA
ENSG00000270049.2	108.474	-0.528889	0.252974	-2.09068	0.0365566	0.295437	AC009061.2	antisense	101927837	uncharacterized LOC101927837
ENSG00000138166.5	2539.71	0.772733	0.369651	2.09044	0.0365786	0.295498	DUSP5	protein_coding	1847	dual specificity phosphatase 5
ENSG00000271830.1	6.27579	-1.8038	0.862939	-2.09029	0.0365916	0.295498	AC012213.4	lincRNA	NA
ENSG00000166592.11	85.711	1.08981	0.521522	2.08967	0.0366477	0.295839	RRAD	protein_coding	6236	RRAD, Ras related glycolysis inhibitor and calcium channel regulator
ENSG00000140876.11	151.302	-0.388001	0.185758	-2.08875	0.0367304	0.296396	NUDT7	protein_coding	283927	nudix hydrolase 7
ENSG00000151376.16	454.873	0.812348	0.388952	2.08856	0.0367476	0.296423	ME3	protein_coding	10873	malic enzyme 3
ENSG00000072364.12	8541.47	0.201123	0.0963242	2.08798	0.0367993	0.296729	AFF4	protein_coding	27125	AF4/FMR2 family member 4
ENSG00000263345.1	31.7498	-0.914229	0.437887	-2.08782	0.0368144	0.296739	AC006435.2	antisense	NA
ENSG00000161921.14	4600.66	0.23201	0.111171	2.08697	0.0368906	0.297111	CXCL16	protein_coding	58191	C-X-C motif chemokine ligand 16
ENSG00000219150.2	12.6587	-0.954185	0.457249	-2.0868	0.0369066	0.297111	AL603914.1	processed_pseudogene	NA
ENSG00000275056.1	74.9405	-0.406055	0.194598	-2.08663	0.0369218	0.297111	AC020663.3	sense_intronic	NA
ENSG00000127946.16	244.521	0.767949	0.368046	2.08655	0.0369284	0.297111	HIP1	protein_coding	3092	huntingtin interacting protein 1
ENSG00000138814.16	1913.79	0.523961	0.251115	2.08654	0.0369297	0.297111	PPP3CA	protein_coding	5530	protein phosphatase 3 catalytic subunit alpha
ENSG00000285555.1	5.81004	-2.44785	1.17343	-2.08607	0.0369724	0.297149	AC005293.1	antisense	NA
ENSG00000115318.11	10.2295	-1.08259	0.518968	-2.08604	0.0369746	0.297149	LOXL3	protein_coding	84695	lysyl oxidase like 3
ENSG00000267404.1	11.9856	-1.71822	0.823732	-2.0859	0.0369878	0.297149	AC023043.2	processed_pseudogene	NA
ENSG00000171425.9	287.671	0.330984	0.158679	2.08588	0.0369897	0.297149	ZNF581	protein_coding	51545	zinc finger protein 581
ENSG00000160991.15	163.82	0.926949	0.444427	2.08572	0.0370042	0.297154	ORAI2	protein_coding	80228	ORAI calcium release-activated calcium modulator 2
ENSG00000125409.12	15.7141	-1.22737	0.588535	-2.08547	0.037027	0.297226	TEKT3	protein_coding	64518	tektin 3
ENSG00000204252.13	19.3705	2.84373	1.36371	2.08529	0.0370429	0.297243	HLA-DOA	protein_coding	3111	major histocompatibility complex, class II, DO alpha
ENSG00000187583.10	244.288	0.495661	0.237712	2.08513	0.0370577	0.29725	PLEKHN1	protein_coding	84069	pleckstrin homology domain containing N1
ENSG00000274993.1	1009.49	1.02026	0.489554	2.08405	0.0371554	0.297668	AC254629.1	antisense	NA
ENSG00000151090.18	2238.44	-0.47197	0.226473	-2.084	0.0371602	0.297668	THRB	protein_coding	7068	thyroid hormone receptor beta
ENSG00000103429.10	1290.82	0.221926	0.106493	2.08396	0.0371642	0.297668	BFAR	protein_coding	51283	bifunctional apoptosis regulator
ENSG00000275481.1	179.237	-0.869773	0.417369	-2.08395	0.0371652	0.297668	AC025031.4	lincRNA	NA
ENSG00000259257.1	16.0825	-0.848911	0.407425	-2.0836	0.0371967	0.297754	AC037479.1	processed_pseudogene	NA
ENSG00000145354.11	709.233	-0.213482	0.102462	-2.08352	0.0372036	0.297754	CISD2	protein_coding	493856	CDGSH iron sulfur domain 2
ENSG00000179240.9	121.465	-0.643204	0.308793	-2.08296	0.0372549	0.298021	GVQW3	protein_coding	100506127	GVQW motif containing 3
ENSG00000119820.10	1563.04	0.299851	0.143962	2.08285	0.0372648	0.298021	YIPF4	protein_coding	84272	Yip1 domain family member 4
ENSG00000079308.18	781.372	-1.3473	0.646921	-2.08263	0.0372853	0.298074	TNS1	protein_coding	7145	tensin 1
ENSG00000085733.15	10960.9	0.255448	0.122671	2.08237	0.0373086	0.298107	CTTN	protein_coding	2017	cortactin
ENSG00000199562.1	17.4645	-0.674738	0.324086	-2.08197	0.037345	0.298107	RNU6-37P	snRNA	NA
ENSG00000124602.9	228.835	-0.616908	0.296319	-2.08191	0.0373511	0.298107	UNC5CL	protein_coding	222643	unc-5 family C-terminal like
ENSG00000224046.1	8.13507	-1.25989	0.605265	-2.08156	0.0373831	0.298107	AC005076.1	antisense	101927420	uncharacterized LOC101927420
ENSG00000174788.9	47.9982	-1.48995	0.715822	-2.08145	0.0373927	0.298107	PCP2	protein_coding	126006	Purkinje cell protein 2
ENSG00000060491.16	1145.11	0.480534	0.230875	2.08136	0.037401	0.298107	OGFR	protein_coding	11054	opioid growth factor receptor
ENSG00000078237.6	99.1963	0.713128	0.342639	2.08128	0.0374079	0.298107	TIGAR	protein_coding	57103	TP53 induced glycolysis regulatory phosphatase
ENSG00000176978.13	1171.6	0.454794	0.218518	2.08126	0.0374098	0.298107	DPP7	protein_coding	29952	dipeptidyl peptidase 7
ENSG00000134242.15	211.724	-1.14597	0.550648	-2.08113	0.037422	0.298107	PTPN22	protein_coding	26191	protein tyrosine phosphatase non-receptor type 22
ENSG00000115762.16	7148.43	-0.3273	0.157279	-2.08102	0.037432	0.298107	PLEKHB2	protein_coding	55041	pleckstrin homology domain containing B2
ENSG00000233913.7	72.9619	-1.72221	0.827658	-2.08082	0.0374505	0.298107	RPL10P9	processed_pseudogene	NA
ENSG00000140553.17	1793.69	0.252412	0.12131	2.08072	0.0374594	0.298107	UNC45A	protein_coding	55898	unc-45 myosin chaperone A
ENSG00000112877.7	373.032	0.522289	0.251034	2.08055	0.0374753	0.298107	CEP72	protein_coding	55722	centrosomal protein 72
ENSG00000083720.12	250.828	-0.864105	0.415344	-2.08046	0.0374836	0.298107	OXCT1	protein_coding	5019	3-oxoacid CoA-transferase 1
ENSG00000115652.14	807.195	0.439285	0.211182	2.08013	0.0375141	0.298238	UXS1	protein_coding	80146	UDP-glucuronate decarboxylase 1
ENSG00000105642.15	34.444	-1.49981	0.721154	-2.07973	0.0375505	0.298332	KCNN1	protein_coding	3780	potassium calcium-activated channel subfamily N member 1
ENSG00000167695.14	565.882	-0.450443	0.216591	-2.07969	0.0375536	0.298332	FAM57A	protein_coding	79850	TLC domain containing 3A
ENSG00000274213.1	18.7916	1.13666	0.546797	2.07876	0.0376395	0.298903	AC015912.3	lincRNA	NA
ENSG00000128965.12	275.87	0.742156	0.357082	2.07839	0.0376734	0.298948	CHAC1	protein_coding	79094	ChaC glutathione specific gamma-glutamylcyclotransferase 1
ENSG00000159374.17	5.67617	3.61382	1.73878	2.07837	0.0376756	0.298948	M1AP	protein_coding	130951	meiosis 1 associated protein
ENSG00000197162.9	281.46	0.282503	0.135934	2.07824	0.0376868	0.298948	ZNF785	protein_coding	146540	zinc finger protein 785
ENSG00000064199.6	152.09	0.659754	0.317507	2.07792	0.0377166	0.299073	SPA17	protein_coding	53340	sperm autoantigenic protein 17
ENSG00000134042.12	27.7401	-1.78715	0.860225	-2.07754	0.0377522	0.299215	MRO	protein_coding	83876	maestro
ENSG00000265744.1	19.685	0.66301	0.319159	2.07737	0.0377677	0.299215	MIR4427	miRNA	100616390	microRNA 4427
ENSG00000259315.1	36.2428	-0.760894	0.366294	-2.07728	0.0377762	0.299215	ACTG1P17	transcribed_processed_pseudogene	283693	actin gamma 1 pseudogene 17
ENSG00000137193.13	2487.66	0.968095	0.46646	2.07541	0.0379489	0.300472	PIM1	protein_coding	5292	Pim-1 proto-oncogene, serine/threonine kinase
ENSG00000106355.9	325.116	0.408457	0.196865	2.0748	0.0380047	0.300802	LSM5	protein_coding	23658	LSM5 homolog, U6 small nuclear RNA and mRNA degradation associated
ENSG00000095787.21	3447.79	0.229957	0.110898	2.07358	0.0381179	0.301588	WAC	protein_coding	51322	WW domain containing adaptor with coiled-coil
ENSG00000138036.18	727.957	-0.579051	0.279276	-2.0734	0.0381352	0.301613	DYNC2LI1	protein_coding	51626	dynein cytoplasmic 2 light intermediate chain 1
ENSG00000237481.1	29.791	-0.626911	0.302388	-2.0732	0.0381539	0.30165	AL117350.1	antisense	NA
ENSG00000243004.5	301.925	-0.706929	0.341064	-2.07272	0.0381985	0.301811	AC005062.1	sense_overlapping	NA
ENSG00000266824.1	5.25314	-2.10302	1.01466	-2.07264	0.0382061	0.301811	AC129492.4	lincRNA	NA
ENSG00000143786.7	24.2924	-0.751014	0.362367	-2.07253	0.0382163	0.301811	CNIH3	protein_coding	149111	cornichon family AMPA receptor auxiliary protein 3
ENSG00000271141.1	13.7638	-1.07897	0.520662	-2.07231	0.038237	0.301863	AC010680.4	lincRNA	NA
ENSG00000110042.7	3514.77	0.378388	0.182628	2.07191	0.0382736	0.301891	DTX4	protein_coding	23220	deltex E3 ubiquitin ligase 4
ENSG00000134760.5	20.0642	-2.07883	1.00335	-2.07189	0.0382756	0.301891	DSG1	protein_coding	1828	desmoglein 1
ENSG00000251493.4	244.688	-1.22675	0.592146	-2.0717	0.0382936	0.301891	FOXD1	protein_coding	2297	forkhead box D1
ENSG00000170325.14	565.405	0.465389	0.224649	2.07163	0.0383003	0.301891	PRDM10	protein_coding	56980	PR/SET domain 10
ENSG00000228221.5	9.74772	-1.83916	0.887869	-2.07143	0.0383186	0.301891	LINC00578	lincRNA	100505566	long intergenic non-protein coding RNA 578
ENSG00000109606.12	4278.16	0.248432	0.119943	2.07125	0.0383355	0.301891	DHX15	protein_coding	1665	DEAH-box helicase 15
ENSG00000087510.6	145.439	1.26513	0.610818	2.07121	0.0383389	0.301891	TFAP2C	protein_coding	7022	transcription factor AP-2 gamma
ENSG00000199150.3	19.0317	-0.798766	0.385769	-2.07058	0.0383979	0.302245	MIRLET7G	miRNA	406890	microRNA let-7g
ENSG00000185112.5	179.021	0.476086	0.229952	2.07037	0.0384175	0.302288	FAM43A	protein_coding	131583	family with sequence similarity 43 member A
ENSG00000139144.9	7.36973	-2.86432	1.3836	-2.0702	0.0384339	0.302307	PIK3C2G	protein_coding	5288	phosphatidylinositol-4-phosphate 3-kinase catalytic subunit type 2 gamma
ENSG00000107719.8	655.659	0.8246	0.398354	2.07002	0.0384509	0.302329	PALD1	protein_coding	27143	phosphatase domain containing paladin 1
ENSG00000245571.6	92.9085	0.497156	0.240291	2.06897	0.0385486	0.302986	FAM111A-DT	lincRNA	101927204	FAM111A divergent transcript
ENSG00000172201.11	25.4708	2.56036	1.23761	2.06879	0.0385657	0.30301	ID4	protein_coding	3400	inhibitor of DNA binding 4, HLH protein
ENSG00000197451.11	3339.75	0.58964	0.285123	2.06802	0.0386378	0.303397	HNRNPAB	protein_coding	3182	heterogeneous nuclear ribonucleoprotein A/B
ENSG00000222068.1	12.2783	-1.16941	0.565489	-2.06797	0.0386432	0.303397	RN7SKP154	misc_RNA	NA
ENSG00000256967.1	5.75815	-1.21489	0.587576	-2.06763	0.0386744	0.303449	AC018653.3	antisense	NA
ENSG00000257298.1	569.325	-0.330335	0.159769	-2.06757	0.0386801	0.303449	AC008147.2	sense_intronic	NA
ENSG00000230510.6	35.934	-0.529253	0.255996	-2.06743	0.0386935	0.303449	PPP5D1	protein_coding	100506012	PPP5 tetratricopeptide repeat domain containing 1
ENSG00000081803.15	573.188	0.595116	0.28788	2.06723	0.0387122	0.303449	CADPS2	protein_coding	93664	calcium dependent secretion activator 2
ENSG00000102580.14	3304.76	0.240457	0.116323	2.06715	0.0387205	0.303449	DNAJC3	protein_coding	5611	DnaJ heat shock protein family (Hsp40) member C3
ENSG00000119927.13	604.164	-0.505197	0.244532	-2.06598	0.0388306	0.304189	GPAM	protein_coding	57678	glycerol-3-phosphate acyltransferase, mitochondrial
ENSG00000233264.2	42.1249	0.544266	0.263459	2.06584	0.0388432	0.304189	AC006042.3	processed_pseudogene	NA
ENSG00000255404.1	12.8687	-1.66621	0.806664	-2.06556	0.0388698	0.30428	AP001266.1	antisense	NA
ENSG00000214654.8	129.824	-0.524984	0.254178	-2.06542	0.0388831	0.30428	B3GNT10	protein_coding	NA
ENSG00000162241.12	276.741	-0.573506	0.277718	-2.06507	0.0389168	0.304387	SLC25A45	protein_coding	283130	solute carrier family 25 member 45
ENSG00000197044.10	287.905	-0.77358	0.374619	-2.06498	0.0389251	0.304387	ZNF441	protein_coding	126068	zinc finger protein 441
ENSG00000164403.14	950.617	0.44555	0.21582	2.06446	0.0389746	0.304577	SHROOM1	protein_coding	134549	shroom family member 1
ENSG00000133275.15	1649.47	0.31028	0.150315	2.0642	0.0389991	0.304577	CSNK1G2	protein_coding	1455	casein kinase 1 gamma 2
ENSG00000164332.7	420.556	0.498843	0.241671	2.06414	0.0390047	0.304577	UBLCP1	protein_coding	134510	ubiquitin like domain containing CTD phosphatase 1
ENSG00000197857.13	590.203	-0.410125	0.198692	-2.06412	0.0390062	0.304577	ZNF44	protein_coding	51710	zinc finger protein 44
ENSG00000064547.13	530.456	0.439797	0.213098	2.06382	0.0390344	0.304687	LPAR2	protein_coding	9170	lysophosphatidic acid receptor 2
ENSG00000153767.9	287.206	0.298858	0.144854	2.06317	0.0390966	0.304852	GTF2E1	protein_coding	2960	general transcription factor IIE subunit 1
ENSG00000222033.1	81.1587	-0.707586	0.342961	-2.06316	0.0390971	0.304852	LINC01124	lincRNA	440925	long intergenic non-protein coding RNA 1124
ENSG00000196628.16	27.53	1.76904	0.857449	2.06315	0.0390988	0.304852	TCF4	protein_coding	6925	transcription factor 4
ENSG00000100908.13	257.477	-0.411288	0.199368	-2.06296	0.0391161	0.304852	EMC9	protein_coding	51016	ER membrane protein complex subunit 9
ENSG00000114923.16	278.306	0.836498	0.40551	2.06283	0.039129	0.304852	SLC4A3	protein_coding	6508	solute carrier family 4 member 3
ENSG00000117971.11	11.529	-2.03231	0.985278	-2.06268	0.0391432	0.304852	CHRNB4	protein_coding	1143	cholinergic receptor nicotinic beta 4 subunit
ENSG00000141665.12	12.9268	-1.38117	0.669672	-2.06246	0.0391643	0.304852	FBXO15	protein_coding	201456	F-box protein 15
ENSG00000186300.11	259.401	0.461689	0.22386	2.06241	0.0391691	0.304852	ZNF555	protein_coding	148254	zinc finger protein 555
ENSG00000110172.11	784.674	0.345404	0.167565	2.06132	0.0392729	0.305474	CHORDC1	protein_coding	26973	cysteine and histidine rich domain containing 1
ENSG00000076685.18	2925.74	0.394002	0.191151	2.06121	0.0392834	0.305474	NT5C2	protein_coding	22978	5'-nucleotidase, cytosolic II
ENSG00000266127.1	6.75645	1.48884	0.722356	2.06108	0.0392951	0.305474	ZNF415P1	processed_pseudogene	NA
ENSG00000125459.15	208.941	-0.760672	0.369085	-2.06097	0.039306	0.305474	MSTO1	protein_coding	55154	misato mitochondrial distribution and morphology regulator 1
ENSG00000101405.3	7.62519	-1.50607	0.730862	-2.06067	0.0393342	0.305584	OXT	protein_coding	5020	oxytocin/neurophysin I prepropeptide
ENSG00000118518.15	624.733	0.249702	0.121213	2.06003	0.0393954	0.305948	RNF146	protein_coding	81847	ring finger protein 146
ENSG00000185532.16	9.47109	1.93059	0.93728	2.05978	0.0394198	0.305952	PRKG1	protein_coding	5592	protein kinase cGMP-dependent 1
ENSG00000229944.3	16.4563	0.769509	0.373597	2.05973	0.0394244	0.305952	EIF4EP2	processed_pseudogene	NA
ENSG00000138279.15	2320.05	0.193743	0.0940743	2.05947	0.0394496	0.305996	ANXA7	protein_coding	310	annexin A7
ENSG00000109861.15	990.142	0.766667	0.372282	2.05937	0.0394586	0.305996	CTSC	protein_coding	1075	cathepsin C
ENSG00000112164.5	35.3258	-2.57173	1.24922	-2.05868	0.0395253	0.306403	GLP1R	protein_coding	2740	glucagon like peptide 1 receptor
ENSG00000234444.9	476.497	-0.492216	0.239134	-2.05833	0.0395586	0.30649	ZNF736	protein_coding	728927	zinc finger protein 736
ENSG00000197712.11	2302.11	0.43608	0.211879	2.05816	0.0395751	0.30649	FAM114A1	protein_coding	92689	family with sequence similarity 114 member A1
ENSG00000198466.11	2520.72	0.253828	0.12333	2.05811	0.0395793	0.30649	ZNF587	protein_coding	84914	zinc finger protein 587
ENSG00000111801.15	573.176	0.621917	0.302235	2.05773	0.0396165	0.306668	BTN3A3	protein_coding	10384	butyrophilin subfamily 3 member A3
ENSG00000168280.16	25.5451	1.2324	0.599143	2.05694	0.0396923	0.307042	KIF5C	protein_coding	3800	kinesin family member 5C
ENSG00000279133.1	318.538	-0.315613	0.153439	-2.05692	0.0396935	0.307042	AC018628.1	TEC	NA
ENSG00000129990.14	47.1294	-1.42253	0.69164	-2.05675	0.0397106	0.307064	SYT5	protein_coding	6861	synaptotagmin 5
ENSG00000144401.14	178.465	0.550971	0.26791	2.05656	0.039729	0.307096	METTL21A	protein_coding	151194	methyltransferase like 21A
ENSG00000253953.2	53.4692	2.19888	1.0694	2.05619	0.0397642	0.307257	PCDHGB4	protein_coding	8641	protocadherin gamma subfamily B, 4
ENSG00000137804.12	14.3563	-1.66545	0.8102	-2.05561	0.0398204	0.307581	NUSAP1	protein_coding	51203	nucleolar and spindle associated protein 1
ENSG00000141682.11	138.142	0.754102	0.366878	2.05545	0.0398351	0.307584	PMAIP1	protein_coding	5366	phorbol-12-myristate-13-acetate-induced protein 1
ENSG00000248394.1	32.7091	-0.750156	0.36501	-2.05517	0.039863	0.307688	FOSL1P1	processed_pseudogene	NA
ENSG00000100299.17	1561.41	0.316125	0.153853	2.05471	0.0399067	0.307915	ARSA	protein_coding	410	arylsulfatase A
ENSG00000231622.1	11.0386	-1.0141	0.493739	-2.05392	0.0399833	0.308307	RPS29P7	processed_pseudogene	NA
ENSG00000141574.7	1458.25	1.67711	0.816603	2.05377	0.0399981	0.308307	SECTM1	protein_coding	6398	secreted and transmembrane 1
ENSG00000151612.15	1736.98	-0.314071	0.152943	-2.05352	0.0400225	0.308307	ZNF827	protein_coding	152485	zinc finger protein 827
ENSG00000163347.5	3935.62	0.611818	0.29794	2.0535	0.0400243	0.308307	CLDN1	protein_coding	9076	claudin 1
ENSG00000006327.13	2266.4	0.376998	0.183593	2.05345	0.0400293	0.308307	TNFRSF12A	protein_coding	51330	TNF receptor superfamily member 12A
ENSG00000110696.9	2081.68	0.235226	0.114563	2.05325	0.040048	0.308341	C11orf58	protein_coding	10944	chromosome 11 open reading frame 58
ENSG00000173175.14	16.7849	2.07018	1.00845	2.05284	0.0400881	0.308456	ADCY5	protein_coding	111	adenylate cyclase 5
ENSG00000104825.16	401.179	0.392885	0.191392	2.05277	0.0400947	0.308456	NFKBIB	protein_coding	4793	NFKB inhibitor beta
ENSG00000115524.15	10376.9	0.185141	0.090196	2.05266	0.040106	0.308456	SF3B1	protein_coding	23451	splicing factor 3b subunit 1
ENSG00000166323.12	100.912	-0.85005	0.414336	-2.0516	0.0402089	0.309136	C11orf65	protein_coding	160140	chromosome 11 open reading frame 65
ENSG00000197935.6	182.205	-0.474548	0.231412	-2.05066	0.0402997	0.309646	ZNF311	protein_coding	282890	zinc finger protein 311
ENSG00000162704.15	3824	0.354106	0.172683	2.05062	0.0403041	0.309646	ARPC5	protein_coding	10092	actin related protein 2/3 complex subunit 5
ENSG00000227268.3	106.466	-0.69218	0.337715	-2.0496	0.0404038	0.310082	KLLN	protein_coding	100144748	killin, p53 regulated DNA replication inhibitor
ENSG00000174607.10	4066.99	-0.552759	0.269704	-2.0495	0.0404135	0.310082	UGT8	protein_coding	7368	UDP glycosyltransferase 8
ENSG00000279057.1	24.6665	-1.1273	0.550066	-2.0494	0.0404232	0.310082	AC141586.4	TEC	NA
ENSG00000280789.1	43.203	-0.695509	0.339386	-2.04931	0.0404315	0.310082	PAGR1	protein_coding	79447	PAXIP1 associated glutamate rich protein 1
ENSG00000104371.4	73.9709	-0.613257	0.299281	-2.0491	0.0404523	0.310082	DKK4	protein_coding	27121	dickkopf WNT signaling pathway inhibitor 4
ENSG00000139428.11	768.75	-0.40737	0.198807	-2.04907	0.0404553	0.310082	MMAB	protein_coding	326625	metabolism of cobalamin associated B
ENSG00000271913.6	38.159	-0.976011	0.476349	-2.04894	0.040468	0.310082	AL035530.2	antisense	105378083	uncharacterized LOC105378083
ENSG00000169814.13	1415.6	-0.464642	0.226789	-2.04878	0.0404833	0.310082	BTD	protein_coding	686	biotinidase
ENSG00000186908.14	561.613	-0.462099	0.225565	-2.04863	0.0404983	0.310082	ZDHHC17	protein_coding	23390	zinc finger DHHC-type palmitoyltransferase 17
ENSG00000179562.2	1009.14	0.261691	0.127744	2.04856	0.0405051	0.310082	GCC1	protein_coding	79571	GRIP and coiled-coil domain containing 1
ENSG00000171163.15	693.172	0.273332	0.133467	2.04793	0.0405671	0.310446	ZNF692	protein_coding	55657	zinc finger protein 692
ENSG00000141738.13	1228.84	0.551165	0.269192	2.04748	0.0406112	0.310619	GRB7	protein_coding	2886	growth factor receptor bound protein 7
ENSG00000227733.9	26.2559	-1.49448	0.729988	-2.04727	0.0406315	0.310619	AC239809.3	lincRNA	NA
ENSG00000163683.11	2276.81	0.404175	0.197423	2.04725	0.0406331	0.310619	SMIM14	protein_coding	201895	small integral membrane protein 14
ENSG00000146281.5	519.115	-0.393213	0.192121	-2.0467	0.0406876	0.310925	PM20D2	protein_coding	135293	peptidase M20 domain containing 2
ENSG00000236130.2	43.2179	-1.59156	0.777709	-2.04648	0.0407095	0.310938	PTCSC2	lincRNA	101928337	papillary thyroid carcinoma susceptibility candidate 2
ENSG00000265096.1	6.99204	-1.54313	0.754076	-2.04639	0.0407182	0.310938	C1QTNF1-AS1	antisense	NA
ENSG00000065809.13	2078.72	0.556897	0.27217	2.04614	0.0407426	0.311013	FAM107B	protein_coding	83641	family with sequence similarity 107 member B
ENSG00000227070.1	41.3957	-1.15598	0.565126	-2.04553	0.0408027	0.311362	AC104170.1	antisense	NA
ENSG00000241532.1	27.4226	-1.09305	0.534417	-2.04531	0.0408247	0.311419	AGGF1P3	processed_pseudogene	NA
ENSG00000227598.1	24.0643	-0.746018	0.364895	-2.04447	0.0409072	0.311906	Z94721.1	bidirectional_promoter_lncRNA	NA
ENSG00000219027.2	9.32363	-1.31818	0.644787	-2.04436	0.0409177	0.311906	RPS3AP2	processed_pseudogene	NA
ENSG00000119328.11	476.456	0.318625	0.155878	2.04407	0.0409468	0.311943	FAM206A	protein_coding	54942	actin binding transcription modulator
ENSG00000137216.18	3199.93	0.247215	0.120945	2.04402	0.0409514	0.311943	TMEM63B	protein_coding	55362	transmembrane protein 63B
ENSG00000099994.10	2166.89	-1.68863	0.826281	-2.04365	0.0409877	0.31195	SUSD2	protein_coding	56241	sushi domain containing 2
ENSG00000135083.15	916.054	-0.388635	0.190172	-2.0436	0.0409931	0.31195	CCNJL	protein_coding	79616	cyclin J like
ENSG00000143498.17	93.8584	0.412883	0.202047	2.04349	0.0410037	0.31195	TAF1A	protein_coding	9015	TATA-box binding protein associated factor, RNA polymerase I subunit A
ENSG00000176700.20	574.102	-0.456653	0.223474	-2.04342	0.0410105	0.31195	SCAND2P	transcribed_unprocessed_pseudogene	NA
ENSG00000214900.9	168.841	-0.527587	0.258237	-2.04303	0.0410492	0.312035	LINC01588	lincRNA	283551	long intergenic non-protein coding RNA 1588
ENSG00000171033.12	77.1447	3.42417	1.67604	2.04302	0.0410508	0.312035	PKIA	protein_coding	5569	cAMP-dependent protein kinase inhibitor alpha
ENSG00000134910.13	2623.19	0.230441	0.112832	2.04235	0.0411172	0.312326	STT3A	protein_coding	3703	STT3 oligosaccharyltransferase complex catalytic subunit A
ENSG00000237631.2	14.9899	-0.727356	0.356139	-2.04234	0.0411181	0.312326	AL161454.1	processed_pseudogene	NA
ENSG00000227534.1	9.03192	-1.05099	0.514701	-2.04195	0.0411567	0.312509	Z83841.1	processed_pseudogene	NA
ENSG00000265137.3	5.08153	-1.61563	0.791369	-2.04156	0.041195	0.312689	MIR3192	miRNA	100422875	microRNA 3192
ENSG00000272172.1	16.8412	-0.739845	0.362506	-2.04092	0.041259	0.312993	AC138696.2	antisense	NA
ENSG00000047315.15	3774.48	0.300165	0.147077	2.04087	0.0412641	0.312993	POLR2B	protein_coding	5431	RNA polymerase II subunit B
ENSG00000169136.10	556.066	-0.424152	0.207876	-2.04041	0.0413099	0.313177	ATF5	protein_coding	22809	activating transcription factor 5
ENSG00000275294.4	28.2374	-1.46428	0.717667	-2.04033	0.0413176	0.313177	LINC02340	lincRNA	NA
ENSG00000126775.8	764.42	0.412549	0.202216	2.04014	0.0413361	0.313202	ATG14	protein_coding	22863	autophagy related 14
ENSG00000099995.18	3704.26	0.170429	0.0835437	2.04	0.0413501	0.313202	SF3A1	protein_coding	10291	splicing factor 3a subunit 1
ENSG00000267751.5	36.2868	0.671511	0.32924	2.03958	0.0413921	0.313266	AC009005.1	antisense	NA
ENSG00000269895.1	46.5704	1.2352	0.60562	2.03956	0.0413939	0.313266	AP000654.1	lincRNA	NA
ENSG00000278864.1	720.244	0.371699	0.182252	2.03948	0.0414023	0.313266	AC055811.4	TEC	NA
ENSG00000074054.18	2567.49	0.190871	0.0936321	2.03852	0.0414979	0.313843	CLASP1	protein_coding	23332	cytoplasmic linker associated protein 1
ENSG00000278989.1	30.8168	1.17988	0.578819	2.03842	0.0415078	0.313843	AP001148.1	TEC	NA
ENSG00000279792.1	65.1414	-0.669407	0.328431	-2.03819	0.0415305	0.313904	AC015909.5	TEC	NA
ENSG00000169876.13	253162	-1.09588	0.537735	-2.03795	0.0415549	0.313978	MUC17	protein_coding	140453	mucin 17, cell surface associated
ENSG00000140279.12	13463.7	1.79178	0.879379	2.03755	0.0415954	0.314104	DUOX2	protein_coding	50506	dual oxidase 2
ENSG00000151117.8	150.562	1.01423	0.497783	2.03749	0.0416007	0.314104	TMEM86A	protein_coding	144110	transmembrane protein 86A
ENSG00000237940.3	14.3072	1.65906	0.814484	2.03695	0.0416551	0.314369	LINC01238	lincRNA	102723927	long intergenic non-protein coding RNA 1238
ENSG00000114861.20	1952.46	-0.275165	0.135105	-2.03668	0.0416822	0.314369	FOXP1	protein_coding	27086	forkhead box P1
ENSG00000162341.16	1244.52	-0.350462	0.172079	-2.03663	0.041687	0.314369	TPCN2	protein_coding	219931	two pore segment channel 2
ENSG00000225726.1	7.23694	-1.78402	0.875997	-2.03656	0.0416944	0.314369	AC007000.2	processed_pseudogene	NA
ENSG00000200855.1	7.23806	1.09095	0.536004	2.03535	0.0418162	0.315176	RF00019	misc_RNA	NA
ENSG00000168476.11	652.198	0.425149	0.208909	2.0351	0.0418412	0.315215	REEP4	protein_coding	80346	receptor accessory protein 4
ENSG00000183454.16	16.3852	1.62211	0.797103	2.035	0.0418506	0.315215	GRIN2A	protein_coding	2903	glutamate ionotropic receptor NMDA type subunit 2A
ENSG00000260572.1	14.7746	-0.871771	0.428429	-2.03481	0.0418702	0.315252	AC069224.1	antisense	NA
ENSG00000035499.12	122.893	-0.922631	0.453566	-2.03417	0.0419344	0.315547	DEPDC1B	protein_coding	55789	DEP domain containing 1B
ENSG00000170006.11	450.519	-1.20791	0.593824	-2.03413	0.0419388	0.315547	TMEM154	protein_coding	201799	transmembrane protein 154
ENSG00000061273.17	1450.47	0.575839	0.283172	2.03353	0.0419985	0.315813	HDAC7	protein_coding	51564	histone deacetylase 7
ENSG00000166526.16	1693.17	-0.214402	0.105437	-2.03346	0.0420058	0.315813	ZNF3	protein_coding	7551	zinc finger protein 3
ENSG00000274987.1	5.40689	-1.48816	0.731879	-2.03334	0.0420182	0.315813	AC092794.1	antisense	NA
ENSG00000043039.6	745.558	-0.5366	0.263981	-2.03272	0.0420806	0.316097	BARX2	protein_coding	8538	BARX homeobox 2
ENSG00000215595.1	22.99	-1.01712	0.500384	-2.03267	0.0420854	0.316097	C20orf202	protein_coding	400831	chromosome 20 open reading frame 202
ENSG00000259674.1	43.1114	0.839338	0.413117	2.03172	0.0421822	0.316713	AC092868.1	processed_pseudogene	NA
ENSG00000116191.17	2148.06	0.547563	0.269585	2.03113	0.0422418	0.31705	RALGPS2	protein_coding	55103	Ral GEF with PH domain and SH3 binding motif 2
ENSG00000137221.14	1175.65	-0.273747	0.134792	-2.03089	0.042266	0.317052	TJAP1	protein_coding	93643	tight junction associated protein 1
ENSG00000117791.15	1136.13	-0.764835	0.376623	-2.03077	0.042278	0.317052	MARC2	protein_coding	54996	mitochondrial amidoxime reducing component 2
ENSG00000233041.8	15354.2	1.19263	0.587396	2.03036	0.0423195	0.317052	PHGR1	protein_coding	644844	proline, histidine and glycine rich 1
ENSG00000198843.12	1422.68	0.34042	0.167665	2.03036	0.0423203	0.317052	SELENOT	protein_coding	51714	selenoprotein T
ENSG00000018625.14	7.09502	-2.18574	1.07655	-2.03033	0.0423231	0.317052	ATP1A2	protein_coding	477	ATPase Na+/K+ transporting subunit alpha 2
ENSG00000109099.14	1503.73	-1.14943	0.566152	-2.03025	0.0423307	0.317052	PMP22	protein_coding	5376	peripheral myelin protein 22
ENSG00000085978.21	2352.65	0.559328	0.27554	2.02993	0.0423635	0.317133	ATG16L1	protein_coding	55054	autophagy related 16 like 1
ENSG00000228876.3	9.79857	-1.45547	0.717042	-2.02983	0.0423741	0.317133	AC010745.2	lincRNA	NA
ENSG00000101333.16	889.985	0.697695	0.343741	2.02971	0.0423858	0.317133	PLCB4	protein_coding	5332	phospholipase C beta 4
ENSG00000231731.7	10.4847	-1.11194	0.547942	-2.0293	0.0424273	0.317145	AC010976.1	antisense	NA
ENSG00000275793.1	16.016	-1.8406	0.907108	-2.02909	0.0424492	0.317145	RIMBP3	protein_coding	85376	RIMS binding protein 3
ENSG00000188739.14	37.3978	-0.521264	0.256913	-2.02895	0.0424634	0.317145	RBM34	protein_coding	23029	RNA binding motif protein 34
ENSG00000239149.1	14.9269	0.93207	0.459387	2.02894	0.0424642	0.317145	SNORA59A	snoRNA	677882	small nucleolar RNA, H/ACA box 59B
ENSG00000072858.10	642.991	0.882944	0.435176	2.02893	0.0424651	0.317145	SIDT1	protein_coding	54847	SID1 transmembrane family member 1
ENSG00000163874.10	1068.81	0.506786	0.249793	2.02883	0.0424759	0.317145	ZC3H12A	protein_coding	80149	zinc finger CCCH-type containing 12A
ENSG00000255946.1	11.6495	-0.936568	0.461746	-2.02832	0.042528	0.317409	AC069234.1	antisense	NA
ENSG00000131503.20	217.226	-0.320972	0.158255	-2.02819	0.0425409	0.317409	ANKHD1	protein_coding	54882	ankyrin repeat and KH domain containing 1
ENSG00000143384.12	11529.6	0.481463	0.23743	2.02781	0.0425796	0.317587	MCL1	protein_coding	4170	MCL1 apoptosis regulator, BCL2 family member
ENSG00000112531.16	252.006	1.61343	0.795806	2.02742	0.0426198	0.317777	QKI	protein_coding	9444	QKI, KH domain containing RNA binding
ENSG00000006576.16	318.882	0.731135	0.360716	2.0269	0.0426727	0.318061	PHTF2	protein_coding	57157	putative homeodomain transcription factor 2
ENSG00000270574.1	51.2358	-0.78084	0.385304	-2.02655	0.0427079	0.318213	AC010680.2	antisense	NA
ENSG00000196228.3	18.5165	-2.02049	0.997212	-2.02614	0.0427502	0.318418	SULT1C3	protein_coding	442038	sulfotransferase family 1C member 3
ENSG00000182118.7	64.2938	0.67323	0.332317	2.02587	0.0427782	0.318516	FAM89A	protein_coding	375061	family with sequence similarity 89 member A
ENSG00000205517.12	2123.7	0.41137	0.203113	2.02533	0.0428337	0.318703	RGL3	protein_coding	57139	ral guanine nucleotide dissociation stimulator like 3
ENSG00000266222.1	13.4871	-1.14699	0.566352	-2.02523	0.0428439	0.318703	AC036222.2	sense_intronic	NA
ENSG00000259723.1	17.3522	1.88803	0.932273	2.02519	0.0428479	0.318703	AL354993.2	antisense	NA
ENSG00000232485.2	18.5731	-0.979486	0.483982	-2.0238	0.0429903	0.319652	AC098820.1	processed_transcript	NA
ENSG00000167526.13	10170.4	0.480897	0.237688	2.02323	0.0430496	0.319728	RPL13	protein_coding	6137	ribosomal protein L13
ENSG00000139364.10	20.3467	1.19329	0.589855	2.02303	0.0430699	0.319728	TMEM132B	protein_coding	114795	transmembrane protein 132B
ENSG00000168439.16	2351.85	0.446403	0.220664	2.023	0.0430734	0.319728	STIP1	protein_coding	10963	stress induced phosphoprotein 1
ENSG00000253537.2	29.0275	1.77498	0.877492	2.02279	0.0430953	0.319728	PCDHGA7	protein_coding	56108	protocadherin gamma subfamily A, 7
ENSG00000241352.3	25.4422	0.916118	0.452907	2.02275	0.0430988	0.319728	AC007688.1	processed_pseudogene	NA
ENSG00000092140.15	514.07	0.238028	0.117675	2.02275	0.0430993	0.319728	G2E3	protein_coding	55632	G2/M-phase specific E3 ubiquitin protein ligase
ENSG00000103363.14	1656.66	0.399061	0.197307	2.02254	0.0431207	0.319728	ELOB	protein_coding	6923	elongin B
ENSG00000117505.12	1930.53	0.277143	0.137033	2.02246	0.043129	0.319728	DR1	protein_coding	1810	down-regulator of transcription 1
ENSG00000185596.16	460.979	-0.683962	0.338204	-2.02233	0.0431418	0.319728	WASH3P	transcribed_unprocessed_pseudogene	NA
ENSG00000186716.20	3076.51	0.322258	0.159355	2.02226	0.0431493	0.319728	BCR	protein_coding	613	BCR activator of RhoGEF and GTPase
ENSG00000196878.14	11356.5	0.714103	0.353264	2.02144	0.0432339	0.320244	LAMB3	protein_coding	3914	laminin subunit beta 3
ENSG00000141497.13	313.449	-0.411917	0.203814	-2.02105	0.0432748	0.320293	ZMYND15	protein_coding	84225	zinc finger MYND-type containing 15
ENSG00000146826.16	879.03	0.505125	0.249944	2.02095	0.043285	0.320293	C7orf43	protein_coding	55262	microtubule associated protein 11
ENSG00000156869.13	303.501	-0.759296	0.375713	-2.02095	0.0432852	0.320293	FRRS1	protein_coding	391059	ferric chelate reductase 1
ENSG00000179104.8	600.592	0.57268	0.283409	2.02068	0.0433128	0.320387	TMTC2	protein_coding	160335	transmembrane O-mannosyltransferase targeting cadherins 2
ENSG00000285667.1	49.7184	-0.82064	0.406223	-2.02017	0.0433655	0.320666	AC012291.2	lincRNA	NA
ENSG00000267629.3	21.1874	-1.20742	0.597826	-2.01969	0.0434158	0.320927	AC138430.1	processed_transcript	NA
ENSG00000274080.1	208.41	-0.81216	0.402154	-2.01953	0.0434326	0.320939	AC005089.1	sense_intronic	NA
ENSG00000026297.15	938.741	0.463154	0.229354	2.01938	0.0434473	0.320939	RNASET2	protein_coding	8635	ribonuclease T2
ENSG00000165475.14	2281.71	-0.365502	0.18107	-2.01857	0.0435323	0.321313	CRYL1	protein_coding	51084	crystallin lambda 1
ENSG00000157800.17	1196.8	0.348759	0.172776	2.01856	0.0435331	0.321313	SLC37A3	protein_coding	84255	solute carrier family 37 member 3
ENSG00000224315.2	41.8374	-0.680818	0.337295	-2.01847	0.0435427	0.321313	RPL7P7	processed_pseudogene	NA
ENSG00000204370.10	805.193	-0.367833	0.182259	-2.01819	0.0435712	0.321412	SDHD	protein_coding	6392	succinate dehydrogenase complex subunit D
ENSG00000100207.18	3661.66	0.252228	0.125009	2.01768	0.0436249	0.321698	TCF20	protein_coding	6942	transcription factor 20
ENSG00000153317.14	1408.1	0.367202	0.182042	2.01713	0.0436824	0.322012	ASAP1	protein_coding	50807	ArfGAP with SH3 domain, ankyrin repeat and PH domain 1
ENSG00000214401.4	48.3692	-0.717942	0.35597	-2.01686	0.04371	0.322105	KANSL1-AS1	antisense	644246	KANSL1 antisense RNA 1
ENSG00000128463.12	826.193	0.168503	0.0835653	2.01642	0.0437562	0.322334	EMC4	protein_coding	51234	ER membrane protein complex subunit 4
ENSG00000188747.8	1001.48	0.399846	0.198323	2.01613	0.043786	0.322359	NOXA1	protein_coding	10811	NADPH oxidase activator 1
ENSG00000184508.11	277.646	-0.376706	0.186849	-2.0161	0.0437895	0.322359	HDDC3	protein_coding	374659	HD domain containing 3
ENSG00000261094.2	50.4743	0.429994	0.213334	2.01559	0.0438433	0.322644	AC007066.2	sense_overlapping	NA
ENSG00000237094.12	73.3263	-0.975466	0.484086	-2.01507	0.0438978	0.322912	AL732372.2	transcribed_unprocessed_pseudogene	NA
ENSG00000127511.9	1425.47	0.230574	0.114431	2.01495	0.0439098	0.322912	SIN3B	protein_coding	23309	SIN3 transcription regulator family member B
ENSG00000230581.2	91.7947	-0.390012	0.19358	-2.01473	0.0439331	0.322973	ACTG1P14	processed_pseudogene	NA
ENSG00000167004.12	10800.9	0.323401	0.160564	2.01416	0.0439926	0.3233	PDIA3	protein_coding	2923	protein disulfide isomerase family A member 3
ENSG00000278886.1	26.5869	-0.670796	0.33314	-2.01355	0.0440564	0.323658	AC087821.1	TEC	NA
ENSG00000147475.15	2912.15	-0.297469	0.147772	-2.01302	0.0441124	0.323954	ERLIN2	protein_coding	11160	ER lipid raft associated 2
ENSG00000141971.12	513.221	0.344754	0.171275	2.01287	0.0441282	0.323954	MVB12A	protein_coding	93343	multivesicular body subunit 12A
ENSG00000102962.4	7.5452	1.8304	0.909405	2.01274	0.0441419	0.323954	CCL22	protein_coding	6367	C-C motif chemokine ligand 22
ENSG00000134013.15	61.3045	-1.00932	0.501586	-2.01225	0.0441939	0.324066	LOXL2	protein_coding	4017	lysyl oxidase like 2
ENSG00000228742.10	8.27634	-5.09325	2.5312	-2.01219	0.0442	0.324066	LINC02577	lincRNA	NA
ENSG00000235843.1	19.7332	-0.962788	0.478483	-2.01217	0.0442025	0.324066	AL390961.2	antisense	NA
ENSG00000270661.1	6.10829	3.6766	1.82755	2.01177	0.0442446	0.324146	Z99289.2	lincRNA	NA
ENSG00000187187.13	101.515	-0.701875	0.348919	-2.01157	0.0442653	0.324146	ZNF546	protein_coding	339327	zinc finger protein 546
ENSG00000111676.14	3669.12	0.282052	0.140215	2.01157	0.0442657	0.324146	ATN1	protein_coding	1822	atrophin 1
ENSG00000078403.16	781.363	-0.347568	0.172812	-2.01125	0.0442995	0.324146	MLLT10	protein_coding	8028	MLLT10 histone lysine methyltransferase DOT1L cofactor
ENSG00000228008.1	10.8105	-1.41063	0.701377	-2.01124	0.0443005	0.324146	AC105935.1	antisense	NA
ENSG00000168646.12	593.081	0.888665	0.441857	2.0112	0.0443039	0.324146	AXIN2	protein_coding	8313	axin 2
ENSG00000187800.13	223.101	1.00573	0.500123	2.01096	0.04433	0.324227	PEAR1	protein_coding	375033	platelet endothelial aggregation receptor 1
ENSG00000264920.1	107.706	-0.47328	0.235414	-2.01042	0.0443872	0.324476	AC018521.5	processed_transcript	102724532	uncharacterized LOC102724532
ENSG00000241030.1	22.4761	-0.792642	0.394281	-2.01035	0.0443943	0.324476	RPL29P24	processed_pseudogene	NA
ENSG00000272808.4	26.2556	1.51581	0.754352	2.00942	0.0444925	0.325039	AC015712.6	processed_transcript	105369201	uncharacterized LOC105369201
ENSG00000242436.3	6.07274	-1.12753	0.561145	-2.00933	0.0445016	0.325039	RN7SL789P	misc_RNA	NA
ENSG00000213197.3	60.062	0.482789	0.240328	2.00887	0.0445509	0.325288	AC012066.1	processed_pseudogene	NA
ENSG00000206432.4	22.6785	-2.31249	1.15127	-2.00865	0.0445743	0.325349	TMEM200C	protein_coding	645369	transmembrane protein 200C
ENSG00000188573.7	10.2842	-1.58912	0.791339	-2.00814	0.044628	0.325592	FBLL1	protein_coding	345630	fibrillarin like 1
ENSG00000232486.1	26.3344	-0.937891	0.467065	-2.00805	0.0446379	0.325592	AL592437.2	processed_pseudogene	NA
ENSG00000280392.1	107.603	-0.529913	0.26404	-2.00694	0.0447562	0.326343	AC007496.3	TEC	NA
ENSG00000150938.9	3071.98	0.637791	0.317836	2.00666	0.0447855	0.326446	CRIM1	protein_coding	51232	cysteine rich transmembrane BMP regulator 1
ENSG00000171017.10	305.679	0.533794	0.266052	2.00635	0.0448186	0.326577	LRRC8E	protein_coding	80131	leucine rich repeat containing 8 VRAC subunit E
ENSG00000166840.13	11.1776	-1.47545	0.735444	-2.0062	0.0448344	0.326581	GLYATL1	protein_coding	92292	glycine-N-acyltransferase like 1
ENSG00000187954.12	1482.11	0.277105	0.138151	2.00582	0.044876	0.326773	CYHR1	protein_coding	50626	cysteine and histidine rich 1
ENSG00000140950.15	2293.06	-0.493526	0.246163	-2.00487	0.0449765	0.327004	TLDC1	protein_coding	57707	MTOR associated protein, eak-7 homolog
ENSG00000128951.13	457.27	0.439382	0.219158	2.00486	0.0449777	0.327004	DUT	protein_coding	1854	deoxyuridine triphosphatase
ENSG00000140943.16	3338.24	0.261969	0.130684	2.0046	0.0450055	0.327004	MBTPS1	protein_coding	8720	membrane bound transcription factor peptidase, site 1
ENSG00000179862.6	141.921	0.862625	0.430347	2.00449	0.045018	0.327004	CITED4	protein_coding	163732	Cbp/p300 interacting transactivator with Glu/Asp rich carboxy-terminal domain 4
ENSG00000225039.1	5.31629	-1.71021	0.853222	-2.00441	0.0450256	0.327004	LINC01058	lincRNA	NA
ENSG00000171766.15	2969.12	-1.52151	0.759105	-2.00435	0.0450324	0.327004	GATM	protein_coding	2628	glycine amidinotransferase
ENSG00000111254.7	156.767	-0.993549	0.49573	-2.00422	0.045047	0.327004	AKAP3	protein_coding	10566	A-kinase anchoring protein 3
ENSG00000234222.6	23.0998	-1.11934	0.558502	-2.00417	0.0450513	0.327004	LIX1L-AS1	antisense	105371260	LIX1L antisense RNA 1
ENSG00000198053.11	534.854	-1.26847	0.63293	-2.00412	0.0450567	0.327004	SIRPA	protein_coding	140885	signal regulatory protein alpha
ENSG00000275367.1	45.0077	-1.33556	0.666418	-2.00409	0.0450599	0.327004	AC092111.1	lincRNA	NA
ENSG00000144229.11	18.2627	-2.89366	1.44431	-2.00349	0.045125	0.327366	THSD7B	protein_coding	80731	thrombospondin type 1 domain containing 7B
ENSG00000274220.1	19.2853	-1.12233	0.560269	-2.00321	0.0451551	0.327428	AC009163.6	lincRNA	NA
ENSG00000165312.6	311.009	0.598674	0.298871	2.00312	0.0451641	0.327428	OTUD1	protein_coding	220213	OTU deubiquitinase 1
ENSG00000091073.19	1338.24	0.357019	0.17825	2.00291	0.0451865	0.32748	DTX2	protein_coding	113878	deltex E3 ubiquitin ligase 2
ENSG00000158850.14	783.567	0.259358	0.129501	2.00275	0.0452045	0.3275	B4GALT3	protein_coding	8703	beta-1,4-galactosyltransferase 3
ENSG00000145414.8	305.475	0.380364	0.189992	2.002	0.0452852	0.327974	NAF1	protein_coding	92345	nuclear assembly factor 1 ribonucleoprotein
ENSG00000271399.1	70.8723	-1.46757	0.733197	-2.00161	0.0453267	0.328164	AL078624.1	processed_pseudogene	NA
ENSG00000168883.19	1019.21	0.236126	0.118	2.00107	0.0453849	0.328475	USP39	protein_coding	10713	ubiquitin specific peptidase 39
ENSG00000131943.17	406.055	-0.41708	0.208476	-2.00061	0.0454342	0.328598	C19orf12	protein_coding	83636	chromosome 19 open reading frame 12
ENSG00000241420.3	9.89221	-0.828462	0.414129	-2.00049	0.045447	0.328598	RN7SL505P	misc_RNA	NA
ENSG00000204869.8	57.8657	1.77814	0.888866	2.00046	0.0454507	0.328598	IGFL4	protein_coding	444882	IGF like family member 4
ENSG00000121579.12	1934.33	0.288318	0.144134	2.00034	0.0454632	0.328598	NAA50	protein_coding	80218	N-alpha-acetyltransferase 50, NatE catalytic subunit
ENSG00000140497.16	4625.71	0.315503	0.157781	1.99962	0.0455409	0.32905	SCAMP2	protein_coding	10066	secretory carrier membrane protein 2
ENSG00000280890.1	13.5668	-2.80644	1.40365	-1.99938	0.045567	0.329127	ELDR	lincRNA	NA
ENSG00000001036.13	4657.54	-0.351739	0.175959	-1.99898	0.0456105	0.329173	FUCA2	protein_coding	2519	alpha-L-fucosidase 2
ENSG00000164418.20	255.58	-1.98273	0.991947	-1.99883	0.0456266	0.329173	GRIK2	protein_coding	2898	glutamate ionotropic receptor kainate type subunit 2
ENSG00000165886.4	204.258	0.446443	0.223373	1.99865	0.0456466	0.329173	UBTD1	protein_coding	80019	ubiquitin domain containing 1
ENSG00000151834.15	4811.14	-1.12638	0.563603	-1.99854	0.0456583	0.329173	GABRA2	protein_coding	2555	gamma-aminobutyric acid type A receptor subunit alpha2
ENSG00000162779.21	27.6869	1.88653	0.943981	1.99848	0.0456647	0.329173	AXDND1	protein_coding	126859	axonemal dynein light chain domain containing 1
ENSG00000226419.7	135.881	-0.865184	0.432941	-1.99839	0.0456748	0.329173	SLC16A1-AS1	antisense	100506392	SLC16A1 antisense RNA 1
ENSG00000163159.12	617.789	0.23268	0.116437	1.99833	0.0456805	0.329173	VPS72	protein_coding	6944	vacuolar protein sorting 72 homolog
ENSG00000236617.2	9.0703	-1.26987	0.63559	-1.99794	0.0457231	0.329369	AC127070.1	antisense	101928530	uncharacterized LOC101928530
ENSG00000064687.12	2475.61	0.537559	0.269257	1.99645	0.0458846	0.330421	ABCA7	protein_coding	10347	ATP binding cassette subfamily A member 7
ENSG00000181418.7	6.70088	-1.15675	0.579512	-1.99607	0.0459258	0.330528	DDN	protein_coding	23109	dendrin
ENSG00000145431.10	466.01	-0.547314	0.274211	-1.99596	0.045938	0.330528	PDGFC	protein_coding	56034	platelet derived growth factor C
ENSG00000089639.10	865.379	0.487611	0.244324	1.99576	0.0459603	0.330528	GMIP	protein_coding	51291	GEM interacting protein
ENSG00000185133.13	811.599	-0.552907	0.277061	-1.99562	0.0459756	0.330528	INPP5J	protein_coding	27124	inositol polyphosphate-5-phosphatase J
ENSG00000156509.13	11.0545	-0.961546	0.48183	-1.99561	0.0459763	0.330528	FBXO43	protein_coding	286151	F-box protein 43
ENSG00000113068.9	960.505	0.184203	0.0923201	1.99526	0.0460142	0.330622	PFDN1	protein_coding	5201	prefoldin subunit 1
ENSG00000126767.17	678.211	0.359913	0.180389	1.99521	0.0460203	0.330622	ELK1	protein_coding	2002	ETS transcription factor ELK1
ENSG00000260404.3	368.929	-0.532327	0.266838	-1.99494	0.046049	0.330718	AC110079.1	transcribed_unprocessed_pseudogene	NA
ENSG00000136098.16	332.019	-0.541301	0.271431	-1.99425	0.0461245	0.33115	NEK3	protein_coding	4752	NIMA related kinase 3
ENSG00000108443.13	746.091	0.231522	0.116117	1.99387	0.0461661	0.331255	RPS6KB1	protein_coding	6198	ribosomal protein S6 kinase B1
ENSG00000139289.13	2517.06	0.608144	0.305036	1.99368	0.0461868	0.331255	PHLDA1	protein_coding	22822	pleckstrin homology like domain family A member 1
ENSG00000120068.6	523.22	0.578916	0.290392	1.99357	0.0461995	0.331255	HOXB8	protein_coding	3218	homeobox B8
ENSG00000170142.11	786.531	0.242315	0.121549	1.99355	0.0462008	0.331255	UBE2E1	protein_coding	7324	ubiquitin conjugating enzyme E2 E1
ENSG00000172183.14	737.336	0.724863	0.363664	1.99322	0.0462374	0.331406	ISG20	protein_coding	3669	interferon stimulated exonuclease gene 20
ENSG00000255647.3	7.74829	-1.09909	0.551504	-1.9929	0.0462725	0.331547	AC093510.1	processed_transcript	731157	uncharacterized LOC731157
ENSG00000197122.11	3038.02	0.391394	0.196419	1.99265	0.0463002	0.331635	SRC	protein_coding	6714	SRC proto-oncogene, non-receptor tyrosine kinase
ENSG00000176809.10	216.845	-0.435553	0.218625	-1.99224	0.0463447	0.331782	LRRC37A3	protein_coding	374819	leucine rich repeat containing 37 member A3
ENSG00000168803.15	156.602	-0.421172	0.211431	-1.99201	0.04637	0.331782	ADAL	protein_coding	161823	adenosine deaminase like
ENSG00000197582.5	56.0658	-2.25475	1.13206	-1.99172	0.0464013	0.331782	GPX1P1	processed_pseudogene	NA
ENSG00000232810.3	116.833	1.01983	0.512042	1.9917	0.0464041	0.331782	TNF	protein_coding	7124	tumor necrosis factor
ENSG00000011638.10	954.366	0.476503	0.23925	1.99165	0.0464094	0.331782	TMEM159	protein_coding	57146	transmembrane protein 159
ENSG00000140519.13	26.6961	1.34982	0.677773	1.99155	0.04642	0.331782	RHCG	protein_coding	51458	Rh family C glycoprotein
ENSG00000275713.2	690.251	-0.598511	0.300537	-1.99147	0.0464288	0.331782	HIST1H2BH	protein_coding	8345	H2B clustered histone 9
ENSG00000261173.1	21.749	-0.633413	0.31811	-1.99117	0.0464618	0.331907	AC018845.3	antisense	NA
ENSG00000186591.12	5844.98	0.343344	0.172458	1.99089	0.0464933	0.332022	UBE2H	protein_coding	7328	ubiquitin conjugating enzyme E2 H
ENSG00000115306.15	60554.5	0.319527	0.160516	1.99062	0.0465222	0.332118	SPTBN1	protein_coding	6711	spectrin beta, non-erythrocytic 1
ENSG00000144306.14	547.88	-0.317441	0.15951	-1.9901	0.0465796	0.332148	SCRN3	protein_coding	79634	secernin 3
ENSG00000118620.12	355.639	0.331923	0.166789	1.99008	0.0465821	0.332148	ZNF430	protein_coding	80264	zinc finger protein 430
ENSG00000100979.14	153.382	0.820127	0.412109	1.99007	0.0465827	0.332148	PLTP	protein_coding	5360	phospholipid transfer protein
ENSG00000010278.13	9844.14	0.606641	0.304841	1.99002	0.0465883	0.332148	CD9	protein_coding	928	CD9 molecule
ENSG00000133789.14	1332.99	0.209977	0.105533	1.98969	0.0466255	0.332304	SWAP70	protein_coding	23075	switching B cell complex subunit SWAP70
ENSG00000101928.12	271.458	0.624972	0.314163	1.98933	0.0466653	0.332477	MOSPD1	protein_coding	56180	motile sperm domain containing 1
ENSG00000239272.1	22.1214	-0.631599	0.317537	-1.98905	0.0466952	0.332579	RPL21P10	processed_pseudogene	NA
ENSG00000240990.10	12.0382	1.95542	0.98316	1.98891	0.0467107	0.33258	HOXA11-AS	antisense	221883	HOXA11 antisense RNA
ENSG00000110619.17	2314.13	0.267217	0.134378	1.98854	0.0467519	0.332762	CARS	protein_coding	833	cysteinyl-tRNA synthetase 1
ENSG00000174405.13	538.472	0.353919	0.177995	1.98836	0.0467716	0.332792	LIG4	protein_coding	3981	DNA ligase 4
ENSG00000104823.8	1582.9	0.421646	0.212137	1.98761	0.0468545	0.333239	ECH1	protein_coding	1891	enoyl-CoA hydratase 1
ENSG00000130731.15	419.032	0.431081	0.216894	1.98751	0.0468654	0.333239	METTL26	protein_coding	84326	methyltransferase like 26
ENSG00000180245.4	9.09599	0.886847	0.44634	1.98693	0.04693	0.333588	RRH	protein_coding	10692	retinal pigment epithelium-derived rhodopsin homolog
ENSG00000123575.8	1280.36	0.312161	0.157151	1.98638	0.0469912	0.333913	FAM199X	protein_coding	139231	family with sequence similarity 199, X-linked
ENSG00000166685.11	1328.06	0.210777	0.106122	1.98618	0.0470131	0.333958	COG1	protein_coding	9382	component of oligomeric golgi complex 1
ENSG00000131089.15	822.41	-0.309805	0.155994	-1.986	0.0470332	0.33399	ARHGEF9	protein_coding	23229	Cdc42 guanine nucleotide exchange factor 9
ENSG00000178462.11	1060.91	-1.00223	0.504702	-1.98579	0.0470566	0.334046	TUBAL3	protein_coding	79861	tubulin alpha like 3
ENSG00000123612.15	177.684	-0.904604	0.455658	-1.98527	0.0471147	0.334237	ACVR1C	protein_coding	130399	activin A receptor type 1C
ENSG00000060566.13	1472.46	-1.6528	0.832636	-1.98502	0.0471424	0.334237	CREB3L3	protein_coding	84699	cAMP responsive element binding protein 3 like 3
ENSG00000285581.1	77.9278	-0.642936	0.323919	-1.98487	0.0471593	0.334237	AC091196.1	lincRNA	NA
ENSG00000244623.1	9.7439	-1.74488	0.879164	-1.9847	0.0471776	0.334237	OR2AE1	protein_coding	81392	olfactory receptor family 2 subfamily AE member 1
ENSG00000269899.1	84.7219	-0.830864	0.418636	-1.98469	0.0471784	0.334237	AC025857.2	sense_intronic	NA	NA
ENSG00000198858.9	957.918	0.302755	0.15255	1.98462	0.0471864	0.334237	R3HDM4	protein_coding	91300	R3H domain containing 4
ENSG00000284770.1	164.488	-0.364394	0.183614	-1.98457	0.0471924	0.334237	TBCE	protein_coding	6905	tubulin folding cofactor E
ENSG00000157978.11	1031.56	0.437148	0.220359	1.9838	0.0472779	0.334677	LDLRAP1	protein_coding	26119	low density lipoprotein receptor adaptor protein 1
ENSG00000088812.17	4059.01	-0.600992	0.30296	-1.98373	0.0472857	0.334677	ATRN	protein_coding	8455	attractin
ENSG00000163295.4	1847.39	-1.20512	0.607603	-1.98339	0.0473235	0.334834	ALPI	protein_coding	248	alkaline phosphatase, intestinal
ENSG00000082196.20	41.4253	-0.703403	0.354696	-1.98311	0.0473548	0.334945	C1QTNF3	protein_coding	114899	C1q and TNF related 3
ENSG00000275373.1	79.8767	0.65756	0.331711	1.98233	0.0474425	0.335455	MIR6124	miRNA	102466906	microRNA 6124
ENSG00000277112.3	22.513	-1.70247	0.859106	-1.98168	0.0475151	0.335842	ANKRD20A21P	transcribed_unprocessed_pseudogene	NA
ENSG00000136717.14	2046.49	0.590031	0.297761	1.98156	0.0475285	0.335842	BIN1	protein_coding	274	bridging integrator 1
ENSG00000197324.8	11346.9	0.480539	0.242529	1.98137	0.0475501	0.335884	LRP10	protein_coding	26020	LDL receptor related protein 10
ENSG00000087303.17	155.808	1.49463	0.754402	1.98121	0.047568	0.3359	NID2	protein_coding	22795	nidogen 2
ENSG00000160223.17	177.965	-1.73336	0.875128	-1.98069	0.0476261	0.336052	ICOSLG	protein_coding	23308	inducible T cell costimulator ligand
ENSG00000237399.7	31.9235	-0.827232	0.41768	-1.98054	0.047643	0.336052	PITRM1-AS1	antisense	100507034	PITRM1 antisense RNA 1
ENSG00000213742.6	169.337	-0.51054	0.257788	-1.98047	0.0476511	0.336052	ZNF337-AS1	antisense	102724826	ZNF337 antisense RNA 1
ENSG00000179593.15	83.2296	1.61937	0.817694	1.98041	0.047657	0.336052	ALOX15B	protein_coding	247	arachidonate 15-lipoxygenase type B
ENSG00000250075.5	12.5899	-0.84637	0.427403	-1.98026	0.047674	0.336052	AC104806.2	lincRNA	101927237	uncharacterized LOC101927237
ENSG00000271225.1	43.1364	0.921755	0.465491	1.98018	0.0476834	0.336052	BNIP3P4	processed_pseudogene	NA
ENSG00000041357.15	1459.72	0.317531	0.160368	1.98001	0.0477028	0.336079	PSMA4	protein_coding	5685	proteasome 20S subunit alpha 4
ENSG00000127603.25	21539	0.285879	0.144402	1.97975	0.0477316	0.336171	MACF1	protein_coding	23499	microtubule actin crosslinking factor 1
ENSG00000148308.17	1324.22	0.292742	0.147892	1.97943	0.0477678	0.336304	GTF3C5	protein_coding	9328	general transcription factor IIIC subunit 5
ENSG00000274765.1	8.44916	-1.07466	0.542948	-1.9793	0.0477817	0.336304	AC018926.1	sense_intronic	NA
ENSG00000124875.9	91.8139	1.64396	0.830847	1.97865	0.0478549	0.336609	CXCL6	protein_coding	6372	C-X-C motif chemokine ligand 6
ENSG00000125977.6	2535.46	0.321347	0.162422	1.97847	0.0478757	0.336609	EIF2S2	protein_coding	8894	eukaryotic translation initiation factor 2 subunit beta
ENSG00000131591.17	454.254	0.371256	0.187662	1.97832	0.0478927	0.336609	C1orf159	protein_coding	54991	chromosome 1 open reading frame 159
ENSG00000106012.17	1984.18	0.378175	0.191171	1.97821	0.0479055	0.336609	IQCE	protein_coding	23288	IQ motif containing E
ENSG00000180263.13	2739.68	0.435382	0.220095	1.97815	0.0479117	0.336609	FGD6	protein_coding	55785	FYVE, RhoGEF and PH domain containing 6
ENSG00000135778.11	918.553	0.244164	0.123435	1.97809	0.0479191	0.336609	NTPCR	protein_coding	84284	nucleoside-triphosphatase, cancer-related
ENSG00000095739.10	343.524	0.886008	0.447994	1.97772	0.0479599	0.336716	BAMBI	protein_coding	25805	BMP and activin membrane bound inhibitor
ENSG00000100228.12	159.974	1.21819	0.615974	1.97767	0.0479656	0.336716	RAB36	protein_coding	9609	RAB36, member RAS oncogene family
ENSG00000134597.15	341.174	0.260116	0.13154	1.97747	0.0479888	0.336768	RBMX2	protein_coding	51634	RNA binding motif protein X-linked 2
ENSG00000232912.5	9.75628	-1.04798	0.530013	-1.97728	0.0480103	0.336809	AL096855.1	antisense	NA
ENSG00000072803.17	2249.77	0.17141	0.0867195	1.9766	0.0480865	0.337234	FBXW11	protein_coding	23291	F-box and WD repeat domain containing 11
ENSG00000155329.11	234.476	0.477998	0.241876	1.97621	0.0481312	0.337437	ZCCHC10	protein_coding	54819	zinc finger CCHC-type containing 10
ENSG00000170290.3	9.14527	-2.35254	1.1906	-1.97592	0.0481636	0.337499	SLN	protein_coding	6588	sarcolipin
ENSG00000063176.15	1282.36	-0.573624	0.290341	-1.97569	0.0481899	0.337499	SPHK2	protein_coding	56848	sphingosine kinase 2
ENSG00000232626.3	31.6061	-0.532607	0.26959	-1.97562	0.0481976	0.337499	AC099336.1	transcribed_processed_pseudogene	NA
ENSG00000266315.1	9.18302	-1.01094	0.511721	-1.97557	0.048203	0.337499	MIR4668	miRNA	100616114	microRNA 4668
ENSG00000216425.4	7.62714	-1.16316	0.588835	-1.97535	0.0482279	0.337515	AC004066.1	processed_pseudogene	NA
ENSG00000225791.6	101.255	-0.499979	0.253118	-1.97528	0.0482366	0.337515	TRAM2-AS1	lincRNA	401264	TRAM2 antisense RNA 1 (head to head)
ENSG00000234382.2	6.55426	-1.62981	0.825235	-1.97497	0.0482719	0.337619	AL513174.1	unprocessed_pseudogene	NA
ENSG00000135776.4	824.825	-0.316329	0.160177	-1.97487	0.0482829	0.337619	ABCB10	protein_coding	23456	ATP binding cassette subfamily B member 10
ENSG00000072163.19	9.1198	1.33222	0.674665	1.97464	0.0483095	0.337684	LIMS2	protein_coding	55679	LIM zinc finger domain containing 2
ENSG00000126218.11	307.22	-1.38715	0.702576	-1.97438	0.0483384	0.337684	F10	protein_coding	2159	coagulation factor X
ENSG00000076043.9	273.079	0.60621	0.307066	1.9742	0.0483587	0.337684	REXO2	protein_coding	25996	RNA exonuclease 2
ENSG00000119844.15	2013.04	0.176573	0.0894449	1.97409	0.0483711	0.337684	AFTPH	protein_coding	54812	aftiphilin
ENSG00000092148.12	5900.53	0.25996	0.131693	1.97398	0.048384	0.337684	HECTD1	protein_coding	25831	HECT domain E3 ubiquitin protein ligase 1
ENSG00000272732.1	11.1695	0.891427	0.451594	1.97396	0.0483865	0.337684	AC004982.1	lincRNA	NA
ENSG00000197385.5	56.4728	-0.641115	0.324937	-1.97304	0.0484907	0.338298	ZNF860	protein_coding	344787	zinc finger protein 860
ENSG00000227477.1	5.90998	-1.09441	0.55474	-1.97283	0.0485151	0.338298	STK4-AS1	lincRNA	100505826	STK4 antisense RNA 1 (head to head)
ENSG00000104774.12	1477.1	0.360392	0.182683	1.97277	0.0485218	0.338298	MAN2B1	protein_coding	4125	mannosidase alpha class 2B member 1
ENSG00000269873.1	36.8931	-0.694171	0.351949	-1.97237	0.0485678	0.338453	AC245884.10	lincRNA	NA
ENSG00000199627.1	5.08893	-1.32032	0.669434	-1.9723	0.0485755	0.338453	RNU6-1010P	snRNA	NA
ENSG00000187908.17	1697.02	-2.56211	1.29918	-1.97209	0.0485994	0.338504	DMBT1	protein_coding	1755	deleted in malignant brain tumors 1
ENSG00000196511.14	272.23	-0.329044	0.166862	-1.97196	0.0486143	0.338504	TPK1	protein_coding	27010	thiamin pyrophosphokinase 1
ENSG00000101439.8	8341.58	0.32803	0.166364	1.97176	0.048637	0.338535	CST3	protein_coding	1471	cystatin C
ENSG00000275454.1	21.3036	-0.888289	0.450532	-1.97164	0.0486503	0.338535	AC105020.6	antisense	NA
ENSG00000240489.1	18.2701	0.750685	0.380826	1.9712	0.0487008	0.338777	SETP14	processed_pseudogene	NA
ENSG00000285230.1	178.899	-0.46418	0.235529	-1.9708	0.0487472	0.33899	RALY-AS1	lincRNA	101926888	RALY antisense RNA 1
ENSG00000105290.11	91.5025	1.00443	0.509713	1.97057	0.0487729	0.339059	APLP1	protein_coding	333	amyloid beta precursor like protein 1
ENSG00000254791.1	41.2492	-0.441516	0.224096	-1.97021	0.0488147	0.339175	FAR1-IT1	sense_intronic	NA
ENSG00000106384.11	2201.12	-1.03267	0.524172	-1.97009	0.0488276	0.339175	MOGAT3	protein_coding	346606	monoacylglycerol O-acyltransferase 3
ENSG00000116604.17	2908.31	0.484274	0.245837	1.9699	0.0488495	0.339175	MEF2D	protein_coding	4209	myocyte enhancer factor 2D
ENSG00000185275.6	10.1954	1.95108	0.990512	1.96977	0.0488652	0.339175	CD24P4	processed_pseudogene	NA
ENSG00000236184.1	31.9081	0.506542	0.257171	1.96967	0.0488766	0.339175	TCEA1P4	processed_pseudogene	NA
ENSG00000111731.12	1444.32	-0.246666	0.12525	-1.96939	0.0489088	0.339175	C2CD5	protein_coding	9847	C2 calcium dependent domain containing 5
ENSG00000117707.15	374.995	0.683668	0.347151	1.96937	0.0489109	0.339175	PROX1	protein_coding	5629	prospero homeobox 1
ENSG00000204588.5	184.233	-0.452056	0.229553	-1.96929	0.0489198	0.339175	LINC01123	lincRNA	440894	long intergenic non-protein coding RNA 1123
ENSG00000224945.1	10.3476	-1.07495	0.545907	-1.96911	0.04894	0.339175	AL353150.1	sense_intronic	NA
ENSG00000178631.7	26.3032	-0.949599	0.482308	-1.96887	0.0489685	0.339175	ACTG1P1	processed_pseudogene	NA
ENSG00000284727.1	21.2516	-2.09626	1.06486	-1.96858	0.049001	0.339175	AC116562.4	transcribed_unprocessed_pseudogene	NA
ENSG00000204177.10	453.188	-0.562861	0.285927	-1.96855	0.0490049	0.339175	BMS1P1	transcribed_unprocessed_pseudogene	399761	BMS1 pseudogene 1
ENSG00000165899.11	8.98075	-2.84606	1.44579	-1.96852	0.0490081	0.339175	OTOGL	protein_coding	283310	otogelin like
ENSG00000273760.1	8.51718	1.94433	0.987724	1.9685	0.0490107	0.339175	AC245041.1	lincRNA	NA
ENSG00000128513.14	274.201	-0.322644	0.163936	-1.96811	0.0490559	0.339336	POT1	protein_coding	25913	protection of telomeres 1
ENSG00000104904.12	6718.66	0.29763	0.151238	1.96796	0.0490725	0.339336	OAZ1	protein_coding	4946	ornithine decarboxylase antizyme 1
ENSG00000253773.2	7.87485	-1.19621	0.607867	-1.96788	0.0490814	0.339336	C8orf37-AS1	lincRNA	NA
ENSG00000168781.22	896.442	-0.215152	0.109343	-1.96768	0.0491048	0.339389	PPIP5K1	protein_coding	9677	diphosphoinositol pentakisphosphate kinase 1
ENSG00000197062.11	214.593	-0.497788	0.253025	-1.96735	0.0491431	0.339544	ZSCAN26	protein_coding	7741	zinc finger and SCAN domain containing 26
ENSG00000180113.15	54.8299	-0.835602	0.424909	-1.96654	0.0492362	0.340078	TDRD6	protein_coding	221400	tudor domain containing 6
ENSG00000044446.11	4242.33	-1.1442	0.581961	-1.9661	0.0492867	0.340278	PHKA2	protein_coding	5256	phosphorylase kinase regulatory subunit alpha 2
ENSG00000214273.4	8.34966	-1.34604	0.684656	-1.96601	0.0492969	0.340278	AGGF1P1	processed_pseudogene	NA
ENSG00000091128.12	23.3084	-1.56331	0.795345	-1.96557	0.0493483	0.340524	LAMB4	protein_coding	22798	laminin subunit beta 4
ENSG00000174715.7	26.6511	-0.614122	0.312472	-1.96536	0.049372	0.340578	PPIAP72	processed_pseudogene	NA
ENSG00000243954.3	15.3205	-0.777185	0.395471	-1.96522	0.0493893	0.340588	RN7SL743P	misc_RNA	NA
ENSG00000277255.1	25.5749	-0.603069	0.306926	-1.96487	0.0494293	0.340754	MIR7854	miRNA	102465840	microRNA 7854
ENSG00000253106.1	84.2724	-0.423958	0.215812	-1.96448	0.0494744	0.340956	AC090198.1	antisense	NA
ENSG00000135720.12	5391.56	0.242626	0.123525	1.96419	0.0495084	0.341081	DYNC1LI2	protein_coding	1783	dynein cytoplasmic 1 light intermediate chain 2
ENSG00000005238.19	1551.71	0.404182	0.205824	1.96373	0.0495615	0.341337	FAM214B	protein_coding	80256	family with sequence similarity 214 member B
ENSG00000260552.1	44.9975	-1.20494	0.613755	-1.96322	0.0496201	0.341631	AC023043.1	antisense	101927809	uncharacterized LOC101927809
ENSG00000058085.14	8177.79	0.592196	0.30168	1.96299	0.0496469	0.341706	LAMC2	protein_coding	3918	laminin subunit gamma 2
ENSG00000237373.1	28.3636	-0.535226	0.272792	-1.96203	0.0497587	0.342003	BRWD1-IT1	sense_overlapping	NA
ENSG00000100320.22	3128.92	0.168764	0.0860169	1.96199	0.0497641	0.342003	RBFOX2	protein_coding	23543	RNA binding fox-1 homolog 2
ENSG00000054611.13	2367.23	-0.41225	0.210127	-1.96191	0.0497733	0.342003	TBC1D22A	protein_coding	25771	TBC1 domain family member 22A
ENSG00000258540.1	13.5953	-2.26573	1.15488	-1.96187	0.0497773	0.342003	AC107958.1	processed_pseudogene	NA
ENSG00000196700.8	377.269	-0.644756	0.328655	-1.9618	0.0497856	0.342003	ZNF512B	protein_coding	57473	zinc finger protein 512B
ENSG00000159352.15	1665.93	0.299726	0.152786	1.96174	0.0497929	0.342003	PSMD4	protein_coding	5710	proteasome 26S subunit, non-ATPase 4
ENSG00000131634.13	5.6401	-2.63927	1.34545	-1.96162	0.0498065	0.342003	TMEM204	protein_coding	79652	transmembrane protein 204
ENSG00000103460.16	1198.33	0.476143	0.242741	1.96153	0.0498174	0.342003	TOX3	protein_coding	27324	TOX high mobility group box family member 3
ENSG00000200183.1	8.11139	-1.11934	0.570745	-1.9612	0.0498562	0.342142	RNU6-238P	snRNA	NA
ENSG00000100227.17	1827.12	0.173913	0.0886821	1.96108	0.0498695	0.342142	POLDIP3	protein_coding	84271	DNA polymerase delta interacting protein 3
ENSG00000106330.11	257.907	0.266182	0.13578	1.96039	0.0499496	0.342582	MOSPD3	protein_coding	64598	motile sperm domain containing 3
ENSG00000247134.6	5.07592	-4.99077	2.54658	-1.9598	0.0500196	0.342953	AC090204.1	lincRNA	NA
ENSG00000186472.19	2486.26	-0.909597	0.464183	-1.95957	0.0500464	0.342984	PCLO	protein_coding	27445	piccolo presynaptic cytomatrix protein
ENSG00000162702.7	746.902	0.302193	0.15422	1.95948	0.050056	0.342984	ZNF281	protein_coding	23528	zinc finger protein 281
ENSG00000175318.11	281.584	-0.994106	0.507463	-1.95897	0.0501157	0.343283	GRAMD2A	protein_coding	196996	GRAM domain containing 2A
ENSG00000204528.3	529.694	0.925684	0.472573	1.95882	0.0501341	0.343299	PSORS1C3	sense_intronic	NA
ENSG00000143870.12	5652.11	0.281862	0.143907	1.95864	0.0501547	0.343331	PDIA6	protein_coding	10130	protein disulfide isomerase family A member 6
ENSG00000021300.13	934.267	1.12603	0.57507	1.95807	0.0502213	0.343614	PLEKHB1	protein_coding	58473	pleckstrin homology domain containing B1
ENSG00000205476.8	2743.61	-0.486039	0.24823	-1.95802	0.0502282	0.343614	CCDC85C	protein_coding	317762	coiled-coil domain containing 85C
ENSG00000225975.6	60.9409	-0.852338	0.435337	-1.95788	0.050244	0.343614	LINC01534	lincRNA	101927621	long intergenic non-protein coding RNA 1534
ENSG00000254186.2	20.2238	-1.28477	0.656394	-1.95731	0.050311	0.343962	AC113414.1	antisense	NA
ENSG00000179632.9	984.318	0.29973	0.153175	1.95679	0.0503725	0.344273	MAF1	protein_coding	84232	MAF1 homolog, negative regulator of RNA polymerase III
ENSG00000243927.5	794.526	0.35351	0.180692	1.95642	0.0504152	0.344405	MRPS6	protein_coding	64968	mitochondrial ribosomal protein S6
ENSG00000137571.10	6.55819	1.29127	0.66004	1.95635	0.0504238	0.344405	SLCO5A1	protein_coding	81796	solute carrier organic anion transporter family member 5A1
ENSG00000144369.12	31.6246	1.74081	0.89002	1.95592	0.0504748	0.344644	FAM171B	protein_coding	165215	family with sequence similarity 171 member B
ENSG00000214381.5	7.83003	-1.82377	0.932537	-1.95571	0.0504999	0.344706	LINC00488	processed_transcript	677779	long intergenic non-protein coding RNA 488
ENSG00000172748.13	154.475	-0.498956	0.255174	-1.95536	0.050541	0.344771	ZNF596	protein_coding	169270	zinc finger protein 596
ENSG00000178761.14	1189.35	0.260629	0.13329	1.95535	0.0505415	0.344771	FAM219B	protein_coding	57184	family with sequence similarity 219 member B
ENSG00000271778.1	6.13324	1.44831	0.740951	1.95467	0.0506226	0.345076	AC080013.3	sense_intronic	NA
ENSG00000149582.15	1552.17	-0.605977	0.310018	-1.95465	0.050624	0.345076	TMEM25	protein_coding	84866	transmembrane protein 25
ENSG00000175606.10	725.238	0.684249	0.350077	1.95456	0.0506345	0.345076	TMEM70	protein_coding	54968	transmembrane protein 70
ENSG00000226097.5	29.5468	-1.58559	0.811487	-1.95393	0.0507091	0.345475	AC099342.1	lincRNA	101927769	uncharacterized LOC101927769
ENSG00000146966.12	11.541	1.47688	0.755976	1.95361	0.0507472	0.345625	DENND2A	protein_coding	27147	DENN domain containing 2A
ENSG00000167333.12	490.327	0.459537	0.235283	1.95313	0.0508046	0.345906	TRIM68	protein_coding	55128	tripartite motif containing 68
ENSG00000183444.10	44.4375	-0.573034	0.293476	-1.95257	0.05087	0.346241	OR7E38P	unprocessed_pseudogene	NA
ENSG00000181634.7	3279.61	0.797447	0.408444	1.9524	0.0508905	0.346272	TNFSF15	protein_coding	9966	TNF superfamily member 15
ENSG00000167363.13	451.298	-0.456233	0.233791	-1.95145	0.051003	0.346882	FN3K	protein_coding	64122	fructosamine 3 kinase
ENSG00000065970.8	1085.85	0.329462	0.168836	1.95137	0.0510126	0.346882	FOXJ2	protein_coding	55810	forkhead box J2
ENSG00000243175.1	94.9754	-0.6317	0.323766	-1.9511	0.0510453	0.346995	RPSAP36	transcribed_processed_pseudogene	NA
ENSG00000131037.14	2131	0.651439	0.333952	1.95069	0.0510934	0.347125	EPS8L1	protein_coding	54869	EPS8 like 1
ENSG00000263963.1	7.60092	-0.96641	0.495495	-1.95039	0.0511292	0.347125	MIR4461	miRNA	NA
ENSG00000131100.12	1841.26	0.200505	0.102809	1.95027	0.0511444	0.347125	ATP6V1E1	protein_coding	529	ATPase H+ transporting V1 subunit E1
ENSG00000160111.12	59.7871	1.29188	0.662538	1.94989	0.0511888	0.347125	CPAMD8	protein_coding	27151	C3 and PZP like alpha-2-macroglobulin domain containing 8
ENSG00000128973.12	419.091	-0.405985	0.208226	-1.94973	0.0512079	0.347125	CLN6	protein_coding	54982	CLN6 transmembrane ER protein
ENSG00000173801.16	18665.2	0.337526	0.173122	1.94964	0.0512195	0.347125	JUP	protein_coding	3728	junction plakoglobin
ENSG00000176153.11	2926.45	1.53434	0.787011	1.94958	0.0512262	0.347125	GPX2	protein_coding	2877	glutathione peroxidase 2
ENSG00000285796.1	307.414	0.225478	0.115655	1.94957	0.0512278	0.347125	AL162458.1	antisense	NA
ENSG00000237080.3	239.757	-0.732562	0.37577	-1.94949	0.0512364	0.347125	EHMT2-AS1	antisense	NA
ENSG00000236662.1	9.57133	-0.785007	0.402693	-1.94939	0.0512486	0.347125	AL133215.1	antisense	NA
ENSG00000128311.13	2725.27	0.578054	0.296558	1.94921	0.05127	0.347125	TST	protein_coding	7263	thiosulfate sulfurtransferase
ENSG00000175550.7	748.191	0.51408	0.26374	1.94919	0.0512723	0.347125	DRAP1	protein_coding	10589	DR1 associated protein 1
ENSG00000159713.10	179.688	1.51567	0.777595	1.94918	0.0512745	0.347125	TPPP3	protein_coding	51673	tubulin polymerization promoting protein family member 3
ENSG00000223855.1	157.769	0.594875	0.305263	1.94873	0.0513277	0.347376	HRAT92	lincRNA	441307	heart tissue-associated transcript 92
ENSG00000003402.19	10565.2	0.282818	0.145144	1.94854	0.05135	0.347417	CFLAR	protein_coding	8837	CASP8 and FADD like apoptosis regulator
ENSG00000240996.1	12.2524	-1.25512	0.644224	-1.94827	0.0513822	0.347447	AL157400.4	lincRNA	NA
ENSG00000214439.4	46.0489	-0.803751	0.412573	-1.94814	0.0513977	0.347447	FAM185BP	transcribed_unprocessed_pseudogene	NA
ENSG00000106609.16	3723.23	0.345051	0.177122	1.9481	0.051403	0.347447	TMEM248	protein_coding	55069	transmembrane protein 248
ENSG00000140391.14	17963.4	0.473407	0.243122	1.94719	0.0515114	0.34801	TSPAN3	protein_coding	10099	tetraspanin 3
ENSG00000105443.14	3094.73	0.312757	0.160657	1.94674	0.051566	0.34801	CYTH2	protein_coding	9266	cytohesin 2
ENSG00000188162.10	43.7822	-1.61931	0.831867	-1.94659	0.0515835	0.34801	OTOG	protein_coding	340990	otogelin
ENSG00000235374.2	36.1724	-0.88133	0.452758	-1.94658	0.0515853	0.34801	SSR4P1	transcribed_processed_pseudogene	728039	signal sequence receptor subunit 4 pseudogene 1
ENSG00000174628.16	160.288	0.542408	0.278652	1.94654	0.05159	0.34801	IQCK	protein_coding	124152	IQ motif containing K
ENSG00000079805.16	16799.5	0.526739	0.270608	1.9465	0.0515945	0.34801	DNM2	protein_coding	1785	dynamin 2
ENSG00000198960.10	212.055	0.456458	0.234533	1.94624	0.0516253	0.34801	ARMCX6	protein_coding	54470	armadillo repeat containing X-linked 6
ENSG00000164077.14	335.152	-0.739808	0.380121	-1.94624	0.0516255	0.34801	MON1A	protein_coding	84315	MON1 homolog A, secretory trafficking associated
ENSG00000144559.10	606.767	-0.297356	0.152789	-1.94619	0.051632	0.34801	TAMM41	protein_coding	132001	TAM41 mitochondrial translocator assembly and maintenance homolog
ENSG00000262402.1	30.6963	-0.506749	0.260439	-1.94575	0.0516853	0.348251	MCUR1P1	processed_pseudogene	NA
ENSG00000120875.8	4584.1	0.630669	0.324157	1.94557	0.0517069	0.348251	DUSP4	protein_coding	1846	dual specificity phosphatase 4
ENSG00000169436.16	5.14932	1.79806	0.924306	1.94531	0.0517375	0.348251	COL22A1	protein_coding	169044	collagen type XXII alpha 1 chain
ENSG00000238045.9	887.565	0.708062	0.364005	1.9452	0.0517512	0.348251	AC009133.1	antisense	NA
ENSG00000137040.9	586.761	0.368787	0.189602	1.94506	0.0517677	0.348251	RANBP6	protein_coding	26953	RAN binding protein 6
ENSG00000157827.19	1542.34	0.518523	0.266593	1.945	0.0517752	0.348251	FMNL2	protein_coding	114793	formin like 2
ENSG00000266680.1	63.0995	0.917854	0.471917	1.94495	0.0517813	0.348251	AL135905.1	antisense	NA
ENSG00000177051.5	649.087	0.304165	0.156451	1.94416	0.0518759	0.348673	FBXO46	protein_coding	23403	F-box protein 46
ENSG00000123609.10	273.362	0.327856	0.168637	1.94416	0.0518765	0.348673	NMI	protein_coding	9111	N-myc and STAT interactor
ENSG00000247877.6	5.91343	-1.51658	0.780164	-1.94393	0.0519041	0.34875	AC021086.1	lincRNA	NA
ENSG00000201342.1	31.4553	-0.807394	0.41546	-1.94337	0.0519709	0.349089	RNU4-38P	snRNA	NA
ENSG00000065923.9	415.345	0.853044	0.439054	1.94291	0.0520266	0.349354	SLC9A7	protein_coding	84679	solute carrier family 9 member A7
ENSG00000006432.15	1654.34	0.280298	0.144329	1.94208	0.0521279	0.349891	MAP3K9	protein_coding	4293	mitogen-activated protein kinase kinase kinase 9
ENSG00000233057.1	11.0929	-1.30656	0.672847	-1.94184	0.0521564	0.349891	EEF1A1P14	processed_pseudogene	NA
ENSG00000239557.1	24.307	-0.735721	0.378879	-1.94183	0.0521573	0.349891	AC092045.1	processed_pseudogene	NA
ENSG00000228097.1	15.4237	0.921131	0.474391	1.94171	0.0521717	0.349891	MTATP6P11	unprocessed_pseudogene	NA
ENSG00000124380.10	323.699	0.219916	0.113279	1.94137	0.0522137	0.350063	SNRNP27	protein_coding	11017	small nuclear ribonucleoprotein U4/U6.U5 subunit 27
ENSG00000226849.1	13.992	-1.12407	0.57905	-1.94122	0.0522311	0.35007	AL109811.1	antisense	NA
ENSG00000182359.14	167.965	-0.504766	0.260044	-1.94108	0.0522491	0.350082	KBTBD3	protein_coding	143879	kelch repeat and BTB domain containing 3
ENSG00000080493.16	1957.41	1.06234	0.547484	1.9404	0.0523313	0.350463	SLC4A4	protein_coding	8671	solute carrier family 4 member 4
ENSG00000135218.18	238.965	-1.16498	0.600414	-1.9403	0.0523435	0.350463	CD36	protein_coding	948	CD36 molecule
ENSG00000279544.1	136.613	-0.316546	0.163151	-1.9402	0.052355	0.350463	AL133243.4	TEC	NA
ENSG00000206991.1	6.66274	-1.06573	0.549368	-1.93991	0.05239	0.350589	RNU6-610P	snRNA	NA
ENSG00000086696.10	13071.9	-0.888624	0.458151	-1.93959	0.0524298	0.350746	HSD17B2	protein_coding	3294	hydroxysteroid 17-beta dehydrogenase 2
ENSG00000129991.12	17.2447	1.09821	0.566276	1.93935	0.0524582	0.350826	TNNI3	protein_coding	7137	troponin I3, cardiac type
ENSG00000159388.5	2106.28	0.289041	0.149071	1.93895	0.0525077	0.351048	BTG2	protein_coding	7832	BTG anti-proliferation factor 2
ENSG00000104728.15	152.37	0.357088	0.184187	1.93872	0.052535	0.351065	ARHGEF10	protein_coding	9639	Rho guanine nucleotide exchange factor 10
ENSG00000140948.11	2498.94	-0.36322	0.187356	-1.93866	0.0525429	0.351065	ZCCHC14	protein_coding	23174	zinc finger CCHC-type containing 14
ENSG00000187546.13	648.018	-1.42371	0.734535	-1.93824	0.0525937	0.351295	AGMO	protein_coding	392636	alkylglycerol monooxygenase
ENSG00000160256.12	274.71	0.293007	0.151201	1.93786	0.0526399	0.351494	FAM207A	protein_coding	85395	family with sequence similarity 207 member A
ENSG00000276434.1	44.2759	-0.663044	0.3422	-1.93759	0.0526729	0.351517	AL136221.1	sense_intronic	NA
ENSG00000152213.3	37.0509	-1.67276	0.863328	-1.93757	0.052676	0.351517	ARL11	protein_coding	115761	ADP ribosylation factor like GTPase 11
ENSG00000101126.16	3502.69	0.218821	0.112962	1.93712	0.0527303	0.35177	ADNP	protein_coding	23394	activity dependent neuroprotector homeobox
ENSG00000277399.4	12.8594	-1.21444	0.626986	-1.93695	0.0527511	0.3518	GPR179	protein_coding	440435	G protein-coupled receptor 179
ENSG00000224660.1	655.102	-0.347525	0.17946	-1.9365	0.0528063	0.352059	SH3BP5-AS1	antisense	100505696	SH3BP5 antisense RNA 1
ENSG00000143079.14	3145.61	0.401254	0.207241	1.93617	0.0528473	0.352222	CTTNBP2NL	protein_coding	55917	CTTNBP2 N-terminal like
ENSG00000143761.15	9125.25	0.19198	0.0991752	1.93577	0.0528959	0.352437	ARF1	protein_coding	375	ADP ribosylation factor 1
ENSG00000214114.8	303.754	0.329428	0.170198	1.93555	0.0529229	0.352508	MYCBP	protein_coding	26292	MYC binding protein
ENSG00000183250.11	57.7994	-0.569542	0.294324	-1.93509	0.0529796	0.352668	LINC01547	lincRNA	84536	long intergenic non-protein coding RNA 1547
ENSG00000138075.12	22.3342	-1.04463	0.539866	-1.93499	0.0529918	0.352668	ABCG5	protein_coding	64240	ATP binding cassette subfamily G member 5
ENSG00000237624.1	13.3535	-1.16206	0.600565	-1.93495	0.0529962	0.352668	OXCT2P1	unprocessed_pseudogene	NA
ENSG00000229891.1	39.165	0.915646	0.473322	1.93451	0.0530507	0.352839	LINC01315	lincRNA	102723775	long intergenic non-protein coding RNA 1315
ENSG00000135452.9	1001.41	0.208037	0.107542	1.93447	0.0530548	0.352839	TSPAN31	protein_coding	6302	tetraspanin 31
ENSG00000261693.1	19.3969	-1.05268	0.544321	-1.93394	0.0531205	0.353166	AC134682.1	antisense	NA
ENSG00000235390.4	18.9788	-2.43619	1.26008	-1.93336	0.0531915	0.353428	AC051619.1	processed_pseudogene	NA
ENSG00000078596.10	5.82009	-4.10507	2.12329	-1.93335	0.0531927	0.353428	ITM2A	protein_coding	9452	integral membrane protein 2A
ENSG00000173715.16	798.847	-0.447156	0.231311	-1.93313	0.0532199	0.353499	C11orf80	protein_coding	79703	chromosome 11 open reading frame 80
ENSG00000167470.12	5766.45	0.368772	0.190781	1.93296	0.053241	0.35353	MIDN	protein_coding	90007	midnolin
ENSG00000278784.1	68.1355	0.390216	0.201902	1.9327	0.0532726	0.353541	AL136295.7	sense_intronic	NA
ENSG00000110911.15	32819.5	-1.0487	0.542612	-1.93268	0.0532755	0.353541	SLC11A2	protein_coding	4891	solute carrier family 11 member 2
ENSG00000136542.8	2120.66	0.783697	0.405602	1.93218	0.0533368	0.353741	GALNT5	protein_coding	11227	polypeptide N-acetylgalactosaminyltransferase 5
ENSG00000237330.2	113.248	0.760973	0.393844	1.93217	0.0533386	0.353741	RNF223	protein_coding	401934	ring finger protein 223
ENSG00000250286.1	21.5458	-1.15672	0.598739	-1.93192	0.0533694	0.353753	AC021491.2	processed_transcript	105371824	uncharacterized LOC105371824
ENSG00000227536.1	129.02	-0.734903	0.380407	-1.93189	0.0533734	0.353753	SOCS5P4	processed_pseudogene	NA
ENSG00000260060.1	66.6397	-0.44453	0.230215	-1.93093	0.0534913	0.354426	AC009088.1	antisense	NA
ENSG00000179761.11	106.483	-1.04211	0.53975	-1.93073	0.0535164	0.354471	PIPOX	protein_coding	51268	pipecolic acid and sarcosine oxidase
ENSG00000107798.17	3199.31	-0.845838	0.438121	-1.9306	0.053532	0.354471	LIPA	protein_coding	3988	lipase A, lysosomal acid type
ENSG00000230986.1	11.2525	-1.1667	0.604359	-1.93048	0.0535477	0.354471	DDX3P2	processed_pseudogene	NA
ENSG00000276529.1	21.6258	0.611608	0.317033	1.92916	0.0537112	0.355417	AP001505.1	lincRNA	NA
ENSG00000078043.15	1588.46	-0.381392	0.197717	-1.92898	0.0537331	0.355417	PIAS2	protein_coding	9063	protein inhibitor of activated STAT 2
ENSG00000152078.9	680.781	0.56916	0.295069	1.9289	0.0537431	0.355417	TMEM56	protein_coding	148534	TLC domain containing 4
ENSG00000012983.11	1405.88	0.19836	0.102842	1.92879	0.0537568	0.355417	MAP4K5	protein_coding	11183	mitogen-activated protein kinase kinase kinase kinase 5
ENSG00000267270.5	126.424	0.450826	0.233769	1.92851	0.0537914	0.355536	PARD6G-AS1	antisense	100130522	PARD6G antisense RNA 1
ENSG00000243449.6	140.862	0.632749	0.328138	1.9283	0.0538172	0.355598	C4orf48	protein_coding	401115	chromosome 4 open reading frame 48
ENSG00000197558.11	159.612	-0.931744	0.483235	-1.92814	0.0538379	0.355625	SSPO	protein_coding	NA
ENSG00000006042.11	1100.68	-0.405105	0.210175	-1.92747	0.0539211	0.356065	TMEM98	protein_coding	26022	transmembrane protein 98
ENSG00000233058.1	42.4337	-0.523473	0.271607	-1.92732	0.0539397	0.356078	LINC00884	antisense	NA
ENSG00000088038.18	1452.78	0.225363	0.116963	1.92678	0.0540065	0.356221	CNOT3	protein_coding	4849	CCR4-NOT transcription complex subunit 3
ENSG00000158863.21	1570.47	0.247895	0.12866	1.92674	0.0540119	0.356221	FAM160B2	protein_coding	64760	family with sequence similarity 160 member B2
ENSG00000245614.3	20.525	1.12615	0.584488	1.92673	0.0540134	0.356221	DDX11-AS1	antisense	100506660	DDX11 antisense RNA 1
ENSG00000172354.9	3469.99	0.344974	0.179057	1.92661	0.0540277	0.356221	GNB2	protein_coding	2783	G protein subunit beta 2
ENSG00000181704.11	1801.82	0.223905	0.116247	1.92611	0.0540906	0.356526	YIPF6	protein_coding	286451	Yip1 domain family member 6
ENSG00000154370.15	1294.78	0.270213	0.140341	1.9254	0.0541793	0.356848	TRIM11	protein_coding	81559	tripartite motif containing 11
ENSG00000233509.2	12.8162	-1.18983	0.61798	-1.92536	0.0541843	0.356848	ZNF197-AS1	antisense	100874094	ZNF197 antisense RNA 1
ENSG00000178750.2	147.629	0.923578	0.479737	1.92517	0.0542077	0.356848	STX19	protein_coding	415117	syntaxin 19
ENSG00000267783.1	5.20275	-1.40123	0.727854	-1.92516	0.0542098	0.356848	AC022098.3	antisense	NA
ENSG00000185379.20	148.11	-0.487192	0.253079	-1.92506	0.0542225	0.356848	RAD51D	protein_coding	5892	RAD51 paralog D
ENSG00000148339.12	1513.15	0.474159	0.246343	1.92479	0.0542551	0.356952	SLC25A25	protein_coding	114789	solute carrier family 25 member 25
ENSG00000279733.1	26.6303	-0.830918	0.431721	-1.92466	0.0542715	0.356952	AP001642.1	TEC	NA
ENSG00000012504.14	1980.67	-1.03343	0.537051	-1.92427	0.0543212	0.35717	NR1H4	protein_coding	9971	nuclear receptor subfamily 1 group H member 4
ENSG00000243069.7	8.73453	-1.43058	0.743644	-1.92374	0.0543875	0.357497	ARHGEF26-AS1	processed_transcript	100507524	ARHGEF26 antisense RNA 1
ENSG00000157184.6	1254.44	-0.161068	0.0837632	-1.9229	0.0544924	0.358076	CPT2	protein_coding	1376	carnitine palmitoyltransferase 2
ENSG00000238098.9	40.3679	-1.87825	0.977027	-1.92241	0.0545536	0.358339	ABCA17P	transcribed_unitary_pseudogene	650655	ATP binding cassette subfamily A member 17, pseudogene
ENSG00000100304.12	1918.32	0.414213	0.215476	1.92232	0.0545657	0.358339	TTLL12	protein_coding	23170	tubulin tyrosine ligase like 12
ENSG00000143751.9	854.472	0.202701	0.105471	1.92186	0.0546234	0.358608	SDE2	protein_coding	163859	SDE2 telomere maintenance homolog
ENSG00000163479.13	2617.81	0.198448	0.103276	1.92153	0.0546648	0.35877	SSR2	protein_coding	6746	signal sequence receptor subunit 2
ENSG00000151292.17	1478.09	0.260242	0.13547	1.92103	0.0547278	0.359074	CSNK1G3	protein_coding	1456	casein kinase 1 gamma 3
ENSG00000114030.12	1806.56	0.332156	0.172925	1.92081	0.0547551	0.359144	KPNA1	protein_coding	3836	karyopherin subunit alpha 1
ENSG00000111348.8	70.0611	0.951525	0.495415	1.92066	0.0547743	0.35916	ARHGDIB	protein_coding	397	Rho GDP dissociation inhibitor beta
ENSG00000182557.7	44.023	0.526871	0.274392	1.92014	0.05484	0.359179	SPNS3	protein_coding	201305	sphingolipid transporter 3 (putative)
ENSG00000179604.9	3488.09	-0.291264	0.151701	-1.91999	0.0548596	0.359179	CDC42EP4	protein_coding	23580	CDC42 effector protein 4
ENSG00000188342.11	647.733	0.380491	0.198176	1.91997	0.0548621	0.359179	GTF2F2	protein_coding	2963	general transcription factor IIF subunit 2
ENSG00000196549.10	4381.87	-2.04863	1.06719	-1.91965	0.0549025	0.359179	MME	protein_coding	4311	membrane metalloendopeptidase
ENSG00000107863.17	4279.76	0.276487	0.144037	1.91956	0.0549138	0.359179	ARHGAP21	protein_coding	57584	Rho GTPase activating protein 21
ENSG00000262621.5	49.4344	-1.59056	0.828606	-1.91956	0.0549139	0.359179	AC025283.2	protein_coding	NA	NA
ENSG00000272374.1	35.3491	-0.700095	0.364761	-1.91932	0.0549434	0.359179	Z97832.2	lincRNA	NA
ENSG00000158882.14	410.855	-0.51136	0.266443	-1.91921	0.0549575	0.359179	TOMM40L	protein_coding	84134	translocase of outer mitochondrial membrane 40 like
ENSG00000185652.11	93.7929	0.944599	0.492198	1.91915	0.0549659	0.359179	NTF3	protein_coding	4908	neurotrophin 3
ENSG00000111701.6	507.879	-0.884042	0.460659	-1.91908	0.0549739	0.359179	APOBEC1	protein_coding	339	apolipoprotein B mRNA editing enzyme catalytic subunit 1
ENSG00000129128.12	1489.68	0.34043	0.177395	1.91905	0.0549781	0.359179	SPCS3	protein_coding	60559	signal peptidase complex subunit 3
ENSG00000185591.9	6070.66	0.273197	0.142373	1.91888	0.0549989	0.359179	SP1	protein_coding	6667	Sp1 transcription factor
ENSG00000260015.1	18.1002	-0.941106	0.49047	-1.91879	0.0550115	0.359179	AC010547.2	sense_intronic	NA
ENSG00000280202.1	19.3692	1.41607	0.738049	1.91866	0.0550273	0.359179	AC005831.1	TEC	NA
ENSG00000157782.9	24.1695	0.868218	0.452527	1.9186	0.0550354	0.359179	CABP1	protein_coding	9478	calcium binding protein 1
ENSG00000054277.13	547.65	0.94882	0.494558	1.91852	0.0550448	0.359179	OPN3	protein_coding	23596	opsin 3
ENSG00000243819.4	17.3492	-0.852651	0.444491	-1.91826	0.0550779	0.359286	RN7SL832P	lincRNA	NA
ENSG00000224699.8	238.099	-0.382286	0.199311	-1.91804	0.0551065	0.359363	LAMTOR5-AS1	processed_transcript	NA
ENSG00000164024.11	1235.12	0.336544	0.175501	1.91762	0.0551597	0.359505	METAP1	protein_coding	23173	methionyl aminopeptidase 1
ENSG00000175213.2	273.287	0.306522	0.159846	1.9176	0.0551616	0.359505	ZNF408	protein_coding	79797	zinc finger protein 408
ENSG00000186204.14	3466.95	-0.553455	0.288701	-1.91705	0.0552313	0.359796	CYP4F12	protein_coding	66002	cytochrome P450 family 4 subfamily F member 12
ENSG00000267546.2	23.8637	-0.605321	0.315767	-1.91699	0.0552398	0.359796	AC015802.4	antisense	NA
ENSG00000142544.6	72.2769	0.39434	0.205772	1.91639	0.0553149	0.360176	CTU1	protein_coding	90353	cytosolic thiouridylase subunit 1
ENSG00000049656.13	2367.39	0.23083	0.120474	1.91602	0.0553621	0.360203	CLPTM1L	protein_coding	81037	CLPTM1 like
ENSG00000204616.10	2387.89	1.04383	0.544813	1.91594	0.0553726	0.360203	TRIM31	protein_coding	11074	tripartite motif containing 31
ENSG00000137203.11	63.3911	-1.92396	1.00421	-1.91589	0.0553786	0.360203	TFAP2A	protein_coding	7020	transcription factor AP-2 alpha
ENSG00000173237.4	456.041	-1.06871	0.55783	-1.91583	0.0553861	0.360203	C11orf86	protein_coding	254439	chromosome 11 open reading frame 86
ENSG00000133056.13	5442.75	0.379576	0.198145	1.91565	0.0554091	0.360243	PIK3C2B	protein_coding	5287	phosphatidylinositol-4-phosphate 3-kinase catalytic subunit type 2 beta
ENSG00000099957.16	63.6165	-0.914471	0.477496	-1.91514	0.0554749	0.360466	P2RX6	protein_coding	9127	purinergic receptor P2X 6
ENSG00000104325.6	1484.17	-0.292051	0.152498	-1.91512	0.055477	0.360466	DECR1	protein_coding	1666	2,4-dienoyl-CoA reductase 1
ENSG00000123892.11	209.409	-0.4237	0.221301	-1.91459	0.0555452	0.360706	RAB38	protein_coding	23682	RAB38, member RAS oncogene family
ENSG00000196498.13	8684.92	0.354354	0.185087	1.91452	0.0555538	0.360706	NCOR2	protein_coding	9612	nuclear receptor corepressor 2
ENSG00000201121.1	6.9566	-0.974381	0.508965	-1.91444	0.0555642	0.360706	RNY1P12	misc_RNA	NA
ENSG00000255102.1	8.52354	-1.21648	0.635614	-1.91386	0.0556376	0.360965	AP005436.1	lincRNA	NA
ENSG00000119673.14	179.208	-0.570399	0.29805	-1.91377	0.0556495	0.360965	ACOT2	protein_coding	10965	acyl-CoA thioesterase 2
ENSG00000258337.1	52.8642	-0.454516	0.237502	-1.91373	0.0556546	0.360965	AC130895.1	sense_intronic	NA
ENSG00000170153.10	140.883	-1.93574	1.01169	-1.91337	0.055701	0.361157	RNF150	protein_coding	57484	ring finger protein 150
ENSG00000157326.18	287.376	-0.419106	0.21912	-1.91267	0.05579	0.361525	DHRS4	protein_coding	10901	dehydrogenase/reductase 4
ENSG00000005100.12	651.011	0.307689	0.160875	1.9126	0.0557988	0.361525	DHX33	protein_coding	56919	DEAH-box helicase 33
ENSG00000272079.2	261.98	-0.443655	0.231973	-1.91253	0.0558083	0.361525	AC004233.3	lincRNA	NA
ENSG00000143951.15	130.302	-0.580189	0.303406	-1.91225	0.0558437	0.361527	WDPCP	protein_coding	51057	WD repeat containing planar cell polarity effector
ENSG00000120889.12	5667.21	0.273065	0.142802	1.91219	0.0558513	0.361527	TNFRSF10B	protein_coding	8795	TNF receptor superfamily member 10b
ENSG00000198189.10	4230.41	-0.557887	0.291761	-1.91213	0.055859	0.361527	HSD17B11	protein_coding	51170	hydroxysteroid 17-beta dehydrogenase 11
ENSG00000164972.12	24.3254	-0.816393	0.42705	-1.9117	0.0559143	0.36176	C9orf24	protein_coding	84688	chromosome 9 open reading frame 24
ENSG00000102908.20	5557.69	0.369925	0.193517	1.91159	0.0559287	0.36176	NFAT5	protein_coding	10725	nuclear factor of activated T cells 5
ENSG00000244038.9	4872.72	0.190912	0.0999006	1.91102	0.0560026	0.362129	DDOST	protein_coding	1650	dolichyl-diphosphooligosaccharide--protein glycosyltransferase non-catalytic subunit
ENSG00000161654.9	453.047	0.314075	0.164417	1.91023	0.056103	0.362376	LSM12	protein_coding	124801	LSM12 homolog
ENSG00000272902.2	28.5451	-0.854327	0.447248	-1.91019	0.0561093	0.362376	TBC1D8-AS1	lincRNA	100506286	TBC1D8 antisense RNA 1
ENSG00000180953.11	45.929	-0.53391	0.279578	-1.9097	0.056172	0.362376	ST20	protein_coding	NA
ENSG00000175315.2	7.90348	2.23238	1.16899	1.90967	0.0561753	0.362376	CST6	protein_coding	1474	cystatin E/M
ENSG00000145868.16	1899.66	0.312443	0.163617	1.90961	0.0561841	0.362376	FBXO38	protein_coding	81545	F-box protein 38
ENSG00000201469.1	5.00892	-1.46271	0.766152	-1.90916	0.0562411	0.362376	RNA5SP379	rRNA_pseudogene	NA
ENSG00000109670.14	1130.32	0.17122	0.0896876	1.90907	0.0562535	0.362376	FBXW7	protein_coding	55294	F-box and WD repeat domain containing 7
ENSG00000036448.9	89.6325	-1.05171	0.550906	-1.90906	0.0562541	0.362376	MYOM2	protein_coding	9172	myomesin 2
ENSG00000039560.13	1481.81	1.0079	0.527954	1.90906	0.0562542	0.362376	RAI14	protein_coding	26064	retinoic acid induced 14
ENSG00000237877.6	103.72	-0.587701	0.307849	-1.90906	0.0562546	0.362376	LINC01473	lincRNA	NA
ENSG00000189143.9	15981.2	0.499951	0.261902	1.90892	0.0562719	0.362376	CLDN4	protein_coding	1364	claudin 4
ENSG00000223999.1	6.45507	-1.69383	0.88733	-1.9089	0.0562749	0.362376	AC244250.1	lincRNA	NA
ENSG00000130203.9	65.0217	0.779136	0.408166	1.90887	0.0562791	0.362376	APOE	protein_coding	348	apolipoprotein E
ENSG00000174106.2	1125.52	0.384399	0.201376	1.90886	0.05628	0.362376	LEMD3	protein_coding	23592	LEM domain containing 3
ENSG00000109065.11	467.149	0.440855	0.230965	1.90875	0.0562939	0.362376	NAT9	protein_coding	26151	N-acetyltransferase 9 (putative)
ENSG00000067113.16	804.308	0.833587	0.436851	1.90817	0.0563689	0.362751	PLPP1	protein_coding	8611	phospholipid phosphatase 1
ENSG00000134265.12	1357.42	0.226854	0.11891	1.90778	0.0564202	0.362904	NAPG	protein_coding	8774	NSF attachment protein gamma
ENSG00000132570.14	368.949	-0.388098	0.203435	-1.90773	0.0564266	0.362904	PCBD2	protein_coding	84105	pterin-4 alpha-carbinolamine dehydratase 2
ENSG00000172936.13	2234.21	0.404322	0.211961	1.90753	0.056452	0.362959	MYD88	protein_coding	4615	MYD88 innate immune signal transduction adaptor
ENSG00000134369.15	1626.61	0.291867	0.153027	1.90729	0.0564829	0.362973	NAV1	protein_coding	89796	neuron navigator 1
ENSG00000261332.1	12.889	-1.7709	0.928507	-1.90725	0.0564879	0.362973	AC116348.2	antisense	NA
ENSG00000084092.6	724.257	0.259312	0.135981	1.90697	0.0565245	0.363099	NOA1	protein_coding	84273	nitric oxide associated 1
ENSG00000099910.16	393.722	-0.278702	0.146179	-1.90659	0.0565741	0.363186	KLHL22	protein_coding	84861	kelch like family member 22
ENSG00000249840.2	10.5876	-1.07439	0.563569	-1.9064	0.0565984	0.363186	GAPDHP76	unprocessed_pseudogene	NA
ENSG00000130779.20	3076.69	0.185743	0.0974338	1.90635	0.0566046	0.363186	CLIP1	protein_coding	6249	CAP-Gly domain containing linker protein 1
ENSG00000092094.10	690.47	-0.308893	0.162038	-1.9063	0.0566114	0.363186	OSGEP	protein_coding	55644	O-sialoglycoprotein endopeptidase
ENSG00000152332.15	5617.4	0.142253	0.0746328	1.90604	0.056645	0.363186	UHMK1	protein_coding	127933	U2AF homology motif kinase 1
ENSG00000176463.13	624.024	0.438011	0.229807	1.906	0.0566505	0.363186	SLCO3A1	protein_coding	28232	solute carrier organic anion transporter family member 3A1
ENSG00000149929.15	209.307	-0.554866	0.291123	-1.90595	0.0566564	0.363186	HIRIP3	protein_coding	8479	HIRA interacting protein 3
ENSG00000115556.13	85.818	-1.67753	0.880533	-1.90513	0.0567632	0.363762	PLCD4	protein_coding	84812	phospholipase C delta 4
ENSG00000125827.8	856.352	-0.34138	0.179218	-1.90483	0.0568018	0.363901	TMX4	protein_coding	56255	thioredoxin related transmembrane protein 4
ENSG00000114853.13	232.655	0.473756	0.248819	1.90402	0.0569072	0.364382	ZBTB47	protein_coding	92999	zinc finger and BTB domain containing 47
ENSG00000236137.1	34.2938	-0.615846	0.323449	-1.904	0.0569108	0.364382	AL445231.1	antisense	101929099	uncharacterized LOC101929099
ENSG00000164344.15	34.4151	-1.02461	0.538252	-1.90358	0.0569645	0.364617	KLKB1	protein_coding	3818	kallikrein B1
ENSG00000170113.15	1534.06	-0.281499	0.147941	-1.90278	0.0570696	0.365176	NIPA1	protein_coding	123606	NIPA magnesium transporter 1
ENSG00000116096.5	515.639	0.512666	0.269448	1.90265	0.0570858	0.365176	SPR	protein_coding	6697	sepiapterin reductase
ENSG00000207750.1	14.9319	-0.986993	0.518817	-1.90239	0.0571202	0.365185	MIR553	miRNA	693138	microRNA 553
ENSG00000196476.11	206.588	0.414161	0.217707	1.90238	0.0571217	0.365185	C20orf96	protein_coding	140680	chromosome 20 open reading frame 96
ENSG00000197483.9	193.642	0.339984	0.178736	1.90216	0.0571508	0.365185	ZNF628	protein_coding	89887	zinc finger protein 628
ENSG00000110723.11	903.798	0.637954	0.335403	1.90205	0.0571648	0.365185	EXPH5	protein_coding	23086	exophilin 5
ENSG00000154305.16	2219.37	0.289633	0.15228	1.90198	0.0571739	0.365185	MIA3	protein_coding	375056	MIA SH3 domain ER export factor 3
ENSG00000164430.15	83.913	0.533546	0.280539	1.90186	0.0571892	0.365185	CGAS	protein_coding	115004	cyclic GMP-AMP synthase
ENSG00000239467.5	55.1053	-0.632377	0.332568	-1.9015	0.0572365	0.365277	AC007405.3	lincRNA	285141	glutamate rich 2
ENSG00000213996.12	676.547	-0.779664	0.410028	-1.90149	0.0572377	0.365277	TM6SF2	protein_coding	53345	transmembrane 6 superfamily member 2
ENSG00000173575.20	4929.99	0.265137	0.139472	1.901	0.0573018	0.365561	CHD2	protein_coding	1106	chromodomain helicase DNA binding protein 2
ENSG00000277873.1	14.6391	0.717188	0.37729	1.90089	0.0573163	0.365561	AC131159.2	antisense	NA
ENSG00000156675.15	18862.3	0.255951	0.134673	1.90054	0.0573622	0.365746	RAB11FIP1	protein_coding	80223	RAB11 family interacting protein 1
ENSG00000065613.13	4182.35	0.250222	0.131716	1.89971	0.0574711	0.366332	SLK	protein_coding	9748	STE20 like kinase
ENSG00000182158.14	4606.76	-0.551118	0.290142	-1.89948	0.0575014	0.366416	CREB3L2	protein_coding	64764	cAMP responsive element binding protein 3 like 2
ENSG00000145050.16	1056.44	0.496645	0.261504	1.89919	0.0575399	0.366552	MANF	protein_coding	7873	mesencephalic astrocyte derived neurotrophic factor
ENSG00000213654.9	70.5829	0.809074	0.426165	1.8985	0.0576301	0.367018	GPSM3	protein_coding	63940	G protein signaling modulator 3
ENSG00000125447.17	1741.15	0.249753	0.131583	1.89807	0.0576868	0.367271	GGA3	protein_coding	23163	golgi associated, gamma adaptin ear containing, ARF binding protein 3
ENSG00000189079.15	2046.15	0.236855	0.124805	1.8978	0.057722	0.367386	ARID2	protein_coding	196528	AT-rich interaction domain 2
ENSG00000262246.5	201.98	-0.261946	0.13806	-1.89733	0.0577839	0.367592	CORO7	protein_coding	79585	coronin 7
ENSG00000138071.13	8101.37	0.272517	0.143634	1.8973	0.0577886	0.367592	ACTR2	protein_coding	10097	actin related protein 2
ENSG00000137648.17	8622.3	0.430477	0.226927	1.89699	0.0578299	0.367745	TMPRSS4	protein_coding	56649	transmembrane serine protease 4
ENSG00000175602.3	214.168	0.593147	0.312714	1.89677	0.0578577	0.367813	CCDC85B	protein_coding	11007	coiled-coil domain containing 85B
ENSG00000204531.17	814.111	0.739683	0.390037	1.89644	0.0579013	0.367981	POU5F1	protein_coding	5460	POU class 5 homeobox 1
ENSG00000175707.8	576.694	0.220594	0.116332	1.89625	0.057927	0.368036	KDF1	protein_coding	126695	keratinocyte differentiation factor 1
ENSG00000240531.1	28.4926	-0.558679	0.29467	-1.89595	0.0579668	0.36818	RPL21P123	transcribed_processed_pseudogene	NA
ENSG00000262503.1	7.41616	-1.31424	0.693342	-1.89551	0.0580248	0.36844	AC027763.1	processed_pseudogene	NA
ENSG00000158014.14	341.385	-1.89519	1.00006	-1.89507	0.0580837	0.368705	SLC30A2	protein_coding	7780	solute carrier family 30 member 2
ENSG00000233101.10	54.8409	1.39213	0.735017	1.89401	0.0582231	0.36943	HOXB-AS3	antisense	404266	HOXB cluster antisense RNA 3
ENSG00000204209.12	695.824	0.258282	0.136375	1.89391	0.0582375	0.36943	DAXX	protein_coding	1616	death domain associated protein
ENSG00000158856.18	563.597	0.678651	0.358367	1.89373	0.0582607	0.36943	DMTN	protein_coding	2039	dematin actin binding protein
ENSG00000077514.8	481.488	0.42246	0.223114	1.89348	0.0582945	0.36943	POLD3	protein_coding	10714	DNA polymerase delta 3, accessory subunit
ENSG00000249007.1	68.8631	0.573189	0.302728	1.89341	0.058303	0.36943	AL691482.3	sense_intronic	NA
ENSG00000126461.14	2743.66	0.25725	0.135877	1.89326	0.058323	0.36943	SCAF1	protein_coding	58506	SR-related CTD associated factor 1
ENSG00000281008.1	9.9423	1.1873	0.627143	1.8932	0.0583319	0.36943	AC004808.2	TEC	NA
ENSG00000258311.5	98.0469	-0.416786	0.220158	-1.89313	0.0583412	0.36943	BLOC1S1-RDH5	protein_coding	NA
ENSG00000083814.13	46.7898	-1.30722	0.690543	-1.89304	0.0583528	0.36943	ZNF671	protein_coding	79891	zinc finger protein 671
ENSG00000086300.15	180.228	-0.540318	0.285459	-1.89281	0.0583836	0.369516	SNX10	protein_coding	29887	sorting nexin 10
ENSG00000161048.11	1511.24	-0.291787	0.154175	-1.89257	0.0584152	0.369607	NAPEPLD	protein_coding	222236	N-acyl phosphatidylethanolamine phospholipase D
ENSG00000189058.8	45.4494	1.48244	0.783434	1.89223	0.0584603	0.369784	APOD	protein_coding	347	apolipoprotein D
ENSG00000185000.11	2972.55	-0.587283	0.310506	-1.89138	0.0585741	0.370395	DGAT1	protein_coding	8694	diacylglycerol O-acyltransferase 1
ENSG00000270823.1	5.41243	-1.15103	0.60872	-1.8909	0.0586383	0.370588	AC007938.2	antisense	NA
ENSG00000076356.6	3314.19	0.669096	0.353853	1.89089	0.0586392	0.370588	PLXNA2	protein_coding	5362	plexin A2
ENSG00000101605.12	193.3	-1.11545	0.590064	-1.89039	0.0587063	0.370903	MYOM1	protein_coding	8736	myomesin 1
ENSG00000198003.11	31.396	-0.58826	0.311375	-1.88923	0.0588605	0.371416	CCDC151	protein_coding	115948	coiled-coil domain containing 151
ENSG00000076944.15	1296.62	0.225205	0.119214	1.88909	0.0588804	0.371416	STXBP2	protein_coding	6813	syntaxin binding protein 2
ENSG00000232040.3	253.663	-0.321396	0.170141	-1.889	0.0588922	0.371416	ZBED9	protein_coding	114821	zinc finger BED-type containing 9
ENSG00000182040.8	85.0637	1.28092	0.678108	1.88897	0.0588959	0.371416	USH1G	protein_coding	124590	USH1 protein network component sans
ENSG00000263588.1	18.0392	-2.23608	1.18381	-1.88888	0.0589075	0.371416	AC091043.1	lincRNA	NA
ENSG00000225450.1	19.7948	-0.563738	0.298465	-1.8888	0.0589193	0.371416	AL021707.1	antisense	NA
ENSG00000231864.2	24.1731	-0.87822	0.464969	-1.88877	0.0589225	0.371416	AL807752.3	antisense	NA
ENSG00000273473.1	6.02813	-1.14522	0.606357	-1.88869	0.0589329	0.371416	BX649601.1	lincRNA	NA
ENSG00000259347.6	1031.5	-1.52863	0.80939	-1.88862	0.0589431	0.371416	AC087482.1	antisense	NA
ENSG00000066735.14	70.7979	-1.34183	0.710584	-1.88834	0.0589798	0.371441	KIF26A	protein_coding	26153	kinesin family member 26A
ENSG00000260360.1	8.76149	-1.01955	0.539923	-1.88833	0.0589817	0.371441	AL353708.1	lincRNA	NA
ENSG00000126005.16	2367.09	0.232627	0.12323	1.88775	0.0590601	0.371826	MMP24OS	protein_coding	101410538	MMP24 opposite strand
ENSG00000154764.5	230.636	0.993167	0.526242	1.88728	0.0591224	0.372109	WNT7A	protein_coding	7476	Wnt family member 7A
ENSG00000162461.7	237.807	-0.692151	0.366782	-1.88709	0.0591479	0.37216	SLC25A34	protein_coding	284723	solute carrier family 25 member 34
ENSG00000234353.2	14.4001	-0.956351	0.506846	-1.88687	0.0591783	0.372175	AP000346.2	transcribed_unprocessed_pseudogene	NA
ENSG00000176928.5	907.665	-0.754919	0.400102	-1.88682	0.0591849	0.372175	GCNT4	protein_coding	51301	glucosaminyl (N-acetyl) transferase 4
ENSG00000177738.3	120.312	-0.607057	0.321794	-1.88648	0.0592306	0.372354	AC025171.1	sense_overlapping	648987	uncharacterized LOC648987
ENSG00000059377.16	326.366	0.809861	0.429371	1.88616	0.0592737	0.372416	TBXAS1	protein_coding	6916	thromboxane A synthase 1
ENSG00000067208.14	1575.46	0.308647	0.163639	1.88614	0.0592761	0.372416	EVI5	protein_coding	7813	ecotropic viral integration site 5
ENSG00000256651.1	8.74045	-1.70013	0.901438	-1.88602	0.0592926	0.372416	AC006518.1	unprocessed_pseudogene	NA
ENSG00000092020.10	342.215	-0.311056	0.164978	-1.88544	0.0593702	0.372686	PPP2R3C	protein_coding	55012	protein phosphatase 2 regulatory subunit B''gamma
ENSG00000225569.1	38.5489	-0.594617	0.315373	-1.88544	0.0593702	0.372686	CCT4P2	processed_pseudogene	NA
ENSG00000119703.13	95.4278	-0.461024	0.244631	-1.88457	0.0594874	0.373286	ZC2HC1C	protein_coding	79696	zinc finger C2HC-type containing 1C
ENSG00000237153.3	12.8938	-1.88353	0.999496	-1.88448	0.0595005	0.373286	AL162725.2	lincRNA	NA
ENSG00000247970.2	22.6537	-1.1647	0.618173	-1.8841	0.0595514	0.373393	AL160313.1	lincRNA	NA
ENSG00000229704.1	19.9629	-0.925462	0.491198	-1.88409	0.0595524	0.373393	EIF2S2P2	processed_pseudogene	NA
ENSG00000079313.14	1497.08	0.251957	0.133764	1.88359	0.0596206	0.373643	REXO1	protein_coding	57455	RNA exonuclease 1 homolog
ENSG00000188013.6	20.9894	0.732529	0.38891	1.88354	0.059627	0.373643	MEIS3P2	processed_pseudogene	NA
ENSG00000089692.8	5.26901	-1.47664	0.784038	-1.88337	0.0596496	0.373676	LAG3	protein_coding	3902	lymphocyte activating 3
ENSG00000183077.15	586.248	0.331781	0.176191	1.88308	0.0596892	0.373814	AFMID	protein_coding	125061	arylformamidase
ENSG00000184809.12	12.3826	1.7457	0.927306	1.88255	0.0597616	0.374159	B3GALT5-AS1	antisense	NA
ENSG00000176907.4	349.383	0.743518	0.394984	1.8824	0.0597819	0.374177	TCIM	protein_coding	56892	transcriptional and immune response regulator
ENSG00000148985.19	732.955	-0.233145	0.123898	-1.88176	0.059869	0.374613	PGAP2	protein_coding	27315	post-GPI attachment to proteins 2
ENSG00000139496.15	1604.99	0.250698	0.133272	1.88109	0.059959	0.375067	NUP58	protein_coding	9818	nucleoporin 58
ENSG00000087302.8	1138.64	0.422241	0.224489	1.8809	0.0599849	0.375112	RTRAF	protein_coding	51637	RNA transcription, translation and transport factor
ENSG00000143882.11	184.266	0.998723	0.531014	1.88078	0.0600012	0.375112	ATP6V1C2	protein_coding	245973	ATPase H+ transporting V1 subunit C2
ENSG00000141258.12	2096.97	-0.314322	0.167155	-1.88042	0.0600506	0.375296	SGSM2	protein_coding	9905	small G protein signaling modulator 2
ENSG00000171385.9	10.1698	1.61658	0.859738	1.88031	0.0600655	0.375296	KCND3	protein_coding	3752	potassium voltage-gated channel subfamily D member 3
ENSG00000158966.14	345.555	-1.14129	0.607144	-1.87977	0.0601398	0.375578	CACHD1	protein_coding	57685	cache domain containing 1
ENSG00000198522.13	390.268	0.213722	0.1137	1.87969	0.0601502	0.375578	GPN1	protein_coding	11321	GPN-loop GTPase 1
ENSG00000114978.17	4138.91	0.248851	0.132399	1.87956	0.0601686	0.375578	MOB1A	protein_coding	55233	MOB kinase activator 1A
ENSG00000197045.12	1375.38	0.377642	0.200946	1.87932	0.0602006	0.375578	GMFB	protein_coding	2764	glia maturation factor beta
ENSG00000175115.11	1335.67	0.243891	0.129776	1.87932	0.0602015	0.375578	PACS1	protein_coding	55690	phosphofurin acidic cluster sorting protein 1
ENSG00000198650.10	151.184	-1.37581	0.732121	-1.87921	0.0602156	0.375578	TAT	protein_coding	6898	tyrosine aminotransferase
ENSG00000275769.1	23.8651	-1.11794	0.595087	-1.87862	0.060297	0.375976	AC068792.1	sense_intronic	NA
ENSG00000106003.12	1342.02	0.52096	0.277397	1.87803	0.0603769	0.376366	LFNG	protein_coding	3955	LFNG O-fucosylpeptide 3-beta-N-acetylglucosaminyltransferase
ENSG00000232000.2	7.85848	-1.13508	0.604481	-1.87777	0.0604129	0.376481	CLCN3P1	transcribed_unprocessed_pseudogene	NA
ENSG00000122547.10	763.679	0.325784	0.173531	1.87738	0.0604655	0.376699	EEPD1	protein_coding	80820	endonuclease/exonuclease/phosphatase family domain containing 1
ENSG00000170275.14	1553.53	0.453623	0.241657	1.87713	0.0604998	0.376804	CRTAP	protein_coding	10491	cartilage associated protein
ENSG00000164830.18	1262.89	0.47919	0.25534	1.87667	0.0605627	0.376954	OXR1	protein_coding	55074	oxidation resistance 1
ENSG00000197024.8	582.123	0.217029	0.115648	1.87663	0.0605694	0.376954	ZNF398	protein_coding	57541	zinc finger protein 398
ENSG00000272106.1	138.632	-0.361005	0.192374	-1.87657	0.0605765	0.376954	AL691432.2	antisense	NA
ENSG00000223525.1	55.1398	-0.483539	0.257702	-1.87635	0.0606069	0.377002	RABGAP1L-IT1	sense_intronic	NA
ENSG00000236187.1	16.2088	-0.697345	0.371683	-1.87618	0.0606305	0.377002	GJA6P	processed_pseudogene	NA
ENSG00000156162.16	637.162	-0.254983	0.135909	-1.87613	0.060637	0.377002	DPY19L4	protein_coding	286148	dpy-19 like 4
ENSG00000105767.2	503.869	0.868143	0.462895	1.87546	0.0607292	0.377417	CADM4	protein_coding	199731	cell adhesion molecule 4
ENSG00000088836.13	361.311	0.892669	0.47599	1.87539	0.0607388	0.377417	SLC4A11	protein_coding	83959	solute carrier family 4 member 11
ENSG00000182796.14	1226.35	-0.273352	0.145834	-1.87441	0.0608744	0.37802	TMEM198B	transcribed_unitary_pseudogene	440104	transmembrane protein 198B (pseudogene)
ENSG00000260493.1	13.0774	-0.972435	0.518875	-1.87412	0.0609136	0.37802	AC011773.4	antisense	102723322	uncharacterized LOC102723322
ENSG00000280176.1	5.30339	-1.57789	0.841944	-1.8741	0.0609168	0.37802	AC012486.1	TEC	NA
ENSG00000163913.11	397.866	-0.384401	0.205116	-1.87407	0.0609209	0.37802	IFT122	protein_coding	55764	intraflagellar transport 122
ENSG00000125246.15	426.81	-0.424908	0.226748	-1.87392	0.0609411	0.37802	CLYBL	protein_coding	171425	citramalyl-CoA lyase
ENSG00000111181.12	210.118	1.00414	0.535867	1.87386	0.0609495	0.37802	SLC6A12	protein_coding	6539	solute carrier family 6 member 12
ENSG00000169371.13	240.285	-0.300272	0.160255	-1.87372	0.0609691	0.37802	SNUPN	protein_coding	10073	snurportin 1
ENSG00000174276.6	129.079	0.529402	0.282559	1.8736	0.0609855	0.37802	ZNHIT2	protein_coding	741	zinc finger HIT-type containing 2
ENSG00000171469.10	1091.43	0.387219	0.206678	1.87354	0.0609942	0.37802	ZNF561	protein_coding	93134	zinc finger protein 561
ENSG00000188112.8	5639.92	0.317544	0.16951	1.87331	0.0610258	0.378081	C6orf132	protein_coding	647024	chromosome 6 open reading frame 132
ENSG00000107537.13	1322.16	-0.592267	0.316206	-1.87304	0.0610624	0.378081	PHYH	protein_coding	5264	phytanoyl-CoA 2-hydroxylase
ENSG00000170855.3	261.379	0.445346	0.237769	1.87302	0.0610655	0.378081	TRIAP1	protein_coding	51499	TP53 regulated inhibitor of apoptosis 1
ENSG00000187609.15	928.328	0.567691	0.303099	1.87296	0.0610744	0.378081	EXD3	protein_coding	54932	exonuclease 3'-5' domain containing 3
ENSG00000165782.10	910.643	0.225392	0.120392	1.87215	0.0611861	0.378663	PIP4P1	protein_coding	90809	phosphatidylinositol-4,5-bisphosphate 4-phosphatase 1
ENSG00000164930.11	774.248	0.347293	0.18555	1.8717	0.0612485	0.378821	FZD6	protein_coding	8323	frizzled class receptor 6
ENSG00000257702.3	373.748	-0.437102	0.233564	-1.87145	0.0612834	0.378821	LBX2-AS1	antisense	NA
ENSG00000172716.16	25.649	-1.78742	0.955126	-1.87139	0.0612904	0.378821	SLFN11	protein_coding	91607	schlafen family member 11
ENSG00000259728.5	9.688	0.810031	0.432887	1.87123	0.0613134	0.378821	LINC00933	transcribed_unprocessed_pseudogene	100506874	long intergenic non-protein coding RNA 933
ENSG00000273604.1	162.941	0.493573	0.26377	1.87122	0.0613142	0.378821	EPOP	protein_coding	100170841	elongin BC and polycomb repressive complex 2 associated protein
ENSG00000229043.2	165.257	-0.608917	0.325453	-1.87099	0.0613471	0.378821	AC091729.3	antisense	NA
ENSG00000019995.6	1009.06	0.245519	0.131225	1.87098	0.0613478	0.378821	ZRANB1	protein_coding	54764	zinc finger RANBP2-type containing 1
ENSG00000150594.6	1601.05	1.07389	0.573984	1.87094	0.0613528	0.378821	ADRA2A	protein_coding	150	adrenoceptor alpha 2A
ENSG00000176945.16	1931.05	0.515773	0.275769	1.87031	0.0614405	0.379254	MUC20	protein_coding	200958	mucin 20, cell surface associated
ENSG00000111727.11	453.177	-0.380009	0.203206	-1.87007	0.0614744	0.379275	HCFC2	protein_coding	29915	host cell factor C2
ENSG00000266401.1	5.78465	2.42814	1.29845	1.87003	0.0614793	0.379275	AP002478.1	antisense	105371967	uncharacterized LOC105371967
ENSG00000148908.14	106.799	0.416258	0.222632	1.86972	0.0615231	0.379437	RGS10	protein_coding	6001	regulator of G protein signaling 10
ENSG00000117308.14	1916.64	0.370285	0.198085	1.86932	0.0615781	0.379641	GALE	protein_coding	2582	UDP-galactose-4-epimerase
ENSG00000233996.1	10.0248	-1.36485	0.730168	-1.86922	0.0615917	0.379641	AC013439.1	processed_pseudogene	NA
ENSG00000074211.13	5.19263	2.07069	1.1082	1.86852	0.0616901	0.380023	PPP2R2C	protein_coding	5522	protein phosphatase 2 regulatory subunit Bgamma
ENSG00000105732.12	518.346	0.255304	0.13664	1.86844	0.0617009	0.380023	ZNF574	protein_coding	64763	zinc finger protein 574
ENSG00000105576.15	2326.81	0.290074	0.155253	1.8684	0.0617067	0.380023	TNPO2	protein_coding	30000	transportin 2
ENSG00000166579.15	1850.62	0.233168	0.12482	1.86803	0.0617575	0.380221	NDEL1	protein_coding	81565	nudE neurodevelopment protein 1 like 1
ENSG00000276571.1	5.17511	-1.1578	0.619835	-1.86791	0.0617742	0.380221	AC002550.2	antisense	NA
ENSG00000259999.1	23.9743	-0.557833	0.298738	-1.8673	0.0618596	0.380551	AC009054.1	sense_intronic	NA
ENSG00000199218.1	12.6759	-1.26178	0.675745	-1.86725	0.0618666	0.380551	RN7SKP184	misc_RNA	NA
ENSG00000158411.11	352.835	0.272625	0.146011	1.86715	0.0618809	0.380551	MITD1	protein_coding	129531	microtubule interacting and trafficking domain containing 1
ENSG00000182446.13	4266.64	0.224101	0.120041	1.86687	0.0619203	0.380684	NPLOC4	protein_coding	55666	NPL4 homolog, ubiquitin recognition factor
ENSG00000250282.1	6.16592	-1.58752	0.850528	-1.86651	0.0619696	0.380878	AC002401.2	antisense	NA
ENSG00000231720.1	34.3105	-1.94174	1.04058	-1.86602	0.0620384	0.381192	AL353747.3	lincRNA	NA
ENSG00000138271.5	12.348	0.753151	0.403694	1.86565	0.0620909	0.381405	GPR87	protein_coding	53836	G protein-coupled receptor 87
ENSG00000269653.1	81.1506	-0.559298	0.299846	-1.86529	0.0621412	0.381605	AC011479.3	sense_intronic	NA
ENSG00000055147.18	447.734	-0.188845	0.101291	-1.86438	0.062269	0.382052	FAM114A2	protein_coding	10827	family with sequence similarity 114 member A2
ENSG00000275850.1	28.8496	-0.884704	0.474544	-1.86433	0.062276	0.382052	AC005912.2	sense_intronic	NA
ENSG00000138674.16	6244.64	-0.33841	0.181519	-1.86432	0.0622771	0.382052	SEC31A	protein_coding	22872	SEC31 homolog A, COPII coat complex component
ENSG00000235100.3	13.0278	-0.953986	0.511724	-1.86426	0.0622851	0.382052	AL157400.3	lincRNA	NA
ENSG00000115598.9	9.98822	1.38035	0.740659	1.86367	0.0623677	0.382403	IL1RL2	protein_coding	8808	interleukin 1 receptor like 2
ENSG00000102302.7	140.602	0.830389	0.445584	1.8636	0.0623779	0.382403	FGD1	protein_coding	2245	FYVE, RhoGEF and PH domain containing 1
ENSG00000204434.5	5.46348	-2.60815	1.39995	-1.86303	0.0624579	0.382736	POTEKP	unprocessed_pseudogene	NA
ENSG00000275527.1	8.38579	-2.0179	1.08317	-1.86296	0.0624679	0.382736	AC100835.2	lincRNA	NA
ENSG00000127993.15	285.064	0.209374	0.112421	1.86242	0.0625441	0.383069	RBM48	protein_coding	84060	RNA binding motif protein 48
ENSG00000281655.1	22.2627	-2.06248	1.10748	-1.86232	0.0625578	0.383069	AP000851.2	lincRNA	NA
ENSG00000280067.1	9.48373	-0.975622	0.524011	-1.86183	0.0626267	0.383335	AC023818.1	TEC	NA
ENSG00000196935.8	2250.75	0.61262	0.329055	1.86176	0.062637	0.383335	SRGAP1	protein_coding	57522	SLIT-ROBO Rho GTPase activating protein 1
ENSG00000135919.12	1238.52	1.36561	0.733698	1.86127	0.0627065	0.383651	SERPINE2	protein_coding	5270	serpin family E member 2
ENSG00000075223.13	1183.27	0.534362	0.287196	1.86061	0.0627986	0.384099	SEMA3C	protein_coding	10512	semaphorin 3C
ENSG00000274500.1	5.84426	-1.42964	0.768458	-1.8604	0.0628296	0.384099	RF02150	misc_RNA	NA
ENSG00000165449.11	145.75	1.84722	0.993007	1.86023	0.0628533	0.384099	SLC16A9	protein_coding	220963	solute carrier family 16 member 9
ENSG00000272688.1	70.8892	-0.77525	0.416805	-1.85998	0.0628878	0.384099	AP005329.3	lincRNA	NA
ENSG00000111799.20	84.3025	1.1799	0.634425	1.8598	0.062914	0.384099	COL12A1	protein_coding	1303	collagen type XII alpha 1 chain
ENSG00000160183.14	431.136	-0.847246	0.455558	-1.8598	0.0629142	0.384099	TMPRSS3	protein_coding	64699	transmembrane serine protease 3
ENSG00000139218.17	3702.65	0.130101	0.0699595	1.85966	0.0629334	0.384099	SCAF11	protein_coding	9169	SR-related CTD associated factor 11
ENSG00000161638.10	371.178	1.24819	0.671263	1.85946	0.0629619	0.384099	ITGA5	protein_coding	3678	integrin subunit alpha 5
ENSG00000130962.17	1339.24	0.393823	0.211795	1.85945	0.0629635	0.384099	PRRG1	protein_coding	5638	proline rich and Gla domain 1
ENSG00000220908.2	18.3254	-5.57333	2.99733	-1.85943	0.0629663	0.384099	LINC02531	lincRNA	NA
ENSG00000202508.1	10.8073	-0.965694	0.51937	-1.85936	0.0629764	0.384099	RF00019	misc_RNA	NA
ENSG00000136868.10	3393.19	-0.349573	0.18806	-1.85884	0.0630504	0.384436	SLC31A1	protein_coding	1317	solute carrier family 31 member 1
ENSG00000179528.15	50.9283	-0.912389	0.490909	-1.85857	0.063088	0.384436	LBX2	protein_coding	85474	ladybird homeobox 2
ENSG00000260160.1	36.3765	0.446866	0.240471	1.85829	0.0631272	0.384436	AC011468.1	sense_overlapping	NA
ENSG00000219395.2	37.6875	-0.53682	0.288903	-1.85813	0.0631504	0.384436	HSPA8P15	processed_pseudogene	NA
ENSG00000125538.11	39.422	1.1817	0.636017	1.85797	0.0631727	0.384436	IL1B	protein_coding	3553	interleukin 1 beta
ENSG00000159202.17	3324.68	0.23129	0.124494	1.85784	0.0631915	0.384436	UBE2Z	protein_coding	65264	ubiquitin conjugating enzyme E2 Z
ENSG00000130021.13	1050.85	-0.488973	0.263204	-1.85778	0.0632007	0.384436	PUDP	protein_coding	8226	pseudouridine 5'-phosphatase
ENSG00000032742.17	638.911	-0.232953	0.125396	-1.85773	0.0632074	0.384436	IFT88	protein_coding	8100	intraflagellar transport 88
ENSG00000197724.10	1298.2	0.308763	0.166226	1.85749	0.0632408	0.384436	PHF2	protein_coding	5253	PHD finger protein 2
ENSG00000135272.10	81.3185	2.20937	1.18945	1.85747	0.0632449	0.384436	MDFIC	protein_coding	29969	MyoD family inhibitor domain containing
ENSG00000196421.8	55.3841	-0.730388	0.393223	-1.85744	0.0632484	0.384436	C20orf204	protein_coding	284739	chromosome 20 open reading frame 204
ENSG00000226812.2	104.439	-0.799785	0.430629	-1.85725	0.0632761	0.384436	AL117382.1	antisense	NA
ENSG00000271659.1	6.72141	-1.17796	0.634252	-1.85724	0.0632764	0.384436	AL161729.4	antisense	NA
ENSG00000165621.8	5.07385	1.6975	0.91401	1.8572	0.0632822	0.384436	OXGR1	protein_coding	27199	oxoglutarate receptor 1
ENSG00000283929.1	7.047	-1.07819	0.580607	-1.857	0.0633116	0.384504	MIR5010	miRNA	100847046	microRNA 5010
ENSG00000283317.1	8.41833	-1.25271	0.674665	-1.85679	0.0633413	0.384504	AL831711.1	lincRNA	NA
ENSG00000132819.16	493.587	0.379734	0.204515	1.85675	0.0633471	0.384504	RBM38	protein_coding	55544	RNA binding motif protein 38
ENSG00000104221.12	274.23	0.225646	0.121541	1.85655	0.0633757	0.384569	BRF2	protein_coding	55290	BRF2 RNA polymerase III transcription initiation factor subunit
ENSG00000255097.1	13.1761	-0.877519	0.472763	-1.85615	0.0634321	0.384802	AP006259.1	sense_intronic	NA
ENSG00000167105.7	1936.5	-0.742909	0.400318	-1.8558	0.0634824	0.384971	TMEM92	protein_coding	162461	transmembrane protein 92
ENSG00000244459.2	6.83995	1.10047	0.593022	1.8557	0.0634958	0.384971	AC147067.1	lincRNA	NA
ENSG00000278896.1	140.322	-0.835482	0.450378	-1.85507	0.0635867	0.385414	AC025031.5	TEC	NA
ENSG00000198431.15	5024.31	0.543296	0.292933	1.85467	0.0636427	0.385581	TXNRD1	protein_coding	7296	thioredoxin reductase 1
ENSG00000100425.18	2071.4	0.233419	0.12586	1.85459	0.0636542	0.385581	BRD1	protein_coding	23774	bromodomain containing 1
ENSG00000231646.5	34.7923	-0.658072	0.354852	-1.8545	0.0636682	0.385581	FSIP2-AS1	antisense	107985781	FSIP2 antisense RNA 1
ENSG00000101842.13	37.876	-2.04322	1.10201	-1.85409	0.0637269	0.385604	VSIG1	protein_coding	340547	V-set and immunoglobulin domain containing 1
ENSG00000253882.6	34.3467	-0.960582	0.518127	-1.85395	0.0637462	0.385604	AC099548.2	transcribed_unprocessed_pseudogene	154761	family with sequence similarity 115, member C pseudogene
ENSG00000174021.10	178.569	0.442325	0.238588	1.85393	0.0637496	0.385604	GNG5	protein_coding	2787	G protein subunit gamma 5
ENSG00000121797.9	330.866	-0.31313	0.168906	-1.85387	0.0637581	0.385604	CCRL2	protein_coding	9034	C-C motif chemokine receptor like 2
ENSG00000243766.8	72.9365	5.40028	2.91313	1.85377	0.0637716	0.385604	HOTTIP	antisense	NA
ENSG00000141837.19	6.0854	-1.38149	0.745254	-1.85372	0.0637797	0.385604	CACNA1A	protein_coding	773	calcium voltage-gated channel subunit alpha1 A
ENSG00000120885.21	1619.78	1.28437	0.692951	1.85347	0.0638145	0.385706	CLU	protein_coding	1191	clusterin
ENSG00000267395.5	26.8948	-0.472052	0.254715	-1.85325	0.0638458	0.385787	DM1-AS	antisense	109729182	DM1 locus antisense RNA
ENSG00000229422.2	5.36174	2.06212	1.11284	1.85302	0.0638788	0.385878	AL512625.2	lincRNA	NA
ENSG00000103222.18	2309.79	0.66347	0.358135	1.85257	0.063944	0.386051	ABCC1	protein_coding	4363	ATP binding cassette subfamily C member 1
ENSG00000241527.1	48.0948	-1.23319	0.66573	-1.85238	0.0639709	0.386051	CA15P1	unitary_pseudogene	NA
ENSG00000185267.9	71.3615	-0.624094	0.336915	-1.85238	0.063972	0.386051	CDNF	protein_coding	441549	cerebral dopamine neurotrophic factor
ENSG00000103197.17	2983.34	0.234927	0.126828	1.85232	0.0639793	0.386051	TSC2	protein_coding	7249	TSC complex subunit 2
ENSG00000228305.2	8.22534	-0.918126	0.495725	-1.85209	0.0640132	0.386146	AC016734.1	processed_pseudogene	NA
ENSG00000266601.1	5.55765	-1.05746	0.571248	-1.85114	0.0641499	0.386863	AC018521.6	antisense	NA
ENSG00000266151.1	59.4733	-0.719659	0.388825	-1.85086	0.0641901	0.386996	MIR3646	miRNA	100500813	microRNA 3646
ENSG00000152217.18	79.9687	0.87168	0.47102	1.85062	0.0642241	0.387093	SETBP1	protein_coding	26040	SET binding protein 1
ENSG00000213188.3	8.64921	-1.06597	0.576147	-1.85018	0.0642882	0.38735	YBX1P4	processed_pseudogene	NA
ENSG00000005884.17	14329.5	0.238418	0.128869	1.85007	0.064303	0.38735	ITGA3	protein_coding	3675	integrin subunit alpha 3
ENSG00000131724.10	2409.58	0.350983	0.189753	1.84969	0.0643588	0.387578	IL13RA1	protein_coding	3597	interleukin 13 receptor subunit alpha 1
ENSG00000122008.15	824.243	-0.263843	0.142652	-1.84956	0.0643775	0.387582	POLK	protein_coding	51426	DNA polymerase kappa
ENSG00000243335.9	218.305	-0.437471	0.236581	-1.84914	0.0644376	0.387835	KCTD7	protein_coding	154881	potassium channel tetramerization domain containing 7
ENSG00000278267.1	8.55875	-1.09444	0.591953	-1.84887	0.0644772	0.387965	MIR6859-1	miRNA	102466751	microRNA 6859-1
ENSG00000100625.8	149.558	0.779603	0.421776	1.84838	0.0645473	0.388278	SIX4	protein_coding	51804	SIX homeobox 4
ENSG00000082146.12	992.318	-0.352535	0.19074	-1.84825	0.0645658	0.388281	STRADB	protein_coding	55437	STE20 related adaptor beta
ENSG00000278876.1	61.3246	-0.525263	0.284255	-1.84786	0.064623	0.388512	AC145207.9	TEC	NA
ENSG00000259682.1	48.8439	-0.433107	0.234406	-1.84768	0.0646482	0.388512	AC091231.1	sense_intronic	NA
ENSG00000174370.9	117.889	-0.694097	0.375701	-1.84747	0.0646785	0.388512	C11orf45	protein_coding	219833	chromosome 11 open reading frame 45
ENSG00000037042.8	808.491	-0.36625	0.198251	-1.84741	0.0646883	0.388512	TUBG2	protein_coding	27175	tubulin gamma 2
ENSG00000152689.17	23.0332	1.04311	0.564647	1.84736	0.0646947	0.388512	RASGRP3	protein_coding	25780	RAS guanyl releasing protein 3
ENSG00000267346.1	25.0128	-0.533985	0.289113	-1.84697	0.0647509	0.388732	EIF5AP3	processed_pseudogene	NA
ENSG00000100083.18	1960.62	0.157761	0.085421	1.84686	0.0647675	0.388732	GGA1	protein_coding	26088	golgi associated, gamma adaptin ear containing, ARF binding protein 1
ENSG00000162236.11	955.248	0.210927	0.11423	1.84652	0.0648163	0.388916	STX5	protein_coding	6811	syntaxin 5
ENSG00000165816.12	338.018	0.892774	0.483752	1.84552	0.0649618	0.389609	VWA2	protein_coding	340706	von Willebrand factor A domain containing 2
ENSG00000258303.1	11.7621	-0.891815	0.483245	-1.84547	0.064969	0.389609	AC012464.2	sense_intronic	NA
ENSG00000170381.13	25.6804	1.70094	0.921745	1.84535	0.0649862	0.389609	SEMA3E	protein_coding	9723	semaphorin 3E
ENSG00000279901.1	70.8846	0.310505	0.168304	1.84491	0.0650508	0.389887	AC092117.2	TEC	NA
ENSG00000132470.13	29799.5	0.447612	0.242663	1.84458	0.0650985	0.389997	ITGB4	protein_coding	3691	integrin subunit beta 4
ENSG00000066583.11	520.034	-0.314575	0.170561	-1.84436	0.0651314	0.389997	ISOC1	protein_coding	51015	isochorismatase domain containing 1
ENSG00000133639.4	2705.07	0.402673	0.218327	1.84435	0.0651315	0.389997	BTG1	protein_coding	694	BTG anti-proliferation factor 1
ENSG00000108515.17	244.999	-0.793109	0.430061	-1.84418	0.0651572	0.389997	ENO3	protein_coding	2027	enolase 3
ENSG00000087266.15	3360.6	0.602222	0.326556	1.84416	0.0651599	0.389997	SH3BP2	protein_coding	6452	SH3 domain binding protein 2
ENSG00000153944.10	4146.83	0.494063	0.267954	1.84383	0.0652074	0.390071	MSI2	protein_coding	124540	musashi RNA binding protein 2
ENSG00000280120.1	22.2182	-0.553332	0.300106	-1.84379	0.0652141	0.390071	AC073857.1	TEC	NA
ENSG00000260691.5	15.5553	-1.70176	0.923014	-1.8437	0.0652268	0.390071	ANKRD20A1	protein_coding	84210	ankyrin repeat domain 20 family member A1
ENSG00000274275.1	6.40662	-1.23654	0.670784	-1.84343	0.0652662	0.390198	AC009831.3	sense_intronic	NA
ENSG00000173264.14	536.925	0.246016	0.133488	1.84299	0.0653309	0.390476	GPR137	protein_coding	56834	G protein-coupled receptor 137
ENSG00000172164.14	1802.89	-0.409331	0.222152	-1.84258	0.0653907	0.390549	SNTB1	protein_coding	6641	syntrophin beta 1
ENSG00000105784.15	227.203	-0.860943	0.467259	-1.84254	0.0653966	0.390549	RUNDC3B	protein_coding	154661	RUN domain containing 3B
ENSG00000234769.7	18.8421	-0.563633	0.305905	-1.84251	0.0654006	0.390549	WASH4P	unprocessed_pseudogene	NA
ENSG00000118705.16	11147.9	0.352189	0.191157	1.84241	0.0654157	0.390549	RPN2	protein_coding	6185	ribophorin II
ENSG00000115850.9	6.99561	-1.62576	0.882532	-1.84215	0.0654531	0.390664	LCT	protein_coding	3938	lactase
ENSG00000105655.18	303.196	0.475057	0.257911	1.84194	0.0654844	0.390742	ISYNA1	protein_coding	51477	inositol-3-phosphate synthase 1
ENSG00000148444.15	116.595	-0.384534	0.208804	-1.8416	0.0655332	0.390924	COMMD3	protein_coding	23412	COMM domain containing 3
ENSG00000101144.12	1778.12	0.747354	0.405925	1.84111	0.0656049	0.391243	BMP7	protein_coding	655	bone morphogenetic protein 7
ENSG00000231967.1	6.09984	-0.966297	0.524881	-1.84098	0.065624	0.391249	AL135786.1	processed_pseudogene	NA
ENSG00000108578.14	384.873	-0.391211	0.212537	-1.84067	0.0656697	0.391322	BLMH	protein_coding	642	bleomycin hydrolase
ENSG00000134864.10	144.623	-0.337837	0.183554	-1.84053	0.0656907	0.391322	GGACT	protein_coding	87769	gamma-glutamylamine cyclotransferase
ENSG00000011295.15	3090.04	0.333451	0.181172	1.84053	0.0656909	0.391322	TTC19	protein_coding	54902	tetratricopeptide repeat domain 19
ENSG00000152804.10	57.1762	1.04338	0.566963	1.8403	0.0657235	0.391407	HHEX	protein_coding	3087	hematopoietically expressed homeobox
ENSG00000227775.3	6.45481	-1.12514	0.61148	-1.84003	0.0657641	0.39154	AL031282.1	transcribed_processed_pseudogene	NA
ENSG00000207223.1	13.3304	-0.706164	0.383812	-1.83987	0.0657874	0.391571	RF00019	misc_RNA	NA
ENSG00000251600.6	34.966	-1.28153	0.696708	-1.83941	0.0658551	0.391865	AC139713.2	processed_transcript	101927636	uncharacterized LOC101927636
ENSG00000274346.1	5.04949	1.32611	0.721131	1.83893	0.0659256	0.392009	AC016999.2	unprocessed_pseudogene	NA
ENSG00000130234.10	330.814	-1.07223	0.583134	-1.83873	0.0659547	0.392009	ACE2	protein_coding	59272	angiotensin I converting enzyme 2
ENSG00000182912.6	7.55103	-2.72353	1.48121	-1.83871	0.0659571	0.392009	TSPEAR-AS2	antisense	NA
ENSG00000277224.2	362.576	-0.747023	0.406278	-1.8387	0.0659595	0.392009	HIST1H2BF	protein_coding	8343	H2B clustered histone 7
ENSG00000121289.17	619.351	0.411164	0.223635	1.83855	0.0659818	0.392009	CEP89	protein_coding	84902	centrosomal protein 89
ENSG00000261040.7	50.8725	1.08978	0.592754	1.8385	0.0659888	0.392009	WFDC21P	transcribed_unitary_pseudogene	NA
ENSG00000140521.13	2166.82	0.249939	0.135968	1.83822	0.0660303	0.392147	POLG	protein_coding	5428	DNA polymerase gamma, catalytic subunit
ENSG00000163466.15	7148.95	0.291354	0.158515	1.83802	0.0660596	0.392213	ARPC2	protein_coding	10109	actin related protein 2/3 complex subunit 2
ENSG00000255559.1	88.8652	-0.79793	0.434176	-1.8378	0.0660912	0.392292	ZNF252P-AS1	antisense	286103	ZNF252P antisense RNA 1
ENSG00000274525.1	7.41665	-1.10117	0.59935	-1.83727	0.0661702	0.392652	AC008443.6	unprocessed_pseudogene	NA
ENSG00000204323.5	2246.04	-1.21851	0.663322	-1.83699	0.0662118	0.392745	SMIM5	protein_coding	643008	small integral membrane protein 5
ENSG00000259891.1	91.0838	-0.517615	0.281785	-1.83692	0.0662224	0.392745	AC107375.1	antisense	NA
ENSG00000184185.9	22.722	1.31045	0.713464	1.83674	0.0662477	0.392787	KCNJ12	protein_coding	3768	potassium inwardly rectifying channel subfamily J member 12
ENSG00000078081.7	53.5976	0.76022	0.413952	1.8365	0.0662844	0.392896	LAMP3	protein_coding	27074	lysosomal associated membrane protein 3
ENSG00000171067.10	2611.07	-0.337034	0.183562	-1.83608	0.0663462	0.393154	C11orf24	protein_coding	53838	chromosome 11 open reading frame 24
ENSG00000115459.17	721.665	0.239257	0.130333	1.83574	0.0663962	0.393342	ELMOD3	protein_coding	84173	ELMO domain containing 3
ENSG00000100401.19	1917.59	0.539474	0.294068	1.83452	0.0665769	0.394233	RANGAP1	protein_coding	5905	Ran GTPase activating protein 1
ENSG00000100191.5	24.2908	-1.62051	0.883367	-1.83448	0.0665834	0.394233	SLC5A4	protein_coding	6527	solute carrier family 5 member 4
ENSG00000234494.7	23.1178	-0.753767	0.410957	-1.83417	0.0666283	0.394269	SP2-AS1	antisense	NA
ENSG00000207574.1	12.8522	1.16164	0.633371	1.83406	0.0666452	0.394269	MIR661	miRNA	724031	microRNA 661
ENSG00000084764.11	1048.87	0.432827	0.235994	1.83405	0.0666459	0.394269	MAPRE3	protein_coding	22924	microtubule associated protein RP/EB family member 3
ENSG00000156687.10	102.374	-1.28099	0.698492	-1.83394	0.0666628	0.394269	UNC5D	protein_coding	137970	unc-5 netrin receptor D
ENSG00000234268.1	28.4708	-0.595561	0.32482	-1.83351	0.0667268	0.394538	AP000936.3	processed_pseudogene	NA
ENSG00000258839.3	197.324	-0.853058	0.465326	-1.83325	0.0667656	0.394566	MC1R	protein_coding	4157	melanocortin 1 receptor
ENSG00000226180.3	29.253	-0.586921	0.320157	-1.83323	0.0667682	0.394566	AC010536.1	lincRNA	100129215	uncharacterized LOC100129215
ENSG00000240401.8	26.5863	-0.90415	0.493355	-1.83265	0.066854	0.394876	AC012358.3	antisense	NA
ENSG00000124444.15	215.725	-0.265487	0.144866	-1.83263	0.0668574	0.394876	ZNF576	protein_coding	79177	zinc finger protein 576
ENSG00000236287.7	974.946	0.255968	0.139702	1.83224	0.0669156	0.395111	ZBED5	protein_coding	58486	zinc finger BED-type containing 5
ENSG00000221102.1	18.2521	-0.594441	0.324503	-1.83185	0.0669733	0.395343	SNORA11B	snoRNA	100124539	small nucleolar RNA, H/ACA box 11B
ENSG00000253982.1	135.12	-0.707299	0.386208	-1.83139	0.067042	0.395636	AC100810.1	antisense	NA
ENSG00000029153.14	513.744	0.514586	0.280999	1.83127	0.0670598	0.395636	ARNTL2	protein_coding	56938	aryl hydrocarbon receptor nuclear translocator like 2
ENSG00000082258.12	1393.94	0.159565	0.0871565	1.83079	0.0671317	0.395952	CCNT2	protein_coding	905	cyclin T2
ENSG00000275236.1	41.8851	-0.906189	0.495036	-1.83055	0.0671674	0.39599	AC009120.5	lincRNA	NA
ENSG00000171456.18	2303.47	-0.156982	0.0857589	-1.8305	0.067175	0.39599	ASXL1	protein_coding	171023	ASXL transcriptional regulator 1
ENSG00000261065.1	13.3811	-1.05329	0.575475	-1.83029	0.067206	0.396064	AL592146.1	antisense	NA
ENSG00000225032.5	126.373	-0.884337	0.483211	-1.83012	0.0672313	0.396104	AL162586.1	antisense	102723566	uncharacterized LOC102723566
ENSG00000215375.6	435.259	-0.338994	0.185254	-1.82989	0.0672659	0.396199	MYL5	protein_coding	4636	myosin light chain 5
ENSG00000154001.13	1449.07	0.251782	0.137616	1.8296	0.0673102	0.396351	PPP2R5E	protein_coding	5529	protein phosphatase 2 regulatory subunit B'epsilon
ENSG00000079337.15	61.3625	0.974282	0.532624	1.82921	0.0673679	0.396583	RAPGEF3	protein_coding	10411	Rap guanine nucleotide exchange factor 3
ENSG00000156113.22	94.7376	-1.48976	0.814661	-1.82869	0.0674459	0.396894	KCNMA1	protein_coding	3778	potassium calcium-activated channel subfamily M alpha 1
ENSG00000270031.1	6.01491	-1.25743	0.687641	-1.82861	0.0674578	0.396894	AL020997.3	sense_intronic	NA
ENSG00000116990.10	238.682	-0.623168	0.34083	-1.82838	0.067492	0.396987	MYCL	protein_coding	4610	MYCL proto-oncogene, bHLH transcription factor
ENSG00000223392.1	30.4772	-0.839228	0.45907	-1.82811	0.0675337	0.397123	CLDN10-AS1	antisense	100874194	CLDN10 antisense RNA 1
ENSG00000038382.19	7747.63	0.234172	0.128114	1.82784	0.0675734	0.397248	TRIO	protein_coding	7204	trio Rho guanine nucleotide exchange factor
ENSG00000211584.13	513.015	0.46029	0.251885	1.82738	0.0676429	0.397517	SLC48A1	protein_coding	55652	solute carrier family 48 member 1
ENSG00000085365.17	889.333	0.319161	0.174663	1.82729	0.0676561	0.397517	SCAMP1	protein_coding	9522	secretory carrier membrane protein 1
ENSG00000260209.1	9.00121	-1.38331	0.757082	-1.82715	0.0676767	0.397529	AP000842.3	lincRNA	NA
ENSG00000263884.1	44.144	-0.488125	0.267187	-1.82691	0.067714	0.397639	AP000845.1	lincRNA	NA
ENSG00000112812.15	627.98	-0.299361	0.163938	-1.82606	0.0678416	0.39828	PRSS16	protein_coding	10279	serine protease 16
ENSG00000138792.9	3050.54	-2.87499	1.57487	-1.82554	0.067919	0.398453	ENPEP	protein_coding	2028	glutamyl aminopeptidase
ENSG00000207607.3	63.159	0.48667	0.266592	1.82552	0.0679222	0.398453	MIR200A	miRNA	406983	microRNA 200a
ENSG00000140403.12	1203.75	0.855933	0.468878	1.82549	0.0679267	0.398453	DNAJA4	protein_coding	55466	DnaJ heat shock protein family (Hsp40) member A4
ENSG00000068323.16	1231.22	0.273131	0.149669	1.82491	0.0680153	0.398735	TFE3	protein_coding	7030	transcription factor binding to IGHM enhancer 3
ENSG00000144278.14	15.0207	-3.39049	1.85799	-1.82482	0.0680282	0.398735	GALNT13	protein_coding	114805	polypeptide N-acetylgalactosaminyltransferase 13
ENSG00000137747.15	15.4618	1.38392	0.758439	1.8247	0.0680463	0.398735	TMPRSS13	protein_coding	84000	transmembrane serine protease 13
ENSG00000205930.8	121.578	-0.960967	0.526649	-1.82468	0.0680491	0.398735	C21orf62-AS1	antisense	NA
ENSG00000172331.11	168.097	0.411078	0.22534	1.82426	0.0681134	0.39886	BPGM	protein_coding	669	bisphosphoglycerate mutase
ENSG00000151778.10	67.486	-0.641445	0.351627	-1.82422	0.0681187	0.39886	SERP2	protein_coding	387923	stress associated endoplasmic reticulum protein family member 2
ENSG00000166575.16	1062.73	-0.350626	0.192211	-1.82417	0.0681261	0.39886	TMEM135	protein_coding	65084	transmembrane protein 135
ENSG00000145012.13	10452.1	0.255008	0.139811	1.82395	0.0681599	0.398877	LPP	protein_coding	4026	LIM domain containing preferred translocation partner in lipoma
ENSG00000227374.1	28.9782	-0.804787	0.441243	-1.82391	0.0681661	0.398877	AL157832.1	lincRNA	NA
ENSG00000237422.1	7.95612	-1.44959	0.794863	-1.8237	0.0681975	0.398951	AL158071.3	lincRNA	NA
ENSG00000137673.8	3177.79	1.23077	0.675012	1.82333	0.0682532	0.399169	MMP7	protein_coding	4316	matrix metallopeptidase 7
ENSG00000185950.8	1411.09	0.483541	0.265238	1.82304	0.0682969	0.399316	IRS2	protein_coding	8660	insulin receptor substrate 2
ENSG00000237927.1	5.964	-1.18536	0.650366	-1.8226	0.0683636	0.399568	AL078604.2	lincRNA	NA
ENSG00000254413.8	20.6986	0.60206	0.330371	1.82237	0.0683983	0.399568	CHKB-CPT1B	protein_coding	NA
ENSG00000229036.7	32.4511	-0.811435	0.4453	-1.82222	0.0684214	0.399568	VDAC1P8	transcribed_processed_pseudogene	NA
ENSG00000256034.1	5.66866	-1.12712	0.618554	-1.82218	0.0684275	0.399568	AP002770.1	antisense	NA
ENSG00000100814.17	598.762	0.259371	0.142344	1.82214	0.068433	0.399568	CCNB1IP1	protein_coding	57820	cyclin B1 interacting protein 1
ENSG00000157017.15	10.6275	-1.11275	0.610805	-1.82178	0.068488	0.399687	GHRL	protein_coding	51738	ghrelin and obestatin prepropeptide
ENSG00000246228.6	40.5032	0.761467	0.418012	1.82164	0.06851	0.399687	CASC8	antisense	727677	cancer susceptibility 8
ENSG00000276255.2	64.2362	-0.765934	0.420478	-1.82158	0.0685189	0.399687	AL136379.1	lincRNA	100506571	long intergenic non-protein coding RNA 2809
ENSG00000204815.9	28.5848	-0.847388	0.465209	-1.82152	0.0685279	0.399687	TTC25	protein_coding	83538	tetratricopeptide repeat domain 25
ENSG00000222162.1	5.94319	-1.02818	0.564501	-1.82139	0.0685477	0.399694	RN7SKP151	misc_RNA	NA
ENSG00000149050.9	74.0334	-0.545711	0.299736	-1.82064	0.0686621	0.400253	ZNF214	protein_coding	7761	zinc finger protein 214
ENSG00000140030.5	30.2714	1.89333	1.04006	1.8204	0.0686985	0.400295	GPR65	protein_coding	8477	G protein-coupled receptor 65
ENSG00000215068.7	90.4155	-0.560532	0.307927	-1.82034	0.0687067	0.400295	AC025171.2	antisense	153684	uncharacterized LOC153684
ENSG00000230438.6	148.02	-0.981208	0.539086	-1.82013	0.0687386	0.400327	SERPINB9P1	lincRNA	NA
ENSG00000273221.1	33.6618	0.494646	0.271787	1.81998	0.0687622	0.400327	AL355816.2	antisense	NA
ENSG00000181982.18	286.993	0.577866	0.317519	1.81994	0.068768	0.400327	CCDC149	protein_coding	91050	coiled-coil domain containing 149
ENSG00000242841.1	10.0761	1.76526	0.970198	1.81948	0.0688384	0.400628	KRT8P35	processed_pseudogene	NA
ENSG00000265458.1	30.7395	-0.511562	0.281188	-1.81929	0.0688669	0.400685	AC132938.3	antisense	NA
ENSG00000072201.13	361.982	-0.89794	0.493731	-1.81868	0.0689598	0.400922	LNX1	protein_coding	84708	ligand of numb-protein X 1
ENSG00000059728.10	9116.97	0.983334	0.540685	1.81868	0.0689599	0.400922	MXD1	protein_coding	4084	MAX dimerization protein 1
ENSG00000279179.1	31.1727	-1.24986	0.68724	-1.81866	0.0689635	0.400922	AL662907.2	TEC	NA
ENSG00000029363.16	3180.28	0.223758	0.123044	1.81853	0.0689839	0.400932	BCLAF1	protein_coding	9774	BCL2 associated transcription factor 1
ENSG00000173546.7	5.51418	1.60795	0.884287	1.81836	0.0690093	0.400961	CSPG4	protein_coding	1464	chondroitin sulfate proteoglycan 4
ENSG00000221983.7	4665.38	0.356881	0.196278	1.81825	0.0690263	0.400961	UBA52	protein_coding	7311	ubiquitin A-52 residue ribosomal protein fusion product 1
ENSG00000197921.5	5.88497	1.74476	0.959813	1.81782	0.0690923	0.401145	HES5	protein_coding	388585	hes family bHLH transcription factor 5
ENSG00000197180.2	42.8645	-0.591574	0.325435	-1.8178	0.0690953	0.401145	CH17-340M24.3	lincRNA	158960	uncharacterized protein BC009467
ENSG00000100473.16	11.9174	1.27365	0.700787	1.81745	0.0691481	0.401281	COCH	protein_coding	1690	cochlin
ENSG00000278842.1	44.3737	-0.521556	0.286988	-1.81735	0.0691641	0.401281	AC008147.4	processed_pseudogene	NA
ENSG00000187658.6	10.152	1.56669	0.862143	1.8172	0.0691861	0.401281	C5orf52	protein_coding	100190949	chromosome 5 open reading frame 52
ENSG00000085382.11	374.751	-0.256862	0.141354	-1.81715	0.0691934	0.401281	HACE1	protein_coding	57531	HECT domain and ankyrin repeat containing E3 ubiquitin protein ligase 1
ENSG00000008130.15	2251.62	0.433241	0.23844	1.81698	0.0692201	0.401288	NADK	protein_coding	65220	NAD kinase
ENSG00000156642.16	3360.34	0.181626	0.0999659	1.81688	0.0692358	0.401288	NPTN	protein_coding	27020	neuroplastin
ENSG00000230409.3	63.3711	-0.411755	0.226658	-1.81663	0.0692737	0.401288	TCEA1P2	processed_pseudogene	NA
ENSG00000186642.15	25.2387	-1.53365	0.844235	-1.81662	0.069276	0.401288	PDE2A	protein_coding	5138	phosphodiesterase 2A
ENSG00000118200.14	973.003	0.326165	0.179553	1.81654	0.0692881	0.401288	CAMSAP2	protein_coding	23271	calmodulin regulated spectrin associated protein family member 2
ENSG00000185565.11	44.0006	2.46665	1.35812	1.81622	0.0693364	0.401445	LSAMP	protein_coding	4045	limbic system associated membrane protein
ENSG00000140505.6	21.1841	-2.15661	1.18749	-1.81612	0.0693526	0.401445	CYP1A2	protein_coding	1544	cytochrome P450 family 1 subfamily A member 2
ENSG00000256973.1	21.4709	-0.542217	0.29859	-1.81592	0.0693822	0.401464	AC053513.1	lincRNA	NA
ENSG00000179295.17	5097.08	0.247339	0.136211	1.81585	0.0693933	0.401464	PTPN11	protein_coding	5781	protein tyrosine phosphatase non-receptor type 11
ENSG00000253417.5	5.95035	2.77353	1.52758	1.81564	0.069426	0.401518	LINC02159	lincRNA	285629	long intergenic non-protein coding RNA 2159
ENSG00000225335.3	150.788	0.733103	0.403792	1.81555	0.06944	0.401518	AC016027.1	antisense	NA
ENSG00000227050.1	5.06564	-1.16511	0.641899	-1.8151	0.0695079	0.401741	AL512288.1	antisense	NA
ENSG00000207490.1	7.91838	-0.918483	0.506053	-1.81499	0.0695248	0.401741	RNU6-987P	snRNA	NA
ENSG00000251136.8	423.222	-0.34731	0.191363	-1.81493	0.0695346	0.401741	AF117829.1	lincRNA	101929709	uncharacterized LOC101929709
ENSG00000170545.16	777.487	0.346987	0.191218	1.81461	0.0695837	0.401916	SMAGP	protein_coding	57228	small cell adhesion glycoprotein
ENSG00000280388.1	179.768	-0.475658	0.262168	-1.81433	0.0696275	0.402062	AC006330.1	TEC	NA
ENSG00000170684.8	78.1119	-0.552161	0.304441	-1.81369	0.0697253	0.402518	ZNF296	protein_coding	162979	zinc finger protein 296
ENSG00000270562.1	18.2103	-0.710465	0.391927	-1.81275	0.0698708	0.403062	AC097634.1	lincRNA	NA
ENSG00000176871.8	3545.05	0.33688	0.18584	1.81274	0.0698712	0.403062	WSB2	protein_coding	55884	WD repeat and SOCS box containing 2
ENSG00000102119.10	626.637	-0.336622	0.185701	-1.81272	0.0698758	0.403062	EMD	protein_coding	2010	emerin
ENSG00000014641.17	2633.31	-0.156644	0.0864259	-1.81247	0.0699134	0.40317	MDH1	protein_coding	4190	malate dehydrogenase 1
ENSG00000148180.19	17461.5	0.459455	0.253522	1.81229	0.0699409	0.403221	GSN	protein_coding	2934	gelsolin
ENSG00000225762.1	6.36849	1.5112	0.834052	1.81187	0.070006	0.403374	LINC01389	antisense	NA
ENSG00000207696.1	7.68201	-1.00733	0.555995	-1.81176	0.0700238	0.403374	MIR659	miRNA	724029	microRNA 659
ENSG00000137752.23	136.641	-0.900116	0.496878	-1.81154	0.0700568	0.403374	CASP1	protein_coding	834	caspase 1
ENSG00000254876.5	59.7251	-0.650074	0.358851	-1.81154	0.070057	0.403374	SUGT1P4-STRA6LP	processed_transcript	100499484	SUGT1P4-STRA6LP readthrough
ENSG00000169660.16	469.884	0.240944	0.133007	1.81151	0.0700614	0.403374	HEXDC	protein_coding	284004	hexosaminidase D
ENSG00000146776.14	515.768	-0.236023	0.130319	-1.81111	0.0701232	0.403622	ATXN7L1	protein_coding	222255	ataxin 7 like 1
ENSG00000103591.12	1775	0.284059	0.156871	1.81078	0.0701748	0.403811	AAGAB	protein_coding	79719	alpha and gamma adaptin binding protein
ENSG00000110047.17	4121.28	0.281768	0.155654	1.81021	0.0702625	0.404207	EHD1	protein_coding	10938	EH domain containing 1
ENSG00000269378.1	85.8837	0.503873	0.278414	1.8098	0.0703274	0.404472	AC022149.1	processed_pseudogene	NA
ENSG00000270130.1	42.6376	-0.453911	0.250868	-1.80936	0.0703946	0.404501	AC068790.7	sense_intronic	NA
ENSG00000234509.1	57.2837	-0.698568	0.386085	-1.80936	0.0703947	0.404501	AP000253.1	lincRNA	NA
ENSG00000135002.11	889.277	0.483948	0.267475	1.80932	0.0704008	0.404501	RFK	protein_coding	55312	riboflavin kinase
ENSG00000279114.1	72.7201	-0.752972	0.416173	-1.80928	0.0704078	0.404501	Z99129.3	TEC	NA
ENSG00000257103.8	2351.68	0.147668	0.0816382	1.80882	0.0704796	0.40474	LSM14A	protein_coding	26065	LSM14A mRNA processing body assembly factor
ENSG00000279208.1	6.29689	-3.27384	1.80998	-1.80877	0.0704871	0.40474	CR381653.2	unprocessed_pseudogene	NA
ENSG00000272498.1	24.0525	-0.933408	0.516125	-1.80849	0.0705297	0.404782	AC090948.2	antisense	NA
ENSG00000168306.12	640.294	-0.650079	0.359485	-1.80836	0.0705499	0.404782	ACOX2	protein_coding	8309	acyl-CoA oxidase 2
ENSG00000115421.12	595.548	0.253535	0.140209	1.80826	0.0705662	0.404782	PAPOLG	protein_coding	64895	poly(A) polymerase gamma
ENSG00000140254.12	44.1451	1.40619	0.777657	1.80824	0.0705698	0.404782	DUOXA1	protein_coding	90527	dual oxidase maturation factor 1
ENSG00000090971.4	95.9222	0.508489	0.281325	1.80748	0.0706879	0.405352	NAT14	protein_coding	57106	N-acetyltransferase 14 (putative)
ENSG00000141098.12	787.945	0.476321	0.263551	1.80732	0.0707122	0.405383	GFOD2	protein_coding	81577	glucose-fructose oxidoreductase domain containing 2
ENSG00000108468.14	1076.08	0.190676	0.105514	1.80712	0.0707435	0.405399	CBX1	protein_coding	10951	chromobox 1
ENSG00000077147.15	10114.7	0.14795	0.0818857	1.80679	0.0707955	0.405399	TM9SF3	protein_coding	56889	transmembrane 9 superfamily member 3
ENSG00000115425.13	431.272	-0.378066	0.209254	-1.80673	0.0708043	0.405399	PECR	protein_coding	55825	peroxisomal trans-2-enoyl-CoA reductase
ENSG00000184903.9	467.856	-0.469487	0.259859	-1.8067	0.0708085	0.405399	IMMP2L	protein_coding	83943	inner mitochondrial membrane peptidase subunit 2
ENSG00000140543.14	123.497	-0.507234	0.280764	-1.80662	0.0708217	0.405399	DET1	protein_coding	55070	DET1 partner of COP1 E3 ubiquitin ligase
ENSG00000151233.10	645.731	-0.266521	0.147533	-1.80652	0.070837	0.405399	GXYLT1	protein_coding	283464	glucoside xylosyltransferase 1
ENSG00000113889.13	13.6467	-1.70212	0.94224	-1.80646	0.0708472	0.405399	KNG1	protein_coding	3827	kininogen 1
ENSG00000210107.1	191.168	-0.493579	0.273388	-1.80542	0.0710093	0.406056	MT-TQ	Mt_tRNA	NA
ENSG00000264978.2	8.59408	-0.851864	0.471853	-1.80536	0.0710187	0.406056	RN7SL630P	misc_RNA	NA
ENSG00000089723.9	529.377	0.606592	0.336014	1.80526	0.0710343	0.406056	OTUB2	protein_coding	78990	OTU deubiquitinase, ubiquitin aldehyde binding 2
ENSG00000167881.14	1755.06	0.158382	0.0877359	1.80522	0.0710405	0.406056	1968-07-01	protein_coding	6730	signal recognition particle 68
ENSG00000137819.13	1295.52	0.775031	0.429353	1.80512	0.0710565	0.406056	PAQR5	protein_coding	54852	progestin and adipoQ receptor family member 5
ENSG00000152784.15	26.8192	1.15727	0.641214	1.80482	0.0711036	0.406095	PRDM8	protein_coding	56978	PR/SET domain 8
ENSG00000126464.13	2473.38	0.248833	0.137883	1.80467	0.0711261	0.406095	PRR12	protein_coding	57479	proline rich 12
ENSG00000114166.7	735.476	-0.544729	0.301865	-1.80455	0.0711454	0.406095	KAT2B	protein_coding	8850	lysine acetyltransferase 2B
ENSG00000280195.1	65.8761	-0.494554	0.274068	-1.80449	0.0711542	0.406095	AC245140.2	antisense	NA
ENSG00000284543.1	55.3589	-1.69997	0.94209	-1.80447	0.0711579	0.406095	LINC01226	processed_transcript	NA
ENSG00000232710.1	21.9028	-0.607126	0.336481	-1.80434	0.0711782	0.406104	AC254562.2	lincRNA	NA
ENSG00000181135.15	400.582	0.203225	0.112674	1.80366	0.0712846	0.4065	ZNF707	protein_coding	286075	zinc finger protein 707
ENSG00000183463.5	21.9828	-2.24448	1.24441	-1.80365	0.0712856	0.4065	URAD	protein_coding	646625	ureidoimidazoline (2-oxo-4-hydroxy-4-carboxy-5-) decarboxylase
ENSG00000162517.12	1091.43	0.220673	0.122361	1.80347	0.0713149	0.406559	PEF1	protein_coding	553115	penta-EF-hand domain containing 1
ENSG00000196405.12	394.134	-1.30011	0.721207	-1.80269	0.0714376	0.407151	EVL	protein_coding	51466	Enah/Vasp-like
ENSG00000083799.17	1111.59	0.378551	0.210054	1.80216	0.0715196	0.40751	CYLD	protein_coding	1540	CYLD lysine 63 deubiquitinase
ENSG00000259291.2	212.404	-0.514423	0.285551	-1.80151	0.0716221	0.407897	ZNF710-AS1	antisense	109729181	ZNF710 antisense RNA 1
ENSG00000214999.3	88.5889	-0.995207	0.552435	-1.80149	0.0716255	0.407897	AC129492.1	antisense	107985075	uncharacterized LOC107985075
ENSG00000241288.7	440.179	-0.712094	0.395349	-1.80118	0.0716747	0.408069	AC092902.2	processed_transcript	101927056	long intergenic non-protein coding RNA 2614
ENSG00000159346.12	3154.92	0.208942	0.116024	1.80085	0.0717269	0.408258	ADIPOR1	protein_coding	51094	adiponectin receptor 1
ENSG00000172273.12	848.323	0.313536	0.174166	1.80021	0.0718278	0.408681	HINFP	protein_coding	25988	histone H4 transcription factor
ENSG00000205707.10	201.162	-0.256097	0.142266	-1.80013	0.0718395	0.408681	ETFRF1	protein_coding	144363	electron transfer flavoprotein regulatory factor 1
ENSG00000235529.1	134.419	-0.438119	0.243418	-1.79986	0.071882	0.408681	AGAP1-IT1	sense_intronic	100506749	AGAP1 intronic transcript 1
ENSG00000162396.5	201.505	0.271011	0.150574	1.79985	0.0718843	0.408681	PARS2	protein_coding	25973	prolyl-tRNA synthetase 2, mitochondrial
ENSG00000168488.18	5052.01	0.22105	0.122821	1.79977	0.0718964	0.408681	ATXN2L	protein_coding	11273	ataxin 2 like
ENSG00000228526.7	1053.43	0.291576	0.162047	1.79933	0.0719662	0.408743	MIR34AHG	lincRNA	106614088	MIR34A host gene
ENSG00000076321.10	835.42	0.282603	0.15706	1.79933	0.0719664	0.408743	KLHL20	protein_coding	27252	kelch like family member 20
ENSG00000168955.3	3143.77	-0.782328	0.434835	-1.79914	0.0719968	0.408743	TM4SF20	protein_coding	79853	transmembrane 4 L six family member 20
ENSG00000138382.14	408.626	0.23825	0.132428	1.79909	0.0720049	0.408743	METTL5	protein_coding	29081	methyltransferase like 5
ENSG00000261760.8	8.12937	-2.066	1.1484	-1.79902	0.0720148	0.408743	AC140479.4	transcribed_unprocessed_pseudogene	100507334	two pore channel 3 pseudogene
ENSG00000279283.1	151.989	0.778382	0.432689	1.79894	0.0720278	0.408743	AC131009.4	TEC	NA
ENSG00000125898.12	204.747	0.390098	0.216858	1.79886	0.0720404	0.408743	FAM110A	protein_coding	83541	family with sequence similarity 110 member A
ENSG00000129696.12	324.25	0.206721	0.11496	1.79819	0.0721465	0.409236	TTI2	protein_coding	80185	TELO2 interacting protein 2
ENSG00000231153.1	11.2479	-0.966465	0.53759	-1.79777	0.0722131	0.409506	AC002429.1	processed_pseudogene	NA
ENSG00000107807.12	21.5065	-1.00393	0.558528	-1.79745	0.072264	0.409549	TLX1	protein_coding	3195	T cell leukemia homeobox 1
ENSG00000213373.7	5.28758	-1.98815	1.10613	-1.79739	0.0722739	0.409549	LINC00671	lincRNA	NA
ENSG00000198160.14	1757.8	0.257368	0.143192	1.79736	0.0722779	0.409549	MIER1	protein_coding	57708	MIER1 transcriptional regulator
ENSG00000184465.16	1167.89	-0.254432	0.141578	-1.79711	0.0723183	0.40967	WDR27	protein_coding	253769	WD repeat domain 27
ENSG00000280245.1	55.7696	-0.415214	0.231069	-1.79693	0.0723474	0.409686	AC079336.7	TEC	NA
ENSG00000065427.14	1784.07	0.279266	0.155427	1.79677	0.0723727	0.409686	KARS	protein_coding	3735	lysyl-tRNA synthetase 1
ENSG00000101639.18	1984.85	-0.213993	0.119101	-1.79673	0.0723783	0.409686	CEP192	protein_coding	55125	centrosomal protein 192
ENSG00000254231.2	26.3395	0.824302	0.458821	1.79656	0.0724049	0.409729	AC103760.1	processed_transcript	105375624	uncharacterized LOC105375624
ENSG00000198720.12	63.5218	0.749767	0.417385	1.79635	0.0724394	0.409816	ANKRD13B	protein_coding	124930	ankyrin repeat domain 13B
ENSG00000278948.1	265.59	0.408123	0.227227	1.7961	0.072479	0.409932	AL031587.5	TEC	NA
ENSG00000099365.10	53.796	-1.00371	0.558928	-1.79578	0.07253	0.410112	STX1B	protein_coding	112755	syntaxin 1B
ENSG00000169302.15	43.5373	-2.09312	1.16594	-1.79522	0.072619	0.410251	STK32A	protein_coding	202374	serine/threonine kinase 32A
ENSG00000170606.14	3606	0.473079	0.263528	1.79518	0.0726258	0.410251	HSPA4	protein_coding	3308	heat shock protein family A (Hsp70) member 4
ENSG00000111644.7	97.5232	-1.06739	0.594623	-1.79507	0.0726429	0.410251	ACRBP	protein_coding	84519	acrosin binding protein
ENSG00000169217.8	1645.66	0.224807	0.125238	1.79504	0.0726475	0.410251	CD2BP2	protein_coding	10421	CD2 cytoplasmic tail binding protein 2
ENSG00000164404.8	27.5871	-0.566502	0.315596	-1.79502	0.0726501	0.410251	GDF9	protein_coding	2661	growth differentiation factor 9
ENSG00000189350.12	6.21502	1.37518	0.76631	1.79454	0.0727265	0.410495	TOGARAM2	protein_coding	165186	TOG array regulator of axonemal microtubules 2
ENSG00000149295.13	7.80069	1.7223	0.959779	1.79448	0.0727366	0.410495	DRD2	protein_coding	1813	dopamine receptor D2
ENSG00000183718.5	480.425	-0.33664	0.187607	-1.79439	0.0727506	0.410495	TRIM52	protein_coding	84851	tripartite motif containing 52
ENSG00000204706.14	43.3413	-1.01256	0.564371	-1.79414	0.072791	0.410535	MAMDC2-AS1	antisense	NA
ENSG00000162032.15	578.349	0.296549	0.165295	1.79406	0.0728032	0.410535	SPSB3	protein_coding	90864	splA/ryanodine receptor domain and SOCS box containing 3
ENSG00000275718.1	85.3791	-0.622968	0.347253	-1.79399	0.072815	0.410535	CCL15	protein_coding	6359	C-C motif chemokine ligand 15
ENSG00000147669.10	409.222	0.353034	0.196803	1.79384	0.0728382	0.410556	POLR2K	protein_coding	5440	RNA polymerase II, I and III subunit K
ENSG00000246366.6	7.50362	-1.54054	0.85896	-1.79349	0.0728942	0.410556	LACTB2-AS1	antisense	286190	LACTB2 antisense RNA 1
ENSG00000167772.11	4861.23	-1.35368	0.754808	-1.79341	0.0729075	0.410556	ANGPTL4	protein_coding	51129	angiopoietin like 4
ENSG00000130508.10	293.865	4.85156	2.70525	1.79339	0.0729109	0.410556	PXDN	protein_coding	7837	peroxidasin
ENSG00000142751.14	917.05	0.246182	0.137274	1.79337	0.0729145	0.410556	GPN2	protein_coding	54707	GPN-loop GTPase 2
ENSG00000237686.6	64.9877	-1.07962	0.602119	-1.79303	0.0729681	0.410556	AL109615.3	antisense	101929705	uncharacterized LOC101929705
ENSG00000198952.8	4014.56	0.186236	0.10387	1.79298	0.0729757	0.410556	SMG5	protein_coding	23381	SMG5 nonsense mediated mRNA decay factor
ENSG00000088356.5	326.146	0.27448	0.153089	1.79295	0.0729814	0.410556	PDRG1	protein_coding	81572	p53 and DNA damage regulated 1
ENSG00000213658.11	12.0438	0.741636	0.413654	1.79289	0.0729906	0.410556	LAT	protein_coding	27040	linker for activation of T cells
ENSG00000107281.9	1466.37	0.36815	0.205362	1.79269	0.0730228	0.410617	NPDC1	protein_coding	56654	neural proliferation, differentiation and control 1
ENSG00000140450.8	7664.73	0.327383	0.182632	1.79258	0.0730397	0.410617	ARRDC4	protein_coding	91947	arrestin domain containing 4
ENSG00000244617.2	55.306	-0.976494	0.54479	-1.79242	0.0730652	0.410641	ASPRV1	protein_coding	151516	aspartic peptidase retroviral like 1
ENSG00000231969.1	89.0928	-0.503926	0.281159	-1.79232	0.0730823	0.410641	AC007364.1	antisense	NA
ENSG00000260269.5	23.1909	-0.51867	0.289449	-1.79192	0.0731453	0.410888	AC105036.3	processed_transcript	NA
ENSG00000157045.8	389.464	0.293649	0.163908	1.79155	0.0732046	0.410924	NTAN1	protein_coding	123803	N-terminal asparagine amidase
ENSG00000279041.1	133.567	0.396743	0.221454	1.79154	0.0732071	0.410924	AC102945.2	TEC	NA
ENSG00000143001.4	119.395	1.00412	0.560485	1.79152	0.0732091	0.410924	TMEM61	protein_coding	199964	transmembrane protein 61
ENSG00000114554.11	2439.99	0.480582	0.268312	1.79113	0.0732722	0.411171	PLXNA1	protein_coding	5361	plexin A1
ENSG00000116652.6	19.428	0.541261	0.30222	1.79095	0.0733017	0.411228	DLEU2L	sense_intronic	NA
ENSG00000103021.9	185.865	0.808745	0.451645	1.79067	0.0733468	0.411268	CCDC113	protein_coding	29070	coiled-coil domain containing 113
ENSG00000270820.5	67.2467	-0.461314	0.257622	-1.79066	0.0733471	0.411268	AC016727.1	antisense	NA
ENSG00000124557.12	70.8434	-0.893427	0.499033	-1.79032	0.073403	0.411441	BTN1A1	protein_coding	696	butyrophilin subfamily 1 member A1
ENSG00000076554.15	1296.69	0.322035	0.179894	1.79014	0.0734312	0.411441	TPD52	protein_coding	7163	tumor protein D52
ENSG00000272092.1	11.4455	0.971987	0.542974	1.79012	0.0734353	0.411441	AC087623.2	lincRNA	NA
ENSG00000160439.15	1108.14	0.460577	0.257321	1.78989	0.0734711	0.411497	RDH13	protein_coding	112724	retinol dehydrogenase 13
ENSG00000227373.5	27.1323	-1.4052	0.785108	-1.78982	0.0734836	0.411497	AL121983.2	lincRNA	102724601	RABGAP1L divergent transcript
ENSG00000143797.11	1102.56	0.704909	0.393888	1.78962	0.0735155	0.411568	MBOAT2	protein_coding	129642	membrane bound O-acyltransferase domain containing 2
ENSG00000258796.1	7.06391	-1.18096	0.660023	-1.78926	0.0735723	0.411779	AL133241.1	processed_pseudogene	NA
ENSG00000085662.13	308.79	0.91603	0.512025	1.78903	0.0736093	0.411846	AKR1B1	protein_coding	231	aldo-keto reductase family 1 member B
ENSG00000279425.1	155.634	0.349454	0.195356	1.78881	0.073646	0.411846	AC092279.2	TEC	NA
ENSG00000170439.6	1757.54	-0.491615	0.274845	-1.7887	0.0736632	0.411846	METTL7B	protein_coding	196410	methyltransferase like 7B
ENSG00000275993.2	136.676	0.557646	0.311772	1.78864	0.0736735	0.411846	SIK1B	protein_coding	102724428	salt inducible kinase 1B (putative)
ENSG00000224895.1	34.7417	-0.466341	0.260736	-1.78856	0.0736862	0.411846	VPS26BP1	processed_pseudogene	NA
ENSG00000265121.1	9.58541	1.09231	0.61075	1.78848	0.0736993	0.411846	AC068594.2	lincRNA	NA
ENSG00000257681.1	30.0003	-0.856948	0.479226	-1.78819	0.0737454	0.411996	AC025265.1	antisense	NA
ENSG00000163947.11	508.45	0.940466	0.526032	1.78785	0.0738005	0.412127	ARHGEF3	protein_coding	50650	Rho guanine nucleotide exchange factor 3
ENSG00000155545.19	2425.64	0.720116	0.402793	1.78781	0.0738072	0.412127	MIER3	protein_coding	166968	MIER family member 3
ENSG00000238286.1	33.6314	-0.549642	0.307473	-1.78761	0.0738388	0.412145	SLC35E1P1	processed_pseudogene	NA
ENSG00000138131.3	1141.09	2.38453	1.33396	1.78755	0.0738488	0.412145	LOXL4	protein_coding	84171	lysyl oxidase like 4
ENSG00000184343.10	21.9352	1.61572	0.904005	1.78729	0.0738903	0.412269	SRPK3	protein_coding	26576	SRSF protein kinase 3
ENSG00000236528.1	9.30839	-1.29297	0.723542	-1.787	0.073937	0.412423	AL033528.2	antisense	NA
ENSG00000111725.10	2707.95	0.28958	0.162075	1.7867	0.0739853	0.412554	PRKAB1	protein_coding	5564	protein kinase AMP-activated non-catalytic subunit beta 1
ENSG00000236317.1	5.88258	-1.43276	0.80194	-1.78662	0.073999	0.412554	AC104333.2	processed_pseudogene	NA
ENSG00000197102.11	24946.6	0.374689	0.209736	1.78648	0.0740213	0.412572	DYNC1H1	protein_coding	1778	dynein cytoplasmic 1 heavy chain 1
ENSG00000068650.18	4451.78	-0.192412	0.107716	-1.7863	0.0740513	0.412627	ATP11A	protein_coding	23250	ATPase phospholipid transporting 11A
ENSG00000099864.17	138.533	-1.02168	0.572009	-1.78613	0.0740779	0.412627	PALM	protein_coding	5064	paralemmin
ENSG00000100353.17	2991.33	0.296632	0.166081	1.78606	0.0740889	0.412627	EIF3D	protein_coding	8664	eukaryotic translation initiation factor 3 subunit D
ENSG00000263675.1	14.961	0.716414	0.401175	1.78579	0.0741334	0.412768	MIR5581	miRNA	100847010	microRNA 5581
ENSG00000189227.5	125.083	0.37468	0.209837	1.78558	0.0741678	0.412814	C15orf61	protein_coding	145853	chromosome 15 open reading frame 61
ENSG00000142082.14	505.829	-0.283209	0.158616	-1.7855	0.0741801	0.412814	SIRT3	protein_coding	23410	sirtuin 3
ENSG00000247950.6	45.6793	-0.651455	0.364895	-1.78532	0.0742089	0.412867	SEC24B-AS1	antisense	100533182	SEC24B antisense RNA 1
ENSG00000272068.1	434.936	-0.755368	0.423345	-1.78428	0.0743776	0.413662	AL365181.2	lincRNA	NA
ENSG00000235613.2	39.4391	-0.512249	0.287102	-1.78421	0.0743903	0.413662	NSRP1P1	processed_pseudogene	NA
ENSG00000121892.14	3702.66	0.213581	0.119719	1.78402	0.0744199	0.413712	PDS5A	protein_coding	23244	PDS5 cohesin associated factor A
ENSG00000175390.13	2091.7	0.336042	0.188374	1.78391	0.0744377	0.413712	EIF3F	protein_coding	8665	eukaryotic translation initiation factor 3 subunit F
ENSG00000282915.1	12.8509	-0.614852	0.344756	-1.78344	0.074515	0.413963	AC091769.2	sense_intronic	NA
ENSG00000279481.1	89.6101	-0.440485	0.246992	-1.7834	0.0745214	0.413963	AC104791.2	TEC	NA
ENSG00000261575.2	11.1572	-0.832954	0.467272	-1.78259	0.074653	0.414454	AC005829.1	transcribed_unprocessed_pseudogene	NA
ENSG00000264676.2	16.3049	-0.707989	0.397245	-1.78225	0.0747084	0.414454	RN7SL204P	misc_RNA	NA
ENSG00000057757.9	686.419	0.35512	0.199254	1.78224	0.0747095	0.414454	PITHD1	protein_coding	57095	PITH domain containing 1
ENSG00000238105.7	756.574	-0.45924	0.257685	-1.78218	0.0747201	0.414454	GOLGA2P5	transcribed_unprocessed_pseudogene	55592	GOLGA2 pseudogene 5
ENSG00000169116.11	2560.46	1.14136	0.640474	1.78205	0.0747403	0.414454	PARM1	protein_coding	25849	prostate androgen-regulated mucin-like protein 1
ENSG00000204175.5	720.86	0.786627	0.441419	1.78204	0.0747427	0.414454	GPRIN2	protein_coding	9721	G protein regulated inducer of neurite outgrowth 2
ENSG00000105926.15	478.964	-0.544506	0.305555	-1.78203	0.0747449	0.414454	MPP6	protein_coding	51678	membrane palmitoylated protein 6
ENSG00000059769.19	271.254	-0.430928	0.241849	-1.78181	0.0747807	0.414546	DNAJC25	protein_coding	548645	DnaJ heat shock protein family (Hsp40) member C25
ENSG00000198542.13	27.1339	2.04652	1.1487	1.7816	0.0748147	0.414627	ITGBL1	protein_coding	9358	integrin subunit beta like 1
ENSG00000169105.7	117.378	0.402223	0.225827	1.78111	0.0748945	0.414962	CHST14	protein_coding	113189	carbohydrate sulfotransferase 14
ENSG00000135823.13	1124.72	0.254529	0.142921	1.7809	0.074928	0.415041	STX6	protein_coding	10228	syntaxin 6
ENSG00000147202.17	1396.19	0.514973	0.289206	1.78064	0.0749709	0.415171	DIAPH2	protein_coding	1730	diaphanous related formin 2
ENSG00000248282.1	44.5582	-0.579322	0.325377	-1.78047	0.0749998	0.415224	MTCYBP44	processed_pseudogene	NA
ENSG00000226125.1	10.1507	-1.21145	0.68061	-1.77994	0.0750857	0.415271	LINC01907	lincRNA	151475	long intergenic non-protein coding RNA 1907
ENSG00000100804.18	1191.17	0.494981	0.278094	1.77991	0.0750909	0.415271	PSMB5	protein_coding	5693	proteasome 20S subunit beta 5
ENSG00000280332.1	83.8506	0.295328	0.165926	1.77987	0.0750968	0.415271	AC020917.4	TEC	NA
ENSG00000171681.12	2228.27	0.241643	0.135765	1.77986	0.0750985	0.415271	ATF7IP	protein_coding	55729	activating transcription factor 7 interacting protein
ENSG00000132254.12	1472.03	0.242915	0.136482	1.77982	0.0751049	0.415271	ARFIP2	protein_coding	23647	ADP ribosylation factor interacting protein 2
ENSG00000252230.1	7.4893	-1.2653	0.711073	-1.77943	0.0751695	0.415521	RF00611	snoRNA	NA
ENSG00000134285.10	389.996	0.254466	0.14305	1.77886	0.0752623	0.415927	FKBP11	protein_coding	51303	FKBP prolyl isomerase 11
ENSG00000233647.2	8.70789	-0.8986	0.505254	-1.77851	0.0753195	0.416136	NENFP1	processed_pseudogene	NA
ENSG00000151247.12	1127.92	0.322899	0.181588	1.77819	0.075372	0.416319	EIF4E	protein_coding	1977	eukaryotic translation initiation factor 4E
ENSG00000272971.1	11.141	-1.6184	0.910199	-1.77807	0.0753926	0.416326	AL365181.4	lincRNA	NA
ENSG00000166348.18	3028.2	0.311512	0.175224	1.7778	0.0754367	0.416365	USP54	protein_coding	159195	ubiquitin specific peptidase 54
ENSG00000099904.15	780.879	0.466927	0.26265	1.77776	0.0754438	0.416365	ZDHHC8	protein_coding	29801	zinc finger DHHC-type palmitoyltransferase 8
ENSG00000264522.5	2536.14	0.273766	0.154002	1.77767	0.0754577	0.416365	OTUD7B	protein_coding	56957	OTU deubiquitinase 7B
ENSG00000273247.5	462.014	-0.434522	0.244464	-1.77745	0.0754944	0.41646	AC097376.2	antisense	NA
ENSG00000074603.18	1918.84	0.202791	0.114102	1.77728	0.0755225	0.416508	DPP8	protein_coding	54878	dipeptidyl peptidase 8
ENSG00000117410.13	1617.52	0.328555	0.184899	1.77694	0.0755774	0.416704	ATP6V0B	protein_coding	533	ATPase H+ transporting V0 subunit b
ENSG00000104899.7	45.2192	-0.954899	0.537447	-1.77673	0.0756124	0.41679	AMH	protein_coding	268	anti-Mullerian hormone
ENSG00000101190.12	418.162	-0.348325	0.196131	-1.77598	0.0757365	0.417367	TCFL5	protein_coding	10732	transcription factor like 5
ENSG00000074071.14	850.597	0.328067	0.184755	1.77569	0.0757842	0.417522	MRPS34	protein_coding	65993	mitochondrial ribosomal protein S34
ENSG00000112902.11	666.202	1.12858	0.635649	1.77549	0.0758177	0.4176	SEMA5A	protein_coding	9037	semaphorin 5A
ENSG00000181924.6	768.674	-0.27789	0.156572	-1.77484	0.0759246	0.418082	COA4	protein_coding	51287	cytochrome c oxidase assembly factor 4 homolog
ENSG00000269867.1	7.16096	-1.35689	0.764646	-1.77453	0.0759747	0.418251	AC010326.3	sense_intronic	NA
ENSG00000163995.19	217.54	0.67421	0.379995	1.77426	0.07602	0.418317	ABLIM2	protein_coding	84448	actin binding LIM protein family member 2
ENSG00000196411.9	2270.55	0.541377	0.305139	1.7742	0.0760309	0.418317	EPHB4	protein_coding	2050	EPH receptor B4
ENSG00000165521.15	69.2364	-0.728856	0.410829	-1.77411	0.0760452	0.418317	EML5	protein_coding	161436	EMAP like 5
ENSG00000258896.1	7.07291	-1.1915	0.671712	-1.77383	0.0760913	0.418403	SCOCP1	processed_pseudogene	NA
ENSG00000101084.17	119.071	0.566515	0.319383	1.77378	0.0760998	0.418403	RAB5IF	protein_coding	55969	RAB5 interacting factor
ENSG00000279250.1	20.6309	-0.665388	0.375238	-1.77324	0.0761887	0.418761	AC022919.1	TEC	NA
ENSG00000105372.7	6667.18	0.420449	0.23712	1.77315	0.0762039	0.418761	RPS19	protein_coding	6223	ribosomal protein S19
ENSG00000128342.4	2425.02	0.597405	0.336981	1.77281	0.0762599	0.418962	LIF	protein_coding	3976	LIF interleukin 6 family cytokine
ENSG00000171847.10	16.8091	-1.97934	1.11674	-1.77244	0.0763219	0.419173	FAM90A1	protein_coding	55138	family with sequence similarity 90 member A1
ENSG00000246145.1	70.8423	-0.633302	0.357324	-1.77234	0.0763375	0.419173	RRS1-AS1	lincRNA	100505676	RRS1 antisense RNA 1 (head to head)
ENSG00000114841.17	4375.93	-0.64225	0.362398	-1.77222	0.0763575	0.419176	DNAH1	protein_coding	25981	dynein axonemal heavy chain 1
ENSG00000175749.11	18.9627	-0.789307	0.445432	-1.772	0.0763939	0.419269	EIF3KP1	processed_pseudogene	NA
ENSG00000124588.19	1491.81	-0.516983	0.291779	-1.77183	0.0764226	0.419319	NQO2	protein_coding	4835	N-ribosyldihydronicotinamide:quinone reductase 2
ENSG00000074800.15	24943.6	-0.428789	0.242046	-1.77152	0.0764744	0.419496	ENO1	protein_coding	2023	enolase 1
ENSG00000062282.14	353.178	0.636087	0.359099	1.77134	0.0765041	0.419552	DGAT2	protein_coding	84649	diacylglycerol O-acyltransferase 2
ENSG00000280040.1	8.72972	-0.879763	0.496767	-1.77098	0.0765645	0.4197	AC095031.1	TEC	NA
ENSG00000119771.14	447.51	0.50865	0.28722	1.77094	0.0765702	0.4197	KLHL29	protein_coding	114818	kelch like family member 29
ENSG00000233797.1	21.6948	-0.778265	0.439537	-1.77065	0.0766195	0.419797	UFL1-AS1	antisense	NA
ENSG00000158406.4	1067.4	-0.580476	0.327841	-1.7706	0.076627	0.419797	HIST1H4H	protein_coding	8365	H4 clustered histone 8
ENSG00000131746.12	1289.52	0.680616	0.384456	1.77033	0.0766714	0.41991	TNS4	protein_coding	84951	tensin 4
ENSG00000258429.1	15.845	0.782037	0.441787	1.77017	0.0766995	0.41991	PDF	protein_coding	64146	peptide deformylase, mitochondrial
ENSG00000083307.11	1672.93	0.277877	0.156982	1.77013	0.0767062	0.41991	GRHL2	protein_coding	79977	grainyhead like transcription factor 2
ENSG00000068976.13	22.2495	-1.06948	0.604286	-1.76983	0.0767562	0.419999	PYGM	protein_coding	5837	glycogen phosphorylase, muscle associated
ENSG00000140299.11	1213.64	0.324288	0.183243	1.76972	0.0767735	0.419999	BNIP2	protein_coding	663	BCL2 interacting protein 2
ENSG00000161920.9	307.996	-0.163428	0.092351	-1.76964	0.0767869	0.419999	MED11	protein_coding	400569	mediator complex subunit 11
ENSG00000153786.12	1788.4	0.297354	0.168038	1.76956	0.0768006	0.419999	ZDHHC7	protein_coding	55625	zinc finger DHHC-type palmitoyltransferase 7
ENSG00000214049.7	4281.07	1.13212	0.639883	1.76926	0.0768503	0.420015	UCA1	lincRNA	NA
ENSG00000103310.10	5.52889	-1.73856	0.982701	-1.76916	0.0768673	0.420015	ZP2	protein_coding	7783	zona pellucida glycoprotein 2
ENSG00000228335.1	10.5987	-0.953726	0.539114	-1.76906	0.0768833	0.420015	AC073063.1	processed_pseudogene	NA
ENSG00000186918.13	2949.53	-0.891575	0.504015	-1.76895	0.076903	0.420015	ZNF395	protein_coding	55893	zinc finger protein 395
ENSG00000184515.10	42.3829	1.37916	0.779662	1.76892	0.0769066	0.420015	BEX5	protein_coding	340542	brain expressed X-linked 5
ENSG00000241187.1	19.7307	-0.548027	0.309831	-1.76879	0.0769288	0.420015	AC008379.1	processed_pseudogene	NA
ENSG00000226450.2	89.6272	-0.315627	0.178452	-1.76869	0.0769456	0.420015	CYP2D8P	unprocessed_pseudogene	NA
ENSG00000259644.1	133.624	-0.321329	0.181687	-1.76858	0.0769635	0.420015	AC022613.3	sense_intronic	NA
ENSG00000109814.11	1578.82	0.537676	0.304048	1.76839	0.0769954	0.420015	UGDH	protein_coding	7358	UDP-glucose 6-dehydrogenase
ENSG00000094880.10	726.086	0.191472	0.108276	1.76837	0.0769991	0.420015	CDC23	protein_coding	8697	cell division cycle 23
ENSG00000088826.17	513.284	0.24294	0.137415	1.76793	0.0770728	0.420066	SMOX	protein_coding	54498	spermine oxidase
ENSG00000259605.3	39.2656	0.539638	0.305256	1.76782	0.0770913	0.420066	AC074212.1	processed_transcript	NA
ENSG00000146085.7	1349.66	-0.285799	0.16168	-1.76769	0.0771135	0.420066	MUT	protein_coding	4594	methylmalonyl-CoA mutase
ENSG00000168016.14	5078.49	1.08671	0.614895	1.76731	0.0771761	0.420066	TRANK1	protein_coding	9881	tetratricopeptide repeat and ankyrin repeat containing 1
ENSG00000234181.1	5.84974	-1.19699	0.677354	-1.76716	0.0772017	0.420066	AL353795.2	antisense	NA
ENSG00000129460.15	443.81	0.208108	0.117769	1.76709	0.0772138	0.420066	NGDN	protein_coding	25983	neuroguidin
ENSG00000255847.5	17.2255	1.50561	0.852031	1.76708	0.0772152	0.420066	AP003717.1	antisense	NA
ENSG00000178951.8	5018.34	0.35517	0.200995	1.76705	0.0772194	0.420066	ZBTB7A	protein_coding	51341	zinc finger and BTB domain containing 7A
ENSG00000133805.15	606.081	0.502318	0.28427	1.76704	0.0772212	0.420066	AMPD3	protein_coding	272	adenosine monophosphate deaminase 3
ENSG00000171811.13	41.9741	1.51282	0.856164	1.76698	0.0772322	0.420066	CFAP46	protein_coding	54777	cilia and flagella associated protein 46
ENSG00000272361.2	10.1965	-0.955922	0.541005	-1.76694	0.0772389	0.420066	AC005014.2	lincRNA	NA
ENSG00000183780.12	53.7706	1.69467	0.959115	1.76691	0.0772432	0.420066	SLC35F3	protein_coding	148641	solute carrier family 35 member F3
ENSG00000261187.1	18.8919	-0.934505	0.52894	-1.76675	0.0772697	0.420104	AC079322.1	lincRNA	NA
ENSG00000163618.17	2850.32	0.813351	0.460535	1.7661	0.0773788	0.42059	CADPS	protein_coding	8618	calcium dependent secretion activator
ENSG00000225484.6	888.693	0.555697	0.31476	1.76546	0.0774859	0.421066	NUTM2B-AS1	antisense	101060691	NUTM2B antisense RNA 1
ENSG00000177076.5	1196.19	0.603309	0.341771	1.76524	0.077523	0.421161	ACER2	protein_coding	340485	alkaline ceramidase 2
ENSG00000216775.3	195.372	-0.342948	0.194309	-1.76496	0.0775707	0.421314	AL109918.1	transcribed_unprocessed_pseudogene	730101	uncharacterized LOC730101
ENSG00000164690.7	756.058	0.582282	0.329939	1.76482	0.0775946	0.421337	SHH	protein_coding	6469	sonic hedgehog signaling molecule
ENSG00000216560.4	54.3831	-1.77513	1.00622	-1.76416	0.0777058	0.421834	LINC00955	processed_transcript	NA
ENSG00000278385.1	54.5912	-0.348118	0.197379	-1.7637	0.077782	0.422141	AC121338.2	lincRNA	NA
ENSG00000157227.12	3468.33	0.345772	0.196185	1.76248	0.0779882	0.423144	MMP14	protein_coding	4323	matrix metallopeptidase 14
ENSG00000057294.14	2725.74	0.686893	0.389754	1.76237	0.0780061	0.423144	PKP2	protein_coding	5318	plakophilin 2
ENSG00000161798.6	686.81	1.34843	0.76519	1.76222	0.0780318	0.423176	AQP5	protein_coding	362	aquaporin 5
ENSG00000249856.1	6.79908	-1.1888	0.674665	-1.76206	0.0780598	0.423221	AC116337.3	lincRNA	NA
ENSG00000228794.8	188.494	0.344625	0.195607	1.76182	0.0780993	0.423302	LINC01128	processed_transcript	643837	long intergenic non-protein coding RNA 1128
ENSG00000253767.2	21.244	1.59556	0.905678	1.76174	0.0781141	0.423302	PCDHGA8	protein_coding	9708	protocadherin gamma subfamily A, 8
ENSG00000188493.14	584.531	-0.259781	0.147489	-1.76135	0.0781787	0.423545	C19orf54	protein_coding	284325	chromosome 19 open reading frame 54
ENSG00000255545.7	365.236	1.00612	0.571409	1.76078	0.0782762	0.423559	AP004608.1	processed_transcript	NA
ENSG00000237595.3	12.1438	-1.4594	0.82884	-1.76077	0.0782768	0.423559	AL161937.2	lincRNA	101927512	long intergenic non-protein coding RNA 1275
ENSG00000239614.1	12.0755	1.02838	0.584057	1.76076	0.0782791	0.423559	HMGN1P7	processed_pseudogene	NA
ENSG00000203705.10	399.771	-0.627311	0.356325	-1.7605	0.0783225	0.423559	TATDN3	protein_coding	128387	TatD DNase domain containing 3
ENSG00000070610.14	5639.45	-0.351023	0.199396	-1.76043	0.0783348	0.423559	GBA2	protein_coding	57704	glucosylceramidase beta 2
ENSG00000256436.1	79.83	-0.752299	0.427349	-1.76038	0.0783428	0.423559	TAS2R31	protein_coding	259290	taste 2 receptor member 31
ENSG00000125650.4	123.134	0.330291	0.187633	1.7603	0.0783568	0.423559	PSPN	protein_coding	5623	persephin
ENSG00000160285.14	6131.51	-0.438732	0.24926	-1.76014	0.0783843	0.423559	LSS	protein_coding	4047	lanosterol synthase
ENSG00000172403.10	12.9436	-1.07574	0.611247	-1.75992	0.0784217	0.423559	SYNPO2	protein_coding	171024	synaptopodin 2
ENSG00000255202.1	6.36323	1.41047	0.801545	1.75969	0.0784597	0.423559	AL049629.1	antisense	NA
ENSG00000223823.1	22.2081	-1.26133	0.716796	-1.75968	0.0784617	0.423559	LINC01342	lincRNA	254099	long intergenic non-protein coding RNA 1342
ENSG00000272870.1	46.725	-1.14109	0.648483	-1.75963	0.0784711	0.423559	AC097534.2	antisense	105377540	SAP30 divergent transcript
ENSG00000276600.4	280.531	0.643097	0.365482	1.75958	0.0784783	0.423559	RAB7B	protein_coding	338382	RAB7B, member RAS oncogene family
ENSG00000215097.3	8.55086	-1.36341	0.774895	-1.75947	0.0784971	0.423559	DUSP8P3	processed_pseudogene	NA
ENSG00000197586.12	4018.75	0.250315	0.142276	1.75937	0.0785155	0.423559	ENTPD6	protein_coding	955	ectonucleoside triphosphate diphosphohydrolase 6
ENSG00000254469.7	139.466	-0.417042	0.237041	-1.75936	0.0785159	0.423559	AP002495.1	protein_coding	100133315	XRCC1 N-terminal domain containing 1-like
ENSG00000273102.1	6.42165	-0.978646	0.556251	-1.75936	0.0785165	0.423559	AP000569.1	lincRNA	NA
ENSG00000275119.1	9.03478	-1.12917	0.641951	-1.75897	0.0785833	0.423801	AC244131.2	lincRNA	NA
ENSG00000146247.13	3398.97	0.198635	0.112934	1.75886	0.0786008	0.423801	PHIP	protein_coding	55023	pleckstrin homology domain interacting protein
ENSG00000158169.13	310.014	-0.332741	0.189253	-1.75818	0.0787169	0.42432	FANCC	protein_coding	2176	FA complementation group C
ENSG00000142453.11	1911.55	0.359449	0.204485	1.75783	0.0787769	0.424465	CARM1	protein_coding	10498	coactivator associated arginine methyltransferase 1
ENSG00000170846.17	239.813	0.285418	0.162373	1.75779	0.0787831	0.424465	AC093323.1	protein_coding	NA
ENSG00000135424.16	564.505	-0.91669	0.52163	-1.75736	0.078857	0.424624	ITGA7	protein_coding	3679	integrin subunit alpha 7
ENSG00000146453.12	5.82875	-1.00254	0.570512	-1.75727	0.0788718	0.424624	PNLDC1	protein_coding	154197	PARN like, ribonuclease domain containing 1
ENSG00000279406.1	14.395	0.958595	0.545503	1.75727	0.078872	0.424624	AL359183.1	TEC	NA
ENSG00000162654.8	41.3869	1.2877	0.732953	1.75686	0.0789412	0.424886	GBP4	protein_coding	115361	guanylate binding protein 4
ENSG00000184208.10	514.928	-0.244553	0.13921	-1.75672	0.0789652	0.424886	C22orf46	protein_coding	79640	CTA-216E10.6
ENSG00000261770.1	57.9602	-0.63198	0.359782	-1.75657	0.078992	0.424886	AC006504.1	lincRNA	NA
ENSG00000213442.5	51.1906	0.470414	0.267822	1.75644	0.0790126	0.424886	RPL18AP3	processed_pseudogene	NA
ENSG00000137055.14	869.806	0.276335	0.15733	1.7564	0.0790196	0.424886	PLAA	protein_coding	9373	phospholipase A2 activating protein
ENSG00000105404.10	105.079	0.602518	0.343092	1.75614	0.0790638	0.425003	RABAC1	protein_coding	10567	Rab acceptor 1
ENSG00000119314.15	6968.9	0.240076	0.136714	1.75604	0.0790809	0.425003	PTBP3	protein_coding	9991	polypyrimidine tract binding protein 3
ENSG00000234616.8	748.217	0.360502	0.20535	1.75555	0.0791651	0.425349	JRK	protein_coding	8629	Jrk helix-turn-helix protein
ENSG00000265706.1	10.9687	0.831455	0.473736	1.7551	0.0792415	0.425653	SNORD53B	snoRNA	109617012	small nucleolar RNA, C/D box 53B
ENSG00000265972.5	31610	0.596537	0.339931	1.75487	0.0792807	0.425702	TXNIP	protein_coding	10628	thioredoxin interacting protein
ENSG00000271151.1	66.2829	-0.63918	0.364263	-1.75472	0.0793074	0.425702	AC016737.1	lincRNA	NA
ENSG00000229155.1	36.6237	0.69139	0.394044	1.7546	0.0793276	0.425702	LINC02038	lincRNA	NA
ENSG00000265888.1	17.1578	-0.898793	0.512253	-1.75459	0.0793298	0.425702	DSCAS	antisense	101927698	DSC1/DSC2 antisense RNA
ENSG00000175073.7	1828.04	0.213541	0.121745	1.75401	0.0794296	0.426131	VCPIP1	protein_coding	80124	valosin containing protein interacting protein 1
ENSG00000165804.15	377.81	0.450106	0.256679	1.75357	0.0795039	0.426423	ZNF219	protein_coding	51222	zinc finger protein 219
ENSG00000257526.2	8.87387	-1.08314	0.617718	-1.75345	0.0795249	0.426429	AC107032.2	lincRNA	NA
ENSG00000130707.17	10483.4	0.362365	0.206699	1.75311	0.0795832	0.426635	ASS1	protein_coding	445	argininosuccinate synthase 1
ENSG00000269514.2	117.666	-0.529887	0.302309	-1.7528	0.0796365	0.426815	AC024257.3	antisense	NA
ENSG00000090674.15	375.092	0.527167	0.30079	1.75261	0.0796687	0.42688	MCOLN1	protein_coding	57192	mucolipin 1
ENSG00000128708.12	486.561	0.233833	0.13344	1.75235	0.0797132	0.427012	HAT1	protein_coding	8520	histone acetyltransferase 1
ENSG00000260328.1	15.6995	0.798791	0.455908	1.75209	0.0797586	0.427149	AC104024.2	lincRNA	NA
ENSG00000263717.1	32.2599	-0.59185	0.337821	-1.75197	0.0797796	0.427155	AC079336.1	sense_intronic	NA
ENSG00000165071.14	8.04265	1.77204	1.01153	1.75185	0.0798	0.427158	TMEM71	protein_coding	137835	transmembrane protein 71
ENSG00000168374.10	3600.42	0.282474	0.16127	1.75156	0.0798492	0.427315	ARF4	protein_coding	378	ADP ribosylation factor 4
ENSG00000071794.15	880.151	-0.418276	0.238857	-1.75115	0.0799193	0.427483	HLTF	protein_coding	6596	helicase like transcription factor
ENSG00000214376.5	39.02	1.05026	0.599796	1.75103	0.07994	0.427483	VSTM5	protein_coding	387804	V-set and transmembrane domain containing 5
ENSG00000184307.14	504.163	-0.368619	0.210519	-1.751	0.0799457	0.427483	ZDHHC23	protein_coding	254887	zinc finger DHHC-type palmitoyltransferase 23
ENSG00000241088.2	14.8955	1.5838	0.904553	1.75092	0.0799603	0.427483	RPL17P44	processed_pseudogene	NA
ENSG00000255176.1	64.8797	0.50914	0.290839	1.75059	0.0800166	0.427593	AP000941.1	antisense	NA
ENSG00000188693.7	5.41538	-0.93528	0.534316	-1.75042	0.0800451	0.427593	CYP51A1-AS1	antisense	613126	CYP51A1 antisense RNA 1
ENSG00000103126.14	1575.33	0.355593	0.203154	1.75036	0.0800556	0.427593	AXIN1	protein_coding	8312	axin 1
ENSG00000170185.9	1552.55	0.248685	0.142078	1.75034	0.0800604	0.427593	USP38	protein_coding	84640	ubiquitin specific peptidase 38
ENSG00000120948.17	1237.39	0.173412	0.0990999	1.74988	0.0801399	0.427911	TARDBP	protein_coding	23435	TAR DNA binding protein
ENSG00000178057.14	664.237	0.351074	0.200661	1.74959	0.0801892	0.428068	NDUFAF3	protein_coding	25915	NADH:ubiquinone oxidoreductase complex assembly factor 3
ENSG00000273597.1	41.0602	-0.722042	0.412779	-1.74922	0.0802525	0.428226	AL355377.1	processed_pseudogene	NA
ENSG00000178826.10	2238.7	-0.235427	0.134593	-1.74919	0.0802587	0.428226	TMEM139	protein_coding	135932	transmembrane protein 139
ENSG00000258792.4	6.31482	-1.41141	0.806957	-1.74905	0.080283	0.428249	AL137230.1	lincRNA	105370616	uncharacterized LOC105370616
ENSG00000145882.10	509.199	-0.506726	0.289742	-1.74888	0.080311	0.428292	PCYOX1L	protein_coding	78991	prenylcysteine oxidase 1 like
ENSG00000119408.16	3200.78	-0.438015	0.250518	-1.74844	0.0803887	0.4286	NEK6	protein_coding	10783	NIMA related kinase 6
ENSG00000187889.12	55.6609	-1.07044	0.612272	-1.7483	0.0804113	0.428614	FYB2	protein_coding	199920	FYN binding protein 2
ENSG00000227543.4	75.2077	-1.09457	0.626193	-1.74798	0.0804672	0.428806	SPAG5-AS1	processed_transcript	NA
ENSG00000276278.1	12.0486	-0.779557	0.446006	-1.74786	0.0804882	0.428811	AC048382.6	antisense	NA
ENSG00000175806.14	359.383	-0.316298	0.180994	-1.74757	0.0805393	0.428977	MSRA	protein_coding	4482	methionine sulfoxide reductase A
ENSG00000285020.1	6.68717	-1.7664	1.01115	-1.74693	0.080649	0.429348	AC020765.5	unprocessed_pseudogene	NA
ENSG00000113638.13	258.022	0.290104	0.166077	1.7468	0.0806726	0.429348	TTC33	protein_coding	23548	tetratricopeptide repeat domain 33
ENSG00000120555.13	22.9543	-0.642288	0.367713	-1.74671	0.0806877	0.429348	SEPT7P9	transcribed_unprocessed_pseudogene	NA
ENSG00000171298.12	2300.06	0.506125	0.28976	1.7467	0.0806889	0.429348	GAA	protein_coding	2548	glucosidase alpha, acid
ENSG00000174996.11	1013.18	0.412886	0.236404	1.74653	0.0807194	0.429404	KLC2	protein_coding	64837	kinesin light chain 2
ENSG00000109390.11	474.682	-0.237339	0.135914	-1.74624	0.0807692	0.429431	NDUFC1	protein_coding	4717	NADH:ubiquinone oxidoreductase subunit C1
ENSG00000121060.17	4322.4	0.340025	0.194721	1.74622	0.0807726	0.429431	TRIM25	protein_coding	7706	tripartite motif containing 25
ENSG00000136828.18	2636.16	-0.287952	0.16491	-1.74612	0.0807899	0.429431	RALGPS1	protein_coding	9649	Ral GEF with PH domain and SH3 binding motif 1
ENSG00000011021.22	984.811	-0.254696	0.145871	-1.74604	0.0808045	0.429431	CLCN6	protein_coding	1185	chloride voltage-gated channel 6
ENSG00000232994.1	49.563	0.419231	0.240196	1.74537	0.0809206	0.429902	RPL7P14	processed_pseudogene	NA
ENSG00000253263.1	20.9256	-1.22586	0.702413	-1.74521	0.0809485	0.429902	AP003354.1	lincRNA	NA
ENSG00000136925.14	576.791	0.273625	0.156789	1.74518	0.0809531	0.429902	TSTD2	protein_coding	158427	thiosulfate sulfurtransferase like domain containing 2
ENSG00000148814.17	255.443	0.377457	0.21632	1.7449	0.0810021	0.430003	LRRC27	protein_coding	80313	leucine rich repeat containing 27
ENSG00000113303.11	5547.33	-0.766192	0.439118	-1.74484	0.0810122	0.430003	BTNL8	protein_coding	79908	butyrophilin like 8
ENSG00000166886.12	505.527	-0.39389	0.225796	-1.74445	0.0810813	0.430256	NAB2	protein_coding	4665	NGFI-A binding protein 2
ENSG00000237476.1	109.366	-0.892444	0.51164	-1.74428	0.0811098	0.430256	LINC01637	lincRNA	101928891	long intergenic non-protein coding RNA 1637
ENSG00000271971.1	39.35	-0.56397	0.323348	-1.74416	0.0811314	0.430256	AC120053.1	antisense	NA
ENSG00000232229.5	87.0427	0.892107	0.511497	1.74411	0.0811399	0.430256	LINC00865	lincRNA	643529	long intergenic non-protein coding RNA 865
ENSG00000197647.11	68.2512	-1.31629	0.754772	-1.74395	0.0811671	0.430294	ZNF433	protein_coding	163059	zinc finger protein 433
ENSG00000279265.1	54.3615	0.408318	0.234151	1.74383	0.0811893	0.430305	AC000123.2	TEC	NA
ENSG00000159307.18	13.8713	2.2751	1.30482	1.74362	0.0812257	0.430392	SCUBE1	protein_coding	80274	signal peptide, CUB domain and EGF like domain containing 1
ENSG00000219626.8	122.826	-0.638706	0.366336	-1.7435	0.0812468	0.430398	FAM228B	protein_coding	375190	family with sequence similarity 228 member B
ENSG00000093000.18	2437.82	0.348683	0.200009	1.74334	0.0812743	0.430418	NUP50	protein_coding	10762	nucleoporin 50
ENSG00000182087.13	4309.81	0.29955	0.171841	1.74318	0.0813023	0.430418	TMEM259	protein_coding	91304	transmembrane protein 259
ENSG00000265683.1	20.9471	-0.658817	0.37795	-1.74313	0.0813107	0.430418	SYPL1P2	processed_pseudogene	NA
ENSG00000218510.8	122.417	-0.569856	0.326938	-1.74301	0.0813315	0.430422	LINC00339	processed_transcript	29092	long intergenic non-protein coding RNA 339
ENSG00000241945.7	66.5948	1.49117	0.855602	1.74283	0.0813632	0.430484	PWP2	protein_coding	5822	PWP2 small subunit processome component
ENSG00000265948.1	13.9548	-1.2316	0.706809	-1.74247	0.0814256	0.430707	AC015878.2	sense_intronic	NA
ENSG00000226410.1	36.5291	-0.619344	0.35549	-1.74222	0.0814691	0.430753	AC104058.1	processed_pseudogene	NA
ENSG00000169180.11	3403.72	-0.243207	0.139598	-1.7422	0.0814743	0.430753	XPO6	protein_coding	23214	exportin 6
ENSG00000165434.7	620.33	0.691206	0.396778	1.74204	0.0815007	0.430786	PGM2L1	protein_coding	283209	phosphoglucomutase 2 like 1
ENSG00000263072.6	373.4	-0.267899	0.153796	-1.74192	0.0815229	0.430798	ZNF213-AS1	antisense	NA
ENSG00000111540.15	6520.41	0.169593	0.0973972	1.74125	0.0816391	0.43127	RAB5B	protein_coding	5869	RAB5B, member RAS oncogene family
ENSG00000101901.11	1711.32	-0.430049	0.246987	-1.74118	0.0816523	0.43127	ALG13	protein_coding	79868	ALG13 UDP-N-acetylglucosaminyltransferase subunit
ENSG00000283514.1	34.1064	-0.554892	0.318733	-1.74093	0.0816956	0.43136	MIR3975	miRNA	100616257	microRNA 3975
ENSG00000102547.18	345.856	0.329653	0.189373	1.74076	0.0817255	0.43136	CAB39L	protein_coding	81617	calcium binding protein 39 like
ENSG00000254028.1	5.38269	-1.68376	0.967266	-1.74074	0.0817297	0.43136	AC083843.1	lincRNA	NA
ENSG00000249464.5	137.92	-0.647861	0.372229	-1.74049	0.0817731	0.431483	LINC01091	lincRNA	285419	long intergenic non-protein coding RNA 1091
ENSG00000248092.7	175.364	-0.521169	0.299471	-1.7403	0.0818068	0.431536	NNT-AS1	antisense	NA
ENSG00000264175.1	57.5942	0.78828	0.452982	1.7402	0.0818233	0.431536	MIR3189	miRNA	100422943	microRNA 3189
ENSG00000175416.12	2030.97	0.427886	0.245906	1.74004	0.0818517	0.43158	CLTB	protein_coding	1212	clathrin light chain B
ENSG00000236969.2	129.43	-0.956817	0.550092	-1.73938	0.0819685	0.431881	GGT8P	unprocessed_pseudogene	NA
ENSG00000267321.2	102.616	-0.371079	0.213358	-1.73923	0.0819949	0.431881	LINC02001	lincRNA	NA
ENSG00000167394.12	266.198	0.408556	0.234913	1.73918	0.082003	0.431881	ZNF668	protein_coding	79759	zinc finger protein 668
ENSG00000164171.10	5128.44	0.399994	0.229992	1.73916	0.0820066	0.431881	ITGA2	protein_coding	3673	integrin subunit alpha 2
ENSG00000251322.7	188.347	0.587025	0.337537	1.73915	0.0820093	0.431881	SHANK3	protein_coding	85358	SH3 and multiple ankyrin repeat domains 3
ENSG00000056586.15	2739.46	0.171696	0.0987351	1.73896	0.0820418	0.431946	RC3H2	protein_coding	54542	ring finger and CCCH-type domains 2
ENSG00000230989.6	1423.5	0.24221	0.139299	1.73878	0.0820741	0.431946	HSBP1	protein_coding	3281	heat shock factor binding protein 1
ENSG00000166260.11	809.768	-0.212276	0.122087	-1.73873	0.082082	0.431946	COX11	protein_coding	1353	cytochrome c oxidase copper chaperone COX11
ENSG00000242242.5	24.6483	-0.840112	0.483275	-1.73837	0.0821451	0.432035	NECTIN3-AS1	antisense	NA
ENSG00000197956.9	29613.5	0.470141	0.270453	1.73834	0.0821501	0.432035	S100A6	protein_coding	6277	S100 calcium binding protein A6
ENSG00000015532.9	1108.02	0.26359	0.151637	1.73829	0.0821592	0.432035	XYLT2	protein_coding	64132	xylosyltransferase 2
ENSG00000150054.18	787.515	0.579314	0.333301	1.73811	0.0821917	0.4321	MPP7	protein_coding	143098	membrane palmitoylated protein 7
ENSG00000013364.18	10329.3	0.288112	0.165815	1.73755	0.0822895	0.432508	MVP	protein_coding	9961	major vault protein
ENSG00000272223.1	11.9247	-0.785064	0.451877	-1.73734	0.0823271	0.4326	AL136304.1	antisense	NA
ENSG00000274308.1	23.9241	-0.759973	0.437503	-1.73707	0.0823747	0.432744	AC244093.1	processed_pseudogene	NA
ENSG00000096401.7	1372.75	0.282363	0.162609	1.73645	0.0824838	0.433111	CDC5L	protein_coding	988	cell division cycle 5 like
ENSG00000115750.16	231.519	-0.545152	0.313947	-1.73645	0.0824848	0.433111	TAF1B	protein_coding	9014	TATA-box binding protein associated factor, RNA polymerase I subunit B
ENSG00000284713.1	38.8879	-1.48075	0.852861	-1.73621	0.0825265	0.433135	AP003071.5	protein_coding	107984345	small integral membrane protein 38
ENSG00000169981.10	239.418	0.435867	0.251049	1.73618	0.0825324	0.433135	ZNF35	protein_coding	7584	zinc finger protein 35
ENSG00000118046.14	1880.34	0.235026	0.135393	1.73589	0.0825834	0.433135	STK11	protein_coding	6794	serine/threonine kinase 11
ENSG00000165997.4	1256.89	0.472404	0.272142	1.73588	0.0825854	0.433135	ARL5B	protein_coding	221079	ADP ribosylation factor like GTPase 5B
ENSG00000101460.12	647.539	-0.196977	0.113476	-1.73585	0.082591	0.433135	MAP1LC3A	protein_coding	84557	microtubule associated protein 1 light chain 3 alpha
ENSG00000106290.14	753.235	0.275436	0.158685	1.73574	0.0826104	0.433135	TAF6	protein_coding	6878	TATA-box binding protein associated factor 6
ENSG00000165555.9	69.445	-0.625908	0.360672	-1.73539	0.0826715	0.433349	NOXRED1	protein_coding	122945	NADP dependent oxidoreductase domain containing 1
ENSG00000197982.13	379.188	0.454762	0.26207	1.73527	0.0826932	0.433358	C1orf122	protein_coding	127687	chromosome 1 open reading frame 122
ENSG00000224638.1	21.9933	-0.871084	0.502077	-1.73496	0.0827481	0.43354	AC106900.1	lincRNA	NA	NA
ENSG00000004660.14	129.285	0.551624	0.317973	1.73481	0.0827744	0.433572	CAMKK1	protein_coding	84254	calcium/calmodulin dependent protein kinase kinase 1
ENSG00000125966.9	553.506	0.53019	0.305642	1.73467	0.0827985	0.433592	MMP24	protein_coding	10893	matrix metallopeptidase 24
ENSG00000274849.1	26.1731	-0.767986	0.442763	-1.73453	0.0828241	0.433621	AC023043.4	sense_intronic	NA
ENSG00000180758.11	690.024	-0.420734	0.242668	-1.73378	0.0829564	0.434207	GPR157	protein_coding	80045	G protein-coupled receptor 157
ENSG00000147036.11	340.702	1.04719	0.604054	1.7336	0.0829895	0.434275	LANCL3	protein_coding	347404	LanC like 3
ENSG00000262160.1	535.625	0.307456	0.177381	1.73331	0.0830404	0.434338	AC020978.5	antisense	NA
ENSG00000070010.18	1511.82	0.214219	0.12359	1.7333	0.083042	0.434338	UFD1	protein_coding	7353	ubiquitin recognition factor in ER associated degradation 1
ENSG00000231663.1	22.3931	-0.81433	0.469846	-1.73318	0.0830629	0.434341	AL355472.1	antisense	101927765	COA6 antisense RNA 1
ENSG00000172974.11	48.4042	0.446504	0.257692	1.7327	0.0831483	0.434559	AC007318.1	processed_pseudogene	NA
ENSG00000124103.8	8.67267	1.0016	0.578067	1.73267	0.0831546	0.434559	FAM209A	protein_coding	200232	family with sequence similarity 209 member A
ENSG00000266236.1	17.7134	-0.735352	0.424437	-1.73254	0.0831782	0.434559	NARF-IT1	sense_intronic	NA
ENSG00000260487.1	5.93805	-1.60449	0.926113	-1.73249	0.0831855	0.434559	AC116348.1	antisense	NA
ENSG00000271916.1	8.55053	-1.74959	1.01012	-1.73206	0.0832629	0.434858	AC012467.1	antisense	NA
ENSG00000103275.19	2249.16	0.16202	0.0935868	1.73123	0.0834116	0.435529	UBE2I	protein_coding	7329	ubiquitin conjugating enzyme E2 I
ENSG00000133710.15	124.193	1.50733	0.8708	1.73097	0.0834575	0.435576	SPINK5	protein_coding	11005	serine peptidase inhibitor Kazal type 5
ENSG00000216316.1	9.49322	-1.27493	0.736553	-1.73095	0.0834612	0.435576	AL022722.1	processed_pseudogene	NA
ENSG00000135338.13	153.303	0.694474	0.40133	1.73043	0.0835532	0.435897	LCA5	protein_coding	167691	lebercilin LCA5
ENSG00000130584.10	294.497	0.571118	0.330054	1.73037	0.0835634	0.435897	ZBTB46	protein_coding	140685	zinc finger and BTB domain containing 46
ENSG00000221883.3	29.0842	-0.629094	0.36365	-1.72994	0.0836405	0.436194	ARIH2OS	protein_coding	NA
ENSG00000125850.10	161.304	-0.37561	0.217282	-1.72867	0.0838675	0.437272	OVOL2	protein_coding	58495	ovo like zinc finger 2
ENSG00000104361.9	864.972	0.655279	0.379123	1.72841	0.0839149	0.437412	NIPAL2	protein_coding	79815	NIPA like domain containing 2
ENSG00000071246.10	143.068	0.988663	0.572109	1.7281	0.0839697	0.43754	VASH1	protein_coding	22846	vasohibin 1
ENSG00000260071.1	36.9415	-1.50208	0.869234	-1.72805	0.0839801	0.43754	AC007221.1	lincRNA	101927026	uncharacterized LOC101927026
ENSG00000148120.16	1478.34	-0.255324	0.147771	-1.72783	0.0840183	0.437563	C9orf3	protein_coding	84909	aminopeptidase O (putative)
ENSG00000166797.10	753.361	-0.306232	0.177242	-1.72777	0.0840301	0.437563	CIAO2A	protein_coding	84191	cytosolic iron-sulfur assembly component 2A
ENSG00000223400.1	13.1518	0.918323	0.531542	1.72766	0.0840494	0.437563	AP006748.1	lincRNA	NA
ENSG00000001167.14	1331.77	0.146153	0.0846015	1.72755	0.0840692	0.437563	NFYA	protein_coding	4800	nuclear transcription factor Y subunit alpha
ENSG00000198783.5	356.545	0.218736	0.126623	1.72745	0.0840864	0.437563	ZNF830	protein_coding	91603	zinc finger protein 830
ENSG00000185437.13	6.57678	-1.00761	0.583362	-1.72725	0.0841236	0.437651	SH3BGR	protein_coding	6450	SH3 domain binding glutamate rich protein
ENSG00000131148.8	520.557	0.403531	0.233719	1.72657	0.0842456	0.437845	EMC8	protein_coding	10328	ER membrane protein complex subunit 8
ENSG00000149564.11	101.586	0.841639	0.487473	1.72653	0.0842515	0.437845	ESAM	protein_coding	90952	endothelial cell adhesion molecule
ENSG00000111641.11	30.986	0.5368	0.310924	1.72647	0.0842629	0.437845	NOP2	protein_coding	4839	NOP2 nucleolar protein
ENSG00000117625.13	1351.95	-0.222543	0.128903	-1.72644	0.0842679	0.437845	RCOR3	protein_coding	55758	REST corepressor 3
ENSG00000226085.3	10.8758	0.910107	0.527215	1.72625	0.0843018	0.437845	UQCRFS1P1	processed_pseudogene	NA
ENSG00000259775.1	9.14624	-0.95716	0.554501	-1.72617	0.0843176	0.437845	AL138976.2	antisense	NA
ENSG00000249884.8	9.29666	-1.18603	0.687098	-1.72614	0.0843219	0.437845	RNF103-CHMP3	protein_coding	100526767	RNF103-CHMP3 readthrough
ENSG00000257108.1	5.70389	-1.20796	0.699807	-1.72613	0.0843241	0.437845	NHLRC4	protein_coding	283948	NHL repeat containing 4
ENSG00000064652.10	294.036	-0.363504	0.210616	-1.72591	0.0843632	0.437942	SNX24	protein_coding	28966	sorting nexin 24
ENSG00000118402.5	42.0049	1.48214	0.858955	1.72551	0.0844357	0.438132	ELOVL4	protein_coding	6785	ELOVL fatty acid elongase 4
ENSG00000168291.12	980.629	0.277562	0.16086	1.72548	0.0844406	0.438132	PDHB	protein_coding	5162	pyruvate dehydrogenase E1 subunit beta
ENSG00000122643.19	972.837	0.404307	0.234359	1.72517	0.0844977	0.438323	NT5C3A	protein_coding	51251	5'-nucleotidase, cytosolic IIIA
ENSG00000131459.12	10.9771	1.255	0.727552	1.72496	0.0845353	0.438412	GFPT2	protein_coding	9945	glutamine-fructose-6-phosphate transaminase 2
ENSG00000204569.9	3169.7	-0.194665	0.112869	-1.72469	0.084583	0.438554	PPP1R10	protein_coding	5514	protein phosphatase 1 regulatory subunit 10
ENSG00000158427.14	8.61848	1.33926	0.776582	1.72455	0.0846081	0.438578	TMSB15B	protein_coding	286527	thymosin beta 15B
ENSG00000070019.4	4401.65	-0.634401	0.36792	-1.72429	0.0846552	0.438629	GUCY2C	protein_coding	2984	guanylate cyclase 2C
ENSG00000078747.14	3470.8	0.217175	0.125956	1.72422	0.0846688	0.438629	ITCH	protein_coding	83737	itchy E3 ubiquitin protein ligase
ENSG00000244005.12	545.801	-0.215698	0.125103	-1.72416	0.0846792	0.438629	NFS1	protein_coding	9054	NFS1 cysteine desulfurase
ENSG00000180316.12	82.0006	-1.39716	0.810483	-1.72386	0.0847337	0.438805	PNPLA1	protein_coding	285848	patatin like phospholipase domain containing 1
ENSG00000172432.18	3677.48	0.464486	0.269489	1.72358	0.0847836	0.438958	GTPBP2	protein_coding	54676	GTP binding protein 2
ENSG00000090060.17	5293.59	0.225994	0.131152	1.72314	0.0848636	0.439264	PAPOLA	protein_coding	10914	poly(A) polymerase alpha
ENSG00000263165.1	10.5871	-0.797902	0.463082	-1.72303	0.0848836	0.439264	AC087292.1	antisense	NA
ENSG00000147050.14	2378.1	-0.489803	0.284303	-1.72282	0.0849213	0.439353	KDM6A	protein_coding	7403	lysine demethylase 6A
ENSG00000051825.14	569.331	-0.373056	0.216575	-1.72252	0.0849745	0.439378	MPHOSPH9	protein_coding	10198	M-phase phosphoprotein 9
ENSG00000146411.5	361.289	0.463795	0.269281	1.72234	0.0850075	0.439378	SLC2A12	protein_coding	154091	solute carrier family 2 member 12
ENSG00000253954.3	13.6384	-0.572215	0.332244	-1.72227	0.0850202	0.439378	HMGN1P38	processed_pseudogene	NA
ENSG00000133135.13	4745.3	-0.464836	0.269899	-1.72226	0.0850224	0.439378	RNF128	protein_coding	79589	ring finger protein 128
ENSG00000106078.18	4481.82	-0.258559	0.150131	-1.72223	0.0850284	0.439378	COBL	protein_coding	23242	cordon-bleu WH2 repeat protein
ENSG00000160888.6	2029.22	0.398406	0.231366	1.72197	0.0850743	0.439413	IER2	protein_coding	9592	immediate early response 2
ENSG00000218418.2	10.9136	0.75858	0.440555	1.72188	0.0850919	0.439413	AL591135.1	processed_pseudogene	NA
ENSG00000279378.1	23.1758	-2.53874	1.47454	-1.72172	0.0851204	0.439413	AC009159.4	TEC	NA
ENSG00000007216.14	257.05	-1.4826	0.861152	-1.72164	0.0851341	0.439413	SLC13A2	protein_coding	9058	solute carrier family 13 member 2
ENSG00000154258.16	47.95	-0.981635	0.570179	-1.72163	0.0851374	0.439413	ABCA9	protein_coding	10350	ATP binding cassette subfamily A member 9
ENSG00000184319.15	111.268	0.500305	0.290783	1.72055	0.0853333	0.440289	RPL23AP82	transcribed_unprocessed_pseudogene	NA
ENSG00000064666.14	3751.54	0.310638	0.180555	1.72046	0.0853482	0.440289	CNN2	protein_coding	1265	calponin 2
ENSG00000141644.17	2580.71	0.32516	0.189035	1.72011	0.085413	0.440518	MBD1	protein_coding	4152	methyl-CpG binding domain protein 1
ENSG00000212170.1	5.04439	-1.20409	0.700075	-1.71994	0.0854436	0.44057	RNU1-77P	snRNA	NA
ENSG00000117139.17	5344.15	0.22317	0.129795	1.7194	0.085541	0.440966	KDM5B	protein_coding	10765	lysine demethylase 5B
ENSG00000143149.12	1372.8	-0.364811	0.212232	-1.71893	0.0856278	0.441209	ALDH9A1	protein_coding	223	aldehyde dehydrogenase 9 family member A1
ENSG00000128567.16	1151.01	0.501057	0.291499	1.7189	0.0856329	0.441209	PODXL	protein_coding	5420	podocalyxin like
ENSG00000248840.2	13.784	-0.69738	0.405753	-1.71873	0.0856637	0.441209	AL645949.1	transcribed_processed_pseudogene	NA
ENSG00000226659.1	6.47145	-1.26393	0.735403	-1.71869	0.0856703	0.441209	AC021028.1	antisense	101929574	uncharacterized LOC101929574
ENSG00000151651.15	1409.94	0.770584	0.448451	1.71832	0.0857377	0.441451	ADAM8	protein_coding	101	ADAM metallopeptidase domain 8
ENSG00000187045.18	75.0528	0.834737	0.485917	1.71786	0.085822	0.441779	TMPRSS6	protein_coding	164656	transmembrane serine protease 6
ENSG00000207475.1	16.4156	-0.614369	0.357776	-1.71719	0.0859448	0.442305	SNORA80E	snoRNA	677823	small nucleolar RNA, H/ACA box 80E
ENSG00000197879.16	8547.4	0.26255	0.152907	1.71705	0.0859693	0.442325	MYO1C	protein_coding	4641	myosin IC
ENSG00000133731.9	993.8	0.397284	0.231416	1.71675	0.0860244	0.442356	IMPA1	protein_coding	3612	inositol monophosphatase 1
ENSG00000124126.13	27.0368	0.946415	0.551295	1.71671	0.0860317	0.442356	PREX1	protein_coding	57580	phosphatidylinositol-3,4,5-trisphosphate dependent Rac exchange factor 1
ENSG00000076984.17	1600.14	0.185873	0.108275	1.71668	0.0860371	0.442356	MAP2K7	protein_coding	5609	mitogen-activated protein kinase kinase 7
ENSG00000164898.12	13.1722	-0.740449	0.43137	-1.7165	0.0860699	0.442376	FMC1	protein_coding	154791	formation of mitochondrial complex V assembly factor 1 homolog
ENSG00000074657.13	136.222	0.556971	0.324493	1.71644	0.0860821	0.442376	ZNF532	protein_coding	55205	zinc finger protein 532
ENSG00000134775.15	5.44297	-2.0806	1.21225	-1.71631	0.0861048	0.442386	FHOD3	protein_coding	80206	formin homology 2 domain containing 3
ENSG00000228775.7	40.2149	-0.940109	0.547808	-1.71613	0.0861385	0.442386	WEE2-AS1	antisense	285962	WEE2 antisense RNA 1
ENSG00000229833.9	70.5382	0.349369	0.203585	1.71609	0.086146	0.442386	PET100	protein_coding	100131801	PET100 cytochrome c oxidase chaperone
ENSG00000124535.15	1267.31	0.138905	0.0809484	1.71596	0.0861685	0.442396	WRNIP1	protein_coding	56897	WRN helicase interacting protein 1
ENSG00000132010.15	43.9166	-0.49816	0.290337	-1.7158	0.0861988	0.442429	ZNF20	protein_coding	7568	zinc finger protein 20
ENSG00000223776.5	15.5749	-0.898871	0.523908	-1.71571	0.086216	0.442429	LGALS8-AS1	antisense	100287902	LGALS8 antisense RNA 1
ENSG00000212195.2	17.5128	-1.09293	0.637136	-1.71539	0.0862745	0.442504	RF00012	snoRNA	NA
ENSG00000102390.10	522.426	-0.241635	0.14087	-1.71531	0.0862889	0.442504	PBDC1	protein_coding	51260	polysaccharide biosynthesis domain containing 1
ENSG00000110427.15	481.431	0.960552	0.559995	1.71529	0.0862925	0.442504	KIAA1549L	protein_coding	25758	KIAA1549 like
ENSG00000157538.13	1581.73	-0.21288	0.124133	-1.71494	0.0863569	0.442729	VPS26C	protein_coding	10311	VPS26 endosomal protein sorting factor C
ENSG00000163684.11	527.074	-0.14079	0.0821114	-1.71462	0.0864146	0.442789	RPP14	protein_coding	11102	ribonuclease P/MRP subunit p14
ENSG00000227267.3	9.25665	-0.70424	0.410821	-1.71423	0.0864869	0.442789	AC072039.1	processed_pseudogene	NA
ENSG00000257534.1	26.117	-0.77591	0.452645	-1.71417	0.0864976	0.442789	AC023794.4	lincRNA	NA
ENSG00000105967.15	16.7483	-1.59752	0.932002	-1.71407	0.0865157	0.442789	TFEC	protein_coding	22797	transcription factor EC
ENSG00000109944.10	46.89	1.1103	0.647758	1.71406	0.0865171	0.442789	JHY	protein_coding	79864	junctional cadherin complex regulator
ENSG00000256188.3	91.0235	-0.548021	0.319737	-1.71397	0.0865342	0.442789	TAS2R30	protein_coding	259293	taste 2 receptor member 30
ENSG00000268472.2	21.0662	0.515875	0.300994	1.7139	0.0865465	0.442789	AP002884.4	antisense	100132686	uncharacterized LOC100132686
ENSG00000235084.3	14.228	-0.914376	0.533524	-1.71384	0.0865577	0.442789	CHCHD2P6	processed_pseudogene	NA
ENSG00000141424.12	633.507	0.450892	0.263097	1.71379	0.086568	0.442789	SLC39A6	protein_coding	25800	solute carrier family 39 member 6
ENSG00000088992.17	1317.19	0.959889	0.560174	1.71356	0.0866103	0.442789	TESC	protein_coding	54997	tescalcin
ENSG00000168743.12	10007.3	-0.897866	0.523986	-1.71353	0.086615	0.442789	NPNT	protein_coding	255743	nephronectin
ENSG00000283199.2	41.4089	0.770452	0.44963	1.71352	0.0866161	0.442789	C13orf46	protein_coding	100507747	chromosome 13 open reading frame 46
ENSG00000249465.1	6.58003	-1.48941	0.869281	-1.71338	0.086643	0.442821	RBMXP4	processed_pseudogene	NA
ENSG00000244486.8	12.8509	0.77789	0.454064	1.71317	0.0866809	0.442831	SCARF2	protein_coding	91179	scavenger receptor class F member 2
ENSG00000254485.5	25.1648	-0.942086	0.549916	-1.71314	0.0866862	0.442831	AC026191.1	antisense	NA
ENSG00000197798.8	744.009	0.389044	0.227123	1.71292	0.0867274	0.442936	FAM118B	protein_coding	79607	family with sequence similarity 118 member B
ENSG00000156968.8	379.498	-0.716543	0.418383	-1.71265	0.0867774	0.442984	MPV17L	protein_coding	255027	MPV17 mitochondrial inner membrane protein like
ENSG00000268204.1	37.736	-0.996057	0.58159	-1.71264	0.0867779	0.442984	AC008763.1	antisense	NA
ENSG00000163812.13	4215.56	0.241777	0.14119	1.71243	0.0868175	0.443081	ZDHHC3	protein_coding	51304	zinc finger DHHC-type palmitoyltransferase 3
ENSG00000041353.9	969.218	0.369005	0.215524	1.71212	0.0868737	0.443123	RAB27B	protein_coding	5874	RAB27B, member RAS oncogene family
ENSG00000158435.7	1658.3	0.199855	0.116737	1.71202	0.0868939	0.443123	CNOT11	protein_coding	55571	CCR4-NOT transcription complex subunit 11
ENSG00000104067.16	8269.43	0.307342	0.179522	1.712	0.0868961	0.443123	TJP1	protein_coding	7082	tight junction protein 1
ENSG00000225051.5	12.7787	-0.71391	0.417019	-1.71194	0.0869082	0.443123	HMGB3P22	transcribed_processed_pseudogene	NA
ENSG00000164402.13	1705.05	0.311412	0.181937	1.71165	0.0869616	0.44329	SEPT8	protein_coding	23176	septin 8
ENSG00000100644.16	3542.43	0.520397	0.304144	1.71102	0.087077	0.443773	HIF1A	protein_coding	3091	hypoxia inducible factor 1 subunit alpha
ENSG00000266498.1	38.4996	-0.436771	0.255344	-1.71052	0.0871704	0.444142	AC055811.3	lincRNA	NA
ENSG00000149599.15	109.701	-1.70508	0.996886	-1.71041	0.0871909	0.444142	DUSP15	protein_coding	128853	dual specificity phosphatase 15
ENSG00000242931.1	35.7388	0.472729	0.276433	1.71011	0.087246	0.444218	RPL7P49	processed_pseudogene	NA
ENSG00000137812.19	570.115	-0.588912	0.344373	-1.7101	0.0872472	0.444218	KNL1	protein_coding	57082	kinetochore scaffold 1
ENSG00000212402.1	36.1246	0.627984	0.367268	1.70988	0.0872879	0.444298	SNORA74B	snoRNA	677841	small nucleolar RNA, H/ACA box 74B
ENSG00000234705.1	31.3119	-0.677649	0.396334	-1.70979	0.0873042	0.444298	HMGA1P4	antisense	NA
ENSG00000206645.1	22.0325	-0.554738	0.324556	-1.70922	0.08741	0.444637	RF00019	misc_RNA	NA
ENSG00000204371.11	1176.53	0.313286	0.183293	1.70921	0.0874123	0.444637	EHMT2	protein_coding	10919	euchromatic histone lysine methyltransferase 2
ENSG00000136147.17	278.446	0.257782	0.150846	1.70891	0.0874674	0.444812	PHF11	protein_coding	51131	PHD finger protein 11
ENSG00000068903.19	1103.25	-0.247051	0.144584	-1.7087	0.0875063	0.444905	SIRT2	protein_coding	22933	sirtuin 2
ENSG00000239969.5	35.4164	-0.555419	0.325117	-1.70837	0.0875686	0.445092	AC091390.4	transcribed_unprocessed_pseudogene	100289561	uncharacterized LOC100289561
ENSG00000196388.8	44.6296	-0.614052	0.359457	-1.70828	0.0875846	0.445092	INCA1	protein_coding	388324	inhibitor of CDK, cyclin A1 interacting protein 1
ENSG00000177398.18	12.6477	-1.49028	0.872531	-1.708	0.0876367	0.445252	UMODL1	protein_coding	89766	uromodulin like 1
ENSG00000131711.14	2197.99	1.12347	0.657833	1.70783	0.0876682	0.445286	MAP1B	protein_coding	4131	microtubule associated protein 1B
ENSG00000242193.11	809.588	0.706475	0.413691	1.70774	0.0876849	0.445286	CRYZL2P	transcribed_unitary_pseudogene	730102	crystallin zeta like 2, pseudogene
ENSG00000165813.19	2603.74	0.229709	0.134525	1.70756	0.0877182	0.44535	CCDC186	protein_coding	55088	coiled-coil domain containing 186
ENSG00000254610.3	53.8643	-0.928825	0.543991	-1.70743	0.0877426	0.445368	AC004923.1	transcribed_unprocessed_pseudogene	NA
ENSG00000186231.16	9.53095	-1.08385	0.634932	-1.70704	0.0878148	0.44563	KLHL32	protein_coding	114792	kelch like family member 32
ENSG00000259635.1	5.83043	-1.18578	0.69469	-1.70692	0.0878376	0.44564	AC100830.1	antisense	NA
ENSG00000164951.15	1746.28	0.681613	0.399477	1.70626	0.0879596	0.446153	PDP1	protein_coding	54704	pyruvate dehyrogenase phosphatase catalytic subunit 1
ENSG00000155918.7	21.2025	0.99597	0.58395	1.70557	0.0880873	0.446696	RAET1L	protein_coding	154064	retinoic acid early transcript 1L
ENSG00000231050.1	45.199	-0.622748	0.365161	-1.70541	0.0881182	0.446747	AL109917.1	antisense	NA
ENSG00000160710.16	8504.2	0.103915	0.0609637	1.70454	0.088281	0.447467	ADAR	protein_coding	103	adenosine deaminase RNA specific
ENSG00000135540.11	7343.44	-0.381437	0.223793	-1.70442	0.0883027	0.447471	NHSL1	protein_coding	57224	NHS like 1
ENSG00000197019.4	437.747	0.328687	0.192881	1.70409	0.088364	0.447676	SERTAD1	protein_coding	29950	SERTA domain containing 1
ENSG00000173295.7	343.127	0.462981	0.2718	1.70339	0.088496	0.448239	FAM86B3P	transcribed_unprocessed_pseudogene	286042	family with sequence similarity 86, member A pseudogene
ENSG00000100092.22	430.087	0.648571	0.380828	1.70306	0.0885577	0.448318	SH3BP1	protein_coding	23616	SH3 domain binding protein 1
ENSG00000185418.15	342.936	-0.404903	0.23776	-1.70299	0.0885691	0.448318	TARSL2	protein_coding	123283	threonyl-tRNA synthetase 3
ENSG00000164164.16	2144.38	0.17657	0.103684	1.70297	0.0885742	0.448318	OTUD4	protein_coding	54726	OTU deubiquitinase 4
ENSG00000117318.8	568.928	1.07937	0.6339	1.70274	0.0886168	0.448428	ID3	protein_coding	3399	inhibitor of DNA binding 3, HLH protein
ENSG00000272886.5	1522.26	0.148053	0.0869605	1.70254	0.0886548	0.448515	DCP1A	protein_coding	55802	decapping mRNA 1A
ENSG00000196418.12	396.252	0.353197	0.207502	1.70214	0.0887295	0.448597	ZNF124	protein_coding	7678	zinc finger protein 124
ENSG00000196449.3	280.033	0.361548	0.212409	1.70213	0.0887308	0.448597	YRDC	protein_coding	79693	yrdC N6-threonylcarbamoyltransferase domain containing
ENSG00000122711.8	132.215	1.89649	1.11427	1.70201	0.0887531	0.448597	SPINK4	protein_coding	27290	serine peptidase inhibitor Kazal type 4
ENSG00000276805.2	156.432	-0.576436	0.338681	-1.702	0.0887546	0.448597	AL133216.2	transcribed_unprocessed_pseudogene	NA
ENSG00000140398.13	635.796	0.393648	0.231317	1.70177	0.088798	0.448652	NEIL1	protein_coding	79661	nei like DNA glycosylase 1
ENSG00000214389.2	76.5655	0.340034	0.199817	1.70172	0.0888072	0.448652	RPS3AP26	processed_pseudogene	NA
ENSG00000172922.9	488.697	0.308985	0.181647	1.70102	0.0889397	0.449215	RNASEH2C	protein_coding	84153	ribonuclease H2 subunit C
ENSG00000268812.3	8.94445	1.19774	0.704221	1.7008	0.0889803	0.449275	AC004264.1	antisense	91370	uncharacterized LOC91370
ENSG00000129535.12	20.383	-0.672327	0.395324	-1.7007	0.0889991	0.449275	NRL	protein_coding	4901	neural retina leucine zipper
ENSG00000162604.12	888.42	0.223584	0.131472	1.70062	0.089015	0.449275	TM2D1	protein_coding	83941	TM2 domain containing 1
ENSG00000279765.3	218.401	0.460861	0.271013	1.70051	0.0890352	0.449275	AC013394.1	protein_coding	NA
ENSG00000250615.1	7.02251	-0.992391	0.583678	-1.70024	0.0890863	0.449428	AC008581.1	antisense	NA
ENSG00000196408.11	470.51	0.671175	0.394803	1.70003	0.0891261	0.449523	NOXO1	protein_coding	124056	NADPH oxidase organizer 1
ENSG00000235376.5	9.35874	-1.1283	0.663872	-1.69957	0.0892119	0.44985	RPEL1	protein_coding	729020	ribulose-5-phosphate-3-epimerase like 1
ENSG00000106460.18	2596.13	0.27237	0.160315	1.69896	0.0893266	0.450322	TMEM106B	protein_coding	54664	transmembrane protein 106B
ENSG00000077782.20	452.498	0.822925	0.48451	1.69847	0.0894193	0.450421	FGFR1	protein_coding	2260	fibroblast growth factor receptor 1
ENSG00000258920.1	10.6268	-0.729999	0.429808	-1.69843	0.0894269	0.450421	FOXN3-AS1	antisense	400236	FOXN3 antisense RNA 1
ENSG00000251411.1	28.8141	-0.653164	0.38458	-1.69838	0.0894352	0.450421	AC093827.3	processed_pseudogene	NA
ENSG00000101347.9	378.878	1.06725	0.628418	1.69832	0.0894473	0.450421	SAMHD1	protein_coding	25939	SAM and HD domain containing deoxynucleoside triphosphate triphosphohydrolase 1
ENSG00000172575.11	30.6586	0.94073	0.553969	1.69816	0.0894773	0.450421	RASGRP1	protein_coding	10125	RAS guanyl releasing protein 1
ENSG00000183475.12	702.017	0.254528	0.149889	1.69811	0.0894866	0.450421	ASB7	protein_coding	140460	ankyrin repeat and SOCS box containing 7
ENSG00000108602.17	811.267	2.02441	1.19223	1.69801	0.0895063	0.450421	ALDH3A1	protein_coding	218	aldehyde dehydrogenase 3 family member A1
ENSG00000175104.14	1074.51	0.304584	0.179385	1.69794	0.0895197	0.450421	TRAF6	protein_coding	7189	TNF receptor associated factor 6
ENSG00000255400.1	9.40635	1.40932	0.830057	1.69786	0.0895348	0.450421	AC124276.2	lincRNA	NA
ENSG00000186230.6	191.824	-0.350721	0.206601	-1.69757	0.0895881	0.450513	ZNF749	protein_coding	388567	zinc finger protein 749
ENSG00000278259.4	1526.49	-0.393885	0.232036	-1.69751	0.0895994	0.450513	MYO19	protein_coding	80179	myosin XIX
ENSG00000163870.15	795.174	0.140023	0.0824936	1.69738	0.0896246	0.450513	TPRA1	protein_coding	131601	transmembrane protein adipocyte associated 1
ENSG00000280987.4	7.34531	0.944187	0.556283	1.69732	0.089637	0.450513	MATR3	protein_coding	9782	matrin 3
ENSG00000223117.1	13.5579	-0.90787	0.534973	-1.69704	0.0896895	0.450611	RN7SKP296	misc_RNA	NA
ENSG00000166347.18	2730.97	-0.446262	0.26298	-1.69694	0.0897074	0.450611	CYB5A	protein_coding	1528	cytochrome b5 type A
ENSG00000113369.8	2543.72	-0.854488	0.503579	-1.69683	0.0897284	0.450611	ARRDC3	protein_coding	57561	arrestin domain containing 3
ENSG00000109072.13	215.633	-1.4219	0.838004	-1.69677	0.0897405	0.450611	VTN	protein_coding	7448	vitronectin
ENSG00000259339.2	12.6722	-1.51495	0.893227	-1.69605	0.0898773	0.4511	TGIF1P1	processed_pseudogene	NA
ENSG00000225953.2	53.4995	0.725637	0.427868	1.69594	0.089898	0.4511	SATB2-AS1	antisense	150538	SATB2 antisense RNA 1
ENSG00000273001.1	12.0657	-1.22528	0.722487	-1.69592	0.0899007	0.4511	AL731533.2	lincRNA	NA
ENSG00000225376.5	7.81934	-1.18806	0.700599	-1.69577	0.0899286	0.451134	TMEM246-AS1	antisense	101928470	TMEM246 antisense RNA 1
ENSG00000107104.18	1630.64	-0.450954	0.265948	-1.69565	0.089952	0.451146	KANK1	protein_coding	23189	KN motif and ankyrin repeat domains 1
ENSG00000177868.11	127.567	0.226556	0.13362	1.69552	0.0899759	0.451161	SVBP	protein_coding	374969	small vasohibin binding protein
ENSG00000101871.14	1268.52	0.743665	0.438674	1.69526	0.0900267	0.45131	MID1	protein_coding	4281	midline 1
ENSG00000111716.12	35.8484	0.796456	0.469898	1.69496	0.090084	0.451337	LDHB	protein_coding	3945	lactate dehydrogenase B
ENSG00000103888.16	5032.44	1.0348	0.610521	1.69495	0.0900855	0.451337	CEMIP	protein_coding	57214	cell migration inducing hyaluronidase 1
ENSG00000248713.1	6.51028	-1.69607	1.00071	-1.69486	0.0901029	0.451337	C4orf54	protein_coding	285556	chromosome 4 open reading frame 54
ENSG00000128692.8	20.8364	0.58559	0.345525	1.69479	0.0901162	0.451337	EIF2S2P4	processed_pseudogene	NA
ENSG00000131558.14	2615.12	0.234103	0.13816	1.69443	0.090183	0.451567	EXOC4	protein_coding	60412	exocyst complex component 4
ENSG00000124134.8	14.2528	1.10676	0.653778	1.69286	0.0904818	0.452957	KCNS1	protein_coding	3787	potassium voltage-gated channel modifier subfamily S member 1
ENSG00000100139.13	1324.53	0.46188	0.272909	1.69243	0.0905632	0.453156	MICALL1	protein_coding	85377	MICAL like 1
ENSG00000147403.16	9031.81	0.252913	0.149438	1.69243	0.0905637	0.453156	RPL10	protein_coding	6134	ribosomal protein L10
ENSG00000183137.14	300.12	-0.291644	0.172336	-1.6923	0.0905889	0.453177	CEP57L1	protein_coding	285753	centrosomal protein 57 like 1
ENSG00000258984.5	9.96331	-0.731074	0.432064	-1.69205	0.0906364	0.453185	UBE2F-SCLY	protein_coding	NA
ENSG00000128789.20	554.359	0.252594	0.149283	1.69205	0.0906364	0.453185	PSMG2	protein_coding	56984	proteasome assembly chaperone 2
ENSG00000185619.18	1647.66	0.268412	0.15864	1.69196	0.0906544	0.453185	PCGF3	protein_coding	10336	polycomb group ring finger 3
ENSG00000137207.11	2727.23	0.239481	0.141556	1.69178	0.0906887	0.453185	YIPF3	protein_coding	25844	Yip1 domain family member 3
ENSG00000129911.8	768.858	0.336071	0.198654	1.69174	0.0906961	0.453185	KLF16	protein_coding	83855	Kruppel like factor 16
ENSG00000167733.13	143.509	0.354437	0.209583	1.69116	0.0908067	0.453632	HSD11B1L	protein_coding	374875	hydroxysteroid 11-beta dehydrogenase 1 like
ENSG00000261798.1	5.97303	1.43054	0.846054	1.69083	0.0908685	0.45374	AL033527.3	antisense	101929536	uncharacterized LOC101929536
ENSG00000168884.14	717.539	0.285477	0.168839	1.69082	0.0908705	0.45374	TNIP2	protein_coding	79155	TNFAIP3 interacting protein 2
ENSG00000189337.16	130.471	0.500994	0.2964	1.69026	0.0909775	0.454105	KAZN	protein_coding	23254	kazrin, periplakin interacting protein
ENSG00000143429.10	172.033	-0.522693	0.309246	-1.69022	0.0909859	0.454105	LSP1P4	transcribed_unprocessed_pseudogene	645166	LSP1 pseudogene 5
ENSG00000163428.3	1380.22	-0.204729	0.121136	-1.69007	0.0910137	0.454138	LRRC58	protein_coding	116064	leucine rich repeat containing 58
ENSG00000254821.1	9.40054	-0.867083	0.513093	-1.68991	0.0910445	0.454159	AL136309.4	antisense	NA
ENSG00000161011.19	9021.03	0.637866	0.377473	1.68983	0.0910601	0.454159	SQSTM1	protein_coding	8878	sequestosome 1
ENSG00000108557.18	2500.54	0.247293	0.146359	1.68963	0.0910987	0.454246	RAI1	protein_coding	10743	retinoic acid induced 1
ENSG00000262152.6	8.13245	1.88011	1.11297	1.68927	0.0911671	0.454416	LINC00514	processed_transcript	NA
ENSG00000188529.14	2326.16	0.115851	0.068582	1.68923	0.0911752	0.454416	SRSF10	protein_coding	10772	serine and arginine rich splicing factor 10
ENSG00000010438.16	1704.54	0.510295	0.302126	1.68902	0.0912164	0.454461	PRSS3	protein_coding	5646	serine protease 3
ENSG00000231312.6	363.742	-0.299851	0.17756	-1.68873	0.0912718	0.454461	AC007388.1	antisense	NA
ENSG00000189431.7	456.379	-0.303125	0.1795	-1.68872	0.0912731	0.454461	RASSF10	protein_coding	644943	Ras association domain family member 10
ENSG00000012232.8	1394.13	0.404376	0.239487	1.68851	0.0913127	0.454461	EXTL3	protein_coding	2137	exostosin like glycosyltransferase 3
ENSG00000279286.2	5.51203	-1.30484	0.772871	-1.68831	0.0913522	0.454461	AL133373.2	TEC	NA
ENSG00000219200.11	62.178	0.360349	0.21344	1.6883	0.0913541	0.454461	RNASEK	protein_coding	440400	ribonuclease K
ENSG00000233030.2	6.62206	1.17981	0.69885	1.68822	0.0913687	0.454461	AC243772.2	antisense	NA
ENSG00000204160.11	682.885	0.271928	0.161102	1.68792	0.0914256	0.454461	ZDHHC18	protein_coding	84243	zinc finger DHHC-type palmitoyltransferase 18
ENSG00000232407.3	15.8136	-0.629288	0.372819	-1.68792	0.0914275	0.454461	PPIAP70	processed_pseudogene	NA
ENSG00000213901.10	88.5376	-0.582851	0.345313	-1.68789	0.0914315	0.454461	SLC23A3	protein_coding	151295	solute carrier family 23 member 3
ENSG00000147526.19	2630.35	1.07281	0.635615	1.68782	0.0914451	0.454461	TACC1	protein_coding	6867	transforming acidic coiled-coil containing protein 1
ENSG00000176868.2	20.9254	-0.660605	0.391427	-1.68768	0.0914717	0.454461	AL358781.1	antisense	NA
ENSG00000205622.9	22.115	-0.729729	0.432393	-1.68765	0.0914777	0.454461	AP001043.1	lincRNA	NA
ENSG00000143158.10	1370.09	-0.176372	0.10451	-1.68761	0.0914853	0.454461	MPC2	protein_coding	25874	mitochondrial pyruvate carrier 2
ENSG00000164040.16	2720.67	-0.47972	0.284288	-1.68744	0.0915184	0.454461	PGRMC2	protein_coding	10424	progesterone receptor membrane component 2
ENSG00000128272.14	6856.54	0.324932	0.192562	1.68742	0.0915227	0.454461	ATF4	protein_coding	468	activating transcription factor 4
ENSG00000235408.5	34.3614	0.491257	0.291209	1.68696	0.0916115	0.454706	SNORA71B	snoRNA	NA
ENSG00000047230.14	914.759	0.14105	0.0836178	1.68684	0.0916344	0.454706	CTPS2	protein_coding	56474	CTP synthase 2
ENSG00000231966.1	25.6343	-0.915244	0.542595	-1.68679	0.0916438	0.454706	AL359853.2	lincRNA	NA
ENSG00000272054.1	81.1366	-0.744219	0.441222	-1.68672	0.0916567	0.454706	AC007390.2	sense_intronic	NA
ENSG00000178163.7	1130.67	0.363826	0.215826	1.68573	0.0918471	0.455546	ZNF518B	protein_coding	85460	zinc finger protein 518B
ENSG00000261428.2	65.659	-0.662833	0.393251	-1.68552	0.0918885	0.455607	AC097461.1	antisense	NA	NA
ENSG00000202273.1	14.6326	-0.573748	0.340412	-1.68545	0.0919019	0.455607	RF00019	misc_RNA	NA
ENSG00000170871.11	3464.61	0.236704	0.14049	1.68485	0.092018	0.456024	KIAA0232	protein_coding	9778	KIAA0232
ENSG00000143217.8	775.558	0.434238	0.25774	1.68479	0.0920284	0.456024	NECTIN4	protein_coding	81607	nectin cell adhesion molecule 4
ENSG00000280227.1	5.96042	-0.913834	0.542669	-1.68396	0.092189	0.456481	AC079416.3	TEC	NA
ENSG00000285571.1	8.94573	-1.23059	0.73079	-1.68392	0.0921967	0.456481	AL513548.4	lincRNA	NA
ENSG00000143740.14	570.635	0.200612	0.119137	1.68388	0.092205	0.456481	SNAP47	protein_coding	116841	synaptosome associated protein 47
ENSG00000050820.16	4074.09	0.286734	0.170299	1.68371	0.0922375	0.456481	BCAR1	protein_coding	9564	BCAR1 scaffold protein, Cas family member
ENSG00000162878.12	2699.39	0.365986	0.217372	1.68368	0.0922426	0.456481	PKDCC	protein_coding	91461	protein kinase domain containing, cytoplasmic
ENSG00000262686.1	8.85575	-1.36544	0.81112	-1.68339	0.0922989	0.456481	GLIS2-AS1	lincRNA	101926896	GLIS2 antisense RNA 1
ENSG00000280047.1	52.1236	-0.605427	0.359653	-1.68336	0.092305	0.456481	AC091825.1	TEC	NA
ENSG00000148341.17	2609.82	0.349927	0.207874	1.68336	0.0923057	0.456481	SH3GLB2	protein_coding	56904	SH3 domain containing GRB2 like, endophilin B2
ENSG00000173531.15	653.046	-0.649816	0.386031	-1.68333	0.092312	0.456481	MST1	protein_coding	4485	macrophage stimulating 1
ENSG00000182362.13	274.64	-0.331334	0.196889	-1.68285	0.0924043	0.456832	YBEY	protein_coding	54059	ybeY metalloendoribonuclease
ENSG00000100097.11	743.013	1.33493	0.793313	1.68273	0.0924282	0.456845	LGALS1	protein_coding	3956	galectin 1
ENSG00000198830.10	1966.87	-0.408239	0.242655	-1.68239	0.0924941	0.457066	HMGN2	protein_coding	3151	high mobility group nucleosomal binding domain 2
ENSG00000270061.1	41.2798	-0.542027	0.322218	-1.68217	0.0925349	0.457163	AC068790.5	sense_intronic	NA
ENSG00000138495.6	540.828	0.285646	0.169829	1.68196	0.0925764	0.457262	COX17	protein_coding	10063	cytochrome c oxidase copper chaperone COX17
ENSG00000114446.4	799.376	0.252793	0.150311	1.6818	0.0926076	0.457285	IFT57	protein_coding	55081	intraflagellar transport 57
ENSG00000147471.11	1527.94	-0.228102	0.135644	-1.68162	0.0926425	0.457285	PLPBP	protein_coding	11212	pyridoxal phosphate binding protein
ENSG00000106829.18	758.523	0.242722	0.144339	1.68161	0.0926449	0.457285	TLE4	protein_coding	7091	TLE family member 4, transcriptional corepressor
ENSG00000238287.1	5.57051	-1.2367	0.735568	-1.68128	0.0927076	0.457392	AL603839.3	antisense	NA
ENSG00000167077.12	10.3583	-0.819696	0.487544	-1.68128	0.0927092	0.457392	MEI1	protein_coding	150365	meiotic double-stranded break formation protein 1
ENSG00000126653.17	924.642	-0.169782	0.101011	-1.68082	0.092797	0.45759	NSRP1	protein_coding	84081	nuclear speckle splicing regulatory protein 1
ENSG00000279311.1	12.3624	-1.47111	0.875291	-1.6807	0.0928203	0.45759	AC092999.1	TEC	NA
ENSG00000231013.1	26.6814	-1.96077	1.16673	-1.68057	0.0928471	0.45759	AC013275.1	antisense	107105282	SCTR antisense RNA 1
ENSG00000198018.6	2049.97	-0.437038	0.26006	-1.68053	0.0928542	0.45759	ENTPD7	protein_coding	57089	ectonucleoside triphosphate diphosphohydrolase 7
ENSG00000198001.13	600.627	-0.288226	0.171527	-1.68036	0.0928882	0.45759	IRAK4	protein_coding	51135	interleukin 1 receptor associated kinase 4
ENSG00000254615.2	54.3245	0.578338	0.344193	1.68027	0.0929042	0.45759	AC027031.2	lincRNA	NA
ENSG00000153936.16	900.65	-0.304666	0.181327	-1.6802	0.0929177	0.45759	HS2ST1	protein_coding	9653	heparan sulfate 2-O-sulfotransferase 1
ENSG00000176903.4	1500.82	0.443923	0.264212	1.68018	0.092923	0.45759	PNMA1	protein_coding	9240	PNMA family member 1
ENSG00000248810.1	11.0757	3.02837	1.80276	1.67985	0.0929858	0.45759	LINC02432	lincRNA	100507639	long intergenic non-protein coding RNA 2432
ENSG00000117528.12	4092.45	-0.135492	0.0806624	-1.67974	0.0930086	0.45759	ABCD3	protein_coding	5825	ATP binding cassette subfamily D member 3
ENSG00000179981.10	1099.35	-0.558091	0.332285	-1.67956	0.0930439	0.45759	TSHZ1	protein_coding	10194	teashirt zinc finger homeobox 1
ENSG00000168610.14	7295.67	-0.182067	0.108412	-1.6794	0.0930742	0.45759	STAT3	protein_coding	6774	signal transducer and activator of transcription 3
ENSG00000188647.12	1492.37	0.25056	0.149197	1.67939	0.0930766	0.45759	PTAR1	protein_coding	375743	protein prenyltransferase alpha subunit repeat containing 1
ENSG00000159335.15	1357.17	-0.274115	0.163226	-1.67936	0.0930825	0.45759	PTMS	protein_coding	5763	parathymosin
ENSG00000145996.11	537.756	-0.19943	0.118768	-1.67916	0.0931207	0.45759	CDKAL1	protein_coding	54901	CDK5 regulatory subunit associated protein 1 like 1
ENSG00000077235.17	4268.22	0.3288	0.19583	1.67901	0.0931501	0.45759	GTF3C1	protein_coding	2975	general transcription factor IIIC subunit 1
ENSG00000085871.8	1032.9	-0.238912	0.142294	-1.679	0.0931514	0.45759	MGST2	protein_coding	4258	microsomal glutathione S-transferase 2
ENSG00000135597.18	1198.75	-0.11939	0.0711076	-1.679	0.093152	0.45759	REPS1	protein_coding	85021	RALBP1 associated Eps domain containing 1
ENSG00000261420.1	12.0498	-0.836074	0.497987	-1.67891	0.0931701	0.45759	AL022069.1	antisense	NA
ENSG00000180347.13	56.7618	-1.44118	0.858463	-1.6788	0.0931917	0.45759	ITPRID1	protein_coding	223075	ITPR interacting domain containing 1
ENSG00000162460.6	262.069	-0.717751	0.427545	-1.67877	0.0931965	0.45759	TMEM82	protein_coding	388595	transmembrane protein 82
ENSG00000166192.14	95.9818	-0.360224	0.214619	-1.67844	0.0932615	0.457664	SENP8	protein_coding	123228	SUMO peptidase family member, NEDD8 specific
ENSG00000182950.2	11.1766	-1.26031	0.750917	-1.67836	0.0932772	0.457664	ODF3L1	protein_coding	161753	outer dense fiber of sperm tails 3 like 1
ENSG00000180861.9	3124.9	1.47443	0.878504	1.67834	0.0932801	0.457664	LINC01559	lincRNA	NA
ENSG00000144233.9	989.077	0.195463	0.116488	1.67798	0.093352	0.457664	AMMECR1L	protein_coding	83607	AMMECR1 like
ENSG00000245573.7	118.769	-0.372796	0.222192	-1.67781	0.0933843	0.457664	BDNF-AS	antisense	497258	BDNF antisense RNA
ENSG00000109738.10	26.0318	1.36729	0.814959	1.67774	0.0933976	0.457664	GLRB	protein_coding	2743	glycine receptor beta
ENSG00000163191.5	3452.94	0.382642	0.228077	1.67769	0.0934075	0.457664	S100A11	protein_coding	6282	S100 calcium binding protein A11
ENSG00000092439.14	2695.61	-0.225112	0.134183	-1.67765	0.0934155	0.457664	TRPM7	protein_coding	54822	transient receptor potential cation channel subfamily M member 7
ENSG00000139865.16	77.0433	0.61483	0.36649	1.67761	0.0934223	0.457664	TTC6	protein_coding	319089	tetratricopeptide repeat domain 6
ENSG00000069998.12	762.95	-0.235143	0.140172	-1.67753	0.0934379	0.457664	HDHD5	protein_coding	27440	haloacid dehalogenase like hydrolase domain containing 5
ENSG00000196440.11	343.657	-0.249371	0.148657	-1.67749	0.0934461	0.457664	ARMCX4	protein_coding	100131755	armadillo repeat containing X-linked 4
ENSG00000238886.1	7.01613	-1.09597	0.653561	-1.67691	0.0935594	0.458089	SNORD121A	snoRNA	100113379	small nucleolar RNA, C/D box 121A
ENSG00000168916.15	2881.84	-0.343722	0.204983	-1.67683	0.0935754	0.458089	ZNF608	protein_coding	57507	zinc finger protein 608
ENSG00000263276.1	28.6401	-0.596616	0.355878	-1.67646	0.0936477	0.458204	AC020978.7	sense_overlapping	NA
ENSG00000163738.18	279.787	-0.275066	0.164081	-1.6764	0.0936594	0.458204	MTHFD2L	protein_coding	441024	methylenetetrahydrofolate dehydrogenase (NADP+ dependent) 2 like
ENSG00000110514.19	2667.16	0.261915	0.156238	1.67638	0.093663	0.458204	MADD	protein_coding	8567	MAP kinase activating death domain
ENSG00000007047.14	1019.1	0.17885	0.106704	1.67613	0.0937135	0.458347	MARK4	protein_coding	57787	microtubule affinity regulating kinase 4
ENSG00000167800.9	90.9796	-1.23897	0.739252	-1.67598	0.0937421	0.458382	TBX10	protein_coding	347853	T-box transcription factor 10
ENSG00000130559.18	1227.81	0.287293	0.171441	1.67575	0.0937868	0.458398	CAMSAP1	protein_coding	157922	calmodulin regulated spectrin associated protein 1
ENSG00000164620.8	143.191	0.46422	0.277032	1.67569	0.0937991	0.458398	RELL2	protein_coding	285613	RELT like 2
ENSG00000244044.3	21.4784	-0.562261	0.335551	-1.67564	0.0938094	0.458398	RN7SL735P	misc_RNA	NA
ENSG00000225022.1	5.9044	0.871896	0.520394	1.67545	0.0938455	0.458408	UBE2D3P1	processed_pseudogene	NA
ENSG00000174080.10	195.319	0.718433	0.428822	1.67537	0.0938625	0.458408	CTSF	protein_coding	8722	cathepsin F
ENSG00000213976.4	46.7125	-0.43484	0.259575	-1.6752	0.0938946	0.458408	AC010615.1	unprocessed_pseudogene	NA
ENSG00000108352.12	2556.14	0.606954	0.362332	1.67513	0.0939085	0.458408	RAPGEFL1	protein_coding	51195	Rap guanine nucleotide exchange factor like 1
ENSG00000092529.23	51.0333	-0.477227	0.284898	-1.67508	0.0939181	0.458408	CAPN3	protein_coding	825	calpain 3
ENSG00000173786.16	1237.87	0.380402	0.227181	1.67445	0.094043	0.458716	CNP	protein_coding	1267	2',3'-cyclic nucleotide 3' phosphodiesterase
ENSG00000272911.1	12.7604	-0.700182	0.418217	-1.67421	0.0940896	0.458716	AC005696.3	lincRNA	NA
ENSG00000145103.13	769.705	0.265519	0.158594	1.67421	0.0940903	0.458716	ILDR1	protein_coding	286676	immunoglobulin like domain containing receptor 1
ENSG00000022277.12	891.062	0.169082	0.101005	1.67399	0.0941331	0.458716	RTF2	protein_coding	51507	replication termination factor 2
ENSG00000175449.13	26.8361	-0.504044	0.301108	-1.67397	0.0941372	0.458716	RFESD	protein_coding	317671	Rieske Fe-S domain containing
ENSG00000257261.5	150.424	-0.696559	0.41612	-1.67394	0.0941424	0.458716	AC008014.1	lincRNA	NA
ENSG00000120549.17	6879.06	0.176086	0.105195	1.67389	0.0941513	0.458716	KIAA1217	protein_coding	56243	KIAA1217
ENSG00000171865.9	361.025	0.333316	0.199126	1.67389	0.0941519	0.458716	RNASEH1	protein_coding	246243	ribonuclease H1
ENSG00000163328.13	603.422	-0.498313	0.297798	-1.67333	0.0942628	0.459024	GPR155	protein_coding	151556	G protein-coupled receptor 155
ENSG00000221176.1	10.4961	0.882575	0.527443	1.67331	0.0942666	0.459024	MIR1207	miRNA	100302175	microRNA 1207
ENSG00000245888.6	76.5515	-0.608305	0.363548	-1.67324	0.0942792	0.459024	FLJ21408	antisense	400512	NSMCE1 divergent transcript
ENSG00000175741.5	41.1393	0.391485	0.23401	1.67294	0.0943394	0.459117	RWDD4P2	processed_pseudogene	NA
ENSG00000116213.15	576.641	0.239396	0.1431	1.67293	0.0943411	0.459117	WRAP73	protein_coding	49856	WD repeat containing, antisense to TP73
ENSG00000155366.16	4668.99	0.387779	0.231823	1.67273	0.0943797	0.459171	RHOC	protein_coding	389	ras homolog family member C
ENSG00000183735.9	827.332	0.144853	0.0866005	1.67266	0.0943949	0.459171	TBK1	protein_coding	29110	TANK binding kinase 1
ENSG00000133477.16	3624.44	-0.147626	0.0882668	-1.6725	0.0944252	0.459214	FAM83F	protein_coding	113828	family with sequence similarity 83 member F
ENSG00000258689.1	9.83892	1.76416	1.055	1.67219	0.094486	0.459364	LINC01269	lincRNA	103695436	long intergenic non-protein coding RNA 1269
ENSG00000276900.1	71.079	0.801208	0.479154	1.67213	0.0944987	0.459364	AC023157.3	antisense	NA
ENSG00000068001.13	547.734	0.289557	0.173203	1.67178	0.0945684	0.459544	HYAL2	protein_coding	8692	hyaluronidase 2
ENSG00000108819.10	1764.83	0.185337	0.110878	1.67155	0.0946138	0.459544	PPP1R9B	protein_coding	84687	protein phosphatase 1 regulatory subunit 9B
ENSG00000128694.11	96.1942	0.367972	0.220142	1.67152	0.0946191	0.459544	OSGEPL1	protein_coding	64172	O-sialoglycoprotein endopeptidase like 1
ENSG00000104043.14	19.5613	-0.766396	0.458533	-1.67141	0.0946408	0.459544	ATP8B4	protein_coding	79895	ATPase phospholipid transporting 8B4 (putative)
ENSG00000274934.1	12.0415	-0.590478	0.353284	-1.6714	0.0946429	0.459544	RF02176	misc_RNA	NA
ENSG00000134321.11	73.0794	1.09205	0.653558	1.67093	0.0947362	0.459843	RSAD2	protein_coding	91543	radical S-adenosyl methionine domain containing 2
ENSG00000280138.1	2258.83	0.300674	0.179953	1.67084	0.0947524	0.459843	AC027290.2	TEC	NA
ENSG00000135318.11	1929.9	0.912407	0.546165	1.67057	0.0948068	0.459843	NT5E	protein_coding	4907	5'-nucleotidase ecto
ENSG00000259088.1	15.4232	-1.16789	0.699105	-1.67055	0.0948097	0.459843	AL137779.2	antisense	NA
ENSG00000232587.1	119.411	-0.36847	0.220569	-1.67055	0.0948115	0.459843	EEF1A1P3	processed_pseudogene	NA
ENSG00000170502.12	789.847	-0.399656	0.239312	-1.67002	0.0949154	0.460142	NUDT9	protein_coding	53343	nudix hydrolase 9
ENSG00000258033.1	9.41578	-1.29992	0.77839	-1.67002	0.094916	0.460142	AC063947.2	unprocessed_pseudogene	NA
ENSG00000232234.3	84.9668	-0.744256	0.445771	-1.6696	0.0949995	0.460258	AL355499.1	bidirectional_promoter_lncRNA	NA
ENSG00000200941.1	8.29847	-0.920516	0.551353	-1.66956	0.095007	0.460258	RNU6-694P	snRNA	NA
ENSG00000248124.7	232.299	-0.479343	0.287109	-1.66955	0.0950091	0.460258	RRN3P1	transcribed_unprocessed_pseudogene	NA
ENSG00000168575.9	4077.61	-0.461159	0.276234	-1.66945	0.0950278	0.460258	SLC20A2	protein_coding	6575	solute carrier family 20 member 2
ENSG00000084676.15	2238.19	-0.265919	0.159312	-1.66918	0.095082	0.460258	NCOA1	protein_coding	8648	nuclear receptor coactivator 1
ENSG00000154144.12	1834.52	0.191518	0.114747	1.66904	0.0951089	0.460258	TBRG1	protein_coding	84897	transforming growth factor beta regulator 1
ENSG00000285994.1	15.6701	0.847856	0.507997	1.66902	0.0951139	0.460258	AL731559.1	sense_intronic	NA
ENSG00000272763.1	876.146	-0.238642	0.142991	-1.66894	0.09513	0.460258	AC103702.2	lincRNA	NA
ENSG00000161912.18	297.028	-0.25685	0.153902	-1.66892	0.0951327	0.460258	ADCY10P1	transcribed_unprocessed_pseudogene	221442	ADCY10 pseudogene 1
ENSG00000128000.15	831.593	-0.31821	0.190756	-1.66815	0.0952852	0.460819	ZNF780B	protein_coding	163131	zinc finger protein 780B
ENSG00000095637.22	1319.44	-0.739562	0.44335	-1.66812	0.0952915	0.460819	SORBS1	protein_coding	10580	sorbin and SH3 domain containing 1
ENSG00000011201.11	19.7406	1.53426	0.919878	1.66789	0.0953377	0.460938	ANOS1	protein_coding	3730	anosmin 1
ENSG00000111261.13	1319.11	0.428671	0.257065	1.66756	0.0954031	0.461016	MANSC1	protein_coding	54682	MANSC domain containing 1
ENSG00000106823.12	109.877	-2.26157	1.35623	-1.66754	0.0954073	0.461016	ECM2	protein_coding	1842	extracellular matrix protein 2
ENSG00000138380.17	382.276	-0.414297	0.24846	-1.66746	0.0954232	0.461016	CARF	protein_coding	79800	calcium responsive transcription factor
ENSG00000170703.15	23.5639	0.681713	0.408854	1.66738	0.0954397	0.461016	TTLL6	protein_coding	284076	tubulin tyrosine ligase like 6
ENSG00000116761.11	86.1258	-0.556027	0.333562	-1.66694	0.0955266	0.461333	CTH	protein_coding	1491	cystathionine gamma-lyase
ENSG00000259818.1	9.63029	-1.25477	0.752965	-1.66643	0.0956269	0.461713	AL606760.3	antisense	NA
ENSG00000137154.12	15696	0.262266	0.1574	1.66624	0.0956655	0.46175	RPS6	protein_coding	6194	ribosomal protein S6
ENSG00000277151.1	33.7536	-0.467168	0.280407	-1.66603	0.0957065	0.46175	AL138820.1	lincRNA	NA
ENSG00000254470.2	1207.27	0.230502	0.138359	1.66597	0.0957191	0.46175	AP5B1	protein_coding	91056	adaptor related protein complex 5 subunit beta 1
ENSG00000282855.1	25.2882	-0.835654	0.501605	-1.66596	0.0957214	0.46175	AC093591.3	processed_pseudogene	NA
ENSG00000124596.16	615.383	-0.205247	0.123208	-1.66586	0.095742	0.46175	OARD1	protein_coding	221443	O-acyl-ADP-ribose deacylase 1
ENSG00000172746.6	13.2193	-0.701994	0.421504	-1.66545	0.0958226	0.462035	RPL12P13	unprocessed_pseudogene	NA
ENSG00000036257.12	2679.29	0.166917	0.10025	1.665	0.0959129	0.462218	CUL3	protein_coding	8452	cullin 3
ENSG00000258230.2	25.9404	-0.587666	0.352964	-1.66494	0.0959237	0.462218	AC063950.1	transcribed_processed_pseudogene	NA
ENSG00000143457.10	2127.8	0.278824	0.167478	1.66484	0.0959443	0.462218	GOLPH3L	protein_coding	55204	golgi phosphoprotein 3 like
ENSG00000200047.1	10.0536	1.14146	0.685634	1.66483	0.0959466	0.462218	RN7SKP115	misc_RNA	NA
ENSG00000178896.8	205.913	0.521541	0.313297	1.66469	0.0959752	0.46222	EXOSC4	protein_coding	54512	exosome component 4
ENSG00000235750.9	1230.99	0.40775	0.244952	1.66461	0.0959901	0.46222	KIAA0040	protein_coding	9674	KIAA0040
ENSG00000079999.13	1072.25	0.238492	0.143281	1.6645	0.096012	0.462222	KEAP1	protein_coding	9817	kelch like ECH associated protein 1
ENSG00000254522.1	11.9536	-0.866235	0.520469	-1.66434	0.0960453	0.462278	AP001767.1	processed_pseudogene	NA
ENSG00000156299.13	92.5125	1.29294	0.777098	1.66381	0.0961512	0.462684	TIAM1	protein_coding	7074	TIAM Rac1 associated GEF 1
ENSG00000125740.13	68.136	0.635671	0.382153	1.66339	0.0962336	0.462977	FOSB	protein_coding	2354	FosB proto-oncogene, AP-1 transcription factor subunit
ENSG00000266920.1	21.8655	1.43798	0.864612	1.66315	0.0962825	0.463109	ACTBP9	processed_pseudogene	NA
ENSG00000262691.1	11.7417	-0.739063	0.444442	-1.6629	0.0963325	0.46323	AC040160.1	processed_transcript	NA
ENSG00000137700.18	1133.02	-0.41809	0.251436	-1.66281	0.0963508	0.46323	SLC37A4	protein_coding	2542	solute carrier family 37 member 4
ENSG00000274976.1	23.7514	0.752934	0.452865	1.6626	0.0963926	0.463327	AC087588.2	sense_intronic	NA
ENSG00000187720.14	745.524	0.78676	0.473244	1.66248	0.0964162	0.463337	THSD4	protein_coding	79875	thrombospondin type 1 domain containing 4
ENSG00000119725.18	154.752	-0.324104	0.19497	-1.66232	0.0964483	0.463337	ZNF410	protein_coding	57862	zinc finger protein 410
ENSG00000196597.11	548.695	-0.157293	0.0946255	-1.66227	0.0964594	0.463337	ZNF782	protein_coding	158431	zinc finger protein 782
ENSG00000082996.19	1211.25	0.232321	0.139777	1.66207	0.0964978	0.46336	RNF13	protein_coding	11342	ring finger protein 13
ENSG00000031081.10	20.3132	1.22698	0.738263	1.66198	0.0965178	0.46336	ARHGAP31	protein_coding	57514	Rho GTPase activating protein 31
ENSG00000269989.1	18.0215	0.802194	0.482718	1.66183	0.0965478	0.46336	AC036176.3	sense_intronic	NA
ENSG00000224281.4	34.7279	-0.600648	0.361442	-1.66181	0.0965504	0.46336	SLC25A5-AS1	processed_transcript	100303728	SLC25A5 antisense RNA 1
ENSG00000177103.13	7.87073	1.436	0.864265	1.66153	0.0966071	0.463529	DSCAML1	protein_coding	57453	DS cell adhesion molecule like 1
ENSG00000173156.6	597.288	0.62062	0.373554	1.66139	0.0966347	0.463536	RHOD	protein_coding	29984	ras homolog family member D
ENSG00000196295.11	2189.74	-0.285881	0.172082	-1.66131	0.0966518	0.463536	GARS-DT	processed_transcript	NA
ENSG00000124253.10	13045.2	1.15669	0.696359	1.66106	0.0967015	0.463571	PCK1	protein_coding	5105	phosphoenolpyruvate carboxykinase 1
ENSG00000134802.17	8.50822	1.66694	1.00354	1.66106	0.0967023	0.463571	SLC43A3	protein_coding	29015	solute carrier family 43 member 3
ENSG00000110987.8	366.261	0.280439	0.168873	1.66065	0.0967837	0.463858	BCL7A	protein_coding	605	BAF chromatin remodeling complex subunit BCL7A
ENSG00000276107.1	176.343	1.03342	0.622538	1.66001	0.096912	0.464331	AC037198.1	sense_intronic	NA
ENSG00000235609.7	97.0181	0.326778	0.196861	1.65994	0.0969258	0.464331	AF127577.4	lincRNA	NA
ENSG00000176371.13	293.926	0.266656	0.160663	1.65973	0.0969693	0.464437	ZSCAN2	protein_coding	54993	zinc finger and SCAN domain containing 2
ENSG00000153071.14	930.679	0.628433	0.378668	1.65959	0.096997	0.464438	DAB2	protein_coding	1601	DAB adaptor protein 2
ENSG00000100151.15	852.128	0.252596	0.152215	1.65946	0.0970221	0.464438	PICK1	protein_coding	9463	protein interacting with PRKCA 1
ENSG00000125772.12	1977.95	-0.756176	0.455691	-1.6594	0.0970344	0.464438	GPCPD1	protein_coding	56261	glycerophosphocholine phosphodiesterase 1
ENSG00000254061.1	37.2404	-0.50402	0.30385	-1.65878	0.0971607	0.464939	AC091144.2	processed_pseudogene	NA
ENSG00000181588.16	797.697	0.302205	0.182207	1.65858	0.0972001	0.465007	MEX3D	protein_coding	399664	mex-3 RNA binding family member D
ENSG00000142765.17	557.551	0.495267	0.298625	1.65849	0.0972183	0.465007	SYTL1	protein_coding	84958	synaptotagmin like 1
ENSG00000147679.11	327.793	-0.202932	0.122373	-1.6583	0.0972563	0.465085	UTP23	protein_coding	84294	UTP23 small subunit processome component
ENSG00000226754.1	46.9374	-0.566143	0.341486	-1.65788	0.0973412	0.465253	AL606760.1	antisense	100507564	uncharacterized LOC100507564
ENSG00000233382.6	91.4032	-0.611234	0.36871	-1.65776	0.0973653	0.465253	NKAPP1	transcribed_processed_pseudogene	158801	NFKB activating protein pseudogene 1
ENSG00000174243.9	2905.66	0.217175	0.131007	1.65774	0.0973698	0.465253	DDX23	protein_coding	9416	DEAD-box helicase 23
ENSG00000269974.1	6.33452	-1.2691	0.765582	-1.6577	0.097378	0.465253	AC091057.4	lincRNA	NA	NA
ENSG00000179452.2	6.78905	-1.85381	1.11858	-1.65729	0.0974614	0.465405	LINC01699	lincRNA	100287948	long intergenic non-protein coding RNA 1699
ENSG00000200397.1	9.95991	-0.841964	0.508049	-1.65725	0.0974692	0.465405	RF00019	misc_RNA	NA
ENSG00000124215.16	67.9023	-0.622176	0.375434	-1.65722	0.0974749	0.465405	CDH26	protein_coding	60437	cadherin 26
ENSG00000048392.11	1761.68	0.510654	0.308208	1.65685	0.0975504	0.465624	RRM2B	protein_coding	50484	ribonucleotide reductase regulatory TP53 inducible subunit M2B
ENSG00000266521.1	7.17688	-0.87538	0.52843	-1.65657	0.0976072	0.465624	AC021549.1	lincRNA	NA
ENSG00000173262.11	161.504	-1.62339	0.979973	-1.65657	0.0976073	0.465624	SLC2A14	protein_coding	144195	solute carrier family 2 member 14
ENSG00000162804.13	136.243	0.763913	0.461143	1.65656	0.0976075	0.465624	SNED1	protein_coding	25992	sushi, nidogen and EGF like domains 1
ENSG00000167117.9	893.912	-0.677165	0.40883	-1.65635	0.097651	0.465728	ANKRD40CL	protein_coding	55018	ANKRD40 C-terminal like
ENSG00000135253.13	196.862	-0.713886	0.431084	-1.65603	0.0977167	0.465939	KCP	protein_coding	375616	kielin cysteine rich BMP regulator
ENSG00000114744.8	549.759	0.264694	0.159865	1.65573	0.0977767	0.466121	COMMD2	protein_coding	51122	COMM domain containing 2
ENSG00000181744.8	455.528	-0.311793	0.188324	-1.65562	0.0977988	0.466123	C3orf58	protein_coding	205428	divergent protein kinase domain 2A
ENSG00000122512.15	457.947	-0.244066	0.147474	-1.65498	0.0979279	0.466537	PMS2	protein_coding	5395	PMS1 homolog 2, mismatch repair system component
ENSG00000089356.18	691.571	0.616921	0.372767	1.65498	0.0979291	0.466537	FXYD3	protein_coding	5349	FXYD domain containing ion transport regulator 3
ENSG00000140264.19	7026.19	0.207134	0.125185	1.65462	0.098001	0.466776	SERF2	protein_coding	10169	small EDRK-rich factor 2
ENSG00000143569.18	3504.95	0.332048	0.200725	1.65424	0.0980783	0.46704	UBAP2L	protein_coding	9898	ubiquitin associated protein 2 like
ENSG00000197241.3	13.0538	-2.10474	1.2727	-1.65376	0.0981765	0.467404	SLC2A7	protein_coding	155184	solute carrier family 2 member 7
ENSG00000142546.13	687.653	0.369738	0.223603	1.65355	0.0982188	0.467502	NOSIP	protein_coding	51070	nitric oxide synthase interacting protein
ENSG00000137198.9	332.228	1.02475	0.619764	1.65344	0.0982404	0.467502	GMPR	protein_coding	2766	guanosine monophosphate reductase
ENSG00000179978.11	24.2951	-0.657321	0.397606	-1.6532	0.0982903	0.467636	AC140134.1	unprocessed_pseudogene	NA
ENSG00000086065.13	2222.85	0.298527	0.18065	1.65252	0.0984295	0.468101	CHMP5	protein_coding	51510	charged multivesicular body protein 5
ENSG00000255621.1	18.4646	-0.994494	0.60181	-1.6525	0.0984317	0.468101	AC023790.2	lincRNA	NA
ENSG00000224067.2	20.4104	-0.919644	0.556672	-1.65204	0.0985265	0.468448	AL354877.1	processed_pseudogene	NA
ENSG00000134686.18	1971.41	0.302262	0.182983	1.65186	0.0985629	0.468517	PHC2	protein_coding	1912	polyhomeotic homolog 2
ENSG00000000003.14	1249.98	0.333793	0.202096	1.65165	0.0986058	0.468542	TSPAN6	protein_coding	7105	tetraspanin 6
ENSG00000244292.1	5.5291	-1.37329	0.831479	-1.65162	0.0986117	0.468542	OR9N1P	transcribed_unprocessed_pseudogene	NA
ENSG00000205730.6	1248.48	0.347643	0.21054	1.6512	0.0986982	0.468849	ITPRIPL2	protein_coding	162073	ITPRIP like 2
ENSG00000272599.2	41.0835	-0.546827	0.331195	-1.65107	0.0987242	0.468869	AC016394.1	antisense	NA
ENSG00000272345.1	35.8754	-0.52697	0.319234	-1.65073	0.0987933	0.469065	AL031775.1	antisense	NA
ENSG00000228382.1	6.39355	-0.96204	0.582875	-1.65051	0.0988389	0.469065	ITPKB-IT1	sense_intronic	NA
ENSG00000253399.1	37.2122	-0.536941	0.325346	-1.65037	0.0988676	0.469065	AC078852.1	sense_intronic	NA
ENSG00000164050.12	6061.15	0.480696	0.291267	1.65036	0.0988685	0.469065	PLXNB1	protein_coding	5364	plexin B1
ENSG00000181264.8	301.878	-0.761794	0.4616	-1.65033	0.0988747	0.469065	TMEM136	protein_coding	219902	TLC domain containing 5
ENSG00000124374.8	245.96	-0.409711	0.248294	-1.6501	0.0989215	0.46911	PAIP2B	protein_coding	400961	poly(A) binding protein interacting protein 2B
ENSG00000101152.10	5352.72	0.308512	0.186976	1.65001	0.0989405	0.46911	DNAJC5	protein_coding	80331	DnaJ heat shock protein family (Hsp40) member C5
ENSG00000076108.11	8891.02	0.206025	0.124866	1.64997	0.0989496	0.46911	BAZ2A	protein_coding	11176	bromodomain adjacent to zinc finger domain 2A
ENSG00000234523.1	8.73246	-0.927266	0.562037	-1.64983	0.0989777	0.469124	NDUFB1P2	processed_pseudogene	NA
ENSG00000005513.9	76.3796	0.959718	0.581754	1.6497	0.0990046	0.469124	SOX8	protein_coding	30812	SRY-box transcription factor 8
ENSG00000077585.13	500.222	0.387493	0.234908	1.64955	0.0990348	0.469124	GPR137B	protein_coding	7107	G protein-coupled receptor 137B
ENSG00000246985.7	35.9606	-0.688664	0.417496	-1.64951	0.0990429	0.469124	SOCS2-AS1	processed_transcript	144481	SOCS2 antisense RNA 1
ENSG00000141504.11	922.836	-0.311611	0.18893	-1.64934	0.0990773	0.469124	SAT2	protein_coding	112483	spermidine/spermine N1-acetyltransferase family member 2
ENSG00000179611.3	24.4629	-0.583799	0.353965	-1.64931	0.0990837	0.469124	DGKZP1	processed_pseudogene	NA
ENSG00000179134.15	2530.06	0.162267	0.0984268	1.64861	0.0992276	0.469702	SAMD4B	protein_coding	55095	sterile alpha motif domain containing 4B
ENSG00000235369.1	9.97795	-0.871374	0.52863	-1.64836	0.099278	0.469784	RPL36AP15	processed_pseudogene	NA
ENSG00000112763.16	1112.76	0.337671	0.204859	1.64831	0.0992887	0.469784	BTN2A1	protein_coding	11120	butyrophilin subfamily 2 member A1
ENSG00000116273.5	632.863	0.420158	0.254932	1.64812	0.0993288	0.469786	PHF13	protein_coding	148479	PHD finger protein 13
ENSG00000199962.1	38.7755	-0.8785	0.533053	-1.64805	0.0993415	0.469786	RF00019	misc_RNA	NA
ENSG00000249700.8	7.04018	-0.938909	0.569734	-1.64798	0.0993569	0.469786	SRD5A3-AS1	processed_transcript	100506462	SRD5A3 antisense RNA 1
ENSG00000038210.12	620.409	-0.499065	0.302852	-1.64788	0.0993765	0.469786	PI4K2B	protein_coding	55300	phosphatidylinositol 4-kinase type 2 beta
ENSG00000279600.1	9.7458	-0.866388	0.525955	-1.64727	0.0995035	0.470283	AC015804.1	TEC	NA
ENSG00000226472.8	28.0339	1.28077	0.777696	1.64688	0.0995833	0.470544	AC008013.1	transcribed_unprocessed_pseudogene	NA
ENSG00000186710.11	10.7418	1.01237	0.614756	1.64678	0.0996026	0.470544	CFAP73	protein_coding	387885	cilia and flagella associated protein 73
ENSG00000186480.12	9117.52	-0.6812	0.413741	-1.64644	0.0996729	0.470773	INSIG1	protein_coding	3638	insulin induced gene 1
ENSG00000163923.9	35.6517	1.14619	0.696271	1.64619	0.0997255	0.470854	RPL39L	protein_coding	116832	ribosomal protein L39 like
ENSG00000166869.2	1211.95	-0.80805	0.490874	-1.64614	0.0997341	0.470854	CHP2	protein_coding	63928	calcineurin like EF-hand protein 2
ENSG00000241269.1	6.01898	0.99341	0.60361	1.64578	0.0998085	0.471019	AC093620.1	antisense	NA
ENSG00000164304.15	15.1274	-0.783815	0.476267	-1.64575	0.0998161	0.471019	CAGE1	protein_coding	285782	cancer antigen 1
ENSG00000273466.1	29.3128	-0.493922	0.300168	-1.64549	0.0998691	0.471019	AC012510.1	antisense	NA	NA
ENSG00000269155.2	22.9996	-1.61223	0.979799	-1.64547	0.099872	0.471019	AL009178.2	lincRNA	441179	uncharacterized LOC441179
ENSG00000222714.1	5.76083	-1.1525	0.700476	-1.64531	0.0999061	0.471019	RN7SKP38	misc_RNA	NA
ENSG00000270168.2	34.5322	1.42196	0.864269	1.64527	0.099914	0.471019	AC004233.2	protein_coding	NA	NA
ENSG00000264916.2	12.5887	-1.14309	0.694821	-1.64515	0.0999382	0.471019	RN7SL230P	misc_RNA	NA
ENSG00000223865.10	104.625	2.23872	1.36083	1.64511	0.0999466	0.471019	HLA-DPB1	protein_coding	3115	major histocompatibility complex, class II, DP beta 1
ENSG00000184925.11	160.574	-0.474098	0.288218	-1.64493	0.099985	0.471019	LCN12	protein_coding	286256	lipocalin 12
ENSG00000188517.15	9.56278	-1.1677	0.709885	-1.64491	0.0999882	0.471019	COL25A1	protein_coding	84570	collagen type XXV alpha 1 chain
ENSG00000163430.11	700.842	0.775848	0.471705	1.64478	0.100016	0.471047	FSTL1	protein_coding	11167	follistatin like 1
ENSG00000185615.15	124.78	-1.07466	0.65358	-1.64426	0.100123	0.471445	PDIA2	protein_coding	64714	protein disulfide isomerase family A member 2
ENSG00000010704.18	318.83	-0.260218	0.158283	-1.64401	0.100175	0.471567	HFE	protein_coding	3077	homeostatic iron regulator
ENSG00000165905.17	86.9544	0.991399	0.603088	1.64387	0.100203	0.471567	LARGE2	protein_coding	120071	LARGE xylosyl- and glucuronyltransferase 2
ENSG00000200922.1	7.84475	-0.852693	0.518728	-1.64382	0.100214	0.471567	RF00019	misc_RNA	NA
ENSG00000246263.2	33.0517	0.438791	0.266984	1.64351	0.100278	0.471762	UBR5-AS1	antisense	NA
ENSG00000206737.1	5.9206	-1.19894	0.729613	-1.64326	0.100329	0.471899	RNVU1-18	snRNA	26863	RNA, variant U1 small nuclear 18
ENSG00000234187.1	16.3447	-1.04341	0.635002	-1.64315	0.100351	0.471902	AIMP1P1	processed_pseudogene	NA
ENSG00000264941.1	11.5269	-0.780018	0.474772	-1.64293	0.100397	0.471935	MIR4474	miRNA	100616441	microRNA 4474
ENSG00000285856.1	5.56405	-1.02868	0.626163	-1.64283	0.100419	0.471935	AL353704.1	antisense	NA
ENSG00000007171.17	889.783	-1.46189	0.889874	-1.6428	0.100424	0.471935	NOS2	protein_coding	4843	nitric oxide synthase 2
ENSG00000103249.17	1626.45	0.538814	0.328058	1.64243	0.1005	0.472188	CLCN7	protein_coding	1186	chloride voltage-gated channel 7
ENSG00000023697.12	998.457	-0.402271	0.244957	-1.64221	0.100546	0.472206	DERA	protein_coding	51071	deoxyribose-phosphate aldolase
ENSG00000170298.15	122.995	0.808464	0.492348	1.64206	0.100578	0.472206	LGALS9B	protein_coding	284194	galectin 9B
ENSG00000162817.6	5887.96	-0.652197	0.397195	-1.642	0.100589	0.472206	C1orf115	protein_coding	79762	chromosome 1 open reading frame 115
ENSG00000237827.1	56.6268	0.467868	0.284947	1.64195	0.100601	0.472206	RPS15AP29	processed_pseudogene	NA
ENSG00000197961.11	1628.61	0.304209	0.185292	1.64178	0.100635	0.472206	ZNF121	protein_coding	7675	zinc finger protein 121
ENSG00000254332.1	22.4506	0.644421	0.392514	1.64178	0.100636	0.472206	AF201337.1	processed_pseudogene	NA
ENSG00000203797.9	126.377	-0.974927	0.593905	-1.64155	0.100683	0.472322	DDO	protein_coding	8528	D-aspartate oxidase
ENSG00000140836.16	2087.25	0.202915	0.123622	1.64141	0.100712	0.472355	ZFHX3	protein_coding	463	zinc finger homeobox 3
ENSG00000157303.10	5.01477	-2.05982	1.25536	-1.64082	0.100835	0.472828	SUSD3	protein_coding	203328	sushi domain containing 3
ENSG00000172508.10	30.0975	-1.07612	0.656186	-1.63996	0.101014	0.473568	CARNS1	protein_coding	57571	carnosine synthase 1
ENSG00000249602.1	10.9827	0.832343	0.50761	1.63973	0.101061	0.473685	AL589765.4	antisense	NA
ENSG00000117614.9	906.899	0.196221	0.119685	1.63947	0.101115	0.473789	SYF2	protein_coding	25949	SYF2 pre-mRNA splicing factor
ENSG00000175854.11	308.035	-0.22522	0.137388	-1.63929	0.101152	0.473789	SWI5	protein_coding	375757	SWI5 homologous recombination repair protein
ENSG00000162924.14	947.8	0.531842	0.324437	1.63928	0.101155	0.473789	REL	protein_coding	5966	REL proto-oncogene, NF-kB subunit
ENSG00000095380.10	1095.42	0.539735	0.329279	1.63914	0.101184	0.473789	NANS	protein_coding	54187	N-acetylneuraminate synthase
ENSG00000199047.3	14.7113	-0.568134	0.346615	-1.63909	0.101194	0.473789	MIR378A	miRNA	494327	microRNA 378a
ENSG00000108924.13	75.965	-1.08203	0.660352	-1.63857	0.101303	0.474197	HLF	protein_coding	3131	HLF transcription factor, PAR bZIP family member
ENSG00000171219.8	3212.44	0.479544	0.292808	1.63774	0.101476	0.474903	CDC42BPG	protein_coding	55561	CDC42 binding protein kinase gamma
ENSG00000229950.1	10.2454	-1.53075	0.935151	-1.6369	0.101651	0.47562	TFAP2A-AS1	antisense	NA
ENSG00000204228.3	231.791	-0.439909	0.268765	-1.63678	0.101677	0.475635	HSD17B8	protein_coding	7923	hydroxysteroid 17-beta dehydrogenase 8
ENSG00000110063.9	207.815	0.384433	0.23489	1.63666	0.101702	0.475637	DCPS	protein_coding	28960	decapping enzyme, scavenger
ENSG00000212597.1	5.3962	-1.02484	0.626247	-1.63648	0.101739	0.475637	RNU6-876P	snRNA	NA
ENSG00000285329.1	11.5118	-1.51739	0.927243	-1.63646	0.101744	0.475637	AC025283.3	protein_coding	NA
ENSG00000072401.14	280.22	0.390177	0.238469	1.63617	0.101803	0.475813	UBE2D1	protein_coding	7321	ubiquitin conjugating enzyme E2 D1
ENSG00000159788.19	890.879	-0.265777	0.162468	-1.63588	0.101866	0.475974	RGS12	protein_coding	6002	regulator of G protein signaling 12
ENSG00000160813.6	255.748	0.3164	0.193426	1.63577	0.101888	0.475974	PPP1R35	protein_coding	221908	protein phosphatase 1 regulatory subunit 35
ENSG00000221604.1	27.2186	-0.459561	0.280981	-1.63556	0.101932	0.475974	MIR1293	miRNA	100302220	microRNA 1293
ENSG00000197744.5	21.0633	0.657385	0.401948	1.6355	0.101945	0.475974	PTMAP2	processed_pseudogene	NA
ENSG00000175874.9	841.761	-1.03509	0.632933	-1.63539	0.101968	0.475974	CREG2	protein_coding	200407	cellular repressor of E1A stimulated genes 2
ENSG00000199977.1	15.8138	-0.573587	0.350752	-1.63531	0.101985	0.475974	RF00045	snoRNA	NA
ENSG00000169213.6	2200.61	0.853829	0.522134	1.63527	0.101993	0.475974	RAB3B	protein_coding	5865	RAB3B, member RAS oncogene family
ENSG00000129925.10	3258.24	0.349108	0.213513	1.63507	0.102035	0.476065	TMEM8A	protein_coding	58986	post-glycosylphosphatidylinositol attachment to proteins 6
ENSG00000102359.6	93.9826	1.27744	0.781444	1.63472	0.102109	0.476142	SRPX2	protein_coding	27286	sushi repeat containing protein X-linked 2
ENSG00000163636.10	1403.29	0.217057	0.132796	1.63452	0.102151	0.476142	PSMD6	protein_coding	9861	proteasome 26S subunit, non-ATPase 6
ENSG00000254363.6	109.674	-0.362563	0.221821	-1.63448	0.102158	0.476142	AC011379.2	processed_transcript	101929719	uncharacterized LOC101929719
ENSG00000066185.12	42.0016	-0.553733	0.338808	-1.63436	0.102184	0.476142	ZMYND12	protein_coding	84217	zinc finger MYND-type containing 12
ENSG00000115464.14	6339.21	0.192803	0.11797	1.63434	0.102187	0.476142	USP34	protein_coding	9736	ubiquitin specific peptidase 34
ENSG00000178809.11	15.853	-0.807858	0.494325	-1.63426	0.102203	0.476142	TRIM73	protein_coding	375593	tripartite motif containing 73
ENSG00000125144.13	1708.38	-1.78809	1.09414	-1.63425	0.102206	0.476142	MT1G	protein_coding	4495	metallothionein 1G
ENSG00000198185.11	476.496	-0.73487	0.450174	-1.63241	0.102593	0.477838	ZNF334	protein_coding	55713	zinc finger protein 334
ENSG00000179222.17	3530.1	0.312735	0.191599	1.63223	0.10263	0.477911	MAGED1	protein_coding	9500	MAGE family member D1
ENSG00000131188.11	107.887	0.489083	0.299683	1.632	0.102678	0.478031	PRR7	protein_coding	80758	proline rich 7, synaptic
ENSG00000185359.12	3101.37	0.197021	0.120742	1.63175	0.102733	0.47818	HGS	protein_coding	9146	hepatocyte growth factor-regulated tyrosine kinase substrate
ENSG00000049323.15	2933.01	0.516603	0.316661	1.63141	0.102805	0.478265	LTBP1	protein_coding	4052	latent transforming growth factor beta binding protein 1
ENSG00000049449.9	501.468	0.71912	0.440808	1.63137	0.102812	0.478265	RCN1	protein_coding	5954	reticulocalbin 1
ENSG00000090863.11	8313.19	0.237134	0.145368	1.63126	0.102835	0.478265	GLG1	protein_coding	2734	golgi glycoprotein 1
ENSG00000253203.6	5.22299	-0.99891	0.612363	-1.63124	0.10284	0.478265	GUSBP3	transcribed_unprocessed_pseudogene	NA
ENSG00000130811.11	1491.37	0.37892	0.232359	1.63075	0.102943	0.478603	EIF3G	protein_coding	8666	eukaryotic translation initiation factor 3 subunit G
ENSG00000184900.15	1698.82	0.2094	0.128424	1.63054	0.102987	0.478603	SUMO3	protein_coding	6612	small ubiquitin like modifier 3
ENSG00000164187.6	1207.75	-0.297604	0.182527	-1.63047	0.103003	0.478603	LMBRD2	protein_coding	92255	LMBR1 domain containing 2
ENSG00000278983.1	90.2744	-0.303403	0.186098	-1.63034	0.103029	0.478603	AC048380.2	TEC	NA
ENSG00000233223.2	60.4875	0.356056	0.218399	1.6303	0.103038	0.478603	AC016876.1	antisense	NA
ENSG00000253477.5	14.4166	-1.34292	0.823744	-1.63026	0.103046	0.478603	AC012213.1	antisense	NA
ENSG00000171443.6	310.318	0.235078	0.144223	1.62996	0.10311	0.478794	ZNF524	protein_coding	147807	zinc finger protein 524
ENSG00000122642.10	4994.85	0.258857	0.158826	1.62982	0.10314	0.478808	FKBP9	protein_coding	11328	FKBP prolyl isomerase 9
ENSG00000164180.13	858.805	-0.252956	0.155213	-1.62974	0.103157	0.478808	TMEM161B	protein_coding	153396	transmembrane protein 161B
ENSG00000169612.3	329.048	0.342648	0.210273	1.62954	0.103199	0.478814	RAMAC	protein_coding	83640	RNA guanine-7 methyltransferase activating subunit
ENSG00000102572.14	6545.45	0.397745	0.244101	1.62943	0.103222	0.478814	STK24	protein_coding	8428	serine/threonine kinase 24
ENSG00000138796.16	2226.86	-0.321144	0.197092	-1.62941	0.103226	0.478814	HADH	protein_coding	3033	hydroxyacyl-CoA dehydrogenase
ENSG00000249363.1	234.53	-0.717518	0.4404	-1.62924	0.103262	0.478879	AC011411.1	processed_pseudogene	NA
ENSG00000226453.1	127.396	-0.736591	0.452215	-1.62885	0.103345	0.479094	LINC02542	lincRNA	NA
ENSG00000205464.12	286.879	-0.51645	0.317071	-1.62881	0.103353	0.479094	ATP6AP1L	protein_coding	92270	ATPase H+ transporting accessory protein 1 like
ENSG00000216642.1	10.0973	-1.01987	0.626225	-1.62861	0.103396	0.479193	AL136116.1	processed_pseudogene	NA
ENSG00000205771.6	117.259	-0.816392	0.501322	-1.62848	0.103424	0.479216	CATSPER2P1	transcribed_unprocessed_pseudogene	440278	cation channel sperm associated 2 pseudogene 1
ENSG00000279684.1	5.52934	-1.49802	0.92021	-1.62791	0.103544	0.47933	AP003969.2	TEC	NA
ENSG00000084444.13	307.909	-0.527689	0.324194	-1.6277	0.103589	0.47933	FAM234B	protein_coding	57613	family with sequence similarity 234 member B
ENSG00000137947.11	696.37	0.207826	0.127692	1.62756	0.103619	0.47933	GTF2B	protein_coding	2959	general transcription factor IIB
ENSG00000150967.17	708.968	-0.513497	0.315505	-1.62754	0.103623	0.47933	ABCB9	protein_coding	23457	ATP binding cassette subfamily B member 9
ENSG00000268499.1	18.3815	-0.469856	0.288726	-1.62734	0.103665	0.47933	AC011479.2	sense_intronic	NA
ENSG00000284634.1	20.5843	-0.80023	0.491743	-1.62733	0.103666	0.47933	AC092821.3	processed_transcript	NA
ENSG00000174720.15	819.414	0.19398	0.119205	1.62729	0.103677	0.47933	LARP7	protein_coding	51574	La ribonucleoprotein 7, transcriptional regulator
ENSG00000147082.17	20.4013	-0.633025	0.389007	-1.62728	0.103677	0.47933	CCNB3	protein_coding	85417	cyclin B3
ENSG00000185875.12	269.715	-0.506793	0.311457	-1.62717	0.103701	0.47933	THNSL1	protein_coding	79896	threonine synthase like 1
ENSG00000269937.1	6.29219	-1.60106	0.983967	-1.62715	0.103706	0.47933	AC093525.7	antisense	NA
ENSG00000268475.1	10.8414	-0.905894	0.556757	-1.62709	0.103718	0.47933	AC011462.2	antisense	NA
ENSG00000100014.19	512.08	0.432524	0.265838	1.62702	0.103733	0.47933	SPECC1L	protein_coding	23384	sperm antigen with calponin homology and coiled-coil domains 1 like
ENSG00000197747.8	11489.5	0.490101	0.301241	1.62694	0.10375	0.47933	S100A10	protein_coding	6281	S100 calcium binding protein A10
ENSG00000284976.1	538.943	0.26573	0.163346	1.62679	0.103781	0.47933	BX255925.3	protein_coding	NA
ENSG00000204978.2	734.496	-1.10664	0.6803	-1.6267	0.103801	0.47933	ERICH4	protein_coding	100170765	glutamate rich 4
ENSG00000171824.13	1430.28	0.26096	0.160443	1.62649	0.103845	0.47933	EXOSC10	protein_coding	5394	exosome component 10
ENSG00000256043.2	478.447	0.46605	0.286558	1.62637	0.103871	0.47933	CTSO	protein_coding	1519	cathepsin O
ENSG00000095370.19	5.42901	0.926661	0.569773	1.62637	0.103871	0.47933	SH2D3C	protein_coding	10044	SH2 domain containing 3C
ENSG00000150760.12	3890.24	0.30624	0.188297	1.62636	0.103872	0.47933	DOCK1	protein_coding	1793	dedicator of cytokinesis 1
ENSG00000214078.12	1479.44	0.274658	0.168908	1.62609	0.103931	0.47938	CPNE1	protein_coding	8904	copine 1
ENSG00000238083.7	229.746	-0.476595	0.293096	-1.62607	0.103935	0.47938	LRRC37A2	protein_coding	474170	leucine rich repeat containing 37 member A2
ENSG00000165140.10	3296.57	0.634034	0.389951	1.62593	0.103964	0.47938	FBP1	protein_coding	2203	fructose-bisphosphatase 1
ENSG00000158125.9	3410.4	-0.717033	0.441009	-1.62589	0.103972	0.47938	XDH	protein_coding	7498	xanthine dehydrogenase
ENSG00000162999.12	121.296	-0.658789	0.405223	-1.62574	0.104004	0.479424	DUSP19	protein_coding	142679	dual specificity phosphatase 19
ENSG00000227868.5	5.03742	-1.70673	1.05009	-1.62532	0.104094	0.479615	TEX46	protein_coding	729059	testis expressed 46
ENSG00000252481.1	950.6	0.350051	0.215383	1.62525	0.10411	0.479615	SCARNA13	scaRNA	677768	small Cajal body-specific RNA 13
ENSG00000176105.13	2788.14	0.169156	0.104081	1.62523	0.104113	0.479615	YES1	protein_coding	7525	YES proto-oncogene 1, Src family tyrosine kinase
ENSG00000197006.13	1232.28	0.269269	0.165719	1.62485	0.104194	0.479885	METTL9	protein_coding	51108	methyltransferase like 9
ENSG00000228166.1	33.0087	0.451638	0.277985	1.62468	0.10423	0.479951	MTND1P11	unprocessed_pseudogene	NA
ENSG00000251442.5	5.18002	-1.23782	0.762066	-1.62429	0.104314	0.480234	LINC01094	lincRNA	NA
ENSG00000186056.10	86.7598	-0.687143	0.423108	-1.62404	0.104368	0.480378	MATN1-AS1	antisense	100129196	MATN1 antisense RNA 1
ENSG00000272631.1	126.998	-0.422549	0.260271	-1.62349	0.104484	0.480645	AC067750.1	antisense	NA
ENSG00000199038.1	24.7222	-1.13998	0.702182	-1.62347	0.104488	0.480645	MIR210	miRNA	406992	microRNA 210
ENSG00000273033.2	586.954	0.370686	0.228332	1.62345	0.104493	0.480645	LINC02035	lincRNA	100129550	long intergenic non-protein coding RNA 2035
ENSG00000150995.19	229.025	1.15369	0.711011	1.62261	0.104674	0.481294	ITPR1	protein_coding	3708	inositol 1,4,5-trisphosphate receptor type 1
ENSG00000226352.2	6.95225	-0.907249	0.559195	-1.62242	0.104713	0.481294	PSPC1-AS2	antisense	NA
ENSG00000168356.11	6.1135	-1.25019	0.770573	-1.62242	0.104714	0.481294	SCN11A	protein_coding	11280	sodium voltage-gated channel alpha subunit 11
ENSG00000006453.13	5365.46	0.27967	0.172383	1.62237	0.104724	0.481294	BAIAP2L1	protein_coding	55971	BAR/IMD domain containing adaptor protein 2 like 1
ENSG00000204792.2	109.939	-1.30945	0.807502	-1.6216	0.104888	0.481949	LINC01291	lincRNA	NA
ENSG00000143126.7	515.973	0.818445	0.505136	1.62025	0.10518	0.483106	CELSR2	protein_coding	1952	cadherin EGF LAG seven-pass G-type receptor 2
ENSG00000204385.11	11994.4	0.376927	0.23264	1.62022	0.105186	0.483106	SLC44A4	protein_coding	80736	solute carrier family 44 member 4
ENSG00000253187.2	99.8522	0.549469	0.339232	1.61974	0.105287	0.483106	HOXA10-AS	antisense	100874323	HOXA10 antisense RNA
ENSG00000170876.7	1036.83	0.277939	0.171608	1.61961	0.105315	0.483106	TMEM43	protein_coding	79188	transmembrane protein 43
ENSG00000181481.13	428.384	-0.296413	0.183023	-1.61954	0.105331	0.483106	RNF135	protein_coding	84282	ring finger protein 135
ENSG00000261288.1	6.83609	-1.21412	0.749712	-1.61945	0.105351	0.483106	AC093525.5	sense_intronic	NA
ENSG00000171861.10	251.928	0.258966	0.159917	1.61937	0.105367	0.483106	MRM3	protein_coding	55178	mitochondrial rRNA methyltransferase 3
ENSG00000261349.1	24.3751	1.47019	0.907891	1.61934	0.105373	0.483106	AL031432.2	unprocessed_pseudogene	NA
ENSG00000196154.11	690.713	0.780519	0.481998	1.61934	0.105374	0.483106	S100A4	protein_coding	6275	S100 calcium binding protein A4
ENSG00000141552.17	649.68	0.262412	0.162053	1.61929	0.105384	0.483106	ANAPC11	protein_coding	51529	anaphase promoting complex subunit 11
ENSG00000188786.9	1236.57	0.177169	0.109412	1.61928	0.105388	0.483106	MTF1	protein_coding	4520	metal regulatory transcription factor 1
ENSG00000105552.14	287.124	-0.708087	0.437364	-1.61899	0.105449	0.483123	BCAT2	protein_coding	587	branched chain amino acid transaminase 2
ENSG00000227375.5	9.50967	-0.766011	0.473154	-1.61895	0.105459	0.483123	DLG1-AS1	antisense	100507086	DLG1 antisense RNA 1
ENSG00000178966.16	280.954	-0.363209	0.224354	-1.61891	0.105466	0.483123	RMI1	protein_coding	80010	RecQ mediated genome instability 1
ENSG00000111229.15	1919.66	0.199606	0.123302	1.61883	0.105484	0.483123	ARPC3	protein_coding	10094	actin related protein 2/3 complex subunit 3
ENSG00000285728.1	10.7097	-0.842164	0.520294	-1.61863	0.105526	0.483123	AC098484.4	antisense	NA
ENSG00000183508.4	652.977	0.472747	0.292079	1.61856	0.105542	0.483123	TENT5C	protein_coding	54855	terminal nucleotidyltransferase 5C
ENSG00000272646.1	11.7215	0.652473	0.403142	1.61847	0.105562	0.483123	AC079766.1	lincRNA	NA
ENSG00000145246.13	233.094	0.72517	0.448086	1.61837	0.105582	0.483123	ATP10D	protein_coding	57205	ATPase phospholipid transporting 10D (putative)
ENSG00000237461.1	12.1511	-1.34249	0.829565	-1.6183	0.105598	0.483123	AL359710.1	lincRNA	101928438	uncharacterized LOC101928438
ENSG00000132017.10	624.996	0.385663	0.238326	1.61821	0.105616	0.483123	DCAF15	protein_coding	90379	DDB1 and CUL4 associated factor 15
ENSG00000180867.11	253.451	-0.340289	0.210324	-1.61793	0.105678	0.483227	PDIA3P1	transcribed_processed_pseudogene	NA
ENSG00000152580.8	15.1769	0.841215	0.519943	1.6179	0.105684	0.483227	IGSF10	protein_coding	285313	immunoglobulin superfamily member 10
ENSG00000158423.16	27.0356	-0.655163	0.40498	-1.61776	0.105713	0.48325	RIBC1	protein_coding	158787	RIB43A domain with coiled-coils 1
ENSG00000132109.9	592.575	0.383324	0.236961	1.61767	0.105734	0.48325	TRIM21	protein_coding	6737	tripartite motif containing 21
ENSG00000236021.1	15.1885	-0.720861	0.445664	-1.6175	0.105771	0.483275	AL359265.3	antisense	NA
ENSG00000103502.13	1309.15	0.253194	0.156541	1.61743	0.105785	0.483275	CDIPT	protein_coding	10423	CDP-diacylglycerol--inositol 3-phosphatidyltransferase
ENSG00000162426.14	38.4625	1.07322	0.663848	1.61666	0.105952	0.483838	SLC45A1	protein_coding	50651	solute carrier family 45 member 1
ENSG00000276814.1	5.08786	-0.910091	0.562947	-1.61665	0.105953	0.483838	AC004801.6	lincRNA	NA
ENSG00000136451.8	1433.89	0.203397	0.125834	1.61639	0.10601	0.483994	VEZF1	protein_coding	7716	vascular endothelial zinc finger 1
ENSG00000157833.12	29.89	-1.05693	0.654009	-1.61608	0.106076	0.484195	GAREM2	protein_coding	150946	GRB2 associated regulator of MAPK1 subtype 2
ENSG00000224967.1	26.4647	-0.473453	0.293024	-1.61575	0.106149	0.484254	AC009303.1	processed_pseudogene	NA
ENSG00000034152.18	3350.95	0.302137	0.186997	1.61574	0.106152	0.484254	MAP2K3	protein_coding	5606	mitogen-activated protein kinase kinase 3
ENSG00000271344.1	13.2398	1.1359	0.703034	1.61571	0.106157	0.484254	AC018638.6	lincRNA	NA
ENSG00000232795.1	5.78642	-1.58882	0.983543	-1.61541	0.106222	0.484405	SCAND3P1	processed_pseudogene	NA
ENSG00000167767.13	4393.17	0.532127	0.329425	1.61532	0.106242	0.484405	KRT80	protein_coding	144501	keratin 80
ENSG00000214595.11	348.915	-0.868837	0.537898	-1.61525	0.106258	0.484405	EML6	protein_coding	400954	EMAP like 6
ENSG00000112941.13	968.246	0.242311	0.150061	1.61475	0.106364	0.484419	TENT4A	protein_coding	11044	terminal nucleotidyltransferase 4A
ENSG00000106993.11	478.001	0.231105	0.143122	1.61474	0.106368	0.484419	CDC37L1	protein_coding	55664	cell division cycle 37 like 1
ENSG00000048649.13	2664.38	0.17282	0.107033	1.61464	0.106389	0.484419	RSF1	protein_coding	51773	remodeling and spacing factor 1
ENSG00000252213.1	23.4872	0.925704	0.573327	1.61462	0.106394	0.484419	SNORA74D	snoRNA	109616975	small nucleolar RNA, H/ACA box 74D
ENSG00000139629.15	5298.97	0.4417	0.27357	1.61458	0.106402	0.484419	GALNT6	protein_coding	11226	polypeptide N-acetylgalactosaminyltransferase 6
ENSG00000249345.6	39.3624	1.86021	1.15219	1.61451	0.106417	0.484419	LINC02405	lincRNA	101927592	long intergenic non-protein coding RNA 2405
ENSG00000100591.7	1288.94	0.380181	0.235478	1.6145	0.106418	0.484419	AHSA1	protein_coding	10598	activator of HSP90 ATPase activity 1
ENSG00000196456.11	26.7458	-0.541837	0.33563	-1.61439	0.106443	0.48443	ZNF775	protein_coding	285971	zinc finger protein 775
ENSG00000121380.12	1251.41	-0.285698	0.176991	-1.61419	0.106487	0.484525	BCL2L14	protein_coding	79370	BCL2 like 14
ENSG00000203943.8	92.6391	0.686573	0.425395	1.61396	0.106535	0.484591	SAMD13	protein_coding	148418	sterile alpha motif domain containing 13
ENSG00000176953.12	1962.8	0.176602	0.109425	1.61391	0.106546	0.484591	NFATC2IP	protein_coding	84901	nuclear factor of activated T cells 2 interacting protein
ENSG00000122741.15	1271.24	0.234255	0.145157	1.61381	0.10657	0.484594	DCAF10	protein_coding	79269	DDB1 and CUL4 associated factor 10
ENSG00000173273.15	3561.96	0.185647	0.115071	1.61333	0.106674	0.484965	TNKS	protein_coding	8658	tankyrase
ENSG00000207736.1	26.2358	-1.03472	0.641512	-1.61294	0.106758	0.485022	MIR657	miRNA	724027	microRNA 657
ENSG00000135148.11	1416.14	0.281162	0.174319	1.61292	0.106763	0.485022	TRAFD1	protein_coding	10906	TRAF-type zinc finger domain containing 1
ENSG00000144199.11	51.3837	0.607117	0.376422	1.61286	0.106775	0.485022	FAHD2B	protein_coding	151313	fumarylacetoacetate hydrolase domain containing 2B
ENSG00000273204.1	10.6253	-0.711804	0.441333	-1.61285	0.106777	0.485022	AC104506.1	antisense	NA
ENSG00000233025.1	36.7773	-0.905254	0.561363	-1.6126	0.106832	0.485112	CRYZP1	processed_pseudogene	NA
ENSG00000103089.8	2618.14	0.695763	0.431467	1.61255	0.106842	0.485112	FA2H	protein_coding	79152	fatty acid 2-hydroxylase
ENSG00000142686.7	82.7269	0.872681	0.541323	1.61213	0.106935	0.485431	C1orf216	protein_coding	127703	chromosome 1 open reading frame 216
ENSG00000155189.11	601.272	-0.416187	0.258195	-1.61191	0.106982	0.48553	AGPAT5	protein_coding	55326	1-acylglycerol-3-phosphate O-acyltransferase 5
ENSG00000163050.16	2147.53	0.248326	0.154066	1.61182	0.107001	0.48553	COQ8A	protein_coding	56997	coenzyme Q8A
ENSG00000280381.1	133.295	-0.72885	0.452297	-1.61144	0.107084	0.4858	AC026362.2	TEC	NA
ENSG00000130724.8	2034.94	0.234476	0.145523	1.61127	0.107122	0.4858	CHMP2A	protein_coding	27243	charged multivesicular body protein 2A
ENSG00000235821.1	19.0971	1.23298	0.765241	1.61123	0.107129	0.4858	IFITM4P	processed_pseudogene	NA
ENSG00000166004.14	1063.4	0.140788	0.0873914	1.61101	0.107177	0.485917	CEP295	protein_coding	85459	centrosomal protein 295
ENSG00000137714.2	801.367	-0.263641	0.163707	-1.61044	0.107302	0.486378	FDX1	protein_coding	2230	ferredoxin 1
ENSG00000165118.14	470.884	-0.432514	0.268595	-1.61028	0.107336	0.486432	C9orf64	protein_coding	84267	chromosome 9 open reading frame 64
ENSG00000006062.15	767.652	-0.351476	0.218306	-1.61001	0.107395	0.486585	MAP3K14	protein_coding	9020	mitogen-activated protein kinase kinase kinase 14
ENSG00000230935.1	8.41777	-0.941535	0.584889	-1.60977	0.107449	0.486585	RPS3P1	processed_pseudogene	NA
ENSG00000108556.8	45.5025	-0.500216	0.310742	-1.60975	0.107453	0.486585	CHRNE	protein_coding	1145	cholinergic receptor nicotinic epsilon subunit
ENSG00000185477.4	594.101	-0.667849	0.414887	-1.60971	0.107461	0.486585	GPRIN3	protein_coding	285513	GPRIN family member 3
ENSG00000010318.20	186.837	-0.569179	0.353628	-1.60954	0.107498	0.486654	PHF7	protein_coding	51533	PHD finger protein 7
ENSG00000121270.15	56.9518	-0.567886	0.352892	-1.60923	0.107565	0.486854	ABCC11	protein_coding	85320	ATP binding cassette subfamily C member 11
ENSG00000146285.13	25.6549	-1.28179	0.7967	-1.60887	0.107645	0.48686	SCML4	protein_coding	256380	Scm polycomb group protein like 4
ENSG00000183520.11	472.977	0.333954	0.207577	1.60882	0.107656	0.48686	UTP11	protein_coding	51118	UTP11 small subunit processome component
ENSG00000068097.14	541.145	-0.240607	0.149556	-1.60881	0.107659	0.48686	HEATR6	protein_coding	63897	HEAT repeat containing 6
ENSG00000188042.7	548.626	0.581213	0.361285	1.60874	0.107673	0.48686	ARL4C	protein_coding	10123	ADP ribosylation factor like GTPase 4C
ENSG00000253632.1	5.65753	-1.45288	0.903176	-1.60863	0.107697	0.48686	AC084026.2	lincRNA	NA
ENSG00000207590.1	30.4064	-1.2064	0.749963	-1.60861	0.107703	0.48686	MIR215	miRNA	406997	microRNA 215
ENSG00000119661.14	343.185	0.264575	0.164487	1.60848	0.10773	0.48688	DNAL1	protein_coding	83544	dynein axonemal light chain 1
ENSG00000278351.1	7.91882	-0.934633	0.581261	-1.60794	0.107848	0.487108	AC009248.2	sense_intronic	NA
ENSG00000255165.1	18.3917	-0.637841	0.396686	-1.60792	0.107852	0.487108	AC134775.1	sense_intronic	NA
ENSG00000173212.4	369.729	-1.19509	0.743277	-1.60786	0.107865	0.487108	MAB21L3	protein_coding	126868	mab-21 like 3
ENSG00000149782.11	6509.81	-0.4452	0.276911	-1.60774	0.107893	0.487108	PLCB3	protein_coding	5331	phospholipase C beta 3
ENSG00000136449.13	14.6169	-1.11142	0.69134	-1.60764	0.107915	0.487108	MYCBPAP	protein_coding	84073	MYCBP associated protein
ENSG00000198863.7	1235.94	0.268382	0.166956	1.60751	0.107943	0.487108	RUNDC1	protein_coding	146923	RUN domain containing 1
ENSG00000124813.21	146.369	0.74248	0.461921	1.60738	0.107972	0.487108	RUNX2	protein_coding	860	RUNX family transcription factor 2
ENSG00000243323.7	52.8256	-1.20018	0.746711	-1.60729	0.10799	0.487108	PTPRVP	transcribed_unitary_pseudogene	148713	protein tyrosine phosphatase receptor type V, pseudogene
ENSG00000152104.11	2645.79	0.325997	0.202826	1.60727	0.107994	0.487108	PTPN14	protein_coding	5784	protein tyrosine phosphatase non-receptor type 14
ENSG00000111145.7	397.085	0.649025	0.403819	1.60722	0.108007	0.487108	ELK3	protein_coding	2004	ETS transcription factor ELK3
ENSG00000184575.11	1571.39	0.339012	0.211005	1.60666	0.10813	0.487559	XPOT	protein_coding	11260	exportin for tRNA
ENSG00000184005.10	27.3187	-1.60476	0.998917	-1.6065	0.108164	0.487614	ST6GALNAC3	protein_coding	256435	ST6 N-acetylgalactosaminide alpha-2,6-sialyltransferase 3
ENSG00000160613.12	5187.23	0.415168	0.258461	1.60631	0.108207	0.487702	PCSK7	protein_coding	9159	proprotein convertase subtilisin/kexin type 7
ENSG00000266933.2	21.9587	0.597173	0.371849	1.60595	0.108284	0.487851	AC005775.1	antisense	NA
ENSG00000188001.9	15.2061	0.996073	0.620314	1.60576	0.108327	0.487851	TPRG1	protein_coding	285386	tumor protein p63 regulated 1
ENSG00000174171.5	118.138	-0.892014	0.555528	-1.60571	0.108339	0.487851	AC020659.1	antisense	NA
ENSG00000226415.1	52.5887	-0.440875	0.274575	-1.60567	0.108347	0.487851	TPI1P1	processed_pseudogene	NA
ENSG00000135387.20	7006.21	0.321576	0.200283	1.6056	0.108361	0.487851	CAPRIN1	protein_coding	4076	cell cycle associated protein 1
ENSG00000269889.1	6.4886	0.871855	0.543031	1.60554	0.108376	0.487851	AC078802.1	antisense	NA
ENSG00000225891.1	17.2244	-0.831719	0.518133	-1.60522	0.108445	0.488059	AL513365.2	antisense	NA
ENSG00000100142.14	460.351	0.339614	0.211632	1.60474	0.10855	0.488431	POLR2F	protein_coding	5435	RNA polymerase II, I and III subunit F
ENSG00000107140.15	878.772	0.28949	0.180437	1.60438	0.10863	0.488686	TESK1	protein_coding	7016	testis associated actin remodelling kinase 1
ENSG00000177380.13	262.212	0.533493	0.332665	1.6037	0.108781	0.489255	PPFIA3	protein_coding	8541	PTPRF interacting protein alpha 3
ENSG00000205740.2	86.0439	-0.50257	0.313401	-1.6036	0.108802	0.489255	AL359878.1	processed_transcript	107984285	uncharacterized LOC107984285
ENSG00000279212.1	9.17172	-1.00946	0.629656	-1.60319	0.108894	0.489478	AL390961.3	TEC	NA
ENSG00000133872.13	5665.25	0.255359	0.159287	1.60314	0.108903	0.489478	SARAF	protein_coding	51669	store-operated calcium entry associated regulatory factor
ENSG00000133895.14	1086.9	0.150296	0.0937555	1.60307	0.10892	0.489478	MEN1	protein_coding	4221	menin 1
ENSG00000275029.1	24.9374	-0.717497	0.447659	-1.60278	0.108984	0.489665	HMGB1P24	transcribed_processed_pseudogene	NA
ENSG00000137601.16	343.146	-0.498906	0.311443	-1.60192	0.109174	0.4902	NEK1	protein_coding	4750	NIMA related kinase 1
ENSG00000197635.9	5906.65	-0.739463	0.461634	-1.60184	0.109191	0.4902	DPP4	protein_coding	1803	dipeptidyl peptidase 4
ENSG00000171790.15	8.73001	-0.935534	0.584049	-1.60181	0.109198	0.4902	SLFNL1	protein_coding	200172	schlafen like 1
ENSG00000251348.1	162.953	-0.556299	0.347303	-1.60177	0.109207	0.4902	HSPD1P11	processed_pseudogene	NA
ENSG00000152242.10	1332.34	0.162338	0.101352	1.60172	0.109217	0.4902	C18orf25	protein_coding	147339	chromosome 18 open reading frame 25
ENSG00000164104.11	813.457	-0.775929	0.484491	-1.60153	0.109259	0.490207	HMGB2	protein_coding	3148	high mobility group box 2
ENSG00000143621.16	1803.79	0.436068	0.272329	1.60126	0.10932	0.490207	ILF2	protein_coding	3608	interleukin enhancer binding factor 2
ENSG00000106049.8	1204.74	-0.206211	0.128783	-1.60123	0.109326	0.490207	HIBADH	protein_coding	11112	3-hydroxyisobutyrate dehydrogenase
ENSG00000139197.10	904.811	0.336466	0.210145	1.60112	0.109351	0.490207	PEX5	protein_coding	5830	peroxisomal biogenesis factor 5
ENSG00000279589.1	30.4528	-0.485728	0.303371	-1.6011	0.109355	0.490207	AC079416.2	TEC	NA
ENSG00000223396.4	76.6971	-0.446959	0.279164	-1.60106	0.109363	0.490207	RPS10P7	transcribed_processed_pseudogene	NA
ENSG00000237359.1	11.4985	-0.744265	0.464886	-1.60096	0.109385	0.490207	AL354977.2	lincRNA	NA
ENSG00000115325.13	338.926	0.251719	0.157246	1.60079	0.109423	0.490207	DOK1	protein_coding	1796	docking protein 1
ENSG00000115446.11	700.687	0.198753	0.12416	1.60079	0.109424	0.490207	UNC50	protein_coding	25972	unc-50 inner nuclear membrane RNA binding protein
ENSG00000260318.1	35.402	0.394742	0.24661	1.60067	0.109449	0.490216	COX6CP1	processed_pseudogene	NA
ENSG00000089847.12	340.034	-0.900401	0.562622	-1.60037	0.109517	0.49042	ANKRD24	protein_coding	170961	ankyrin repeat domain 24
ENSG00000261131.1	9.65045	-0.669474	0.418365	-1.60021	0.109551	0.490469	AC012186.2	sense_intronic	NA
ENSG00000176268.5	40.3	-0.400564	0.250369	-1.5999	0.109621	0.490679	CYCSP34	processed_pseudogene	NA
ENSG00000243385.2	46.0096	-1.2133	0.758493	-1.59961	0.109685	0.490785	AC094085.1	processed_pseudogene	NA
ENSG00000240435.2	17.2145	-0.622213	0.388984	-1.59959	0.10969	0.490785	RPS12P27	processed_pseudogene	NA
ENSG00000277692.1	8.58417	-0.833092	0.52098	-1.59909	0.109801	0.490924	AL121583.1	lincRNA	NA
ENSG00000105854.12	2123.83	0.350199	0.219002	1.59906	0.109806	0.490924	PON2	protein_coding	5445	paraoxonase 2
ENSG00000105281.12	2512.68	0.497188	0.310929	1.59904	0.109812	0.490924	SLC1A5	protein_coding	6510	solute carrier family 1 member 5
ENSG00000262038.1	14.839	-0.66768	0.417586	-1.5989	0.109842	0.490924	AC007599.2	sense_intronic	NA
ENSG00000213639.9	4079.31	0.282986	0.176996	1.59883	0.109858	0.490924	PPP1CB	protein_coding	5500	protein phosphatase 1 catalytic subunit beta
ENSG00000269978.1	16.3517	-0.98623	0.616867	-1.59877	0.109871	0.490924	AL359881.1	lincRNA	NA
ENSG00000187024.14	108.606	0.59744	0.373708	1.59868	0.109892	0.490924	PTRH1	protein_coding	138428	peptidyl-tRNA hydrolase 1 homolog
ENSG00000215210.3	10.5505	-1.62462	1.0163	-1.59857	0.109917	0.490924	RBMXP2	processed_pseudogene	NA
ENSG00000204983.13	122.958	1.11857	0.699783	1.59846	0.109942	0.490924	PRSS1	protein_coding	5644	serine protease 1
ENSG00000204241.7	10.5808	-0.911613	0.570322	-1.59842	0.10995	0.490924	AP000911.1	lincRNA	100128239	long intergenic non-protein coding RNA 2731
ENSG00000156222.11	1455.88	-1.71564	1.07357	-1.59806	0.11003	0.49102	SLC28A1	protein_coding	9154	solute carrier family 28 member 1
ENSG00000189114.6	229.25	0.241182	0.150926	1.59801	0.11004	0.49102	BLOC1S3	protein_coding	388552	biogenesis of lysosomal organelles complex 1 subunit 3
ENSG00000111344.11	516.238	0.857166	0.536407	1.59798	0.110048	0.49102	RASAL1	protein_coding	8437	RAS protein activator like 1
ENSG00000188322.4	68.5213	0.619898	0.387969	1.5978	0.110087	0.49102	SBK1	protein_coding	388228	SH3 domain binding kinase 1
ENSG00000233684.2	5.99745	-1.87043	1.17066	-1.59776	0.110097	0.49102	LINC01865	lincRNA	NA
ENSG00000277610.1	7.02707	-0.902841	0.565086	-1.59771	0.110109	0.49102	RNVU1-4	snRNA	101954264	RNA, variant U1 small nuclear 4
ENSG00000213842.2	18.6878	-0.614056	0.38437	-1.59756	0.11014	0.491059	SUGT1P2	processed_pseudogene	NA
ENSG00000096654.15	346.614	0.288595	0.180681	1.59726	0.110207	0.49121	ZNF184	protein_coding	7738	zinc finger protein 184
ENSG00000223891.5	111.642	-0.711627	0.445546	-1.5972	0.110221	0.49121	OSER1-DT	lincRNA	100505783	OSER1 divergent transcript
ENSG00000009765.14	1685.41	-0.531228	0.33262	-1.5971	0.110243	0.49121	IYD	protein_coding	389434	iodotyrosine deiodinase
ENSG00000197406.7	14.8924	1.78412	1.11719	1.59697	0.110273	0.491219	DIO3	protein_coding	1735	iodothyronine deiodinase 3
ENSG00000279594.1	60.6686	-0.635795	0.398146	-1.59689	0.11029	0.491219	AL049780.3	TEC	NA
ENSG00000241860.6	28.5015	-0.74652	0.467574	-1.59658	0.110359	0.491423	AL627309.5	processed_transcript	NA
ENSG00000107829.13	789.122	0.129886	0.0813619	1.5964	0.110399	0.491497	FBXW4	protein_coding	6468	F-box and WD repeat domain containing 4
ENSG00000126254.11	858.512	0.31982	0.200366	1.59618	0.110449	0.491561	RBM42	protein_coding	79171	RNA binding motif protein 42
ENSG00000156931.15	1406.52	0.370916	0.23243	1.59582	0.110529	0.491561	VPS8	protein_coding	23355	VPS8 subunit of CORVET complex
ENSG00000237440.8	393.351	-0.935188	0.58604	-1.59578	0.110539	0.491561	ZNF737	protein_coding	100129842	zinc finger protein 737
ENSG00000123689.5	316.565	1.09217	0.684434	1.59573	0.110549	0.491561	G0S2	protein_coding	50486	G0/G1 switch 2
ENSG00000077721.15	1072.37	0.322394	0.202038	1.59571	0.110553	0.491561	UBE2A	protein_coding	7319	ubiquitin conjugating enzyme E2 A
ENSG00000185896.10	9754.44	0.204272	0.128023	1.59559	0.11058	0.491561	LAMP1	protein_coding	3916	lysosomal associated membrane protein 1
ENSG00000079246.15	6140.36	0.295204	0.185028	1.59546	0.11061	0.491561	XRCC5	protein_coding	7520	X-ray repair cross complementing 5
ENSG00000262089.1	66.217	-0.663251	0.415772	-1.59523	0.110661	0.491561	AC040977.1	lincRNA	NA
ENSG00000125968.8	2101.56	0.878903	0.551011	1.59507	0.110696	0.491561	ID1	protein_coding	3397	inhibitor of DNA binding 1, HLH protein
ENSG00000164591.13	13.7102	-1.44479	0.905791	-1.59506	0.1107	0.491561	MYOZ3	protein_coding	91977	myozenin 3
ENSG00000285142.1	16.1355	-1.10487	0.692687	-1.59504	0.110702	0.491561	AC006927.5	unprocessed_pseudogene	NA
ENSG00000266490.1	37.5644	-0.54507	0.341728	-1.59504	0.110703	0.491561	AC127024.5	lincRNA	NA
ENSG00000105438.8	5347.58	0.196638	0.123283	1.59501	0.11071	0.491561	KDELR1	protein_coding	10945	KDEL endoplasmic reticulum protein retention receptor 1
ENSG00000267296.2	201.525	-0.594799	0.373004	-1.59462	0.110797	0.491727	CEBPA-DT	antisense	80054	CEBPA divergent transcript
ENSG00000116285.12	3799.1	0.671919	0.421395	1.59451	0.110822	0.491727	ERRFI1	protein_coding	54206	ERBB receptor feedback inhibitor 1
ENSG00000100246.12	344.665	0.273948	0.171815	1.59443	0.110839	0.491727	DNAL4	protein_coding	10126	dynein axonemal light chain 4
ENSG00000156413.13	1458.15	-0.304497	0.190983	-1.59437	0.110854	0.491727	FUT6	protein_coding	2528	fucosyltransferase 6
ENSG00000113108.19	268.45	-0.474339	0.297517	-1.59433	0.110862	0.491727	APBB3	protein_coding	10307	amyloid beta precursor protein binding family B member 3
ENSG00000145833.15	1732.25	0.104221	0.0653762	1.59417	0.110898	0.491786	DDX46	protein_coding	9879	DEAD-box helicase 46
ENSG00000166387.12	2565.78	-0.239954	0.150541	-1.59394	0.110949	0.491908	PPFIBP2	protein_coding	8495	PPFIA binding protein 2
ENSG00000280181.1	5.9942	-1.02683	0.644284	-1.59375	0.110993	0.491995	AC025262.2	TEC	NA
ENSG00000197448.13	3762.95	-0.137858	0.0865051	-1.59364	0.111016	0.491995	GSTK1	protein_coding	373156	glutathione S-transferase kappa 1
ENSG00000230424.1	28.5287	-0.794443	0.498537	-1.59355	0.111037	0.491995	AL035413.1	antisense	NA
ENSG00000153130.17	959.59	0.24217	0.151985	1.59338	0.111076	0.492065	SCOC	protein_coding	60592	short coiled-coil protein
ENSG00000204642.13	2282.64	0.703153	0.441372	1.59311	0.111136	0.492104	HLA-F	protein_coding	3134	major histocompatibility complex, class I, F
ENSG00000259628.1	16.2943	0.797465	0.500581	1.59308	0.111143	0.492104	AC007000.3	processed_transcript	NA
ENSG00000228791.7	26.2981	-0.76709	0.481545	-1.59298	0.111165	0.492104	THRB-AS1	processed_transcript	NA
ENSG00000130449.5	1803.75	0.213655	0.134127	1.59293	0.111176	0.492104	ZSWIM6	protein_coding	57688	zinc finger SWIM-type containing 6
ENSG00000099860.8	535.933	0.600255	0.376897	1.59262	0.111245	0.492305	GADD45B	protein_coding	4616	growth arrest and DNA damage inducible beta
ENSG00000174564.12	19.6134	0.570339	0.358136	1.59252	0.111268	0.492305	IL20RB	protein_coding	53833	interleukin 20 receptor subunit beta
ENSG00000228172.5	77.0378	-0.486001	0.305274	-1.59201	0.111381	0.49259	AL020996.1	antisense	NA
ENSG00000258344.1	5.49018	-1.04502	0.656424	-1.59198	0.111388	0.49259	AC078778.2	sense_overlapping	NA
ENSG00000182580.2	282.657	0.80928	0.508365	1.59193	0.111401	0.49259	EPHB3	protein_coding	2049	EPH receptor B3
ENSG00000270876.1	6.27313	-1.40215	0.880859	-1.5918	0.111429	0.492614	ZNF30-AS1	lincRNA	NA
ENSG00000226833.5	22.6432	-1.19663	0.751844	-1.59159	0.111476	0.492721	AC092164.1	antisense	112267877	uncharacterized LOC112267877
ENSG00000262585.1	15.8618	0.764487	0.480549	1.59086	0.111641	0.493251	LINC01979	lincRNA	101928766	long intergenic non-protein coding RNA 1979
ENSG00000147592.8	518.276	0.282137	0.17735	1.59085	0.111642	0.493251	LACTB2	protein_coding	51110	lactamase beta 2
ENSG00000221968.8	644.228	0.372729	0.234317	1.59071	0.111676	0.493297	FADS3	protein_coding	3995	fatty acid desaturase 3
ENSG00000163938.16	1308.1	0.452806	0.284691	1.59052	0.111718	0.493382	GNL3	protein_coding	26354	G protein nucleolar 3
ENSG00000250303.3	123.206	1.2184	0.766158	1.59027	0.111774	0.493529	AP002884.1	lincRNA	283140	long intergenic non-protein coding RNA 2762
ENSG00000181826.9	1279.05	0.535602	0.336892	1.58983	0.111873	0.493747	RELL1	protein_coding	768211	RELT like 1
ENSG00000237707.1	6.07692	-1.30722	0.822248	-1.58981	0.111877	0.493747	AL031726.1	antisense	101928596	uncharacterized LOC101928596
ENSG00000207730.3	91.764	0.406468	0.255681	1.58974	0.111892	0.493747	MIR200B	miRNA	406984	microRNA 200b
ENSG00000067221.13	313.608	-0.414288	0.26063	-1.58956	0.111933	0.493826	STOML1	protein_coding	9399	stomatin like 1
ENSG00000137337.14	494.094	-0.532102	0.334772	-1.58945	0.11196	0.49384	MDC1	protein_coding	9656	mediator of DNA damage checkpoint 1
ENSG00000246067.7	456.527	-0.300985	0.189377	-1.58935	0.111982	0.49384	RAB30-AS1	lincRNA	NA
ENSG00000166920.12	2375.53	-0.747953	0.470704	-1.58901	0.112059	0.493898	C15orf48	protein_coding	84419	chromosome 15 open reading frame 48
ENSG00000165458.13	3055.65	0.201772	0.12699	1.58888	0.112087	0.493898	INPPL1	protein_coding	3636	inositol polyphosphate phosphatase like 1
ENSG00000265349.1	11.3105	-0.6205	0.390552	-1.58878	0.112111	0.493898	AC118755.2	antisense	NA
ENSG00000121318.2	7.27355	-1.05205	0.662182	-1.58876	0.112115	0.493898	TAS2R10	protein_coding	50839	taste 2 receptor member 10
ENSG00000246090.6	64.2982	-0.612997	0.385859	-1.58866	0.112138	0.493898	AP002026.1	antisense	100507053	uncharacterized LOC100507053
ENSG00000152475.6	78.7029	0.345887	0.217733	1.58859	0.112154	0.493898	ZNF837	protein_coding	116412	zinc finger protein 837
ENSG00000185345.20	299.545	-0.583499	0.367374	-1.5883	0.112219	0.493898	PRKN	protein_coding	5071	parkin RBR E3 ubiquitin protein ligase
ENSG00000277369.1	26.5686	-0.686384	0.432165	-1.58824	0.112231	0.493898	AC010654.1	lincRNA	NA
ENSG00000272711.1	16.8582	1.05248	0.662712	1.58814	0.112256	0.493898	AC019069.1	lincRNA	NA
ENSG00000103111.14	1987.45	0.26738	0.168366	1.58809	0.112265	0.493898	MON1B	protein_coding	22879	MON1 homolog B, secretory trafficking associated
ENSG00000251595.7	27.2374	-0.464631	0.292582	-1.58803	0.112278	0.493898	ABCA11P	transcribed_processed_pseudogene	79963	ATP binding cassette subfamily A member 11, pseudogene
ENSG00000252498.1	57.3712	-0.311473	0.196158	-1.58787	0.112316	0.493898	RNU6-1016P	snRNA	NA
ENSG00000275709.1	9.90406	-0.951472	0.59924	-1.5878	0.112332	0.493898	AC090527.3	lincRNA	NA
ENSG00000152270.8	123.317	1.21133	0.762949	1.5877	0.112355	0.493898	PDE3B	protein_coding	5140	phosphodiesterase 3B
ENSG00000258667.1	113.334	-1.0888	0.685781	-1.58767	0.112361	0.493898	HIF1A-AS2	lincRNA	105370526	HIF1A antisense RNA 3
ENSG00000153201.15	6496.14	0.291507	0.18362	1.58756	0.112386	0.493898	RANBP2	protein_coding	5903	RAN binding protein 2
ENSG00000166233.14	3125.23	0.148216	0.0933695	1.58741	0.112419	0.493898	ARIH1	protein_coding	25820	ariadne RBR E3 ubiquitin protein ligase 1
ENSG00000078804.12	3094.74	0.440711	0.277649	1.58729	0.112447	0.493898	TP53INP2	protein_coding	58476	tumor protein p53 inducible nuclear protein 2
ENSG00000138834.12	3793.41	0.228921	0.144223	1.58727	0.112453	0.493898	MAPK8IP3	protein_coding	23162	mitogen-activated protein kinase 8 interacting protein 3
ENSG00000236005.1	5.55153	-1.27476	0.803125	-1.58725	0.112456	0.493898	AL389915.1	processed_pseudogene	NA
ENSG00000124151.18	1641.1	0.166436	0.104878	1.58695	0.112524	0.494098	NCOA3	protein_coding	8202	nuclear receptor coactivator 3
ENSG00000166246.13	15.4766	0.835636	0.526655	1.58669	0.112584	0.49426	C16orf71	protein_coding	146562	chromosome 16 open reading frame 71
ENSG00000149634.4	43.2452	-0.631114	0.3978	-1.58651	0.112624	0.494334	SPATA25	protein_coding	128497	spermatogenesis associated 25
ENSG00000215018.9	37.8829	0.624477	0.393709	1.58614	0.112708	0.494519	COL28A1	protein_coding	340267	collagen type XXVIII alpha 1 chain
ENSG00000276975.3	67.1337	-0.806485	0.508464	-1.58612	0.112712	0.494519	HYDIN2	transcribed_unprocessed_pseudogene	NA
ENSG00000279373.1	19.7608	-0.813888	0.513364	-1.5854	0.112875	0.495134	AC027228.3	TEC	NA
ENSG00000229539.1	40.9122	-0.421269	0.265777	-1.58505	0.112955	0.495225	AL353194.1	antisense	NA
ENSG00000018189.12	476.125	-0.291651	0.184022	-1.58487	0.112996	0.495225	RUFY3	protein_coding	22902	RUN and FYVE domain containing 3
ENSG00000050327.14	1543.61	0.460243	0.290401	1.58485	0.113	0.495225	ARHGEF5	protein_coding	7984	Rho guanine nucleotide exchange factor 5
ENSG00000161202.18	2622.46	0.187315	0.118193	1.58483	0.113005	0.495225	DVL3	protein_coding	1857	dishevelled segment polarity protein 3
ENSG00000105245.9	304.877	-0.366686	0.231398	-1.58465	0.113045	0.495225	NUMBL	protein_coding	9253	NUMB like endocytic adaptor protein
ENSG00000279528.1	26.5773	0.466092	0.294136	1.58461	0.113054	0.495225	AC115618.3	TEC	NA
ENSG00000143727.15	1579.07	0.159665	0.100769	1.58446	0.113088	0.495225	ACP1	protein_coding	52	acid phosphatase 1
ENSG00000141580.15	3766.59	0.328189	0.207156	1.58426	0.113135	0.495225	WDR45B	protein_coding	56270	WD repeat domain 45B
ENSG00000047644.18	1372.21	0.362652	0.228915	1.58422	0.113144	0.495225	WWC3	protein_coding	55841	WWC family member 3
ENSG00000198855.6	230.059	0.404242	0.255174	1.58418	0.113153	0.495225	FICD	protein_coding	11153	FIC domain protein adenylyltransferase
ENSG00000227630.3	28.8471	-1.01358	0.639837	-1.58412	0.113166	0.495225	LINC01132	lincRNA	100506810	long intergenic non-protein coding RNA 1132
ENSG00000279416.1	23.8692	-0.490054	0.309367	-1.58405	0.113182	0.495225	AC099689.1	TEC	NA
ENSG00000112852.6	31.5141	3.75074	2.368	1.58393	0.11321	0.495225	PCDHB2	protein_coding	56133	protocadherin beta 2
ENSG00000175311.6	2118.94	-0.484726	0.306039	-1.58387	0.113223	0.495225	ANKS4B	protein_coding	257629	ankyrin repeat and sterile alpha motif domain containing 4B
ENSG00000184206.11	5.32596	-1.22725	0.774883	-1.58379	0.113242	0.495225	GOLGA6L4	protein_coding	643707	golgin A6 family like 4
ENSG00000104081.13	609.686	1.12211	0.708718	1.5833	0.113353	0.495443	BMF	protein_coding	90427	Bcl2 modifying factor
ENSG00000085224.22	3814.27	0.251267	0.158699	1.58329	0.113356	0.495443	ATRX	protein_coding	546	ATRX chromatin remodeler
ENSG00000134138.19	187.999	-1.21346	0.76643	-1.58327	0.113361	0.495443	MEIS2	protein_coding	4212	Meis homeobox 2
ENSG00000172728.15	742.801	-0.203192	0.128346	-1.58316	0.113384	0.495446	FUT10	protein_coding	84750	fucosyltransferase 10
ENSG00000260273.1	19.0554	1.03386	0.653103	1.58299	0.113424	0.495516	AL359711.2	antisense	NA
ENSG00000023171.17	2045.54	-0.957076	0.604712	-1.5827	0.113491	0.495615	GRAMD1B	protein_coding	57476	GRAM domain containing 1B
ENSG00000140465.13	4780.56	-0.948852	0.599519	-1.58269	0.113492	0.495615	CYP1A1	protein_coding	1543	cytochrome P450 family 1 subfamily A member 1
ENSG00000147799.11	498.503	0.328818	0.207782	1.58251	0.113533	0.495641	ARHGAP39	protein_coding	80728	Rho GTPase activating protein 39
ENSG00000111328.6	375.484	0.59304	0.374758	1.58246	0.113544	0.495641	CDK2AP1	protein_coding	8099	cyclin dependent kinase 2 associated protein 1
ENSG00000255867.1	10.0182	-1.19468	0.755081	-1.58219	0.113606	0.495808	DENND5B-AS1	antisense	100874249	DENND5B antisense RNA 1
ENSG00000110245.11	1368.81	-2.6467	1.67324	-1.58178	0.113699	0.496116	APOC3	protein_coding	345	apolipoprotein C3
ENSG00000267264.1	9.26449	0.726102	0.459162	1.58136	0.113795	0.496432	AC006504.3	processed_pseudogene	NA
ENSG00000204576.11	251.633	-0.278351	0.176061	-1.58099	0.113881	0.496691	PRR3	protein_coding	80742	proline rich 3
ENSG00000099875.14	9375.08	0.385189	0.243679	1.58072	0.113941	0.496691	MKNK2	protein_coding	2872	MAPK interacting serine/threonine kinase 2
ENSG00000227885.2	328.079	-0.653284	0.413298	-1.58066	0.113956	0.496691	AL590652.1	processed_transcript	NA
ENSG00000257475.2	49.9782	-0.413613	0.261679	-1.58061	0.113967	0.496691	AC068888.2	sense_intronic	NA
ENSG00000154856.12	22.3466	-0.998339	0.631679	-1.58045	0.114003	0.496691	APCDD1	protein_coding	147495	APC down-regulated 1
ENSG00000121743.3	38.045	1.10738	0.700689	1.58042	0.114011	0.496691	GJA3	protein_coding	2700	gap junction protein alpha 3
ENSG00000197070.13	1229.87	0.299996	0.189829	1.58035	0.114026	0.496691	ARRDC1	protein_coding	92714	arrestin domain containing 1
ENSG00000266918.1	9.77594	1.28176	0.811127	1.58022	0.114057	0.496691	AC091132.3	TEC	NA
ENSG00000144893.12	67.2697	-0.769193	0.486813	-1.58006	0.114093	0.496691	MED12L	protein_coding	116931	mediator complex subunit 12L
ENSG00000207930.1	5.00695	1.01942	0.645258	1.57986	0.114138	0.496691	MIR603	miRNA	693188	microRNA 603
ENSG00000235194.8	543.896	-0.750612	0.47512	-1.57984	0.114145	0.496691	PPP1R3E	protein_coding	90673	protein phosphatase 1 regulatory subunit 3E
ENSG00000141519.14	155.281	0.688079	0.435562	1.57975	0.114164	0.496691	CCDC40	protein_coding	55036	coiled-coil domain containing 40
ENSG00000263120.1	18.862	-0.641538	0.406108	-1.57972	0.114171	0.496691	AC004584.3	sense_intronic	NA
ENSG00000008324.11	194.509	-0.197739	0.125176	-1.57969	0.114178	0.496691	SS18L2	protein_coding	51188	SS18 like 2
ENSG00000125637.15	3849.14	0.256856	0.162616	1.57953	0.114216	0.496754	PSD4	protein_coding	23550	pleckstrin and Sec7 domain containing 4
ENSG00000137878.17	882.486	0.476925	0.302055	1.57894	0.114351	0.497241	GCOM1	protein_coding	145781	GRINL1A complex locus 1
ENSG00000254997.3	7.51548	-0.894463	0.56658	-1.5787	0.114404	0.497296	KRTAP5-9	protein_coding	3846	keratin associated protein 5-9
ENSG00000230147.2	9.10862	-1.08089	0.684682	-1.57868	0.11441	0.497296	AL158071.1	processed_pseudogene	NA
ENSG00000168386.18	941.088	0.615401	0.389868	1.57848	0.114454	0.49739	FILIP1L	protein_coding	11259	filamin A interacting protein 1 like
ENSG00000198925.11	1143.67	0.269078	0.170535	1.57785	0.1146	0.497923	ATG9A	protein_coding	79065	autophagy related 9A
ENSG00000198492.15	2519.71	0.218933	0.138789	1.57745	0.114692	0.498001	YTHDF2	protein_coding	51441	YTH N6-methyladenosine RNA binding protein 2
ENSG00000167196.13	1233.29	0.167975	0.106489	1.57739	0.114706	0.498001	FBXO22	protein_coding	26263	F-box protein 22
ENSG00000166848.5	977.1	0.278608	0.176645	1.57722	0.114745	0.498001	TERF2IP	protein_coding	54386	TERF2 interacting protein
ENSG00000175040.5	392.525	1.12008	0.710164	1.57721	0.114747	0.498001	CHST2	protein_coding	9435	carbohydrate sulfotransferase 2
ENSG00000198055.10	778.994	0.288954	0.183213	1.57714	0.114762	0.498001	GRK6	protein_coding	2870	G protein-coupled receptor kinase 6
ENSG00000141582.14	1257.75	0.122268	0.0775356	1.57693	0.114812	0.498001	CBX4	protein_coding	8535	chromobox 4
ENSG00000163138.18	312.587	0.299472	0.189912	1.5769	0.114819	0.498001	PACRGL	protein_coding	133015	parkin coregulated like
ENSG00000162923.15	4917.63	0.207298	0.13146	1.57688	0.114822	0.498001	WDR26	protein_coding	80232	WD repeat domain 26
ENSG00000279786.1	58.965	-0.280438	0.177845	-1.57686	0.114827	0.498001	AC105235.1	TEC	NA
ENSG00000234383.1	105.268	0.485763	0.308121	1.57653	0.114903	0.49823	CTBP2P8	processed_pseudogene	NA
ENSG00000243267.3	8.49567	-0.879102	0.55772	-1.57624	0.11497	0.498419	RN7SL614P	misc_RNA	NA
ENSG00000114735.9	1433.14	-0.554734	0.351976	-1.57606	0.115012	0.498436	HEMK1	protein_coding	51409	HemK methyltransferase family member 1
ENSG00000111785.19	728.654	-0.257328	0.163277	-1.57602	0.11502	0.498436	RIC8B	protein_coding	55188	RIC8 guanine nucleotide exchange factor B
ENSG00000272163.1	16.9982	-1.97681	1.25439	-1.57591	0.115046	0.498447	AF106564.1	antisense	NA
ENSG00000006007.11	4239.99	0.294433	0.186863	1.57567	0.115103	0.498593	GDE1	protein_coding	51573	glycerophosphodiester phosphodiesterase 1
ENSG00000136710.9	578.751	0.188841	0.119884	1.5752	0.11521	0.498727	CCDC115	protein_coding	84317	coiled-coil domain containing 115
ENSG00000039068.18	27898.9	0.236322	0.150035	1.57511	0.115231	0.498727	CDH1	protein_coding	999	cadherin 1
ENSG00000145244.11	6.64705	1.12239	0.712624	1.57501	0.115253	0.498727	CORIN	protein_coding	10699	corin, serine peptidase
ENSG00000278891.1	24.6339	-0.877871	0.557397	-1.57495	0.115269	0.498727	AC105101.1	TEC	NA
ENSG00000223703.1	74.0517	-1.00549	0.638505	-1.57475	0.115314	0.498727	AC027612.1	unprocessed_pseudogene	NA
ENSG00000111664.10	58.5797	-1.11796	0.710029	-1.57453	0.115366	0.498727	GNB3	protein_coding	2784	G protein subunit beta 3
ENSG00000103266.10	1617.88	0.261006	0.165773	1.57447	0.115378	0.498727	STUB1	protein_coding	10273	STIP1 homology and U-box containing protein 1
ENSG00000111335.12	58.8668	1.2083	0.767462	1.57441	0.115393	0.498727	OAS2	protein_coding	4939	2'-5'-oligoadenylate synthetase 2
ENSG00000279781.1	36.2034	-0.585012	0.371581	-1.57439	0.115398	0.498727	AC079336.6	TEC	NA
ENSG00000272086.1	48.9935	-0.39625	0.251692	-1.57434	0.115408	0.498727	AC025181.2	lincRNA	NA
ENSG00000198231.12	3207.98	0.242163	0.153827	1.57426	0.115428	0.498727	DDX42	protein_coding	11325	DEAD-box helicase 42
ENSG00000185829.17	121.145	1.10471	0.701734	1.57425	0.115429	0.498727	ARL17A	protein_coding	51326	ADP ribosylation factor like GTPase 17A
ENSG00000187266.13	405.68	0.418403	0.2658	1.57413	0.115458	0.498727	EPOR	protein_coding	2057	erythropoietin receptor
ENSG00000188827.10	614.779	-0.299331	0.190184	-1.5739	0.115511	0.498727	SLX4	protein_coding	84464	SLX4 structure-specific endonuclease subunit
ENSG00000100796.17	2405.07	0.180324	0.114577	1.57382	0.115528	0.498727	PPP4R3A	protein_coding	55671	protein phosphatase 4 regulatory subunit 3A
ENSG00000164294.13	250.165	0.71518	0.454422	1.57382	0.115528	0.498727	GPX8	protein_coding	493869	glutathione peroxidase 8 (putative)
ENSG00000178381.11	360.724	0.66934	0.425333	1.57368	0.115561	0.498727	ZFAND2A	protein_coding	90637	zinc finger AN1-type containing 2A
ENSG00000203667.9	592.082	-0.402255	0.255626	-1.57361	0.115578	0.498727	COX20	protein_coding	116228	cytochrome c oxidase assembly factor COX20
ENSG00000116809.11	595.868	0.236447	0.150259	1.57359	0.115582	0.498727	ZBTB17	protein_coding	7709	zinc finger and BTB domain containing 17
ENSG00000127334.10	4309.82	0.587057	0.373085	1.57352	0.115598	0.498727	DYRK2	protein_coding	8445	dual specificity tyrosine phosphorylation regulated kinase 2
ENSG00000166710.18	40989.1	0.541802	0.344365	1.57334	0.115641	0.498811	B2M	protein_coding	567	beta-2-microglobulin
ENSG00000179111.8	55.9044	-2.01112	1.27846	-1.57308	0.1157	0.498967	HES7	protein_coding	84667	hes family bHLH transcription factor 7
ENSG00000053254.15	2525.82	-0.44814	0.284916	-1.57289	0.115745	0.499055	FOXN3	protein_coding	1112	forkhead box N3
ENSG00000260549.1	10.1191	-1.34741	0.856697	-1.57279	0.115767	0.499055	MT1L	transcribed_unprocessed_pseudogene	4500	metallothionein 1L, pseudogene
ENSG00000136930.12	1179.73	0.253499	0.161212	1.57245	0.115845	0.499292	PSMB7	protein_coding	5695	proteasome 20S subunit beta 7
ENSG00000226640.2	13.2982	-1.3857	0.881378	-1.5722	0.115905	0.499401	AL357793.1	lincRNA	NA
ENSG00000185222.9	352.072	0.360498	0.229312	1.57208	0.115931	0.499401	TCEAL9	protein_coding	51186	transcription elongation factor A like 9
ENSG00000213341.10	937.339	0.333247	0.211998	1.57193	0.115966	0.499401	CHUK	protein_coding	1147	component of inhibitor of nuclear factor kappa B kinase complex
ENSG00000105173.13	123.263	0.632395	0.402319	1.57188	0.115979	0.499401	CCNE1	protein_coding	898	cyclin E1
ENSG00000275215.1	7.15836	1.13259	0.720614	1.5717	0.11602	0.499401	RNA5-8SN2	rRNA	109910381	RNA, 5.8S ribosomal N3
ENSG00000096092.5	492.956	-0.293854	0.18699	-1.5715	0.116067	0.499401	TMEM14A	protein_coding	28978	transmembrane protein 14A
ENSG00000173221.13	3704.58	-0.551134	0.350726	-1.57141	0.116088	0.499401	GLRX	protein_coding	2745	glutaredoxin
ENSG00000227032.1	13.2087	-0.90917	0.578617	-1.57128	0.116117	0.499401	RPS2P36	processed_pseudogene	NA
ENSG00000270403.1	13.6571	1.02443	0.65198	1.57125	0.116124	0.499401	AP001554.1	lincRNA	NA
ENSG00000185900.9	489.261	0.356996	0.227221	1.57114	0.11615	0.499401	POMK	protein_coding	84197	protein O-mannose kinase
ENSG00000206885.1	15.0131	-0.585195	0.372485	-1.57106	0.116169	0.499401	SNORA75	snoRNA	654321	small nucleolar RNA, H/ACA box 75
ENSG00000267169.1	64.597	-0.662583	0.421751	-1.57103	0.116176	0.499401	AC022098.1	antisense	100507373	uncharacterized LOC100507373
ENSG00000076053.10	472.833	0.20616	0.131232	1.57096	0.116192	0.499401	RBM7	protein_coding	10179	RNA binding motif protein 7
ENSG00000059758.7	684.345	-0.223863	0.142513	-1.57083	0.116223	0.499401	CDK17	protein_coding	5128	cyclin dependent kinase 17
ENSG00000236859.6	89.0151	-0.43249	0.275338	-1.57076	0.116239	0.499401	NIFK-AS1	antisense	254128	NIFK antisense RNA 1
ENSG00000147394.18	412.453	0.535171	0.340712	1.57074	0.116242	0.499401	ZNF185	protein_coding	7739	zinc finger protein 185 with LIM domain
ENSG00000140157.14	1284.43	0.346272	0.220511	1.57032	0.116342	0.499728	NIPA2	protein_coding	81614	NIPA magnesium transporter 2
ENSG00000250220.1	29.6856	-0.538962	0.343313	-1.56989	0.116442	0.499995	AC053527.1	antisense	NA
ENSG00000204977.9	631.096	0.307245	0.195729	1.56975	0.116473	0.499995	TRIM13	protein_coding	10206	tripartite motif containing 13
ENSG00000259415.1	22.8335	-0.47033	0.299655	-1.56957	0.116514	0.499995	AC012291.1	sense_intronic	NA
ENSG00000157881.13	750.921	0.30826	0.1964	1.56955	0.116519	0.499995	PANK4	protein_coding	55229	pantothenate kinase 4 (inactive)
ENSG00000149212.11	3124.01	-0.490851	0.312739	-1.56953	0.116526	0.499995	SESN3	protein_coding	143686	sestrin 3
ENSG00000196504.16	3236.58	0.199074	0.126847	1.56941	0.116553	0.499995	PRPF40A	protein_coding	55660	pre-mRNA processing factor 40 homolog A
ENSG00000105929.16	14.9438	-1.32196	0.842365	-1.56935	0.116567	0.499995	ATP6V0A4	protein_coding	50617	ATPase H+ transporting V0 subunit a4
ENSG00000223727.6	5.8231	-1.18907	0.757734	-1.56925	0.11659	0.499995	AC034195.1	lincRNA	NA
ENSG00000234546.3	55.8721	0.32407	0.206548	1.56898	0.116652	0.500158	LNCTAM34A	lincRNA	102724571	long non coding transcriptional activator of miR34a
ENSG00000213096.10	497.192	0.380441	0.242513	1.56874	0.116708	0.500215	ZNF254	protein_coding	9534	zinc finger protein 254
ENSG00000214456.8	5.92768	0.980208	0.624869	1.56866	0.116727	0.500215	PLIN5	protein_coding	440503	perilipin 5
ENSG00000135269.17	2674.87	0.293984	0.187414	1.56863	0.116735	0.500215	TES	protein_coding	26136	testin LIM domain protein
ENSG00000196591.11	1994.2	0.254907	0.162523	1.56843	0.11678	0.500265	HDAC2	protein_coding	3066	histone deacetylase 2
ENSG00000122705.16	2204.67	0.381725	0.24339	1.56837	0.116795	0.500265	CLTA	protein_coding	1211	clathrin light chain A
ENSG00000220392.1	14.3745	-1.29804	0.827718	-1.56822	0.116829	0.500265	FCF1P5	processed_pseudogene	NA
ENSG00000157470.11	229.022	-0.420081	0.267878	-1.56818	0.116839	0.500265	FAM81A	protein_coding	145773	family with sequence similarity 81 member A
ENSG00000228661.1	10.8045	-0.777165	0.49562	-1.56807	0.116865	0.500276	AC090587.1	antisense	105376527	STIM1 antisense RNA 1
ENSG00000236908.2	10.1878	-0.92716	0.591372	-1.56781	0.116925	0.500431	AC005865.1	lincRNA	NA
ENSG00000117133.10	511.484	0.244321	0.155865	1.56752	0.116994	0.500483	RPF1	protein_coding	80135	ribosome production factor 1 homolog
ENSG00000279873.2	102.852	-0.674622	0.430388	-1.56747	0.117004	0.500483	LINC01126	lincRNA	100129726	long intergenic non-protein coding RNA 1126
ENSG00000279485.1	5.33377	-1.22467	0.78131	-1.56746	0.117007	0.500483	AC016734.2	TEC	NA
ENSG00000139146.13	1936.24	0.16921	0.107969	1.56721	0.117065	0.500488	SINHCAF	protein_coding	58516	SIN3-HDAC complex associated factor
ENSG00000272668.2	164.263	-1.12148	0.715598	-1.5672	0.117069	0.500488	AL590560.1	antisense	107985216	uncharacterized LOC107985216
ENSG00000257135.5	58.9386	-0.984202	0.628018	-1.56716	0.117078	0.500488	AC007249.2	lincRNA	NA
ENSG00000106404.13	2014.5	-1.19175	0.760607	-1.56684	0.117152	0.500595	CLDN15	protein_coding	24146	claudin 15
ENSG00000227963.1	23.678	-0.955076	0.609589	-1.56675	0.117172	0.500595	RBM15-AS1	antisense	440600	RBM15 antisense RNA 1
ENSG00000204344.14	237.927	0.177241	0.113134	1.56664	0.117198	0.500595	STK19	protein_coding	8859	serine/threonine kinase 19
ENSG00000167207.13	25.2034	1.02239	0.652624	1.56658	0.117214	0.500595	NOD2	protein_coding	64127	nucleotide binding oligomerization domain containing 2
ENSG00000231890.7	140.439	-0.686652	0.438321	-1.56655	0.11722	0.500595	DARS-AS1	antisense	NA
ENSG00000273680.1	28.7221	-0.508363	0.324576	-1.56624	0.117294	0.500812	AC009318.2	antisense	NA
ENSG00000135127.11	711.923	0.449751	0.287191	1.56603	0.117341	0.500866	BICDL1	protein_coding	92558	BICD family like cargo adaptor 1
ENSG00000175356.13	30.4871	-1.41277	0.902161	-1.56598	0.117353	0.500866	SCUBE2	protein_coding	57758	signal peptide, CUB domain and EGF like domain containing 2
ENSG00000106635.7	983.612	0.215314	0.137517	1.56573	0.117412	0.501018	BCL7B	protein_coding	9275	BAF chromatin remodeling complex subunit BCL7B
ENSG00000123179.13	212.996	0.527616	0.337048	1.5654	0.117488	0.501245	EBPL	protein_coding	84650	EBP like
ENSG00000206633.1	10.2028	-0.782448	0.499962	-1.56501	0.117579	0.501534	SNORA80B	snoRNA	100302743	small nucleolar RNA, H/ACA box 80B
ENSG00000240857.1	143.024	0.432258	0.276236	1.56481	0.117627	0.501536	RDH14	protein_coding	57665	retinol dehydrogenase 14
ENSG00000278399.1	6.16925	0.898825	0.574481	1.56459	0.11768	0.501536	AC026120.1	unprocessed_pseudogene	NA
ENSG00000129538.13	3012.6	0.708435	0.452845	1.56441	0.117722	0.501536	RNASE1	protein_coding	6035	ribonuclease A family member 1, pancreatic
ENSG00000250900.6	5.9035	-1.53411	0.980666	-1.56436	0.117734	0.501536	AC008443.5	antisense	NA
ENSG00000165006.13	1735.16	0.1341	0.0857222	1.56435	0.117735	0.501536	UBAP1	protein_coding	51271	ubiquitin associated protein 1
ENSG00000170175.10	359.84	-0.464268	0.296782	-1.56434	0.117737	0.501536	CHRNB1	protein_coding	1140	cholinergic receptor nicotinic beta 1 subunit
ENSG00000157954.14	2003.75	0.285309	0.182386	1.56432	0.117743	0.501536	WIPI2	protein_coding	26100	WD repeat domain, phosphoinositide interacting 2
ENSG00000279317.2	18.5727	-1.81916	1.16307	-1.56411	0.117792	0.501645	AC006994.2	bidirectional_promoter_lncRNA	NA
ENSG00000176101.11	565.293	0.291675	0.1865	1.56394	0.117832	0.501715	SSNA1	protein_coding	8636	SS nuclear autoantigen 1
ENSG00000185670.7	292.905	0.202997	0.129812	1.56378	0.117868	0.501769	ZBTB3	protein_coding	79842	zinc finger and BTB domain containing 3
ENSG00000251314.2	13.5604	-0.594982	0.380522	-1.56359	0.117913	0.501859	AC104123.1	antisense	101929710	uncharacterized LOC101929710
ENSG00000169989.2	30.7851	-0.520065	0.332675	-1.56328	0.117986	0.502073	TIGD4	protein_coding	201798	tigger transposable element derived 4
ENSG00000137434.11	24.0973	-0.671743	0.429795	-1.56294	0.118067	0.502318	C6orf52	protein_coding	347744	chromosome 6 open reading frame 52
ENSG00000233695.2	616.131	0.779328	0.498749	1.56257	0.118155	0.502518	GAS6-AS1	antisense	NA
ENSG00000278535.4	3954.01	-0.499429	0.319641	-1.56247	0.118178	0.502518	DHRS11	protein_coding	79154	dehydrogenase/reductase 11
ENSG00000285219.1	134.79	-0.518452	0.331822	-1.56244	0.118185	0.502518	AL591485.1	bidirectional_promoter_lncRNA	100506207	uncharacterized LOC100506207
ENSG00000270804.1	174.551	0.311444	0.199378	1.56207	0.118271	0.502672	AC010326.4	transcribed_processed_pseudogene	NA
ENSG00000136367.13	568.415	-0.341547	0.218651	-1.56206	0.118274	0.502672	ZFHX2	protein_coding	85446	zinc finger homeobox 2
ENSG00000246203.2	253.576	-1.2348	0.790532	-1.56199	0.118291	0.502672	AL353807.3	unprocessed_pseudogene	NA
ENSG00000240376.1	8.35158	0.774173	0.495701	1.56178	0.118341	0.502785	AC010343.1	processed_pseudogene	NA
ENSG00000140577.15	967.739	-0.294701	0.188776	-1.56111	0.118497	0.503348	CRTC3	protein_coding	64784	CREB regulated transcription coactivator 3
ENSG00000246082.2	302.621	-0.258892	0.165887	-1.56065	0.118606	0.50367	NUDT16P1	transcribed_unitary_pseudogene	152195	nudix hydrolase 16 pseudogene 1
ENSG00000176896.8	112.573	-0.42098	0.269784	-1.56043	0.118658	0.50367	TCEANC	protein_coding	170082	transcription elongation factor A N-terminal and central domain containing
ENSG00000248909.1	65.1184	0.474598	0.304161	1.56035	0.118677	0.50367	HMGB1P21	processed_pseudogene	NA
ENSG00000241959.3	10.1959	-0.974447	0.62452	-1.56031	0.118686	0.50367	RN7SL76P	misc_RNA	NA
ENSG00000199730.1	35.9403	0.463359	0.296977	1.56025	0.1187	0.50367	RN7SKP95	misc_RNA	NA
ENSG00000284902.1	6.73518	-0.966394	0.619405	-1.5602	0.118713	0.50367	AC074008.1	sense_intronic	NA
ENSG00000180901.10	740.407	0.24578	0.157586	1.55965	0.118842	0.503893	KCTD2	protein_coding	23510	potassium channel tetramerization domain containing 2
ENSG00000170860.3	539.723	0.213893	0.137143	1.55964	0.118846	0.503893	LSM3	protein_coding	27258	LSM3 homolog, U6 small nuclear RNA and mRNA degradation associated
ENSG00000227773.1	15.39	-0.784258	0.502864	-1.55958	0.118859	0.503893	ASH1L-IT1	sense_intronic	NA
ENSG00000216895.9	61.7547	-0.412255	0.264338	-1.55958	0.11886	0.503893	AC009403.1	antisense	100506302	uncharacterized LOC100506302
ENSG00000169955.7	203.951	-0.174586	0.111951	-1.55948	0.118883	0.503893	ZNF747	protein_coding	65988	zinc finger protein 747
ENSG00000113739.10	196.089	1.24607	0.799134	1.55927	0.118931	0.503998	STC2	protein_coding	8614	stanniocalcin 2
ENSG00000164244.20	2920.66	0.195474	0.125385	1.55899	0.118999	0.504129	PRRC1	protein_coding	133619	proline rich coiled-coil 1
ENSG00000242170.3	14.1015	-0.677627	0.43467	-1.55895	0.119009	0.504129	RN7SL329P	misc_RNA	NA
ENSG00000262712.1	22.1742	0.535178	0.343349	1.5587	0.119068	0.504278	AC012676.1	sense_intronic	NA
ENSG00000226856.6	8.79363	-1.24529	0.799134	-1.5583	0.119161	0.504363	THORLNC	lincRNA	100506797	testis associated oncogenic lncRNA
ENSG00000162613.16	2541.26	0.171264	0.109906	1.55827	0.119169	0.504363	FUBP1	protein_coding	8880	far upstream element binding protein 1
ENSG00000135870.11	2931	0.140654	0.0902632	1.55826	0.119171	0.504363	RC3H1	protein_coding	149041	ring finger and CCCH-type domains 1
ENSG00000119318.12	3483.37	0.158914	0.101987	1.55818	0.11919	0.504363	RAD23B	protein_coding	5887	RAD23 homolog B, nucleotide excision repair protein
ENSG00000276855.1	80.2082	0.590462	0.378975	1.55805	0.119221	0.504363	AC015922.3	lincRNA	NA
ENSG00000224884.1	5.47149	0.980093	0.629064	1.55802	0.119229	0.504363	AC034187.1	lincRNA	NA
ENSG00000110455.13	730.105	-0.591271	0.379632	-1.55748	0.119356	0.504385	ACCS	protein_coding	84680	1-aminocyclopropane-1-carboxylate synthase homolog (inactive)
ENSG00000034713.7	1837.61	0.283057	0.181744	1.55745	0.119364	0.504385	GABARAPL2	protein_coding	11345	GABA type A receptor associated protein like 2
ENSG00000224331.2	18.9551	-0.512017	0.328769	-1.55738	0.119381	0.504385	AC019181.1	processed_pseudogene	NA
ENSG00000105371.9	5.98294	1.47539	0.947442	1.55724	0.119413	0.504385	ICAM4	protein_coding	3386	intercellular adhesion molecule 4 (Landsteiner-Wiener blood group)
ENSG00000104671.7	209.077	0.194019	0.124593	1.55723	0.119416	0.504385	DCTN6	protein_coding	10671	dynactin subunit 6
ENSG00000242474.2	40.8417	-0.625644	0.401767	-1.55723	0.119416	0.504385	AC093627.5	lincRNA	NA
ENSG00000083807.9	93.0316	-0.317048	0.2036	-1.55721	0.119421	0.504385	SLC27A5	protein_coding	10998	solute carrier family 27 member 5
ENSG00000231887.7	90.5515	-0.49092	0.315257	-1.5572	0.119422	0.504385	PRH1	protein_coding	5554	proline rich protein HaeIII subfamily 1
ENSG00000265694.1	17.1616	-0.578635	0.371741	-1.55655	0.119576	0.504894	MIR4774	miRNA	100616356	microRNA 4774
ENSG00000236670.1	31.4778	-0.514748	0.330709	-1.5565	0.119589	0.504894	KRT18P5	processed_pseudogene	NA
ENSG00000240859.2	29.5261	-1.01361	0.65136	-1.55614	0.119674	0.505151	AC093627.4	lincRNA	100507642	uncharacterized LOC100507642
ENSG00000196284.15	93.2072	-0.481743	0.309612	-1.55596	0.119719	0.50524	SUPT3H	protein_coding	8464	SPT3 homolog, SAGA and STAGA complex component
ENSG00000213190.3	18.3494	0.785002	0.504615	1.55564	0.119793	0.505252	MLLT11	protein_coding	10962	MLLT11 transcription factor 7 cofactor
ENSG00000177374.12	5.97077	0.914602	0.587938	1.55561	0.119801	0.505252	HIC1	protein_coding	3090	HIC ZBTB transcriptional repressor 1
ENSG00000260645.2	124.44	-0.695937	0.447413	-1.55547	0.119835	0.505252	AL359715.2	lincRNA	NA
ENSG00000283900.1	5.01906	1.00178	0.644038	1.55546	0.119836	0.505252	TPTEP2-CSNK1E	protein_coding	102800317	TPTEP2-CSNK1E readthrough
ENSG00000091129.19	445.924	1.45468	0.935213	1.55545	0.119839	0.505252	NRCAM	protein_coding	4897	neuronal cell adhesion molecule
ENSG00000280033.1	72.1723	-0.388974	0.250109	-1.55522	0.119894	0.505383	AC116407.4	TEC	NA
ENSG00000213719.8	7862.38	0.30239	0.194463	1.555	0.119945	0.505501	CLIC1	protein_coding	1192	chloride intracellular channel 1
ENSG00000250069.1	242.774	-0.221141	0.142269	-1.55439	0.120092	0.505661	AC011379.1	sense_intronic	NA
ENSG00000122068.12	1257.04	0.218817	0.140777	1.55435	0.120101	0.505661	FYTTD1	protein_coding	84248	forty-two-three domain containing 1
ENSG00000284343.1	17.262	-0.637337	0.410035	-1.55435	0.120102	0.505661	MIR631	miRNA	693216	microRNA 631
ENSG00000184949.15	260.577	0.724821	0.466335	1.55429	0.120115	0.505661	FAM227A	protein_coding	646851	family with sequence similarity 227 member A
ENSG00000136514.2	165.957	0.364304	0.234388	1.55428	0.120119	0.505661	RTP4	protein_coding	64108	receptor transporter protein 4
ENSG00000128590.4	475.479	0.278671	0.179299	1.55423	0.12013	0.505661	DNAJB9	protein_coding	4189	DnaJ heat shock protein family (Hsp40) member B9
ENSG00000149600.11	240.186	0.290875	0.18716	1.55415	0.120148	0.505661	COMMD7	protein_coding	149951	COMM domain containing 7
ENSG00000228084.1	31.9386	-0.561712	0.361542	-1.55366	0.120267	0.505825	AC118553.1	antisense	NA
ENSG00000126883.16	2425.07	-0.182637	0.117562	-1.55354	0.120294	0.505825	NUP214	protein_coding	8021	nucleoporin 214
ENSG00000185100.10	183.672	0.420049	0.270382	1.55354	0.120295	0.505825	ADSSL1	protein_coding	122622	adenylosuccinate synthase 1
ENSG00000281005.1	34.3749	-0.481321	0.309829	-1.55351	0.120302	0.505825	LINC00921	lincRNA	283876	long intergenic non-protein coding RNA 921
ENSG00000084636.17	389.094	0.511127	0.329017	1.5535	0.120304	0.505825	COL16A1	protein_coding	1307	collagen type XVI alpha 1 chain
ENSG00000171135.14	618.175	0.234452	0.150931	1.55337	0.120336	0.505858	JAGN1	protein_coding	84522	jagunal homolog 1
ENSG00000143190.22	1675.26	0.231704	0.14918	1.55318	0.120379	0.505941	POU2F1	protein_coding	5451	POU class 2 homeobox 1
ENSG00000163016.9	9.1645	-0.74017	0.476756	-1.55251	0.120539	0.506515	ALMS1P1	transcribed_unprocessed_pseudogene	200420	ALMS1 pseudogene 1
ENSG00000206559.7	13.0333	-0.767112	0.494202	-1.55222	0.120609	0.506521	ZCWPW2	protein_coding	152098	zinc finger CW-type and PWWP domain containing 2
ENSG00000133816.15	16776.2	0.41484	0.267257	1.55221	0.120611	0.506521	MICAL2	protein_coding	9645	microtubule associated monooxygenase, calponin and LIM domain containing 2
ENSG00000145685.13	2969.52	0.427801	0.275608	1.55221	0.120613	0.506521	LHFPL2	protein_coding	10184	LHFPL tetraspan subfamily member 2
ENSG00000249859.9	382.816	0.551893	0.355575	1.55211	0.120635	0.506521	PVT1	lincRNA	NA
ENSG00000260988.1	9.10462	-0.814977	0.525111	-1.55201	0.12066	0.506522	AC090260.1	lincRNA	NA
ENSG00000184363.9	3052.89	0.436496	0.281263	1.55192	0.120682	0.506522	PKP3	protein_coding	11187	plakophilin 3
ENSG00000280474.1	30.6726	-0.420417	0.270922	-1.5518	0.12071	0.506537	AL356481.2	sense_intronic	NA
ENSG00000272610.1	401.961	-0.352313	0.227107	-1.55131	0.120827	0.506798	MAGI1-IT1	sense_intronic	151877	MAGI1 intronic transcript 1
ENSG00000285646.1	8.71843	-1.50726	0.971642	-1.55125	0.120842	0.506798	AL021155.2	lincRNA	NA
ENSG00000254207.1	14.746	-0.615644	0.396906	-1.55111	0.120876	0.506798	AC100797.1	sense_intronic	NA
ENSG00000081377.16	1345.38	-0.215396	0.138866	-1.5511	0.120877	0.506798	CDC14B	protein_coding	8555	cell division cycle 14B
ENSG00000257803.2	26.63	-0.700858	0.451879	-1.55099	0.120905	0.506798	AC010200.1	processed_pseudogene	NA
ENSG00000135617.3	273.844	-0.379319	0.244574	-1.55094	0.120916	0.506798	PRADC1	protein_coding	84279	protease associated domain containing 1
ENSG00000163807.5	545.677	0.265066	0.170917	1.55085	0.120937	0.506798	KIAA1143	protein_coding	57456	KIAA1143
ENSG00000131797.12	1323.08	0.13381	0.0862989	1.55054	0.121013	0.506897	CLUHP3	transcribed_unprocessed_pseudogene	100132341	clustered mitochondria homolog pseudogene 3
ENSG00000228251.1	20.6158	-0.611494	0.394392	-1.55047	0.121028	0.506897	AC012442.1	lincRNA	NA
ENSG00000230701.2	91.2371	0.258136	0.16651	1.55027	0.121076	0.506897	FBXW4P1	processed_pseudogene	26226	F-box and WD repeat domain containing 4 pseudogene 1
ENSG00000132801.6	179.661	-0.272055	0.175493	-1.55023	0.121087	0.506897	ZSWIM3	protein_coding	140831	zinc finger SWIM-type containing 3
ENSG00000058866.14	81.5843	0.672126	0.433574	1.5502	0.121094	0.506897	DGKG	protein_coding	1608	diacylglycerol kinase gamma
ENSG00000205923.3	13.6923	-0.837648	0.540459	-1.54988	0.12117	0.506897	CEMP1	protein_coding	752014	cementum protein 1
ENSG00000174886.12	338.41	-0.252519	0.162928	-1.54988	0.12117	0.506897	NDUFA11	protein_coding	126328	NADH:ubiquinone oxidoreductase subunit A11
ENSG00000183726.10	1840.03	0.29681	0.191507	1.54986	0.121174	0.506897	TMEM50A	protein_coding	23585	transmembrane protein 50A
ENSG00000125520.13	995.675	-0.474565	0.306206	-1.54982	0.121184	0.506897	SLC2A4RG	protein_coding	56731	SLC2A4 regulator
ENSG00000183479.12	6.70419	-1.10422	0.712547	-1.54968	0.121219	0.506897	TREX2	protein_coding	11219	three prime repair exonuclease 2
ENSG00000134287.9	5170.44	0.192801	0.124414	1.54967	0.12122	0.506897	ARF3	protein_coding	377	ADP ribosylation factor 3
ENSG00000148516.21	28.9556	0.932698	0.601969	1.54941	0.121283	0.50704	ZEB1	protein_coding	6935	zinc finger E-box binding homeobox 1
ENSG00000285696.1	27.1227	-0.517974	0.334321	-1.54933	0.121301	0.50704	AP002433.2	antisense	NA
ENSG00000261659.2	104.636	0.569606	0.367702	1.5491	0.121358	0.507109	Z92544.2	processed_transcript	NA
ENSG00000183826.17	2075.17	-0.285376	0.184229	-1.54902	0.121376	0.507109	BTBD9	protein_coding	114781	BTB domain containing 9
ENSG00000138018.17	2902.46	-0.267657	0.172797	-1.54897	0.121389	0.507109	SELENOI	protein_coding	85465	selenoprotein I
ENSG00000213513.3	58.4933	-0.295217	0.190636	-1.54859	0.12148	0.5073	IMPDH1P5	processed_pseudogene	NA
ENSG00000099331.13	2613.99	0.322202	0.208108	1.54825	0.121563	0.5073	MYO9B	protein_coding	4650	myosin IXB
ENSG00000278000.1	33.0095	0.474582	0.306537	1.5482	0.121573	0.5073	AC139100.2	sense_intronic	NA
ENSG00000254197.1	10.4373	-1.34565	0.869205	-1.54814	0.121588	0.5073	AC011676.3	lincRNA	NA
ENSG00000231292.6	16.4437	-1.06481	0.687809	-1.54812	0.121593	0.5073	IGKV1OR2-108	IG_V_gene	NA
ENSG00000196776.15	3100.07	0.239259	0.154551	1.54809	0.1216	0.5073	CD47	protein_coding	961	CD47 molecule
ENSG00000242818.3	12.4783	0.616912	0.398525	1.54799	0.121625	0.5073	RN7SL846P	misc_RNA	NA
ENSG00000267852.1	24.2214	-1.26269	0.815751	-1.54788	0.12165	0.5073	AC119396.2	antisense	NA
ENSG00000138646.8	72.4283	-1.00695	0.650585	-1.54776	0.121681	0.5073	HERC5	protein_coding	51191	HECT and RLD domain containing E3 ubiquitin protein ligase 5
ENSG00000138399.17	661.983	-0.338765	0.21888	-1.54772	0.12169	0.5073	FASTKD1	protein_coding	79675	FAST kinase domains 1
ENSG00000214719.11	12.3002	-0.718067	0.463957	-1.5477	0.121694	0.5073	SMURF2P1-LRRC37BP1	processed_transcript	NA
ENSG00000155666.11	159.749	-0.355478	0.229749	-1.54725	0.121804	0.507531	KDM8	protein_coding	79831	lysine demethylase 8
ENSG00000089486.16	1686.56	-0.347465	0.224589	-1.54712	0.121835	0.507531	CDIP1	protein_coding	29965	cell death inducing p53 target 1
ENSG00000136999.4	73.3306	0.504689	0.326216	1.5471	0.121838	0.507531	NOV	protein_coding	4856	cellular communication network factor 3
ENSG00000003249.13	599.725	0.494584	0.319689	1.54708	0.121844	0.507531	DBNDD1	protein_coding	79007	dysbindin domain containing 1
ENSG00000255337.1	14.913	-1.10202	0.712421	-1.54687	0.121894	0.50764	AP001830.1	antisense	101928424	uncharacterized LOC101928424
ENSG00000115415.18	2492.63	0.3443	0.222626	1.54654	0.121974	0.50785	STAT1	protein_coding	6772	signal transducer and activator of transcription 1
ENSG00000080561.13	165.598	-0.485427	0.313894	-1.54647	0.121992	0.50785	MID2	protein_coding	11043	midline 2
ENSG00000129451.11	7623.81	0.502208	0.324779	1.54631	0.12203	0.507905	KLK10	protein_coding	5655	kallikrein related peptidase 10
ENSG00000119953.12	702.052	0.17521	0.113329	1.54603	0.122098	0.507905	SMNDC1	protein_coding	10285	survival motor neuron domain containing 1
ENSG00000255837.1	39.3327	-0.686231	0.443895	-1.54593	0.122121	0.507905	TAS2R20	protein_coding	259295	taste 2 receptor member 20
ENSG00000284625.1	17.8359	-1.62904	1.05377	-1.54592	0.122124	0.507905	AP000867.4	unprocessed_pseudogene	NA
ENSG00000198218.10	2296.81	0.147153	0.0951922	1.54585	0.122141	0.507905	QRICH1	protein_coding	54870	glutamine rich 1
ENSG00000213943.3	9.17529	1.07478	0.695341	1.54569	0.12218	0.507905	KRT18P17	processed_pseudogene	NA
ENSG00000171302.16	6739.69	0.365302	0.236354	1.54557	0.122208	0.507905	CANT1	protein_coding	124583	calcium activated nucleotidase 1
ENSG00000183010.16	426.709	0.647742	0.419101	1.54555	0.122213	0.507905	PYCR1	protein_coding	5831	pyrroline-5-carboxylate reductase 1
ENSG00000260934.1	112.402	-0.505492	0.327073	-1.5455	0.122225	0.507905	AC130456.5	antisense	NA
ENSG00000188158.15	553.695	0.531536	0.34394	1.54543	0.122241	0.507905	NHS	protein_coding	4810	NHS actin remodeling regulator
ENSG00000111341.9	7.69176	2.16623	1.40199	1.54511	0.122319	0.508129	MGP	protein_coding	4256	matrix Gla protein
ENSG00000138594.13	4467.86	0.19547	0.126522	1.54495	0.122359	0.508196	TMOD3	protein_coding	29766	tropomodulin 3
ENSG00000140526.17	13859.2	0.490501	0.317538	1.5447	0.122419	0.508346	ABHD2	protein_coding	11057	abhydrolase domain containing 2, acylglycerol lipase
ENSG00000234911.2	24.8325	-0.648497	0.419856	-1.54457	0.12245	0.508371	TEX21P	transcribed_unitary_pseudogene	NA
ENSG00000107262.21	1511.48	0.38961	0.252259	1.54448	0.122472	0.508371	BAG1	protein_coding	573	BAG cochaperone 1
ENSG00000163746.11	22.1172	0.813215	0.526606	1.54426	0.122526	0.508387	PLSCR2	protein_coding	57047	phospholipid scramblase 2
ENSG00000120149.8	334.249	0.390685	0.253	1.54421	0.122538	0.508387	MSX2	protein_coding	4488	msh homeobox 2
ENSG00000180879.13	1829.67	0.291541	0.188801	1.54417	0.122547	0.508387	SSR4	protein_coding	6748	signal sequence receptor subunit 4
ENSG00000112200.16	1955.74	0.155467	0.100703	1.54382	0.122632	0.508455	ZNF451	protein_coding	26036	zinc finger protein 451
ENSG00000233585.2	11.3603	-1.28823	0.834446	-1.54382	0.122632	0.508455	AC231533.2	transcribed_processed_pseudogene	NA
ENSG00000088053.11	21.2221	-0.762853	0.494136	-1.54381	0.122634	0.508455	GP6	protein_coding	51206	glycoprotein VI platelet
ENSG00000187808.4	61.3156	-0.823357	0.533376	-1.54367	0.122668	0.508484	SOWAHD	protein_coding	347454	sosondowah ankyrin repeat domain family member D
ENSG00000107862.4	7187.63	-0.204344	0.132383	-1.54359	0.122689	0.508484	GBF1	protein_coding	8729	golgi brefeldin A resistant guanine nucleotide exchange factor 1
ENSG00000109265.14	4141.46	-0.520557	0.337273	-1.54343	0.122726	0.508542	KIAA1211	protein_coding	57482	capping protein inhibiting regulator of actin dynamics
ENSG00000130165.10	678.63	0.27918	0.180907	1.54322	0.122777	0.508653	ELOF1	protein_coding	84337	elongation factor 1 homolog
ENSG00000108379.9	85.9394	-0.752761	0.487863	-1.54298	0.122836	0.508802	WNT3	protein_coding	7473	Wnt family member 3
ENSG00000100418.7	1367.49	0.286003	0.18539	1.54271	0.122901	0.508919	DESI1	protein_coding	27351	desumoylating isopeptidase 1
ENSG00000177485.6	686.005	0.297351	0.192751	1.54267	0.122912	0.508919	ZBTB33	protein_coding	10009	zinc finger and BTB domain containing 33
ENSG00000271646.1	58.0299	-0.30454	0.197484	-1.5421	0.12305	0.509266	AC099343.3	bidirectional_promoter_lncRNA	NA
ENSG00000175066.15	2677.97	-0.195845	0.127032	-1.5417	0.123146	0.509266	GK5	protein_coding	256356	glycerol kinase 5
ENSG00000225783.7	174.91	-0.309639	0.200847	-1.54167	0.123154	0.509266	MIAT	lincRNA	440823	myocardial infarction associated transcript
ENSG00000122986.13	27.8242	0.818576	0.531047	1.54144	0.12321	0.509266	HVCN1	protein_coding	84329	hydrogen voltage gated channel 1
ENSG00000254854.1	8.44305	-0.801901	0.52025	-1.54138	0.123225	0.509266	AP003390.1	antisense	102724301	uncharacterized LOC102724301
ENSG00000254635.5	485.487	-0.286666	0.185981	-1.54137	0.123227	0.509266	WAC-AS1	antisense	NA
ENSG00000163517.14	839.416	0.296428	0.192321	1.54131	0.12324	0.509266	HDAC11	protein_coding	79885	histone deacetylase 11
ENSG00000188596.10	8.228	2.07202	1.34437	1.54125	0.123255	0.509266	CFAP54	protein_coding	144535	cilia and flagella associated protein 54
ENSG00000111530.12	3881.26	0.15624	0.101377	1.54119	0.123271	0.509266	CAND1	protein_coding	55832	cullin associated and neddylation dissociated 1
ENSG00000267009.6	5.5351	-1.19449	0.775072	-1.54114	0.123283	0.509266	AC007780.1	processed_transcript	NA
ENSG00000148219.16	156.132	-0.403049	0.26154	-1.54106	0.123301	0.509266	ASTN2	protein_coding	23245	astrotactin 2
ENSG00000151006.7	87.454	-0.816107	0.529613	-1.54095	0.123329	0.509266	PRSS53	protein_coding	339105	serine protease 53
ENSG00000146233.7	182.35	-0.660067	0.428365	-1.5409	0.123342	0.509266	CYP39A1	protein_coding	51302	cytochrome P450 family 39 subfamily A member 1
ENSG00000196950.13	820.549	-0.3402	0.220787	-1.54086	0.123352	0.509266	SLC39A10	protein_coding	57181	solute carrier family 39 member 10
ENSG00000198142.4	782.396	0.49638	0.322169	1.54075	0.123379	0.509266	SOWAHC	protein_coding	65124	sosondowah ankyrin repeat domain family member C
ENSG00000131149.18	3190.49	0.132214	0.0858241	1.54052	0.123433	0.509266	GSE1	protein_coding	23199	Gse1 coiled-coil protein
ENSG00000138434.16	6521.93	0.26543	0.172312	1.5404	0.123463	0.509266	ITPRID2	protein_coding	6744	ITPR interacting domain containing 2
ENSG00000229591.1	48.0039	-0.288739	0.187458	-1.54028	0.123492	0.509266	AC006017.1	antisense	NA
ENSG00000264754.1	6.45093	0.837359	0.543656	1.54024	0.123503	0.509266	AC110921.1	sense_intronic	NA
ENSG00000214318.3	14.2556	0.727013	0.472034	1.54017	0.123519	0.509266	ATP5MC1P6	processed_pseudogene	NA
ENSG00000198554.11	232.362	-0.518724	0.336815	-1.54009	0.123539	0.509266	WDHD1	protein_coding	11169	WD repeat and HMG-box DNA binding protein 1
ENSG00000165355.7	560.789	0.313494	0.203556	1.54009	0.12354	0.509266	FBXO33	protein_coding	254170	F-box protein 33
ENSG00000241313.2	19.5194	-0.620332	0.402832	-1.53993	0.123578	0.509266	WWTR1-AS1	antisense	100128025	WWTR1 antisense RNA 1
ENSG00000102901.12	843.893	0.315664	0.20499	1.5399	0.123585	0.509266	CENPT	protein_coding	80152	centromere protein T
ENSG00000136059.14	6444.82	0.447257	0.290448	1.53988	0.123588	0.509266	VILL	protein_coding	50853	villin like
ENSG00000168126.3	5.49511	-1.1569	0.751471	-1.53952	0.123678	0.509535	OR2W6P	unprocessed_pseudogene	NA
ENSG00000197714.8	1429.85	0.202907	0.131808	1.53941	0.123703	0.509544	ZNF460	protein_coding	10794	zinc finger protein 460
ENSG00000119403.14	365.889	-0.511867	0.332552	-1.53921	0.123754	0.509552	PHF19	protein_coding	26147	PHD finger protein 19
ENSG00000232081.1	94.0403	-0.626626	0.407132	-1.53912	0.123774	0.509552	LARGE-IT1	sense_intronic	NA
ENSG00000189045.13	56.654	0.723352	0.46998	1.53911	0.123777	0.509552	ANKDD1B	protein_coding	728780	ankyrin repeat and death domain containing 1B
ENSG00000245025.2	21.492	0.616575	0.400629	1.53902	0.1238	0.509552	AC107959.1	antisense	NA
ENSG00000112137.17	6.37318	-1.11111	0.722138	-1.53864	0.123892	0.509833	PHACTR1	protein_coding	221692	phosphatase and actin regulator 1
ENSG00000279026.1	11.1536	-0.875816	0.56933	-1.53833	0.123968	0.509946	AC005225.4	TEC	NA
ENSG00000252860.1	98.7598	-0.414376	0.269371	-1.53831	0.123973	0.509946	RNU6-570P	snRNA	NA
ENSG00000279676.1	7.90164	-1.10485	0.718297	-1.53815	0.124011	0.509946	AC011483.3	TEC	NA
ENSG00000279199.1	13.6757	-0.746002	0.485003	-1.53814	0.124015	0.509946	AC068669.1	TEC	NA
ENSG00000166343.9	110.471	-0.219545	0.142746	-1.53801	0.124047	0.50998	MSS51	protein_coding	118490	MSS51 mitochondrial translational activator
ENSG00000222001.2	28.7792	0.559464	0.363876	1.53751	0.124168	0.510255	AC106876.1	processed_transcript	101928881	uncharacterized LOC101928881
ENSG00000263818.5	12.055	-0.765409	0.497832	-1.53749	0.124174	0.510255	RDM1P5	transcribed_processed_pseudogene	100131347	RDM1 pseudogene 5
ENSG00000141551.14	5972.88	0.164689	0.107119	1.53744	0.124185	0.510255	CSNK1D	protein_coding	1453	casein kinase 1 delta
ENSG00000179818.13	510.877	-0.263576	0.171524	-1.53667	0.124374	0.510936	PCBP1-AS1	processed_transcript	400960	PCBP1 antisense RNA 1
ENSG00000234465.10	13.9013	-1.84638	1.20167	-1.53651	0.124413	0.510995	PINLYP	protein_coding	390940	phospholipase A2 inhibitor and LY6/PLAUR domain containing
ENSG00000052802.12	6029.7	-0.375131	0.244211	-1.53609	0.124515	0.51132	MSMO1	protein_coding	6307	methylsterol monooxygenase 1
ENSG00000273004.1	8.76804	-0.816372	0.531546	-1.53584	0.124577	0.511473	AL078644.1	lincRNA	NA
ENSG00000163444.11	1205.6	0.124323	0.0809631	1.53555	0.124649	0.511536	TMEM183A	protein_coding	92703	transmembrane protein 183A
ENSG00000262413.1	48.3846	-0.535011	0.348424	-1.53551	0.124658	0.511536	AC145207.2	antisense	NA
ENSG00000259378.1	35.121	-0.370249	0.241148	-1.53536	0.124695	0.511536	DCAF13P3	processed_pseudogene	NA
ENSG00000197555.9	3628.96	0.390608	0.254426	1.53525	0.124722	0.511536	SIPA1L1	protein_coding	26037	signal induced proliferation associated 1 like 1
ENSG00000251669.5	99.3106	-0.301715	0.196534	-1.53518	0.124739	0.511536	FAM86EP	transcribed_unprocessed_pseudogene	348926	family with sequence similarity 86, member A pseudogene
ENSG00000144451.18	338.183	0.315855	0.205752	1.53513	0.124753	0.511536	SPAG16	protein_coding	79582	sperm associated antigen 16
ENSG00000141858.11	586.524	0.350179	0.228114	1.5351	0.124759	0.511536	SAMD1	protein_coding	90378	sterile alpha motif domain containing 1
ENSG00000257337.6	221.847	-0.451036	0.293857	-1.53488	0.124813	0.511557	AC068888.1	antisense	283335	uncharacterized LOC283335
ENSG00000280109.3	5.16286	1.19866	0.780962	1.53485	0.12482	0.511557	PLAC4	antisense	191585	placenta enriched 4
ENSG00000102878.16	94.1282	-0.46889	0.305517	-1.53474	0.124848	0.511557	HSF4	protein_coding	3299	heat shock transcription factor 4
ENSG00000221949.5	8.47193	-0.871482	0.567854	-1.53469	0.124859	0.511557	LINC01465	lincRNA	NA
ENSG00000166106.3	57.8919	1.04993	0.684328	1.53425	0.124968	0.511879	ADAMTS15	protein_coding	170689	ADAM metallopeptidase with thrombospondin type 1 motif 15
ENSG00000215237.6	6.77801	-1.08853	0.709542	-1.53413	0.124998	0.511879	AL592293.1	unprocessed_pseudogene	NA
ENSG00000073350.13	10240.1	0.278412	0.181491	1.53402	0.125024	0.511879	LLGL2	protein_coding	3993	LLGL scribble cell polarity complex component 2
ENSG00000196182.10	1548.99	0.18738	0.122152	1.53399	0.125033	0.511879	STK40	protein_coding	83931	serine/threonine kinase 40
ENSG00000173826.14	68.1241	-1.18801	0.774587	-1.53373	0.125095	0.512036	KCNH6	protein_coding	81033	potassium voltage-gated channel subfamily H member 6
ENSG00000165689.16	615.804	0.372301	0.242768	1.53357	0.125136	0.512108	ENTR1	protein_coding	10807	endosome associated trafficking regulator 1
ENSG00000172315.5	347.411	0.391631	0.255422	1.53327	0.125209	0.512309	TP53RK	protein_coding	112858	TP53 regulating kinase
ENSG00000280088.1	104.743	-0.41354	0.269759	-1.533	0.125277	0.512424	AC126474.2	TEC	NA
ENSG00000163435.15	9308.12	0.380726	0.24836	1.53296	0.125285	0.512424	ELF3	protein_coding	1999	E74 like ETS transcription factor 3
ENSG00000115159.15	2215.1	0.471543	0.307688	1.53254	0.12539	0.512729	GPD2	protein_coding	2820	glycerol-3-phosphate dehydrogenase 2
ENSG00000253208.1	14.6766	0.979149	0.638937	1.53247	0.125407	0.512729	AC015743.1	processed_pseudogene	NA
ENSG00000204308.7	1124.99	-0.240715	0.157103	-1.53221	0.125471	0.512754	RNF5	protein_coding	6048	ring finger protein 5
ENSG00000111726.12	2766.97	0.37359	0.243863	1.53197	0.125531	0.512754	CMAS	protein_coding	55907	cytidine monophosphate N-acetylneuraminic acid synthetase
ENSG00000178718.6	405.003	-0.452554	0.29541	-1.53195	0.125535	0.512754	RPP25	protein_coding	54913	ribonuclease P and MRP subunit p25
ENSG00000101443.17	90.7985	0.836522	0.546056	1.53193	0.125539	0.512754	WFDC2	protein_coding	10406	WAP four-disulfide core domain 2
ENSG00000034693.14	295.42	-0.346866	0.226445	-1.53179	0.125575	0.512754	PEX3	protein_coding	8504	peroxisomal biogenesis factor 3
ENSG00000114784.3	599.543	0.307155	0.200525	1.53175	0.125583	0.512754	EIF1B	protein_coding	10289	eukaryotic translation initiation factor 1B
ENSG00000149100.12	1876.07	0.269877	0.176189	1.53175	0.125585	0.512754	EIF3M	protein_coding	10480	eukaryotic translation initiation factor 3 subunit M
ENSG00000125730.16	138.338	-0.896079	0.585063	-1.5316	0.125622	0.512754	C3	protein_coding	718	complement C3
ENSG00000213523.10	592.829	0.320069	0.208981	1.53157	0.125629	0.512754	SRA1	protein_coding	10011	steroid receptor RNA activator 1
ENSG00000163714.17	2233.95	0.111149	0.0725831	1.53133	0.125687	0.512897	U2SURP	protein_coding	23350	U2 snRNP associated SURP domain containing
ENSG00000196268.11	667.816	-0.397035	0.259292	-1.53123	0.125714	0.512907	ZNF493	protein_coding	284443	zinc finger protein 493
ENSG00000176826.15	387.981	-0.995116	0.649976	-1.531	0.125768	0.513011	FKBP9P1	transcribed_unprocessed_pseudogene	360132	FKBP prolyl isomerase 9 pseudogene 1
ENSG00000169131.12	100.413	0.381117	0.248945	1.53093	0.125787	0.513011	ZNF354A	protein_coding	6940	zinc finger protein 354A
ENSG00000170324.20	10.5614	0.968186	0.63249	1.53075	0.12583	0.513084	FRMPD2	protein_coding	143162	FERM and PDZ domain containing 2
ENSG00000175147.12	1282.99	-0.61976	0.404896	-1.53066	0.125853	0.513084	TMEM51-AS1	antisense	200197	TMEM51 antisense RNA 1
ENSG00000125257.14	720.922	-0.87016	0.568542	-1.53051	0.125891	0.513142	ABCC4	protein_coding	10257	ATP binding cassette subfamily C member 4
ENSG00000187860.10	59.9748	0.591901	0.386845	1.53007	0.125999	0.513484	CCDC157	protein_coding	550631	coiled-coil domain containing 157
ENSG00000267077.1	13.3372	-0.743124	0.485832	-1.52959	0.126118	0.513873	AC020663.2	antisense	NA
ENSG00000261734.1	70.1604	-1.3158	0.860394	-1.5293	0.126191	0.514075	AC116096.1	lincRNA	NA
ENSG00000166578.9	68.7332	0.387464	0.253455	1.52873	0.126331	0.514536	IQCD	protein_coding	115811	IQ motif containing D
ENSG00000224739.2	23.2365	0.635862	0.415965	1.52865	0.126352	0.514536	AC016735.1	lincRNA	NA
ENSG00000119929.12	225.943	-0.317168	0.2076	-1.52778	0.126567	0.515219	CUTC	protein_coding	51076	cutC copper transporter
ENSG00000124214.19	4734.99	0.132581	0.0867804	1.52778	0.126568	0.515219	STAU1	protein_coding	6780	staufen double-stranded RNA binding protein 1
ENSG00000149418.10	20847.2	0.284712	0.18639	1.52751	0.126635	0.515355	ST14	protein_coding	6768	ST14 transmembrane serine protease matriptase
ENSG00000227456.7	22.9961	0.588578	0.385334	1.52745	0.12665	0.515355	LINC00310	lincRNA	114036	long intergenic non-protein coding RNA 310
ENSG00000183978.7	985.056	-0.192174	0.125842	-1.52711	0.126734	0.515602	COA3	protein_coding	28958	cytochrome c oxidase assembly factor 3
ENSG00000213366.12	653.035	-0.471546	0.308847	-1.5268	0.126811	0.515817	GSTM2	protein_coding	2946	glutathione S-transferase mu 2
ENSG00000227192.1	20.7362	-0.907536	0.59446	-1.52666	0.126847	0.515863	AL023581.2	lincRNA	NA
ENSG00000133454.15	31.9937	1.17119	0.767313	1.52635	0.126922	0.516073	MYO18B	protein_coding	84700	myosin XVIIIB
ENSG00000150893.10	29.3669	1.10162	0.721859	1.52609	0.126988	0.516162	FREM2	protein_coding	341640	FRAS1 related extracellular matrix 2
ENSG00000134717.17	603.092	0.208644	0.13672	1.52607	0.126992	0.516162	BTF3L4	protein_coding	91408	basic transcription factor 3 like 4
ENSG00000225556.1	8.25559	0.886846	0.581177	1.52595	0.127022	0.516188	C2CD4D	protein_coding	100191040	C2 calcium dependent domain containing 4D
ENSG00000186088.15	723.85	0.400573	0.262642	1.52517	0.127217	0.516793	GSAP	protein_coding	54103	gamma-secretase activating protein
ENSG00000268362.5	305.796	0.37194	0.243877	1.52512	0.12723	0.516793	AC092279.1	lincRNA	NA
ENSG00000126709.14	2724.37	1.12316	0.736468	1.52506	0.127244	0.516793	IFI6	protein_coding	2537	interferon alpha inducible protein 6
ENSG00000121691.5	3685.15	-0.25846	0.169494	-1.52489	0.127288	0.516843	CAT	protein_coding	847	catalase
ENSG00000116117.17	1430.41	0.336501	0.220711	1.52463	0.127352	0.516843	PARD3B	protein_coding	117583	par-3 family cell polarity regulator beta
ENSG00000207624.1	26.0009	-1.19799	0.785812	-1.52453	0.127376	0.516843	MIR194-1	miRNA	406969	microRNA 194-1
ENSG00000257613.1	25.5438	-1.14186	0.749014	-1.52448	0.127389	0.516843	LINC01481	lincRNA	NA	NA
ENSG00000178988.10	903.395	0.230444	0.151168	1.52442	0.127403	0.516843	MRFAP1L1	protein_coding	114932	Morf4 family associated protein 1 like 1
ENSG00000159461.14	4142.14	-0.268788	0.176339	-1.52427	0.127441	0.516843	AMFR	protein_coding	267	autocrine motility factor receptor
ENSG00000248791.1	16.6246	0.876811	0.575257	1.52421	0.127457	0.516843	AC010627.1	processed_pseudogene	NA
ENSG00000171940.13	4047.29	0.451648	0.296324	1.52417	0.127467	0.516843	ZNF217	protein_coding	7764	zinc finger protein 217
ENSG00000236849.5	34.2185	-0.599552	0.393377	-1.52411	0.12748	0.516843	LINC01474	lincRNA	101927258	long intergenic non-protein coding RNA 1474
ENSG00000197506.7	586.798	0.87012	0.570951	1.52398	0.127513	0.516843	SLC28A3	protein_coding	64078	solute carrier family 28 member 3
ENSG00000268945.1	5.3504	0.98482	0.646239	1.52393	0.127527	0.516843	AC010422.2	lincRNA	NA
ENSG00000164219.9	1300.54	0.186178	0.122176	1.52386	0.127545	0.516843	PGGT1B	protein_coding	5229	protein geranylgeranyltransferase type I subunit beta
ENSG00000273219.1	9.82047	-1.11692	0.733021	-1.52372	0.127578	0.516881	AC091736.1	antisense	NA
ENSG00000134308.13	3802.88	0.238891	0.156814	1.5234	0.127658	0.51689	YWHAQ	protein_coding	10971	tyrosine 3-monooxygenase/tryptophan 5-monooxygenase activation protein theta
ENSG00000257052.1	11.7597	-1.13303	0.743813	-1.52327	0.127692	0.51689	AP003721.4	antisense	NA
ENSG00000200575.1	12.6807	-0.724399	0.475557	-1.52326	0.127693	0.51689	RNU6-414P	snRNA	NA
ENSG00000172171.10	225.631	-0.225211	0.147849	-1.52325	0.127697	0.51689	TEFM	protein_coding	79736	transcription elongation factor, mitochondrial
ENSG00000215045.8	111.483	-0.519748	0.341214	-1.52323	0.1277	0.51689	GRID2IP	protein_coding	392862	Grid2 interacting protein
ENSG00000277342.1	15.7713	-0.612888	0.402395	-1.5231	0.127734	0.516927	AC048344.4	sense_intronic	NA
ENSG00000160191.17	1311.46	0.691232	0.453932	1.52277	0.127817	0.517107	PDE9A	protein_coding	5152	phosphodiesterase 9A
ENSG00000273080.1	16.7943	-0.795822	0.522645	-1.52268	0.127839	0.517107	AC009309.1	antisense	NA
ENSG00000259746.1	9.44912	-0.785701	0.516054	-1.52252	0.12788	0.517107	HSPE1P3	processed_pseudogene	NA
ENSG00000165832.5	527.753	0.377413	0.247898	1.52245	0.127895	0.517107	TRUB1	protein_coding	142940	TruB pseudouridine synthase family member 1
ENSG00000252614.1	7.14476	-0.872497	0.573091	-1.52244	0.127899	0.517107	RNU6-807P	snRNA	NA
ENSG00000205592.14	8.99945	2.12904	1.39861	1.52225	0.127945	0.517199	MUC19	protein_coding	283463	mucin 19, oligomeric
ENSG00000172831.11	31940.4	-0.582219	0.382567	-1.52187	0.128041	0.517488	CES2	protein_coding	8824	carboxylesterase 2
ENSG00000274956.2	6.8048	-1.32602	0.871506	-1.52153	0.128127	0.517534	NKAIN3-IT1	lincRNA	NA	NA
ENSG00000155428.12	12.7348	-0.779923	0.512602	-1.5215	0.128135	0.517534	TRIM74	protein_coding	378108	tripartite motif containing 74
ENSG00000228065.10	212.769	-0.64836	0.426143	-1.52146	0.128144	0.517534	LINC01515	lincRNA	NA
ENSG00000136295.14	6616.22	0.254263	0.167119	1.52144	0.128149	0.517534	TTYH3	protein_coding	80727	tweety family member 3
ENSG00000274560.1	5.83769	-0.974908	0.640982	-1.52096	0.12827	0.517926	AC010205.1	lincRNA	NA
ENSG00000278505.4	6442.01	-2.40418	1.58088	-1.52078	0.128314	0.51798	C17orf78	protein_coding	284099	chromosome 17 open reading frame 78
ENSG00000196739.14	601.387	-0.63338	0.416502	-1.52071	0.128332	0.51798	COL27A1	protein_coding	85301	collagen type XXVII alpha 1 chain
ENSG00000164713.9	1579.45	-0.24546	0.161444	-1.5204	0.128411	0.518115	BRI3	protein_coding	25798	brain protein I3
ENSG00000147654.14	451.054	-0.32392	0.213051	-1.52039	0.128413	0.518115	EBAG9	protein_coding	9166	estrogen receptor binding site associated antigen 9
ENSG00000187097.12	2550.49	-0.401902	0.264363	-1.52026	0.128445	0.518145	ENTPD5	protein_coding	957	ectonucleoside triphosphate diphosphohydrolase 5 (inactive)
ENSG00000132004.12	179.876	0.490636	0.322854	1.51969	0.12859	0.518549	FBXW9	protein_coding	84261	F-box and WD repeat domain containing 9
ENSG00000135604.9	22.9082	1.5653	1.03008	1.51958	0.128616	0.518549	STX11	protein_coding	8676	syntaxin 11
ENSG00000142252.10	247.576	-0.234364	0.15423	-1.51958	0.128617	0.518549	GEMIN7	protein_coding	79760	gem nuclear organelle associated protein 7
ENSG00000101972.18	3139.39	0.293222	0.193037	1.519	0.128764	0.518694	STAG2	protein_coding	10735	stromal antigen 2
ENSG00000231333.2	5.26132	-1.08204	0.712351	-1.51897	0.128771	0.518694	RPL34P6	processed_pseudogene	NA
ENSG00000272686.1	58.8143	0.3756	0.247282	1.51892	0.128783	0.518694	AC006333.2	antisense	NA
ENSG00000188522.14	2451.62	0.222849	0.146721	1.51886	0.128798	0.518694	FAM83G	protein_coding	644815	family with sequence similarity 83 member G
ENSG00000100626.16	71.9161	-1.07994	0.711126	-1.51863	0.128855	0.518694	GALNT16	protein_coding	57452	polypeptide N-acetylgalactosaminyltransferase 16
ENSG00000146021.14	414.223	0.554342	0.365048	1.51855	0.128877	0.518694	KLHL3	protein_coding	26249	kelch like family member 3
ENSG00000164941.13	1384.63	0.281368	0.185298	1.51846	0.128898	0.518694	INTS8	protein_coding	55656	integrator complex subunit 8
ENSG00000228192.7	27.274	-0.647861	0.426664	-1.51844	0.128905	0.518694	AL512353.1	antisense	NA
ENSG00000126351.12	988.461	-0.33758	0.222326	-1.5184	0.128912	0.518694	THRA	protein_coding	7067	thyroid hormone receptor alpha
ENSG00000134899.19	201.345	-0.311806	0.20536	-1.51833	0.12893	0.518694	ERCC5	protein_coding	2073	ERCC excision repair 5, endonuclease
ENSG00000197818.11	1053.01	0.243698	0.160509	1.51828	0.128943	0.518694	SLC9A8	protein_coding	23315	solute carrier family 9 member A8
ENSG00000251429.1	107.024	-0.804051	0.529615	-1.51818	0.128969	0.518694	AC098679.2	transcribed_processed_pseudogene	NA
ENSG00000158623.14	729.025	0.338419	0.222912	1.51817	0.12897	0.518694	COPG2	protein_coding	26958	COPI coat complex subunit gamma 2
ENSG00000204442.3	357.898	1.14152	0.751945	1.51809	0.128991	0.518694	FAM155A	protein_coding	728215	family with sequence similarity 155 member A
ENSG00000285294.1	42.4545	0.672597	0.443094	1.51795	0.129026	0.518736	LINC00842	lincRNA	643650	long intergenic non-protein coding RNA 842
ENSG00000085832.16	2209.98	-0.212222	0.139858	-1.51741	0.129162	0.519168	EPS15	protein_coding	2060	epidermal growth factor receptor pathway substrate 15
ENSG00000132781.17	526.633	-0.228393	0.150523	-1.51734	0.129182	0.519168	MUTYH	protein_coding	4595	mutY DNA glycosylase
ENSG00000112893.9	4805.27	-0.278323	0.183442	-1.51723	0.129208	0.519177	MAN2A1	protein_coding	4124	mannosidase alpha class 2A member 1
ENSG00000115008.5	14.4465	1.46273	0.964174	1.51708	0.129247	0.519207	IL1A	protein_coding	3552	interleukin 1 alpha
ENSG00000226801.2	26.4892	-0.65878	0.434262	-1.51701	0.129264	0.519207	OSTCP8	processed_pseudogene	NA
ENSG00000242444.3	8.28401	-1.14575	0.755458	-1.51663	0.129361	0.5195	AC007207.1	transcribed_processed_pseudogene	NA
ENSG00000182400.14	662.254	0.17487	0.115337	1.51617	0.129475	0.519792	TRAPPC6B	protein_coding	122553	trafficking protein particle complex 6B
ENSG00000273729.1	37.7792	0.494066	0.325869	1.51615	0.129482	0.519792	AC007686.3	antisense	NA
ENSG00000134184.12	262.377	-1.87369	1.23604	-1.51588	0.129549	0.519871	GSTM1	protein_coding	2944	glutathione S-transferase mu 1
ENSG00000227484.1	5.44864	-1.60383	1.05802	-1.51588	0.12955	0.519871	CR559946.1	antisense	NA
ENSG00000073584.19	416.065	-0.194687	0.128454	-1.51561	0.129617	0.520043	SMARCE1	protein_coding	6605	SWI/SNF related, matrix associated, actin dependent regulator of chromatin, subfamily e, member 1
ENSG00000244256.3	16.5617	-0.726296	0.479258	-1.51546	0.129656	0.520102	RN7SL130P	misc_RNA	NA
ENSG00000103202.12	596.327	0.586762	0.387218	1.51533	0.129689	0.520138	NME4	protein_coding	4833	NME/NM23 nucleoside diphosphate kinase 4
ENSG00000124006.14	759.812	0.299024	0.197357	1.51514	0.129736	0.520227	OBSL1	protein_coding	23363	obscurin like cytoskeletal adaptor 1
ENSG00000165934.12	1729.85	0.324476	0.214169	1.51505	0.129761	0.52023	CPSF2	protein_coding	53981	cleavage and polyadenylation specific factor 2
ENSG00000113384.13	1909.41	0.191855	0.126673	1.51457	0.129882	0.520543	GOLPH3	protein_coding	64083	golgi phosphoprotein 3
ENSG00000275549.1	203.024	-0.744831	0.491853	-1.51434	0.129941	0.520543	STPG3-AS1	antisense	100129722	STPG3 antisense RNA 1
ENSG00000201574.1	13.6858	-0.794045	0.524416	-1.51415	0.129988	0.520543	RNU1-93P	snRNA	NA
ENSG00000139354.10	327.17	-0.602137	0.397683	-1.51411	0.129997	0.520543	GAS2L3	protein_coding	283431	growth arrest specific 2 like 3
ENSG00000143889.15	892.931	0.177539	0.117257	1.5141	0.130001	0.520543	HNRNPLL	protein_coding	92906	heterogeneous nuclear ribonucleoprotein L like
ENSG00000173230.15	10511.1	0.228244	0.15078	1.51375	0.130089	0.520543	GOLGB1	protein_coding	2804	golgin B1
ENSG00000198920.9	995.041	0.174991	0.115606	1.51368	0.130106	0.520543	KIAA0753	protein_coding	9851	KIAA0753
ENSG00000204625.10	7.26942	-0.886822	0.585908	-1.51359	0.130131	0.520543	HCG9	lincRNA	10255	HLA complex group 9
ENSG00000177710.5	10.5193	-0.755176	0.498942	-1.51356	0.130138	0.520543	SLC35G5	protein_coding	83650	solute carrier family 35 member G5
ENSG00000158615.8	3807.81	0.238941	0.157878	1.51345	0.130164	0.520543	PPP1R15B	protein_coding	84919	protein phosphatase 1 regulatory subunit 15B
ENSG00000131899.10	851.527	0.338299	0.223537	1.51339	0.13018	0.520543	LLGL1	protein_coding	3996	LLGL scribble cell polarity complex component 1
ENSG00000086289.11	563.995	0.43684	0.288707	1.51309	0.130256	0.520543	EPDR1	protein_coding	54749	ependymin related 1
ENSG00000213963.6	59.4539	-0.405175	0.267787	-1.51305	0.130266	0.520543	AC019080.1	sense_overlapping	100130691	uncharacterized LOC100130691
ENSG00000168490.13	10.8659	0.795186	0.525562	1.51302	0.130275	0.520543	PHYHIP	protein_coding	9796	phytanoyl-CoA 2-hydroxylase interacting protein
ENSG00000272627.1	20.0738	-0.528884	0.349586	-1.51289	0.130309	0.520543	AC016542.1	sense_intronic	NA
ENSG00000119509.12	621.546	-0.288902	0.190968	-1.51283	0.130322	0.520543	INVS	protein_coding	27130	inversin
ENSG00000273797.1	22.9397	-0.511596	0.338175	-1.51282	0.130326	0.520543	AL133445.2	sense_intronic	NA
ENSG00000256612.7	2184.96	-1.69796	1.1224	-1.51279	0.130332	0.520543	CYP2B7P	transcribed_unprocessed_pseudogene	1556	cytochrome P450 family 2 subfamily B member 7, pseudogene
ENSG00000197085.11	64.8326	1.66656	1.10178	1.51261	0.130379	0.520543	NPSR1-AS1	processed_transcript	404744	NPSR1 antisense RNA 1
ENSG00000279154.1	7.44464	-1.31747	0.871031	-1.51255	0.130395	0.520543	AL353726.2	TEC	NA
ENSG00000266993.3	33.4851	-0.498199	0.329397	-1.51246	0.130418	0.520543	AL050343.1	antisense	NA
ENSG00000246582.2	112.879	0.49192	0.32525	1.51244	0.130423	0.520543	AC100861.1	processed_transcript	389641	uncharacterized LOC389641
ENSG00000274902.1	22.1123	-1.00387	0.663756	-1.51241	0.130429	0.520543	AC004241.2	lincRNA	NA
ENSG00000213347.10	182.32	0.44538	0.294495	1.51235	0.130444	0.520543	MXD3	protein_coding	83463	MAX dimerization protein 3
ENSG00000117114.19	58.3241	-2.05164	1.35659	-1.51235	0.130445	0.520543	ADGRL2	protein_coding	23266	adhesion G protein-coupled receptor L2
ENSG00000158669.11	1790.1	0.398658	0.263655	1.51205	0.130522	0.520732	GPAT4	protein_coding	137964	glycerol-3-phosphate acyltransferase 4
ENSG00000179051.13	2659.49	0.52127	0.344761	1.51197	0.13054	0.520732	RCC2	protein_coding	55920	regulator of chromosome condensation 2
ENSG00000186416.14	411.098	0.200528	0.13267	1.51147	0.130668	0.521058	NKRF	protein_coding	55922	NFKB repressing factor
ENSG00000235590.7	83.6742	0.400025	0.264665	1.51144	0.130677	0.521058	GNAS-AS1	antisense	149775	GNAS antisense RNA 1
ENSG00000168792.4	800.769	-0.22286	0.147459	-1.51134	0.130702	0.521058	ABHD15	protein_coding	116236	abhydrolase domain containing 15
ENSG00000212127.5	58.1622	-0.639024	0.422868	-1.51117	0.130746	0.521058	TAS2R14	protein_coding	50840	taste 2 receptor member 14
ENSG00000139998.15	284.625	0.825228	0.546105	1.51112	0.130759	0.521058	RAB15	protein_coding	376267	RAB15, member RAS oncogene family
ENSG00000277170.1	14.3282	-0.749777	0.496213	-1.511	0.130789	0.521058	AC012676.3	sense_intronic	NA
ENSG00000169752.16	10.3949	1.60762	1.06395	1.51099	0.130792	0.521058	NRG4	protein_coding	145957	neuregulin 4
ENSG00000105519.15	253.557	0.422476	0.279656	1.5107	0.130865	0.52125	CAPS	protein_coding	828	calcyphosine
ENSG00000234999.1	25.7029	-0.480119	0.3179	-1.51029	0.130971	0.521484	SNRPCP19	processed_pseudogene	NA
ENSG00000203666.12	91.0242	-0.890875	0.589877	-1.51027	0.130974	0.521484	EFCAB2	protein_coding	84288	EF-hand calcium binding domain 2
ENSG00000087365.15	5151.6	0.16718	0.110702	1.51019	0.130996	0.521484	SF3B2	protein_coding	10992	splicing factor 3b subunit 2
ENSG00000273142.1	230.602	-0.470654	0.311674	-1.51008	0.131023	0.521493	AC073335.2	lincRNA	NA
ENSG00000136866.13	35.7088	-1.48274	0.982101	-1.50976	0.131104	0.521721	ZFP37	protein_coding	7539	ZFP37 zinc finger protein
ENSG00000101843.18	562.881	0.184614	0.122325	1.50921	0.131246	0.522189	PSMD10	protein_coding	5716	proteasome 26S subunit, non-ATPase 10
ENSG00000107021.15	1072.73	-0.162055	0.107401	-1.50888	0.131329	0.522421	TBC1D13	protein_coding	54662	TBC1 domain family member 13
ENSG00000166477.12	692.362	0.273524	0.181314	1.50857	0.131408	0.52264	LEO1	protein_coding	123169	LEO1 homolog, Paf1/RNA polymerase II complex component
ENSG00000277386.1	7.57589	-0.929815	0.616572	-1.50804	0.131544	0.523084	AL138999.1	sense_intronic	NA
ENSG00000152413.14	184.963	0.421674	0.279642	1.50791	0.131578	0.523123	HOMER1	protein_coding	9456	homer scaffold protein 1
ENSG00000090581.9	1526.25	0.198903	0.131937	1.50756	0.131667	0.52338	GNPTG	protein_coding	84572	N-acetylglucosamine-1-phosphate transferase subunit gamma
ENSG00000184557.4	31.5531	1.30319	0.864511	1.50743	0.131701	0.523416	SOCS3	protein_coding	9021	suppressor of cytokine signaling 3
ENSG00000227214.2	16.7481	-0.71598	0.475037	-1.50721	0.131757	0.523544	HCG15	antisense	NA
ENSG00000135596.17	2137.38	-0.342405	0.227219	-1.50694	0.131827	0.52368	MICAL1	protein_coding	64780	microtubule associated monooxygenase, calponin and LIM domain containing 1
ENSG00000260261.2	428.252	-0.318656	0.211474	-1.50683	0.131854	0.52368	AC124944.3	transcribed_unprocessed_pseudogene	NA
ENSG00000143321.18	4157.41	0.347111	0.230365	1.50679	0.131865	0.52368	HDGF	protein_coding	3068	heparin binding growth factor
ENSG00000112293.14	19.375	1.04615	0.694352	1.50666	0.131898	0.523716	GPLD1	protein_coding	2822	glycosylphosphatidylinositol specific phospholipase D1
ENSG00000168067.11	288.818	0.344183	0.228517	1.50616	0.132026	0.524064	MAP4K2	protein_coding	5871	mitogen-activated protein kinase kinase kinase kinase 2
ENSG00000197121.14	1404.34	-0.378314	0.251189	-1.50609	0.132043	0.524064	PGAP1	protein_coding	80055	post-GPI attachment to proteins inositol deacylase 1
ENSG00000204856.11	28.981	0.595079	0.39513	1.50603	0.132059	0.524064	FAM216A	protein_coding	29902	family with sequence similarity 216 member A
ENSG00000141293.15	592.164	-0.74135	0.492313	-1.50585	0.132106	0.524153	SKAP1	protein_coding	8631	src kinase associated phosphoprotein 1
ENSG00000262050.1	22.8671	-0.693864	0.460845	-1.50564	0.132161	0.524167	AC005696.1	antisense	105371592	uncharacterized LOC105371592
ENSG00000088448.14	2381.09	0.183752	0.122044	1.50561	0.132167	0.524167	ANKRD10	protein_coding	55608	ankyrin repeat domain 10
ENSG00000263727.1	11.3974	0.910478	0.604748	1.50555	0.132182	0.524167	AP001178.1	sense_intronic	NA
ENSG00000181915.4	483.864	0.355214	0.235964	1.50538	0.132227	0.524231	ADO	protein_coding	84890	2-aminoethanethiol dioxygenase
ENSG00000103342.12	3022.92	0.393192	0.261207	1.50529	0.13225	0.524231	GSPT1	protein_coding	2935	G1 to S phase transition 1
ENSG00000113460.12	259.033	0.356032	0.236538	1.50518	0.132278	0.524231	BRIX1	protein_coding	55299	biogenesis of ribosomes BRX1
ENSG00000142459.8	648.594	0.344557	0.228925	1.50511	0.132296	0.524231	EVI5L	protein_coding	115704	ecotropic viral integration site 5 like
ENSG00000162889.10	3421.35	0.194557	0.129288	1.50484	0.132366	0.524272	MAPKAPK2	protein_coding	9261	MAPK activated protein kinase 2
ENSG00000165807.7	123.843	0.427389	0.284032	1.50472	0.132396	0.524272	PPP1R36	protein_coding	145376	protein phosphatase 1 regulatory subunit 36
ENSG00000162572.20	205.762	-0.669373	0.444865	-1.50466	0.13241	0.524272	SCNN1D	protein_coding	6339	sodium channel epithelial 1 subunit delta
ENSG00000274315.1	20.3584	-0.535887	0.356162	-1.50461	0.132423	0.524272	AC009318.3	antisense	NA
ENSG00000138152.8	28.568	0.55546	0.369178	1.50459	0.13243	0.524272	BTBD16	protein_coding	118663	BTB domain containing 16
ENSG00000254632.1	24.501	-1.12215	0.745863	-1.50449	0.132454	0.524272	AP003119.1	antisense	NA
ENSG00000170837.2	12.118	1.22045	0.811249	1.5044	0.132477	0.524272	GPR27	protein_coding	2850	G protein-coupled receptor 27
ENSG00000281183.1	251.954	-0.214574	0.142653	-1.50417	0.132538	0.524416	NPTN-IT1	sense_intronic	NA
ENSG00000132463.13	2660.13	0.272597	0.181267	1.50385	0.132621	0.524645	GRSF1	protein_coding	2926	G-rich RNA sequence binding factor 1
ENSG00000170412.16	1509.02	0.353161	0.234961	1.50306	0.132822	0.525347	GPRC5C	protein_coding	55890	G protein-coupled receptor class C group 5 member C
ENSG00000259563.1	7.06788	-0.91127	0.606435	-1.50267	0.132925	0.525655	AC025430.1	antisense	NA
ENSG00000151468.10	38.1031	1.31265	0.873707	1.50239	0.132996	0.525761	CCDC3	protein_coding	83643	coiled-coil domain containing 3
ENSG00000160606.10	138.496	0.395503	0.263252	1.50237	0.133001	0.525761	TLCD1	protein_coding	116238	TLC domain containing 1
ENSG00000171951.4	10.1279	-0.844565	0.562321	-1.50193	0.133116	0.526121	SCG2	protein_coding	7857	secretogranin II
ENSG00000276250.1	5.77381	-0.927574	0.617719	-1.50161	0.133197	0.526344	AC127024.6	antisense	NA
ENSG00000239521.8	631.226	0.395223	0.263227	1.50145	0.133238	0.526405	CASTOR3	protein_coding	352954	CASTOR family member 3
ENSG00000178773.14	43.5579	-0.545793	0.363531	-1.50136	0.133262	0.526405	CPNE7	protein_coding	27132	copine 7
ENSG00000110092.3	13652.5	0.698293	0.465152	1.50121	0.1333	0.52646	CCND1	protein_coding	595	cyclin D1
ENSG00000076826.9	2385.52	0.365924	0.24377	1.5011	0.133329	0.526478	CAMSAP3	protein_coding	57662	calmodulin regulated spectrin associated protein family member 3
ENSG00000200753.1	27.9071	-0.433255	0.288661	-1.50091	0.133378	0.526575	RF00275	snoRNA	NA
ENSG00000274001.1	19.1866	-0.587444	0.391449	-1.50069	0.133435	0.526704	AL512506.1	sense_intronic	NA
ENSG00000272630.1	56.9958	-0.47515	0.316757	-1.50005	0.133602	0.527184	AL731563.3	lincRNA	NA
ENSG00000227986.1	21.2012	-0.548474	0.365647	-1.50001	0.133612	0.527184	TRIM60P18	unprocessed_pseudogene	NA
ENSG00000154582.16	580.856	0.2153	0.143539	1.49994	0.133631	0.527184	ELOC	protein_coding	6921	elongin C
ENSG00000135437.9	247.06	-0.415602	0.277119	-1.49973	0.133685	0.527304	RDH5	protein_coding	5959	retinol dehydrogenase 5
ENSG00000197153.4	154.952	-1.0746	0.716737	-1.4993	0.133796	0.527642	HIST1H3J	protein_coding	8356	H3 clustered histone 12
ENSG00000257512.1	92.0686	-0.457771	0.30539	-1.49897	0.133881	0.527808	AC124947.2	transcribed_processed_pseudogene	NA
ENSG00000144455.13	1479.81	0.280147	0.186895	1.49895	0.133887	0.527808	SUMF1	protein_coding	285362	sulfatase modifying factor 1
ENSG00000279342.2	229.338	0.259899	0.173399	1.49885	0.133914	0.527817	AP000866.6	sense_intronic	NA
ENSG00000189136.9	159.519	-0.343717	0.229351	-1.49865	0.133964	0.527898	UBE2Q2P1	transcribed_unprocessed_pseudogene	388165	ubiquitin conjugating enzyme E2 Q2 pseudogene 1
ENSG00000215267.8	22.7741	-1.14245	0.762357	-1.49858	0.133984	0.527898	AKR1C7P	transcribed_unprocessed_pseudogene	NA
ENSG00000266010.2	668.986	-0.691684	0.46159	-1.49848	0.134008	0.5279	GATA6-AS1	antisense	100128893	GATA6 antisense RNA 1 (head to head)
ENSG00000171817.16	117.995	-0.812615	0.542353	-1.49831	0.134052	0.527953	ZNF540	protein_coding	163255	zinc finger protein 540
ENSG00000254031.5	8.308	-1.0373	0.692354	-1.49822	0.134075	0.527953	AC022858.1	antisense	NA
ENSG00000267475.1	51.0916	-0.853249	0.569552	-1.49811	0.134106	0.527953	AC008736.1	lincRNA	NA
ENSG00000269821.1	4767.49	-0.394396	0.263274	-1.49804	0.134122	0.527953	KCNQ1OT1	antisense	10984	KCNQ1 opposite strand/antisense transcript 1
ENSG00000262380.1	13.4133	0.713809	0.476536	1.49791	0.134156	0.527953	AC026401.2	sense_intronic	NA
ENSG00000165215.6	5812.19	0.398872	0.266295	1.49786	0.13417	0.527953	CLDN3	protein_coding	1365	claudin 3
ENSG00000253336.1	7.78888	-1.03256	0.689418	-1.49772	0.134205	0.527995	AC018992.1	processed_pseudogene	NA
ENSG00000112685.13	1004.64	0.247193	0.165056	1.49763	0.134229	0.527995	EXOC2	protein_coding	55770	exocyst complex component 2
ENSG00000167536.13	82.4194	-0.554164	0.370067	-1.49747	0.134271	0.528063	DHRS13	protein_coding	147015	dehydrogenase/reductase 13
ENSG00000113758.13	1632.89	0.580824	0.387898	1.49736	0.134299	0.528077	DBN1	protein_coding	1627	drebrin 1
ENSG00000251862.2	7.97693	0.884797	0.590974	1.49718	0.134345	0.528162	MIR1343	miRNA	100616437	microRNA 1343
ENSG00000264635.1	62.1991	-0.333667	0.222928	-1.49675	0.134458	0.528189	AP001020.2	sense_intronic	NA
ENSG00000269696.1	15.0972	-0.967102	0.646207	-1.49658	0.134502	0.528189	AC005498.3	antisense	NA
ENSG00000123143.12	1200.56	-0.302668	0.202257	-1.49645	0.134535	0.528189	PKN1	protein_coding	5585	protein kinase N1
ENSG00000269439.5	76.4017	0.259478	0.173409	1.49634	0.134565	0.528189	AC010618.3	lincRNA	100507551	uncharacterized LOC100507551
ENSG00000070018.8	3358.76	0.212136	0.141781	1.49622	0.134596	0.528189	LRP6	protein_coding	4040	LDL receptor related protein 6
ENSG00000006118.14	958.5	0.668828	0.447062	1.49605	0.134641	0.528189	TMEM132A	protein_coding	54972	transmembrane protein 132A
ENSG00000188687.17	15.6709	-0.723487	0.483626	-1.49596	0.134663	0.528189	SLC4A5	protein_coding	57835	solute carrier family 4 member 5
ENSG00000052749.13	770.263	0.397155	0.265491	1.49593	0.134672	0.528189	RRP12	protein_coding	23223	ribosomal RNA processing 12 homolog
ENSG00000148572.15	547.55	0.147577	0.0986543	1.4959	0.13468	0.528189	NRBF2	protein_coding	29982	nuclear receptor binding factor 2
ENSG00000230076.1	57.0761	-1.94858	1.30266	-1.49585	0.134693	0.528189	RPL10P6	processed_pseudogene	NA
ENSG00000131941.7	6019.76	0.397345	0.265637	1.49582	0.134701	0.528189	RHPN2	protein_coding	85415	rhophilin Rho GTPase binding protein 2
ENSG00000184371.13	100.679	0.786668	0.52592	1.4958	0.134707	0.528189	CSF1	protein_coding	1435	colony stimulating factor 1
ENSG00000237272.2	6.55889	2.25842	1.50988	1.49576	0.134716	0.528189	OR51R1P	unitary_pseudogene	NA
ENSG00000180488.15	1605.75	-0.404306	0.270307	-1.49573	0.134724	0.528189	MIGA1	protein_coding	374986	mitoguardin 1
ENSG00000160161.9	67.7475	0.617802	0.413059	1.49568	0.134738	0.528189	CILP2	protein_coding	148113	cartilage intermediate layer protein 2
ENSG00000149480.6	2184.72	0.343042	0.229368	1.4956	0.134759	0.528189	MTA2	protein_coding	9219	metastasis associated 1 family member 2
ENSG00000160209.18	14457.9	-0.319514	0.213647	-1.49552	0.134778	0.528189	PDXK	protein_coding	8566	pyridoxal kinase
ENSG00000185201.16	157.063	1.38785	0.928043	1.49546	0.134795	0.528189	IFITM2	protein_coding	10581	interferon induced transmembrane protein 2
ENSG00000160688.18	577.534	0.475341	0.317912	1.4952	0.134863	0.528293	FLAD1	protein_coding	80308	flavin adenine dinucleotide synthetase 1
ENSG00000227782.2	49.4272	0.623187	0.4168	1.49517	0.134871	0.528293	AC002553.1	antisense	NA
ENSG00000127241.16	5.89388	1.99467	1.33421	1.49503	0.134907	0.528319	MASP1	protein_coding	5648	mannan binding lectin serine peptidase 1
ENSG00000200788.1	10.5705	-0.682372	0.456461	-1.49492	0.134936	0.528319	RF00019	misc_RNA	NA
ENSG00000120784.16	392.43	-0.313891	0.209981	-1.49486	0.134951	0.528319	ZFP30	protein_coding	22835	ZFP30 zinc finger protein
ENSG00000122126.16	2131.19	0.1393	0.093195	1.49471	0.134989	0.528372	OCRL	protein_coding	4952	OCRL inositol polyphosphate-5-phosphatase
ENSG00000253796.1	10.5255	1.35187	0.904709	1.49426	0.135109	0.528577	AC104248.1	antisense	NA
ENSG00000142583.17	2783.77	-1.3708	0.917449	-1.49415	0.135137	0.528577	SLC2A5	protein_coding	6518	solute carrier family 2 member 5
ENSG00000246273.7	230.493	-0.683018	0.457161	-1.49404	0.135165	0.528577	SBF2-AS1	antisense	283104	SBF2 antisense RNA 1
ENSG00000172765.17	2038.5	-0.36064	0.241404	-1.49393	0.135194	0.528577	TMCC1	protein_coding	23023	transmembrane and coiled-coil domain family 1
ENSG00000167193.7	3209.97	0.223778	0.1498	1.49385	0.135215	0.528577	CRK	protein_coding	1398	CRK proto-oncogene, adaptor protein
ENSG00000267083.1	9.17493	-0.679833	0.455096	-1.49382	0.135222	0.528577	KRT18P61	processed_pseudogene	NA
ENSG00000106772.17	486.537	-0.995657	0.666519	-1.49382	0.135224	0.528577	PRUNE2	protein_coding	158471	prune homolog 2 with BCH domain
ENSG00000171462.14	19.4014	-1.26305	0.845552	-1.49376	0.135239	0.528577	DLK2	protein_coding	65989	delta like non-canonical Notch ligand 2
ENSG00000124802.11	36.5315	0.547923	0.366918	1.49331	0.135356	0.528938	EEF1E1	protein_coding	9521	eukaryotic translation elongation factor 1 epsilon 1
ENSG00000253771.6	61.2399	-0.838679	0.561686	-1.49314	0.135399	0.529013	TPTE2P1	transcribed_unprocessed_pseudogene	NA
ENSG00000198369.9	1957.25	0.261822	0.175375	1.49292	0.135457	0.529143	SPRED2	protein_coding	200734	sprouty related EVH1 domain containing 2
ENSG00000278023.5	14.5949	-0.851558	0.570507	-1.49263	0.135533	0.529344	RDM1	protein_coding	201299	RAD52 motif containing 1
ENSG00000084463.7	1442.71	0.144342	0.0967144	1.49246	0.13558	0.529429	WBP11	protein_coding	51729	WW domain binding protein 11
ENSG00000160325.14	1240.15	0.307226	0.205947	1.49177	0.135759	0.530034	CACFD1	protein_coding	11094	calcium channel flower domain containing 1
ENSG00000263002.7	422.402	-0.244678	0.164039	-1.49159	0.135808	0.530126	ZNF234	protein_coding	10780	zinc finger protein 234
ENSG00000169435.13	1835.54	0.342629	0.229729	1.49145	0.135844	0.530173	RASSF6	protein_coding	166824	Ras association domain family member 6
ENSG00000143294.14	1479.87	0.229059	0.15362	1.49108	0.135942	0.530441	PRCC	protein_coding	5546	proline rich mitotic checkpoint control factor
ENSG00000225075.1	19.8693	-1.25336	0.840621	-1.491	0.135962	0.530441	AL603832.1	antisense	NA
ENSG00000171421.12	197.431	0.470499	0.315705	1.49031	0.136143	0.531004	MRPL36	protein_coding	64979	mitochondrial ribosomal protein L36
ENSG00000177119.15	7926.35	-0.449713	0.301768	-1.49026	0.136156	0.531004	ANO6	protein_coding	196527	anoctamin 6
ENSG00000260274.1	67.7905	-0.379471	0.254665	-1.49008	0.136203	0.531091	AC068338.2	lincRNA	NA
ENSG00000118707.9	142.189	0.51614	0.346454	1.48978	0.136282	0.531216	TGIF2	protein_coding	60436	TGFB induced factor homeobox 2
ENSG00000272791.1	11.8237	-0.699174	0.469317	-1.48977	0.136285	0.531216	AC073389.3	lincRNA	NA
ENSG00000266094.7	535.596	0.745547	0.500503	1.48959	0.136331	0.5313	RASSF5	protein_coding	83593	Ras association domain family member 5
ENSG00000100225.17	3021.05	-0.243439	0.163476	-1.48914	0.136449	0.531658	FBXO7	protein_coding	25793	F-box protein 7
ENSG00000101166.15	3026.03	0.270166	0.181444	1.48898	0.136494	0.531658	PRELID3B	protein_coding	51012	PRELI domain containing 3B
ENSG00000163297.16	3559.51	0.341197	0.229151	1.48896	0.136497	0.531658	ANTXR2	protein_coding	118429	ANTXR cell adhesion molecule 2
ENSG00000176532.3	3830.01	0.554018	0.372123	1.4888	0.136539	0.531701	PRR15	protein_coding	222171	proline rich 15
ENSG00000177105.9	871.774	0.289876	0.194715	1.48872	0.13656	0.531701	RHOG	protein_coding	391	ras homolog family member G
ENSG00000207359.1	9.88932	-0.723018	0.485694	-1.48863	0.136585	0.531701	RNU6-925P	snRNA	NA
ENSG00000276649.1	24.9488	-1.39372	0.936308	-1.48852	0.136613	0.531701	AL117335.1	antisense	NA
ENSG00000174165.7	484.61	0.352775	0.237008	1.48845	0.136632	0.531701	ZDHHC24	protein_coding	254359	zinc finger DHHC-type containing 24
ENSG00000249201.2	61.132	-1.57921	1.06113	-1.48824	0.136688	0.531749	CTD-3080P12.3	antisense	101928857	uncharacterized LOC101928857
ENSG00000137462.7	202.064	-0.628386	0.422286	-1.48806	0.136735	0.531749	TLR2	protein_coding	7097	toll like receptor 2
ENSG00000183690.12	22.2219	1.36445	0.916949	1.48804	0.136741	0.531749	EFHC2	protein_coding	80258	EF-hand domain containing 2
ENSG00000137135.17	247.754	-0.614925	0.413248	-1.48803	0.136743	0.531749	ARHGEF39	protein_coding	84904	Rho guanine nucleotide exchange factor 39
ENSG00000226519.1	7.22799	-1.64377	1.10478	-1.48787	0.136784	0.531811	LINC00390	lincRNA	NA
ENSG00000013441.15	1821.84	0.411424	0.276564	1.48762	0.13685	0.531972	CLK1	protein_coding	1195	CDC like kinase 1
ENSG00000147099.20	669.396	-0.294184	0.197798	-1.48729	0.136938	0.532176	HDAC8	protein_coding	55869	histone deacetylase 8
ENSG00000125384.6	70.3347	0.56465	0.379664	1.48724	0.136952	0.532176	PTGER2	protein_coding	5732	prostaglandin E receptor 2
ENSG00000141279.15	6963.38	0.23052	0.155027	1.48697	0.137023	0.532353	NPEPPS	protein_coding	9520	aminopeptidase puromycin sensitive
ENSG00000188910.7	790.299	0.55584	0.373876	1.4867	0.137095	0.532539	GJB3	protein_coding	2707	gap junction protein beta 3
ENSG00000099256.18	124.393	-0.386227	0.25982	-1.48652	0.137142	0.532548	PRTFDC1	protein_coding	56952	phosphoribosyl transferase domain containing 1
ENSG00000073050.11	325.074	0.288878	0.194335	1.4865	0.137147	0.532548	XRCC1	protein_coding	7515	X-ray repair cross complementing 1
ENSG00000153179.12	2032.01	0.364189	0.245026	1.48633	0.137192	0.532564	RASSF3	protein_coding	283349	Ras association domain family member 3
ENSG00000015133.18	2465.57	0.401148	0.269897	1.4863	0.137201	0.532564	CCDC88C	protein_coding	440193	coiled-coil domain containing 88C
ENSG00000167757.13	625.343	0.440272	0.296267	1.48607	0.137262	0.532705	KLK11	protein_coding	11012	kallikrein related peptidase 11
ENSG00000166589.12	5.95306	-1.5631	1.05195	-1.48591	0.137304	0.532772	CDH16	protein_coding	1014	cadherin 16
ENSG00000269399.2	34.9623	-0.423691	0.285194	-1.48562	0.137379	0.532872	AC008764.6	lincRNA	NA
ENSG00000177556.11	642.831	-0.246057	0.165625	-1.48562	0.137379	0.532872	ATOX1	protein_coding	475	antioxidant 1 copper chaperone
ENSG00000187686.4	8.19936	-1.21237	0.81626	-1.48527	0.137473	0.533049	KRT18P59	transcribed_processed_pseudogene	NA
ENSG00000279474.1	17.9145	-0.649327	0.43718	-1.48526	0.137475	0.533049	AC125437.2	TEC	NA
ENSG00000107404.19	2200.27	0.284265	0.19141	1.48511	0.137515	0.53311	DVL1	protein_coding	1855	dishevelled segment polarity protein 1
ENSG00000265218.1	18.3742	1.86529	1.25633	1.48471	0.13762	0.533412	AC103810.2	antisense	NA
ENSG00000100342.20	835.515	0.678463	0.457006	1.48458	0.137654	0.533412	APOL1	protein_coding	8542	apolipoprotein L1
ENSG00000281207.1	88.5925	0.656374	0.442168	1.48444	0.137691	0.533412	SLFNL1-AS1	antisense	100507178	SLFNL1 antisense RNA 1
ENSG00000167914.11	47.3033	-0.639908	0.431078	-1.48444	0.137693	0.533412	GSDMA	protein_coding	284110	gasdermin A
ENSG00000104814.12	7.56125	-1.21345	0.817501	-1.48435	0.137717	0.533412	MAP4K1	protein_coding	11184	mitogen-activated protein kinase kinase kinase kinase 1
ENSG00000109920.12	2540.38	0.152091	0.102482	1.48408	0.137787	0.533586	FNBP4	protein_coding	23360	formin binding protein 4
ENSG00000109193.11	30.4493	-1.56916	1.05743	-1.48395	0.137823	0.533628	SULT1E1	protein_coding	6783	sulfotransferase family 1E member 1
ENSG00000116984.12	2226.7	-0.328087	0.22113	-1.48369	0.137892	0.533762	MTR	protein_coding	4548	5-methyltetrahydrofolate-homocysteine methyltransferase
ENSG00000126259.19	8.85301	1.24757	0.840892	1.48363	0.137907	0.533762	KIRREL2	protein_coding	84063	kirre like nephrin family adhesion molecule 2
ENSG00000235908.1	37.8039	0.507234	0.341989	1.48319	0.138025	0.534055	RHOA-IT1	sense_intronic	NA
ENSG00000187068.2	157.959	-0.351907	0.237269	-1.48316	0.138032	0.534055	C3orf70	protein_coding	285382	chromosome 3 open reading frame 70
ENSG00000272568.5	39.4536	-0.502603	0.338939	-1.48287	0.138109	0.534254	AC005162.3	antisense	100506497	uncharacterized LOC100506497
ENSG00000180998.11	17.8119	0.572541	0.386307	1.48209	0.138317	0.534806	GPR137C	protein_coding	283554	G protein-coupled receptor 137C
ENSG00000163449.10	61.1386	-1.12337	0.75798	-1.48206	0.138324	0.534806	TMEM169	protein_coding	92691	transmembrane protein 169
ENSG00000269374.1	40.8965	0.402539	0.271616	1.48202	0.138336	0.534806	AC011497.2	processed_pseudogene	NA
ENSG00000167081.16	151.864	-0.494144	0.33345	-1.48191	0.138363	0.534806	PBX3	protein_coding	5090	PBX homeobox 3
ENSG00000263593.1	7.07963	0.781579	0.527429	1.48187	0.138376	0.534806	MIR4804	miRNA	100616152	microRNA 4804
ENSG00000143013.12	2547.78	0.430411	0.290499	1.48163	0.13844	0.534825	LMO4	protein_coding	8543	LIM domain only 4
ENSG00000105793.15	542.527	0.240541	0.162358	1.48155	0.138461	0.534825	GTPBP10	protein_coding	85865	GTP binding protein 10
ENSG00000168807.16	996.026	0.230453	0.155565	1.48139	0.138502	0.534825	SNTB2	protein_coding	6645	syntrophin beta 2
ENSG00000099364.16	887.1	0.249185	0.168214	1.48135	0.138512	0.534825	FBXL19	protein_coding	54620	F-box and leucine rich repeat protein 19
ENSG00000278206.1	5.59305	-1.28514	0.867611	-1.48124	0.138543	0.534825	AL031320.2	processed_transcript	NA
ENSG00000235501.5	99.742	-0.54061	0.36499	-1.48116	0.138563	0.534825	AC105942.1	antisense	NA
ENSG00000108384.14	143.529	-0.372705	0.251639	-1.48111	0.138577	0.534825	RAD51C	protein_coding	5889	RAD51 paralog C
ENSG00000172613.7	591.051	0.407055	0.274839	1.48106	0.13859	0.534825	RAD9A	protein_coding	5883	RAD9 checkpoint clamp component A
ENSG00000198663.16	3324.65	0.205432	0.138715	1.48097	0.138614	0.534825	C6orf89	protein_coding	221477	chromosome 6 open reading frame 89
ENSG00000244356.3	7.43188	0.83031	0.560674	1.48091	0.13863	0.534825	RN7SL398P	misc_RNA	NA
ENSG00000224470.7	1955.76	0.156564	0.105737	1.4807	0.138687	0.534948	ATXN1L	protein_coding	342371	ataxin 1 like
ENSG00000205838.14	20.2184	-1.13985	0.769883	-1.48055	0.138727	0.53501	TTC23L	protein_coding	153657	tetratricopeptide repeat domain 23 like
ENSG00000228606.2	7.60161	-0.69326	0.468335	-1.48027	0.138802	0.535114	AL139011.1	antisense	100287049	uncharacterized LOC100287049
ENSG00000254402.6	29.3822	-0.522107	0.352727	-1.4802	0.138819	0.535114	LRRC24	protein_coding	441381	leucine rich repeat containing 24
ENSG00000162695.11	1608.39	0.174234	0.117712	1.48017	0.138829	0.535114	SLC30A7	protein_coding	148867	solute carrier family 30 member 7
ENSG00000143545.8	143.162	0.582921	0.393856	1.48003	0.138864	0.535152	RAB13	protein_coding	5872	RAB13, member RAS oncogene family
ENSG00000232104.3	60.792	-0.39637	0.267856	-1.47979	0.138929	0.535278	RFX3-AS1	lincRNA	101929302	RFX3 antisense RNA 1
ENSG00000226041.1	7.44321	-0.886407	0.599092	-1.47958	0.138985	0.535278	AC010745.1	lincRNA	NA
ENSG00000242798.1	29.0011	-0.428603	0.2897	-1.47947	0.139014	0.535278	AC073842.2	antisense	NA
ENSG00000256325.1	69.8631	-0.543695	0.367497	-1.47945	0.139019	0.535278	AC025423.1	antisense	NA
ENSG00000214558.4	6.64587	0.820579	0.554654	1.47945	0.139021	0.535278	AL365217.1	processed_pseudogene	NA
ENSG00000263956.6	666.264	-0.238271	0.161077	-1.47924	0.139076	0.535394	NBPF11	protein_coding	200030	NBPF member 11
ENSG00000205560.12	44.5605	0.430727	0.291209	1.4791	0.139114	0.535443	CPT1B	protein_coding	1375	carnitine palmitoyltransferase 1B
ENSG00000113073.14	67.4544	-0.854638	0.577933	-1.47878	0.139198	0.53567	SLC4A9	protein_coding	83697	solute carrier family 4 member 9
ENSG00000231304.2	124.889	-1.17509	0.794713	-1.47864	0.139237	0.535684	SGO1-AS1	processed_transcript	100874028	SGO1 antisense RNA 1
ENSG00000178075.19	281.969	-0.792655	0.536139	-1.47845	0.139287	0.535684	GRAMD1C	protein_coding	54762	GRAM domain containing 1C
ENSG00000181381.13	1467.63	0.387172	0.26188	1.47844	0.139291	0.535684	DDX60L	protein_coding	91351	DExD/H-box 60 like
ENSG00000186660.14	1727.23	0.170519	0.115346	1.47833	0.13932	0.535684	ZFP91	protein_coding	80829	ZFP91 zinc finger protein, atypical E3 ubiquitin ligase
ENSG00000114346.13	745.581	0.52672	0.356315	1.47824	0.139343	0.535684	ECT2	protein_coding	1894	epithelial cell transforming 2
ENSG00000163116.9	39.5907	-0.805569	0.544962	-1.47821	0.139351	0.535684	STPG2	protein_coding	285555	sperm tail PG-rich repeat containing 2
ENSG00000107443.15	286.839	0.346365	0.234356	1.47794	0.139423	0.535809	CCNJ	protein_coding	54619	cyclin J
ENSG00000146232.16	441.454	0.326504	0.220936	1.47782	0.139456	0.535809	NFKBIE	protein_coding	4794	NFKB inhibitor epsilon
ENSG00000275894.1	121.218	0.384874	0.260436	1.47781	0.139459	0.535809	AL021578.1	sense_intronic	NA
ENSG00000273749.4	6314.64	0.169075	0.114423	1.47763	0.139508	0.535902	CYFIP1	protein_coding	23191	cytoplasmic FMR1 interacting protein 1
ENSG00000260750.5	61.5706	-0.825532	0.558824	-1.47727	0.139604	0.536178	AC092720.1	lincRNA	NA
ENSG00000171159.4	1028.85	0.553961	0.375016	1.47717	0.139631	0.536182	C9orf16	protein_coding	79095	chromosome 9 open reading frame 16
ENSG00000138801.8	1218.69	0.408685	0.276764	1.47665	0.139769	0.536547	PAPSS1	protein_coding	9061	3'-phosphoadenosine 5'-phosphosulfate synthase 1
ENSG00000204231.10	1289.18	0.131842	0.0892954	1.47647	0.139817	0.536547	RXRB	protein_coding	6257	retinoid X receptor beta
ENSG00000223189.1	5.97091	-0.842789	0.570817	-1.47646	0.13982	0.536547	RNU6-177P	snRNA	NA
ENSG00000146433.8	8011.66	-0.482536	0.326824	-1.47644	0.139825	0.536547	TMEM181	protein_coding	57583	transmembrane protein 181
ENSG00000250574.1	19.5928	-0.693388	0.469699	-1.47624	0.13988	0.53666	AC112173.1	processed_pseudogene	NA
ENSG00000106366.8	56.0496	0.948221	0.64245	1.47595	0.139958	0.536866	SERPINE1	protein_coding	5054	serpin family E member 1
ENSG00000100078.3	22.5746	0.907117	0.61482	1.47542	0.1401	0.537289	PLA2G3	protein_coding	50487	phospholipase A2 group III
ENSG00000183091.19	36.3495	-0.680098	0.460974	-1.47535	0.140119	0.537289	NEB	protein_coding	4703	nebulin
ENSG00000151694.13	1307.28	0.19682	0.13343	1.47508	0.140191	0.537469	ADAM17	protein_coding	6868	ADAM metallopeptidase domain 17
ENSG00000267651.1	20.9435	-0.772752	0.523952	-1.47485	0.140252	0.537553	AC015961.1	lincRNA	NA
ENSG00000110711.9	644.638	0.261132	0.177069	1.47475	0.140281	0.537553	AIP	protein_coding	9049	aryl hydrocarbon receptor interacting protein
ENSG00000164309.14	48.4287	-0.549532	0.372635	-1.47472	0.140288	0.537553	CMYA5	protein_coding	202333	cardiomyopathy associated 5
ENSG00000148344.10	83.2339	0.89392	0.606278	1.47444	0.140364	0.537721	PTGES	protein_coding	9536	prostaglandin E synthase
ENSG00000258640.3	12.1418	-0.660608	0.448062	-1.47437	0.140383	0.537721	RPL21P5	processed_pseudogene	NA
ENSG00000231769.2	22.8573	-0.859741	0.58316	-1.47428	0.140407	0.537721	AL035701.1	antisense	NA
ENSG00000013016.15	217.426	0.955004	0.647931	1.47393	0.140501	0.537912	EHD3	protein_coding	30845	EH domain containing 3
ENSG00000181467.4	2619.78	0.280391	0.190236	1.47391	0.140507	0.537912	RAP2B	protein_coding	5912	RAP2B, member of RAS oncogene family
ENSG00000273117.1	35.0964	-0.681264	0.462289	-1.47368	0.140568	0.537942	AC144652.1	lincRNA	NA
ENSG00000263511.1	14.4657	-0.635199	0.431042	-1.47364	0.14058	0.537942	MIR5699	miRNA	100847086	microRNA 5699
ENSG00000264885.1	19.867	0.522034	0.354258	1.4736	0.14059	0.537942	AC026271.3	sense_intronic	NA	NA
ENSG00000269713.7	533.372	-0.297035	0.201602	-1.47338	0.140649	0.538075	NBPF9	protein_coding	400818	NBPF member 9
ENSG00000227388.2	60.555	0.370168	0.25128	1.47313	0.140715	0.53823	AL133410.1	lincRNA	NA
ENSG00000090013.10	853.443	-0.4597	0.312141	-1.47273	0.140823	0.538461	BLVRB	protein_coding	645	biliverdin reductase B
ENSG00000158526.7	657.236	0.181692	0.123372	1.47272	0.140825	0.538461	TSR2	protein_coding	90121	TSR2 ribosome maturation factor
ENSG00000072133.10	292.164	-0.384168	0.260893	-1.47251	0.140884	0.538587	RPS6KA6	protein_coding	27330	ribosomal protein S6 kinase A6
ENSG00000261441.1	19.3192	-0.6202	0.421234	-1.47234	0.140929	0.538666	AC124068.2	antisense	NA
ENSG00000273137.1	9.05178	-0.770265	0.523197	-1.47223	0.140959	0.538673	AL022328.2	antisense	NA
ENSG00000227500.9	1665.31	0.278195	0.188972	1.47215	0.140981	0.538673	SCAMP4	protein_coding	113178	secretory carrier membrane protein 4
ENSG00000180346.3	728.227	-0.409541	0.278239	-1.47191	0.141046	0.538825	TIGD2	protein_coding	166815	tigger transposable element derived 2
ENSG00000270988.1	63.3848	-0.711337	0.483363	-1.47164	0.141118	0.538909	AC019257.2	lincRNA	NA
ENSG00000253764.2	20.2479	0.62454	0.424384	1.47164	0.141118	0.538909	AC019257.1	lincRNA	101928058	uncharacterized LOC101928058
ENSG00000124171.8	2349.51	0.294474	0.200148	1.47128	0.141216	0.539187	PARD6B	protein_coding	84612	par-6 family cell polarity regulator beta
ENSG00000117862.12	205.471	0.271137	0.184348	1.47079	0.141349	0.53955	TXNDC12	protein_coding	51060	thioredoxin domain containing 12
ENSG00000105639.18	240.792	0.668405	0.454469	1.47074	0.141362	0.53955	JAK3	protein_coding	3718	Janus kinase 3
ENSG00000155034.18	469.622	0.339878	0.23115	1.47038	0.141459	0.539727	FBXL18	protein_coding	80028	F-box and leucine rich repeat protein 18
ENSG00000075043.18	11.0348	1.95531	1.32987	1.4703	0.141481	0.539727	KCNQ2	protein_coding	3785	potassium voltage-gated channel subfamily Q member 2
ENSG00000139515.5	645.42	-0.62831	0.42734	-1.47028	0.141486	0.539727	PDX1	protein_coding	3651	pancreatic and duodenal homeobox 1
ENSG00000110719.9	2773.16	0.425978	0.289742	1.4702	0.141508	0.539727	TCIRG1	protein_coding	10312	T cell immune regulator 1, ATPase H+ transporting V0 subunit a3
ENSG00000266962.2	504.928	0.211921	0.144157	1.47007	0.141543	0.539762	AC067852.2	antisense	108783654	uncharacterized LOC108783654
ENSG00000212306.1	9.70714	-0.706405	0.480622	-1.46977	0.141624	0.539816	RF00019	misc_RNA	NA
ENSG00000266957.1	12.0745	-0.645733	0.439347	-1.46976	0.141627	0.539816	AC012254.1	antisense	NA
ENSG00000183386.9	75.5084	0.545663	0.371285	1.46966	0.141653	0.539816	FHL3	protein_coding	2275	four and a half LIM domains 3
ENSG00000224516.5	5.19009	2.05782	1.40022	1.46965	0.141657	0.539816	AC068134.1	antisense	NA
ENSG00000261997.1	45.7945	-0.722726	0.491834	-1.46945	0.14171	0.539923	AC007336.1	lincRNA	NA
ENSG00000242251.3	8.06845	-0.715629	0.487144	-1.46903	0.141825	0.540262	RN7SL20P	misc_RNA	NA
ENSG00000170430.9	602.131	-0.293689	0.199966	-1.46869	0.141916	0.540458	MGMT	protein_coding	4255	O-6-methylguanine-DNA methyltransferase
ENSG00000040633.12	882.118	0.28988	0.197378	1.46865	0.141927	0.540458	PHF23	protein_coding	79142	PHD finger protein 23
ENSG00000176407.17	1941.2	0.310106	0.211197	1.46833	0.142015	0.540515	KCMF1	protein_coding	56888	potassium channel modulatory factor 1
ENSG00000250312.7	339.173	0.358329	0.244046	1.46828	0.142028	0.540515	ZNF718	protein_coding	255403	zinc finger protein 718
ENSG00000172348.14	129.124	0.79241	0.539717	1.46819	0.142051	0.540515	RCAN2	protein_coding	10231	regulator of calcineurin 2
ENSG00000101160.13	7321.63	0.45793	0.311902	1.46819	0.142054	0.540515	CTSZ	protein_coding	1522	cathepsin Z
ENSG00000248485.1	232.917	-1.00604	0.685252	-1.46814	0.142067	0.540515	PCP4L1	protein_coding	654790	Purkinje cell protein 4 like 1
ENSG00000255320.1	8.795	-1.01348	0.690446	-1.46787	0.142141	0.540563	AP000759.1	antisense	NA
ENSG00000184470.20	366.447	-0.269258	0.183443	-1.4678	0.142157	0.540563	TXNRD2	protein_coding	10587	thioredoxin reductase 2
ENSG00000142484.6	1607.27	-0.687122	0.468136	-1.46778	0.142163	0.540563	TM4SF5	protein_coding	9032	transmembrane 4 L six family member 5
ENSG00000275234.1	610.917	0.314974	0.214601	1.46772	0.142181	0.540563	AC010503.4	antisense	NA
ENSG00000198839.9	394.838	0.252985	0.172385	1.46756	0.142224	0.540633	ZNF277	protein_coding	11179	zinc finger protein 277
ENSG00000107290.13	4781.22	0.192689	0.131313	1.4674	0.142267	0.540699	SETX	protein_coding	23064	senataxin
ENSG00000278266.1	178.512	1.51176	1.03039	1.46717	0.142329	0.540745	AC079949.2	lincRNA	NA
ENSG00000204580.13	9793.13	0.234972	0.160163	1.46708	0.142355	0.540745	DDR1	protein_coding	780	discoidin domain receptor tyrosine kinase 1
ENSG00000132613.14	376.5	0.541409	0.369049	1.46704	0.142365	0.540745	MTSS1L	protein_coding	92154	MTSS I-BAR domain containing 2
ENSG00000279946.1	64.7395	0.692975	0.472387	1.46696	0.142386	0.540745	AC244034.3	TEC	NA
ENSG00000180525.11	403.417	-0.491716	0.335236	-1.46677	0.142438	0.540745	PRR26	protein_coding	414235	proline rich 26
ENSG00000279722.1	57.0801	-0.45218	0.308282	-1.46677	0.142438	0.540745	AC007342.7	TEC	NA
ENSG00000223482.7	642.157	-0.180856	0.123314	-1.46663	0.142477	0.540745	NUTM2A-AS1	antisense	728190	NUTM2A antisense RNA 1
ENSG00000254389.3	11.8116	0.556825	0.379672	1.46659	0.142486	0.540745	RHPN1-AS1	antisense	78998	RHPN1 antisense RNA 1 (head to head)
ENSG00000285756.1	1093.71	-0.591093	0.403075	-1.46646	0.142523	0.540745	BX890604.2	lincRNA	NA
ENSG00000232470.1	6.27689	-1.59469	1.08751	-1.46637	0.142547	0.540745	AL136368.1	lincRNA	NA
ENSG00000103489.11	1736.9	0.262035	0.1787	1.46634	0.142556	0.540745	XYLT1	protein_coding	64131	xylosyltransferase 1
ENSG00000068305.17	1266.7	0.281196	0.191803	1.46607	0.14263	0.540781	MEF2A	protein_coding	4205	myocyte enhancer factor 2A
ENSG00000244018.1	9.51459	-0.655271	0.446963	-1.46605	0.142634	0.540781	RPL35P6	processed_pseudogene	NA
ENSG00000138709.18	939.863	-0.183227	0.124982	-1.46603	0.142641	0.540781	LARP1B	protein_coding	55132	La ribonucleoprotein 1B
ENSG00000121454.5	129.536	-1.21659	0.830137	-1.46553	0.142776	0.54112	LHX4	protein_coding	89884	LIM homeobox 4
ENSG00000164292.12	3395.32	-0.393364	0.268452	-1.4653	0.142838	0.54112	RHOBTB3	protein_coding	22836	Rho related BTB domain containing 3
ENSG00000232953.1	13.5406	-0.904534	0.617314	-1.46527	0.142847	0.54112	HSPA8P18	processed_pseudogene	NA
ENSG00000175691.8	141.907	0.320346	0.218636	1.4652	0.142867	0.54112	ZNF77	protein_coding	58492	zinc finger protein 77
ENSG00000091039.16	1979.52	0.328569	0.224257	1.46515	0.142881	0.54112	OSBPL8	protein_coding	114882	oxysterol binding protein like 8
ENSG00000088808.17	1820.62	-0.204201	0.139373	-1.46515	0.142881	0.54112	PPP1R13B	protein_coding	23368	protein phosphatase 1 regulatory subunit 13B
ENSG00000151116.16	825.721	0.230429	0.157301	1.46489	0.142951	0.541222	UEVLD	protein_coding	55293	UEV and lactate/malate dehyrogenase domains
ENSG00000280311.1	9.3269	-0.72285	0.49349	-1.46477	0.142983	0.541222	AC131212.4	TEC	NA
ENSG00000007866.20	1171.62	0.27124	0.185178	1.46475	0.142989	0.541222	TEAD3	protein_coding	7005	TEA domain transcription factor 3
ENSG00000148600.14	45.3626	1.33777	0.913352	1.46468	0.143009	0.541222	CDHR1	protein_coding	92211	cadherin related family member 1
ENSG00000181830.8	1774.13	0.442557	0.302207	1.46442	0.14308	0.541249	SLC35C1	protein_coding	55343	solute carrier family 35 member C1
ENSG00000140153.17	1058.95	-0.180714	0.123408	-1.46435	0.143097	0.541249	WDR20	protein_coding	91833	WD repeat domain 20
ENSG00000279834.1	6.28113	-1.12158	0.765959	-1.46428	0.143117	0.541249	AC068870.3	TEC	NA
ENSG00000226026.5	9.09418	-0.823075	0.562102	-1.46428	0.143117	0.541249	AC092802.1	antisense	101928118	uncharacterized LOC101928118
ENSG00000149328.14	1704.74	0.410333	0.280313	1.46384	0.143238	0.541602	GLB1L2	protein_coding	89944	galactosidase beta 1 like 2
ENSG00000076351.12	2448.45	-0.653131	0.446235	-1.46365	0.14329	0.541602	SLC46A1	protein_coding	113235	solute carrier family 46 member 1
ENSG00000175352.10	51.6572	0.75014	0.512569	1.46349	0.143333	0.541602	NRIP3	protein_coding	56675	nuclear receptor interacting protein 3
ENSG00000260063.1	18.5987	-0.48511	0.33148	-1.46347	0.14334	0.541602	AL512408.1	antisense	101928728	uncharacterized LOC101928728
ENSG00000184305.15	983.088	-0.354265	0.242094	-1.46334	0.143376	0.541602	CCSER1	protein_coding	401145	coiled-coil serine rich protein 1
ENSG00000236529.1	20.9397	-0.702076	0.47979	-1.4633	0.143386	0.541602	AC093582.1	processed_pseudogene	NA
ENSG00000163362.10	8193.97	0.332894	0.227497	1.46329	0.143387	0.541602	INAVA	protein_coding	55765	innate immunity activator
ENSG00000116586.11	546.517	0.257522	0.176037	1.46289	0.143499	0.54187	LAMTOR2	protein_coding	28956	late endosomal/lysosomal adaptor, MAPK and MTOR activator 2
ENSG00000023445.13	2709.43	-0.583107	0.398654	-1.46269	0.143552	0.54187	BIRC3	protein_coding	330	baculoviral IAP repeat containing 3
ENSG00000124205.16	256.574	1.22596	0.838191	1.46262	0.143571	0.54187	EDN3	protein_coding	1908	endothelin 3
ENSG00000138593.8	3244.78	0.178569	0.122104	1.46244	0.143622	0.54187	SECISBP2L	protein_coding	9728	SECIS binding protein 2 like
ENSG00000119720.17	1234.93	-0.173318	0.118519	-1.46237	0.143641	0.54187	NRDE2	protein_coding	55051	NRDE-2, necessary for RNA interference, domain containing
ENSG00000199512.1	18.1149	-0.52945	0.362053	-1.46235	0.143644	0.54187	RNU6-212P	snRNA	NA
ENSG00000148110.15	1172.29	0.337749	0.230975	1.46228	0.143666	0.54187	MFSD14B	protein_coding	84641	major facilitator superfamily domain containing 14B
ENSG00000186575.17	2362.93	0.334818	0.228972	1.46227	0.143668	0.54187	NF2	protein_coding	4771	neurofibromin 2
ENSG00000248553.1	16.2291	-0.971129	0.664153	-1.46221	0.143685	0.54187	OR52H2P	unitary_pseudogene	NA
ENSG00000063601.16	800.098	0.230347	0.157559	1.46197	0.143748	0.541956	MTMR1	protein_coding	8776	myotubularin related protein 1
ENSG00000243650.3	39.4111	-0.468085	0.320189	-1.4619	0.143768	0.541956	RN7SL834P	misc_RNA	NA
ENSG00000081041.8	247.183	0.548813	0.375425	1.46185	0.143783	0.541956	CXCL2	protein_coding	2920	C-X-C motif chemokine ligand 2
ENSG00000183688.4	64.8644	-1.08237	0.740464	-1.46175	0.143809	0.54196	RFLNB	protein_coding	359845	refilin B
ENSG00000112237.12	1552.48	0.211537	0.144725	1.46164	0.143839	0.541975	CCNC	protein_coding	892	cyclin C
ENSG00000124920.13	5592.98	0.334656	0.228983	1.46149	0.143882	0.542041	MYRF	protein_coding	745	myelin regulatory factor
ENSG00000224165.5	74.6699	-0.744394	0.509413	-1.46128	0.143939	0.542163	DNAJC27-AS1	antisense	729723	DNAJC27 antisense RNA 1
ENSG00000139725.7	7509.98	0.352406	0.241189	1.46112	0.143983	0.542233	RHOF	protein_coding	54509	ras homolog family member F, filopodia associated
ENSG00000230715.3	334.737	-0.250389	0.1714	-1.46084	0.144058	0.542377	AC018638.2	processed_pseudogene	NA
ENSG00000177125.5	787.726	0.326483	0.223521	1.46063	0.144116	0.542377	ZBTB34	protein_coding	403341	zinc finger and BTB domain containing 34
ENSG00000101150.17	2179.98	0.234578	0.160604	1.4606	0.144125	0.542377	TPD52L2	protein_coding	7165	TPD52 like 2
ENSG00000250995.1	42.8102	0.452075	0.309518	1.46058	0.144132	0.542377	AL391280.1	processed_pseudogene	NA
ENSG00000259172.1	43.8828	-0.712852	0.488095	-1.46048	0.144159	0.542377	AC023024.1	antisense	NA
ENSG00000100567.12	963.982	0.257217	0.176125	1.46043	0.144173	0.542377	PSMA3	protein_coding	5684	proteasome 20S subunit alpha 3
ENSG00000279095.1	254.607	0.306359	0.209817	1.46013	0.144255	0.542592	AC243964.3	TEC	NA
ENSG00000147889.17	528.81	0.41333	0.283156	1.45973	0.144365	0.542863	CDKN2A	protein_coding	1029	cyclin dependent kinase inhibitor 2A
ENSG00000259649.4	5.1977	-1.12086	0.767883	-1.45968	0.144378	0.542863	AC027808.2	antisense	NA
ENSG00000103091.14	1821.23	-0.171654	0.117611	-1.45951	0.144425	0.542931	WDR59	protein_coding	79726	WD repeat domain 59
ENSG00000053524.12	13.9343	0.855896	0.586459	1.45943	0.144446	0.542931	MCF2L2	protein_coding	23101	MCF.2 cell line derived transforming sequence-like 2
ENSG00000259336.1	17.5989	-0.578432	0.396471	-1.45895	0.144578	0.543331	AC021231.1	lincRNA	NA
ENSG00000279328.1	39.7151	-0.690441	0.473329	-1.45869	0.14465	0.543508	AC073439.1	TEC	NA
ENSG00000271022.1	14.2141	-1.29109	0.885211	-1.45851	0.144701	0.543604	AP002365.1	processed_pseudogene	NA
ENSG00000198408.13	8791.84	-0.290735	0.199364	-1.45831	0.144755	0.543709	OGA	protein_coding	10724	O-GlcNAcase
ENSG00000212248.1	17.4822	-0.672044	0.460866	-1.45822	0.14478	0.543709	RNU6-750P	snRNA	NA
ENSG00000149054.15	229.544	-0.33532	0.23	-1.45791	0.144865	0.543906	ZNF215	protein_coding	7762	zinc finger protein 215
ENSG00000242808.8	10.5916	-0.820411	0.562756	-1.45785	0.144883	0.543906	SOX2-OT	sense_overlapping	347689	SOX2 overlapping transcript
ENSG00000184164.14	518.173	0.372037	0.255214	1.45775	0.14491	0.543913	CRELD2	protein_coding	79174	cysteine rich with EGF like domains 2
ENSG00000169220.17	156.15	0.381681	0.261861	1.45757	0.14496	0.544004	RGS14	protein_coding	10636	regulator of G protein signaling 14
ENSG00000137845.14	6387.62	0.258008	0.177024	1.45748	0.144985	0.544004	ADAM10	protein_coding	102	ADAM metallopeptidase domain 10
ENSG00000178307.9	498.402	0.202088	0.138679	1.45724	0.14505	0.544114	TMEM11	protein_coding	8834	transmembrane protein 11
ENSG00000176182.5	220.701	0.242379	0.166334	1.45719	0.145065	0.544114	MYPOP	protein_coding	339344	Myb related transcription factor, partner of profilin
ENSG00000198517.9	1553.95	0.358712	0.246199	1.457	0.145115	0.544208	MAFK	protein_coding	7975	MAF bZIP transcription factor K
ENSG00000219755.1	5.163	0.978753	0.672073	1.45632	0.145304	0.544821	AL137784.1	processed_pseudogene	NA
ENSG00000229953.1	428.741	-0.318628	0.21882	-1.45612	0.145359	0.544932	AL590666.2	antisense	NA
ENSG00000106299.7	3052.29	0.273765	0.188046	1.45584	0.145438	0.5451	WASL	protein_coding	8976	WASP like actin nucleation promoting factor
ENSG00000109270.12	839.517	0.1645	0.113003	1.45571	0.145472	0.5451	LAMTOR3	protein_coding	8649	late endosomal/lysosomal adaptor, MAPK and MTOR activator 3
ENSG00000272305.5	22.272	-0.589573	0.405035	-1.45561	0.145501	0.5451	AC096887.1	protein_coding	NA
ENSG00000170315.13	10190.4	0.225745	0.155088	1.45559	0.145505	0.5451	UBB	protein_coding	7314	ubiquitin B
ENSG00000185187.12	1330.04	0.268883	0.18474	1.45546	0.145541	0.545136	SIGIRR	protein_coding	59307	single Ig and TIR domain containing
ENSG00000086598.10	5455.88	0.172312	0.118435	1.45491	0.145695	0.545547	TMED2	protein_coding	10959	transmembrane p24 trafficking protein 2
ENSG00000279372.1	7.01345	-0.991586	0.681593	-1.45481	0.145723	0.545547	AC137723.2	TEC	NA
ENSG00000011009.10	1685.14	0.408763	0.28098	1.45478	0.145731	0.545547	LYPLA2	protein_coding	11313	lysophospholipase 2
ENSG00000144724.19	1422.41	0.607581	0.417667	1.4547	0.145752	0.545547	PTPRG	protein_coding	5793	protein tyrosine phosphatase receptor type G
ENSG00000265981.1	6.94571	-0.881505	0.606018	-1.45459	0.145784	0.545572	MIR544B	miRNA	100422864	microRNA 544b
ENSG00000130590.13	187.357	0.332398	0.228562	1.4543	0.145863	0.545772	SAMD10	protein_coding	140700	sterile alpha motif domain containing 10
ENSG00000205937.11	2617.14	0.226031	0.155433	1.45421	0.145889	0.545775	RNPS1	protein_coding	10921	RNA binding protein with serine rich domain 1
ENSG00000280355.1	81.1901	0.661644	0.455015	1.45411	0.145915	0.545777	AL132656.4	TEC	NA
ENSG00000196547.14	1473.71	0.271916	0.187115	1.4532	0.146167	0.54658	MAN2A2	protein_coding	4122	mannosidase alpha class 2A member 2
ENSG00000263897.1	5.02296	-0.905634	0.623252	-1.45308	0.146202	0.54658	MIR4669	miRNA	100616236	microRNA 4669
ENSG00000101349.16	6.55269	2.08391	1.43423	1.45298	0.14623	0.54658	PAK5	protein_coding	57144	p21 (RAC1) activated kinase 5
ENSG00000130023.15	514.001	-0.224197	0.154311	-1.45289	0.146254	0.54658	ERMARD	protein_coding	55780	ER membrane associated RNA degradation
ENSG00000123933.16	1870.49	0.352997	0.242964	1.45288	0.146257	0.54658	MXD4	protein_coding	10608	MAX dimerization protein 4
ENSG00000201684.1	15.9868	0.590306	0.406378	1.4526	0.146334	0.546708	RN7SKP239	misc_RNA	NA
ENSG00000118292.8	41.704	0.442967	0.304962	1.45253	0.146354	0.546708	C1orf54	protein_coding	79630	chromosome 1 open reading frame 54
ENSG00000219891.2	71.9563	0.483171	0.332688	1.45233	0.146411	0.546708	ZSCAN12P1	transcribed_unprocessed_pseudogene	NA
ENSG00000184207.8	606.692	0.325227	0.22396	1.45217	0.146455	0.546708	PGP	protein_coding	283871	phosphoglycolate phosphatase
ENSG00000247324.2	5.92159	-0.879803	0.605883	-1.4521	0.146473	0.546708	AC010547.1	antisense	NA
ENSG00000115977.18	4486.14	0.439972	0.302996	1.45207	0.146482	0.546708	AAK1	protein_coding	22848	AP2 associated kinase 1
ENSG00000282885.1	26.829	-0.418346	0.288106	-1.45205	0.146487	0.546708	AL627171.2	lincRNA	NA
ENSG00000116497.17	698.491	-0.198784	0.136909	-1.45195	0.146516	0.546708	S100PBP	protein_coding	64766	S100P binding protein
ENSG00000120341.18	65.9256	-0.475977	0.327841	-1.45185	0.146543	0.546708	SEC16B	protein_coding	89866	SEC16 homolog B, endoplasmic reticulum export factor
ENSG00000171792.10	319.206	-0.26954	0.185654	-1.45184	0.146546	0.546708	RHNO1	protein_coding	83695	RAD9-HUS1-RAD1 interacting nuclear orphan 1
ENSG00000271425.7	73.497	0.327995	0.225946	1.45165	0.146599	0.546812	NBPF10	protein_coding	100132406	NBPF member 10
ENSG00000234123.1	6.03592	-1.7274	1.19014	-1.45143	0.14666	0.54688	RHBDF1P1	processed_pseudogene	NA
ENSG00000107731.12	1904.43	0.680658	0.468966	1.4514	0.146668	0.54688	UNC5B	protein_coding	219699	unc-5 netrin receptor B
ENSG00000224536.2	45.3011	-0.474111	0.326734	-1.45106	0.146763	0.547054	AC096677.1	antisense	NA
ENSG00000014257.15	6.59864	1.45209	1.00072	1.45105	0.146766	0.547054	ACPP	protein_coding	55	acid phosphatase 3
ENSG00000115486.11	1097.12	0.221399	0.152594	1.4509	0.146807	0.547113	GGCX	protein_coding	2677	gamma-glutamyl carboxylase
ENSG00000144224.16	3682.65	0.116077	0.0800122	1.45074	0.146853	0.547191	UBXN4	protein_coding	23190	UBX domain protein 4
ENSG00000095794.19	160.886	-0.292017	0.20134	-1.45036	0.146957	0.547356	CREM	protein_coding	1390	cAMP responsive element modulator
ENSG00000159685.10	102.547	0.525009	0.361993	1.45033	0.146967	0.547356	CHCHD6	protein_coding	84303	coiled-coil-helix-coiled-coil-helix domain containing 6
ENSG00000254328.1	12.0866	-0.691041	0.47648	-1.4503	0.146974	0.547356	AC008429.4	processed_pseudogene	NA
ENSG00000099625.13	37.9062	0.609767	0.420536	1.44997	0.147066	0.547528	CBARP	protein_coding	255057	CACN subunit beta associated regulatory protein
ENSG00000260293.2	78.6663	-0.365317	0.251951	-1.44995	0.147071	0.547528	AC106820.4	sense_intronic	NA
ENSG00000236457.1	12.345	-0.650687	0.448821	-1.44977	0.147123	0.547565	AC090617.1	sense_intronic	NA
ENSG00000062598.17	962.229	0.221065	0.152489	1.44971	0.147139	0.547565	ELMO2	protein_coding	63916	engulfment and cell motility 2
ENSG00000150510.16	20.2811	1.06243	0.732925	1.44957	0.147178	0.547565	FAM124A	protein_coding	220108	family with sequence similarity 124 member A
ENSG00000260077.1	14.3251	-1.07193	0.73949	-1.44955	0.147183	0.547565	AC104794.2	lincRNA	NA
ENSG00000219481.10	2848.77	0.524825	0.362089	1.44944	0.147216	0.547592	NBPF1	protein_coding	55672	NBPF member 1
ENSG00000220771.2	13.5482	-0.553115	0.381678	-1.44917	0.147291	0.547777	BOLA2P3	processed_pseudogene	NA
ENSG00000100243.20	5355.99	-0.328097	0.226428	-1.44901	0.147334	0.547842	CYB5R3	protein_coding	1727	cytochrome b5 reductase 3
ENSG00000136518.16	648.963	0.282638	0.19509	1.44876	0.147406	0.548013	ACTL6A	protein_coding	86	actin like 6A
ENSG00000143067.4	155.089	0.342667	0.236619	1.44818	0.147567	0.548517	ZNF697	protein_coding	90874	zinc finger protein 697
ENSG00000257815.5	57.1142	-0.597386	0.412669	-1.44761	0.147725	0.548852	LINC01481	antisense	101928062	progenitor renewal associated non-coding RNA
ENSG00000221978.11	5034.54	0.159812	0.110406	1.44749	0.147759	0.548852	CCNL2	protein_coding	81669	cyclin L2
ENSG00000224032.6	402.733	0.249158	0.172132	1.44748	0.147762	0.548852	EPB41L4A-AS1	lincRNA	NA
ENSG00000152944.8	497.672	0.28679	0.198132	1.44747	0.147764	0.548852	MED21	protein_coding	9412	mediator complex subunit 21
ENSG00000100364.18	2399.34	0.348801	0.240986	1.44739	0.147787	0.548852	KIAA0930	protein_coding	23313	KIAA0930
ENSG00000245293.2	15.4157	-0.752287	0.519783	-1.44731	0.14781	0.548852	AC096564.1	antisense	101929595	CYP2U1 and SGMS2 antisense RNA 1
ENSG00000104722.13	23.3116	-2.36258	1.6326	-1.44713	0.147861	0.548889	NEFM	protein_coding	4741	neurofilament medium
ENSG00000125378.15	2660.4	0.41021	0.283472	1.44709	0.147871	0.548889	BMP4	protein_coding	652	bone morphogenetic protein 4
ENSG00000081320.10	2492.33	-0.708978	0.490028	-1.44681	0.14795	0.549087	STK17B	protein_coding	9262	serine/threonine kinase 17b
ENSG00000265100.1	9.49685	-0.796808	0.550901	-1.44637	0.148073	0.549447	AC005332.1	antisense	NA
ENSG00000167972.13	1215.81	-0.382967	0.264805	-1.44622	0.148114	0.549451	ABCA3	protein_coding	21	ATP binding cassette subfamily A member 3
ENSG00000127954.12	47.4523	0.906809	0.627061	1.44613	0.148142	0.549451	STEAP4	protein_coding	79689	STEAP4 metalloreductase
ENSG00000156017.12	621.63	-0.231721	0.160248	-1.44601	0.148173	0.549451	CARNMT1	protein_coding	138199	carnosine N-methyltransferase 1
ENSG00000116514.16	1828.1	0.403269	0.278885	1.446	0.148176	0.549451	RNF19B	protein_coding	127544	ring finger protein 19B
ENSG00000206503.12	43573.5	0.42561	0.294395	1.44571	0.148258	0.549487	HLA-A	protein_coding	3105	major histocompatibility complex, class I, A
ENSG00000245552.6	49.9611	-0.675109	0.466977	-1.4457	0.148261	0.549487	AP000787.1	antisense	101929295	uncharacterized LOC101929295
ENSG00000185298.12	517.315	0.316535	0.21895	1.4457	0.148262	0.549487	CCDC137	protein_coding	339230	coiled-coil domain containing 137
ENSG00000170915.8	1568.67	0.568092	0.393056	1.44532	0.148368	0.549738	PAQR8	protein_coding	85315	progestin and adipoQ receptor family member 8
ENSG00000138031.14	423.352	-0.473474	0.327618	-1.4452	0.148401	0.549738	ADCY3	protein_coding	109	adenylate cyclase 3
ENSG00000212125.2	55.4287	-0.517815	0.35832	-1.44512	0.148425	0.549738	TAS2R15P	unprocessed_pseudogene	NA
ENSG00000011454.16	2725.65	0.255525	0.176823	1.44509	0.148433	0.549738	RABGAP1	protein_coding	23637	RAB GTPase activating protein 1
ENSG00000150471.16	444.161	-0.563513	0.390022	-1.44482	0.148508	0.54988	ADGRL3	protein_coding	23284	adhesion G protein-coupled receptor L3
ENSG00000120159.12	511.196	0.212598	0.14716	1.44467	0.148549	0.54988	CAAP1	protein_coding	79886	caspase activity and apoptosis inhibitor 1
ENSG00000177628.15	1247.13	0.286821	0.19855	1.44458	0.148576	0.54988	GBA	protein_coding	2629	glucosylceramidase beta
ENSG00000205420.10	7.80281	1.87205	1.29614	1.44433	0.148646	0.54988	KRT6A	protein_coding	3853	keratin 6A
ENSG00000183773.15	378.833	-0.899964	0.623101	-1.44433	0.148646	0.54988	AIFM3	protein_coding	150209	apoptosis inducing factor mitochondria associated 3
ENSG00000197776.7	73.1707	-0.457098	0.316489	-1.44428	0.148661	0.54988	KLHDC1	protein_coding	122773	kelch domain containing 1
ENSG00000090905.18	2970.71	-0.126655	0.0876997	-1.44419	0.148686	0.54988	TNRC6A	protein_coding	27327	trinucleotide repeat containing adaptor 6A
ENSG00000182759.3	5.56356	1.35368	0.93735	1.44415	0.148696	0.54988	MAFA	protein_coding	389692	MAF bZIP transcription factor A
ENSG00000269353.1	22.1641	-1.76294	1.22078	-1.44411	0.148707	0.54988	AC092071.1	sense_intronic	NA
ENSG00000183397.5	76.6337	-0.739962	0.512458	-1.44395	0.148754	0.54988	C19orf71	protein_coding	100128569	chromosome 19 open reading frame 71
ENSG00000127837.9	2344.6	0.188194	0.130336	1.44391	0.148764	0.54988	AAMP	protein_coding	14	angio associated migratory cell protein
ENSG00000254325.2	53.2536	-0.493898	0.342069	-1.44386	0.148779	0.54988	AC018607.1	sense_intronic	NA
ENSG00000263105.1	16.097	-0.751801	0.520721	-1.44377	0.148804	0.54988	AC009171.2	lincRNA	NA
ENSG00000280594.1	93.3783	-0.499422	0.346024	-1.44331	0.148932	0.550261	BTG3-AS1	processed_transcript	110806272	BTG3 antisense RNA 1
ENSG00000144118.13	1767.72	0.261252	0.181067	1.44285	0.149063	0.550648	RALB	protein_coding	5899	RAS like proto-oncogene B
ENSG00000143157.11	1483.13	0.191744	0.132902	1.44275	0.149091	0.55065	POGK	protein_coding	57645	pogo transposable element derived with KRAB domain
ENSG00000167186.10	487.305	-0.21912	0.151886	-1.44266	0.149116	0.55065	COQ7	protein_coding	10229	coenzyme Q7, hydroxylase
ENSG00000173930.8	38.7477	-1.29155	0.895364	-1.44249	0.149165	0.55065	SLCO4C1	protein_coding	353189	solute carrier organic anion transporter family member 4C1
ENSG00000183742.12	13988	-0.361484	0.250611	-1.44241	0.149186	0.55065	MACC1	protein_coding	346389	MET transcriptional regulator MACC1
ENSG00000198886.2	297295	-0.379621	0.263189	-1.44239	0.149192	0.55065	MT-ND4	protein_coding	4538	NADH dehydrogenase, subunit 4 (complex I)
ENSG00000137764.19	769.422	0.199234	0.138142	1.44225	0.149233	0.550685	MAP2K5	protein_coding	5607	mitogen-activated protein kinase kinase 5
ENSG00000162980.16	596.925	-0.22603	0.156733	-1.44213	0.149264	0.550685	ARL5A	protein_coding	26225	ADP ribosylation factor like GTPase 5A
ENSG00000144589.21	751.545	0.207809	0.14411	1.44201	0.149299	0.550685	STK11IP	protein_coding	114790	serine/threonine kinase 11 interacting protein
ENSG00000082781.11	2840.85	0.193369	0.134098	1.44199	0.149305	0.550685	ITGB5	protein_coding	3693	integrin subunit beta 5
ENSG00000111331.12	553.768	0.622992	0.432062	1.44191	0.149329	0.550685	OAS3	protein_coding	4940	2'-5'-oligoadenylate synthetase 3
ENSG00000144504.15	691.643	-0.268176	0.185999	-1.44181	0.149355	0.550686	ANKMY1	protein_coding	51281	ankyrin repeat and MYND domain containing 1
ENSG00000159692.15	3705.22	0.217502	0.150916	1.44121	0.149526	0.551105	CTBP1	protein_coding	1487	C-terminal binding protein 1
ENSG00000125812.15	555.636	-0.391246	0.271475	-1.44119	0.149532	0.551105	GZF1	protein_coding	64412	GDNF inducible zinc finger protein 1
ENSG00000201208.1	11.7675	-0.72526	0.503275	-1.44108	0.149562	0.551105	RF00019	misc_RNA	NA
ENSG00000262188.1	225.411	-0.442815	0.307293	-1.44102	0.149579	0.551105	LINC01978	lincRNA	101928738	long intergenic non-protein coding RNA 1978
ENSG00000087842.10	128.97	0.622031	0.431679	1.44096	0.149597	0.551105	PIR	protein_coding	8544	pirin
ENSG00000110871.14	627.484	-0.243037	0.168685	-1.44077	0.14965	0.551207	COQ5	protein_coding	84274	coenzyme Q5, methyltransferase
ENSG00000143033.17	976.844	0.19905	0.138202	1.44028	0.149788	0.55162	MTF2	protein_coding	22823	metal response element binding transcription factor 2
ENSG00000171492.14	1439.83	-0.278791	0.193606	-1.43999	0.149869	0.551824	LRRC8D	protein_coding	55144	leucine rich repeat containing 8 VRAC subunit D
ENSG00000167110.17	2950.42	0.228648	0.158842	1.43947	0.150018	0.552216	GOLGA2	protein_coding	2801	golgin A2
ENSG00000182389.19	148.572	-0.705356	0.490023	-1.43944	0.150027	0.552216	CACNB4	protein_coding	785	calcium voltage-gated channel auxiliary subunit beta 4
ENSG00000280116.2	8.82726	-0.758471	0.527026	-1.43915	0.150107	0.552417	AC231657.2	unprocessed_pseudogene	NA
ENSG00000142149.8	147.649	-0.441116	0.306553	-1.43895	0.150164	0.552529	HUNK	protein_coding	30811	hormonally up-regulated Neu-associated kinase
ENSG00000143575.14	923.176	-0.191722	0.133256	-1.43875	0.15022	0.552642	HAX1	protein_coding	10456	HCLS1 associated protein X-1
ENSG00000177599.12	49.7916	-0.46064	0.320268	-1.4383	0.15035	0.553024	ZNF491	protein_coding	126069	zinc finger protein 491
ENSG00000203896.9	45.4816	0.315868	0.21963	1.43818	0.150383	0.553042	LIME1	protein_coding	54923	Lck interacting transmembrane adaptor 1
ENSG00000139679.15	106.687	0.474056	0.32965	1.43806	0.150417	0.553042	LPAR6	protein_coding	10161	lysophosphatidic acid receptor 6
ENSG00000087338.4	929.613	-0.243287	0.16919	-1.43796	0.150446	0.553042	GMCL1	protein_coding	64395	germ cell-less 1, spermatogenesis associated
ENSG00000116922.14	249.074	0.327208	0.227557	1.43792	0.150457	0.553042	C1orf109	protein_coding	54955	chromosome 1 open reading frame 109
ENSG00000070669.16	75.7319	0.459499	0.319638	1.43756	0.150558	0.553219	ASNS	protein_coding	440	asparagine synthetase (glutamine-hydrolyzing)
ENSG00000064651.13	10710.3	0.741077	0.515575	1.43738	0.15061	0.553219	SLC12A2	protein_coding	6558	solute carrier family 12 member 2
ENSG00000125868.15	4206.11	0.154545	0.10752	1.43737	0.150613	0.553219	DSTN	protein_coding	11034	destrin, actin depolymerizing factor
ENSG00000273765.1	9.50259	-0.993172	0.691004	-1.43729	0.150636	0.553219	AC024257.4	lincRNA	NA
ENSG00000277911.1	8.42522	-0.689777	0.479927	-1.43725	0.150646	0.553219	AC243773.2	sense_intronic	NA
ENSG00000164002.11	131.847	0.359374	0.250051	1.4372	0.15066	0.553219	EXO5	protein_coding	64789	exonuclease 5
ENSG00000090339.8	871.806	0.971708	0.676207	1.437	0.150719	0.553262	ICAM1	protein_coding	3383	intercellular adhesion molecule 1
ENSG00000136997.17	1842.87	0.685568	0.477089	1.43698	0.150723	0.553262	MYC	protein_coding	4609	MYC proto-oncogene, bHLH transcription factor
ENSG00000211683.3	6.4157	-0.884128	0.615337	-1.43682	0.15077	0.553294	AP000346.1	processed_transcript	NA
ENSG00000198286.9	1160.56	0.592271	0.412224	1.43677	0.150784	0.553294	CARD11	protein_coding	84433	caspase recruitment domain family member 11
ENSG00000227502.2	106.511	-0.351968	0.244989	-1.43667	0.150812	0.553304	LINC01268	lincRNA	285758	MARCKS cis regulating lncRNA promoter of cytokines and inflammation
ENSG00000165671.20	3429.77	0.352574	0.245434	1.43653	0.150851	0.553318	NSD1	protein_coding	64324	nuclear receptor binding SET domain protein 1
ENSG00000053371.12	2384	-0.295088	0.205425	-1.43647	0.150868	0.553318	AKR7A2	protein_coding	8574	aldo-keto reductase family 7 member A2
ENSG00000140548.9	760.685	0.301704	0.210069	1.43621	0.150942	0.553498	ZNF710	protein_coding	374655	zinc finger protein 710
ENSG00000249119.1	16.8193	-0.864886	0.60231	-1.43595	0.151017	0.553677	MTND6P4	processed_pseudogene	NA
ENSG00000105063.18	3208.92	0.219643	0.152973	1.43583	0.151051	0.553707	PPP6R1	protein_coding	22870	protein phosphatase 6 regulatory subunit 1
ENSG00000069812.11	184.228	0.588575	0.409973	1.43564	0.151104	0.553808	HES2	protein_coding	54626	hes family bHLH transcription factor 2
ENSG00000106603.18	830.945	-0.187629	0.130703	-1.43554	0.151132	0.553816	COA1	protein_coding	55744	cytochrome c oxidase assembly factor 1 homolog
ENSG00000132541.10	303.22	-0.315635	0.219914	-1.43526	0.151212	0.55395	RIDA	protein_coding	10247	reactive intermediate imine deaminase A homolog
ENSG00000178971.14	1180.03	-0.193391	0.134745	-1.43523	0.15122	0.55395	CTC1	protein_coding	80169	CST telomere replication complex component 1
ENSG00000100056.11	390.559	0.28582	0.199195	1.43488	0.151322	0.553961	ESS2	protein_coding	8220	ess-2 splicing factor homolog
ENSG00000151151.5	1424.53	-0.541768	0.377587	-1.43482	0.15134	0.553961	IPMK	protein_coding	253430	inositol polyphosphate multikinase
ENSG00000116731.22	2269.95	-0.117917	0.0821911	-1.43467	0.15138	0.553961	PRDM2	protein_coding	7799	PR/SET domain 2
ENSG00000034053.14	8.15743	1.77344	1.23614	1.43466	0.151384	0.553961	APBA2	protein_coding	321	amyloid beta precursor protein binding family A member 2
ENSG00000207110.1	16.1433	0.798198	0.556467	1.4344	0.151457	0.553961	RNU1-106P	snRNA	NA
ENSG00000152102.17	3683.04	0.107267	0.074782	1.4344	0.151458	0.553961	FAM168B	protein_coding	130074	family with sequence similarity 168 member B
ENSG00000277020.4	10.1601	-0.921809	0.642696	-1.43429	0.151491	0.553961	AL590096.1	antisense	NA
ENSG00000261056.2	126.941	-0.233992	0.163145	-1.43426	0.151499	0.553961	AC079416.1	transcribed_processed_pseudogene	NA
ENSG00000186174.12	6421.88	0.249236	0.173782	1.43419	0.151518	0.553961	BCL9L	protein_coding	283149	BCL9 like
ENSG00000139131.12	357.821	0.400663	0.279391	1.43406	0.151555	0.553961	YARS2	protein_coding	51067	tyrosyl-tRNA synthetase 2
ENSG00000136783.9	165.584	0.281398	0.196236	1.43397	0.15158	0.553961	NIPSNAP3A	protein_coding	25934	nipsnap homolog 3A
ENSG00000175182.14	711.825	0.284697	0.198544	1.43393	0.151594	0.553961	FAM131A	protein_coding	131408	family with sequence similarity 131 member A
ENSG00000144908.13	375.525	1.19188	0.831211	1.43391	0.151599	0.553961	ALDH1L1	protein_coding	10840	aldehyde dehydrogenase 1 family member L1
ENSG00000188833.9	1146.49	0.715382	0.498923	1.43385	0.151614	0.553961	ENTPD8	protein_coding	377841	ectonucleoside triphosphate diphosphohydrolase 8
ENSG00000249850.1	152.876	-0.238282	0.166199	-1.43371	0.151654	0.553961	KRT18P31	processed_pseudogene	NA
ENSG00000149499.11	539.767	0.241014	0.168105	1.43371	0.151654	0.553961	EML3	protein_coding	256364	EMAP like 3
ENSG00000134058.11	542.207	0.270932	0.188977	1.43367	0.151665	0.553961	CDK7	protein_coding	1022	cyclin dependent kinase 7
ENSG00000254988.1	8.81171	1.69152	1.17991	1.4336	0.151688	0.553961	AP002498.1	antisense	NA
ENSG00000163638.13	551.947	0.898165	0.626591	1.43342	0.151739	0.554009	ADAMTS9	protein_coding	56999	ADAM metallopeptidase with thrombospondin type 1 motif 9
ENSG00000242588.6	207.171	-0.332665	0.232102	-1.43328	0.151779	0.554009	AC108010.1	processed_transcript	NA
ENSG00000149923.13	1869.42	0.271841	0.189683	1.43314	0.151819	0.554009	PPP4C	protein_coding	5531	protein phosphatase 4 catalytic subunit
ENSG00000166855.9	1410.72	0.126275	0.0881144	1.43308	0.151834	0.554009	CLPX	protein_coding	10845	caseinolytic mitochondrial matrix peptidase chaperone subunit X
ENSG00000178252.17	3699.25	0.280855	0.19598	1.43308	0.151835	0.554009	WDR6	protein_coding	11180	WD repeat domain 6
ENSG00000155380.11	3156.11	0.281655	0.196548	1.43301	0.151855	0.554009	SLC16A1	protein_coding	6566	solute carrier family 16 member 1
ENSG00000160471.12	70.0168	0.952604	0.664903	1.4327	0.151945	0.554241	COX6B2	protein_coding	125965	cytochrome c oxidase subunit 6B2
ENSG00000261736.1	29.9529	-0.488954	0.341333	-1.43249	0.152005	0.554301	AC002551.1	sense_intronic	NA
ENSG00000106178.6	111.714	0.892954	0.623372	1.43246	0.152013	0.554301	CCL24	protein_coding	6369	C-C motif chemokine ligand 24
ENSG00000271819.1	8.04138	0.719823	0.502604	1.43219	0.15209	0.554489	RNU6-94P	snRNA	NA
ENSG00000186010.18	92.0241	-0.251233	0.175431	-1.43209	0.152118	0.554496	NDUFA13	protein_coding	51079	NADH:ubiquinone oxidoreductase subunit A13
ENSG00000279315.1	28.6659	-0.641308	0.447946	-1.43166	0.15224	0.554783	AL158212.4	TEC	NA
ENSG00000116138.12	1457.09	0.296633	0.207199	1.43163	0.152248	0.554783	DNAJC16	protein_coding	23341	DnaJ heat shock protein family (Hsp40) member C16
ENSG00000124523.15	737.239	-0.303426	0.21196	-1.43153	0.152279	0.554802	SIRT5	protein_coding	23408	sirtuin 5
ENSG00000110171.19	1000.82	-0.460362	0.321656	-1.43122	0.152367	0.55491	TRIM3	protein_coding	10612	tripartite motif containing 3
ENSG00000128609.14	860.624	-0.177987	0.124361	-1.43121	0.152369	0.55491	NDUFA5	protein_coding	4698	NADH:ubiquinone oxidoreductase subunit A5
ENSG00000245060.6	203.755	0.34812	0.243247	1.43114	0.152391	0.55491	LINC00847	lincRNA	729678	long intergenic non-protein coding RNA 847
ENSG00000121644.18	1486.84	-0.414449	0.289609	-1.43106	0.152412	0.55491	DESI2	protein_coding	51029	desumoylating isopeptidase 2
ENSG00000109929.9	1535.39	-0.284559	0.198857	-1.43097	0.152438	0.554911	SC5D	protein_coding	6309	sterol-C5-desaturase
ENSG00000285253.1	8.31624	-0.835766	0.584108	-1.43084	0.152475	0.554951	AC090517.4	protein_coding	54816	zinc finger protein 280D
ENSG00000276488.1	5.79568	-1.13584	0.793951	-1.43062	0.15254	0.555091	AC008735.4	antisense	NA
ENSG00000276101.1	12.6338	0.77123	0.539155	1.43044	0.15259	0.555181	AC027601.4	antisense	NA
ENSG00000174915.11	536.871	0.29542	0.206559	1.4302	0.152661	0.555265	PTDSS2	protein_coding	81490	phosphatidylserine synthase 2
ENSG00000184349.12	378.43	-0.747534	0.522685	-1.43018	0.152665	0.555265	EFNA5	protein_coding	1946	ephrin A5
ENSG00000148335.14	546.76	0.320306	0.224014	1.42985	0.15276	0.555437	NTMT1	protein_coding	28989	N-terminal Xaa-Pro-Lys N-methyltransferase 1
ENSG00000070501.11	286.537	0.300232	0.209983	1.42979	0.152777	0.555437	POLB	protein_coding	5423	DNA polymerase beta
ENSG00000068438.14	313.042	0.464514	0.324896	1.42973	0.152794	0.555437	FTSJ1	protein_coding	24140	FtsJ RNA 2'-O-methyltransferase 1
ENSG00000227407.1	74.4718	-0.480308	0.33596	-1.42966	0.152816	0.555437	AC245884.1	antisense	NA
ENSG00000148735.14	2760.74	-0.280604	0.196289	-1.42955	0.152847	0.555451	PLEKHS1	protein_coding	79949	pleckstrin homology domain containing S1
ENSG00000272851.1	55.26	-0.485323	0.339521	-1.42944	0.152879	0.555451	AC096772.1	antisense	NA
ENSG00000088538.12	13.0752	1.24349	0.869981	1.42933	0.152909	0.555451	DOCK3	protein_coding	1795	dedicator of cytokinesis 3
ENSG00000156973.13	268.296	0.305221	0.213548	1.42928	0.152923	0.555451	PDE6D	protein_coding	5147	phosphodiesterase 6D
ENSG00000102575.11	452.571	0.525446	0.367704	1.42899	0.153007	0.555663	ACP5	protein_coding	54	acid phosphatase 5, tartrate resistant
ENSG00000112146.16	1102.79	0.342559	0.239742	1.42887	0.153043	0.555699	FBXO9	protein_coding	26268	F-box protein 9
ENSG00000259520.5	48.5663	-1.07774	0.754433	-1.42854	0.153136	0.555943	AC051619.5	antisense	NA
ENSG00000174839.12	1056.13	-0.160096	0.112082	-1.42838	0.153183	0.556021	DENND6A	protein_coding	201627	DENN domain containing 6A
ENSG00000144182.16	76.2134	-0.408469	0.286008	-1.42817	0.153242	0.556059	LIPT1	protein_coding	51601	lipoyltransferase 1
ENSG00000083223.17	2811.34	0.175225	0.122693	1.42816	0.153246	0.556059	TUT7	protein_coding	79670	terminal uridylyl transferase 7
ENSG00000164985.14	462.208	-0.316177	0.221414	-1.42799	0.153294	0.556142	PSIP1	protein_coding	11168	PC4 and SFRS1 interacting protein 1
ENSG00000006025.11	1414.97	0.282537	0.1979	1.42768	0.153385	0.556187	OSBPL7	protein_coding	114881	oxysterol binding protein like 7
ENSG00000266240.1	8.5673	-0.883581	0.618899	-1.42767	0.153388	0.556187	MIR5091	miRNA	100847023	microRNA 5091
ENSG00000143742.12	1678.19	0.18832	0.131911	1.42763	0.153398	0.556187	2009-07-01	protein_coding	6726	signal recognition particle 9
ENSG00000048405.9	1341.7	0.139706	0.0978726	1.42743	0.153455	0.556187	ZNF800	protein_coding	168850	zinc finger protein 800
ENSG00000261668.1	35.7769	-0.486051	0.34051	-1.42742	0.153459	0.556187	AC093591.2	antisense	NA
ENSG00000123472.12	878.676	-0.150083	0.105145	-1.4274	0.153466	0.556187	ATPAF1	protein_coding	64756	ATP synthase mitochondrial F1 complex assembly factor 1
ENSG00000154832.14	980.299	0.301622	0.211323	1.4273	0.153492	0.556187	CXXC1	protein_coding	30827	CXXC finger protein 1
ENSG00000280537.2	32.0461	0.405886	0.284392	1.42721	0.15352	0.556187	AC068946.1	protein_coding	NA
ENSG00000280401.1	24.7324	-0.892117	0.625109	-1.42714	0.15354	0.556187	AC022532.1	TEC	NA
ENSG00000262580.5	239.173	-0.398404	0.279194	-1.42698	0.153585	0.556217	AC087741.1	antisense	NA
ENSG00000101470.9	18.6589	-0.592648	0.415331	-1.42693	0.1536	0.556217	TNNC2	protein_coding	7125	troponin C2, fast skeletal type
ENSG00000178776.4	9.86297	1.33278	0.93409	1.42683	0.15363	0.556233	C5orf46	protein_coding	389336	chromosome 5 open reading frame 46
ENSG00000252985.1	6.60223	1.05853	0.742024	1.42654	0.153711	0.55636	RF00108	snoRNA	NA
ENSG00000211772.11	16.4574	1.66283	1.16565	1.42652	0.153717	0.55636	TRBC2	TR_C_gene	NA
ENSG00000082213.17	765.361	0.191173	0.134042	1.42621	0.153806	0.556573	C5orf22	protein_coding	55322	chromosome 5 open reading frame 22
ENSG00000143443.9	101.443	0.380454	0.266772	1.42614	0.153828	0.556573	C1orf56	protein_coding	54964	chromosome 1 open reading frame 56
ENSG00000011478.11	226.506	0.267574	0.187691	1.42561	0.153982	0.557037	QPCTL	protein_coding	54814	glutaminyl-peptide cyclotransferase like
ENSG00000171119.2	17.0352	-0.630842	0.442582	-1.42537	0.154051	0.557145	NRTN	protein_coding	4902	neurturin
ENSG00000225680.1	39.7465	-0.608417	0.426878	-1.42527	0.154079	0.557145	AL163953.1	lincRNA	NA
ENSG00000253704.1	15.9524	-0.83502	0.585883	-1.42523	0.15409	0.557145	AC023632.2	lincRNA	101926977	uncharacterized LOC101926977
ENSG00000089060.11	955.673	0.284326	0.199548	1.42485	0.154201	0.557304	SLC8B1	protein_coding	80024	solute carrier family 8 member B1
ENSG00000135472.8	108.092	0.95476	0.670083	1.42484	0.154204	0.557304	FAIM2	protein_coding	23017	Fas apoptotic inhibitory molecule 2
ENSG00000111642.15	495.834	0.218424	0.1533	1.42481	0.154212	0.557304	CHD4	protein_coding	1108	chromodomain helicase DNA binding protein 4
ENSG00000266644.1	6.75446	2.35764	1.65514	1.42444	0.154319	0.5576	AC103810.5	antisense	NA
ENSG00000204623.9	646.43	-0.503105	0.353326	-1.42391	0.154472	0.558056	ZNRD1ASP	transcribed_unitary_pseudogene	80862	zinc ribbon domain containing 1 antisense, pseudogene
ENSG00000270883.1	7.80526	-0.707783	0.497435	-1.42287	0.154775	0.558877	AC080078.2	lincRNA	NA
ENSG00000236447.2	15.5067	-0.62988	0.442711	-1.42278	0.1548	0.558877	ATG10-IT1	sense_intronic	NA
ENSG00000112414.14	4685.68	-0.436763	0.306981	-1.42277	0.154803	0.558877	ADGRG6	protein_coding	57211	adhesion G protein-coupled receptor G6
ENSG00000183666.16	261.947	-0.270782	0.190326	-1.42273	0.154815	0.558877	GUSBP1	transcribed_unprocessed_pseudogene	728411	GUSB pseudogene 1
ENSG00000253851.1	5.52092	-0.863065	0.6067	-1.42256	0.154865	0.558877	AC025370.1	antisense	NA
ENSG00000196110.7	154.411	-0.448521	0.315296	-1.42254	0.15487	0.558877	ZNF699	protein_coding	374879	zinc finger protein 699
ENSG00000272542.1	18.4532	-0.813453	0.571847	-1.4225	0.154881	0.558877	AL137246.1	lincRNA	NA
ENSG00000105401.8	2556.78	0.361312	0.254019	1.42238	0.154916	0.558912	CDC37	protein_coding	11140	cell division cycle 37, HSP90 cochaperone
ENSG00000170835.14	60.6528	-0.377941	0.265761	-1.42211	0.154995	0.559081	CEL	protein_coding	1056	carboxyl ester lipase
ENSG00000197587.10	5.49309	1.34547	0.946158	1.42204	0.155015	0.559081	DMBX1	protein_coding	127343	diencephalon/mesencephalon homeobox 1
ENSG00000263045.1	20.6955	-0.584407	0.411028	-1.42182	0.155079	0.559101	AC090286.3	processed_pseudogene	NA
ENSG00000234028.3	62.8038	-0.653069	0.459329	-1.42179	0.155088	0.559101	AC062029.1	antisense	NA
ENSG00000183066.14	147.51	-0.85569	0.601857	-1.42175	0.155099	0.559101	WBP2NL	protein_coding	164684	WBP2 N-terminal like
ENSG00000140830.8	318.004	-0.239498	0.168479	-1.42153	0.155162	0.559235	TXNL4B	protein_coding	54957	thioredoxin like 4B
ENSG00000234684.6	48.1878	0.693423	0.487885	1.42128	0.155234	0.559401	SDCBP2-AS1	antisense	100507495	SDCBP2 antisense RNA 1
ENSG00000219433.2	21.3786	0.598067	0.421014	1.42054	0.15545	0.560084	BTBD10P2	processed_pseudogene	NA
ENSG00000251726.1	5.78503	0.798862	0.562402	1.42045	0.155478	0.560091	RNU7-41P	snRNA	NA
ENSG00000177879.15	1705.71	-0.388726	0.27376	-1.41995	0.155621	0.560133	AP3S1	protein_coding	1176	adaptor related protein complex 3 subunit sigma 1
ENSG00000130706.12	1500.42	0.35478	0.249853	1.41995	0.155621	0.560133	ADRM1	protein_coding	11047	adhesion regulating molecule 1
ENSG00000128534.7	535.355	0.286148	0.201527	1.4199	0.155637	0.560133	LSM8	protein_coding	51691	LSM8 homolog, U6 small nuclear RNA associated
ENSG00000229178.1	8.08114	-0.731657	0.515296	-1.41988	0.155643	0.560133	AC233280.1	lincRNA	NA
ENSG00000169994.18	22793.5	-0.436236	0.307251	-1.41981	0.155664	0.560133	MYO7B	protein_coding	4648	myosin VIIB
ENSG00000232693.2	57.4975	0.312776	0.220296	1.4198	0.155667	0.560133	AC012370.1	sense_intronic	NA
ENSG00000102710.19	1543.11	0.145561	0.102528	1.41972	0.15569	0.560133	SUPT20H	protein_coding	55578	SPT20 homolog, SAGA complex component
ENSG00000206992.1	8.51279	-0.904094	0.636834	-1.41967	0.155704	0.560133	RNU6-574P	snRNA	NA
ENSG00000103381.11	1092.73	-0.354373	0.249629	-1.4196	0.155724	0.560133	CPPED1	protein_coding	55313	calcineurin like phosphoesterase domain containing 1
ENSG00000273350.1	40.299	-0.467142	0.329143	-1.41927	0.155821	0.560388	AC004832.5	sense_intronic	NA
ENSG00000226989.1	21.2352	-0.451704	0.318305	-1.41909	0.155872	0.560438	AL049758.1	processed_pseudogene	NA
ENSG00000038358.14	1322.86	0.253878	0.178924	1.41892	0.155923	0.560438	EDC4	protein_coding	23644	enhancer of mRNA decapping 4
ENSG00000130921.7	278.018	-0.251026	0.176914	-1.41892	0.155923	0.560438	C12orf65	protein_coding	91574	chromosome 12 open reading frame 65
ENSG00000115266.11	13.1118	0.706155	0.497691	1.41886	0.15594	0.560438	APC2	protein_coding	10297	APC regulator of WNT signaling pathway 2
ENSG00000224316.1	63.7199	-0.450288	0.31739	-1.41872	0.155981	0.560492	GTF2IP5	unprocessed_pseudogene	NA
ENSG00000095752.6	6.47168	1.21615	0.85739	1.41843	0.156066	0.560704	IL11	protein_coding	3589	interleukin 11
ENSG00000256101.5	8.52705	-1.416	0.998369	-1.41831	0.156099	0.560731	AC092745.1	lincRNA	NA
ENSG00000161249.20	812.191	0.552869	0.389898	1.41798	0.156196	0.560983	DMKN	protein_coding	93099	dermokine
ENSG00000151575.14	487.776	-0.325092	0.229314	-1.41767	0.156286	0.561029	TEX9	protein_coding	374618	testis expressed 9
ENSG00000233220.3	6.47843	-0.824275	0.58147	-1.41757	0.156317	0.561029	LINC00167	lincRNA	NA
ENSG00000170653.18	1328.56	0.178925	0.126224	1.41752	0.156332	0.561029	ATF7	protein_coding	11016	activating transcription factor 7
ENSG00000273402.1	11.8888	-0.602853	0.425301	-1.41747	0.156344	0.561029	AC004908.3	antisense	NA
ENSG00000256040.2	25.9756	-0.581057	0.409928	-1.41746	0.156348	0.561029	PAPPA-AS1	antisense	493913	PAPPA antisense RNA 1
ENSG00000127951.6	97.0655	-0.963762	0.679949	-1.4174	0.156365	0.561029	FGL2	protein_coding	10875	fibrinogen like 2
ENSG00000138078.15	2593.53	-0.30874	0.217949	-1.41657	0.156609	0.56181	PREPL	protein_coding	9581	prolyl endopeptidase like
ENSG00000266744.1	5.49596	-0.826417	0.583441	-1.41645	0.156643	0.561837	AC005304.3	lincRNA	NA
ENSG00000272506.1	10.1149	-1.32955	0.938771	-1.41626	0.156698	0.561943	AL357078.3	lincRNA	NA
ENSG00000179335.18	2356.92	0.22905	0.161775	1.41586	0.156816	0.562271	CLK3	protein_coding	1198	CDC like kinase 3
ENSG00000260032.1	13529.7	0.192622	0.13606	1.41572	0.156857	0.562325	NORAD	lincRNA	647979	non-coding RNA activated by DNA damage
ENSG00000169718.17	1474.2	0.347118	0.245205	1.41562	0.156886	0.562333	DUS1L	protein_coding	64118	dihydrouridine synthase 1 like
ENSG00000119396.10	2881.81	0.127374	0.0899974	1.41531	0.156978	0.562457	RAB14	protein_coding	51552	RAB14, member RAS oncogene family
ENSG00000244752.2	8.77121	-0.890841	0.629435	-1.4153	0.15698	0.562457	CRYBB2	protein_coding	1415	crystallin beta B2
ENSG00000177337.7	246.523	0.365204	0.258051	1.41524	0.156999	0.562457	DLGAP1-AS1	antisense	NA
ENSG00000075785.12	5348.51	0.133808	0.094557	1.41511	0.157037	0.562499	RAB7A	protein_coding	7879	RAB7A, member RAS oncogene family
ENSG00000273076.1	8.61353	-0.986037	0.696876	-1.41494	0.157087	0.562509	AL021707.7	antisense	NA
ENSG00000230071.2	55.8016	0.265425	0.187599	1.41485	0.157112	0.562509	RPL4P6	processed_pseudogene	NA
ENSG00000226332.2	48.4753	0.515181	0.364129	1.41483	0.157118	0.562509	AL354836.1	antisense	NA
ENSG00000278610.1	5.68983	-1.00215	0.708555	-1.41436	0.157256	0.562908	AC093152.1	lincRNA	NA	NA
ENSG00000240240.8	30.8911	-0.95866	0.677917	-1.41413	0.157325	0.562978	BX664727.3	processed_transcript	NA
ENSG00000171368.11	2396.01	0.342969	0.242534	1.41411	0.15733	0.562978	TPPP	protein_coding	11076	tubulin polymerization promoting protein
ENSG00000267265.5	59.0492	-1.73576	1.22764	-1.41389	0.157393	0.562978	AC011476.3	antisense	NA
ENSG00000160593.18	177.316	-0.896907	0.634365	-1.41387	0.157401	0.562978	JAML	protein_coding	120425	junction adhesion molecule like
ENSG00000176974.19	1286.75	-0.404341	0.285986	-1.41385	0.157406	0.562978	SHMT1	protein_coding	6470	serine hydroxymethyltransferase 1
ENSG00000180190.11	63.1791	1.78247	1.26084	1.41371	0.157446	0.563025	TDRP	protein_coding	157695	testis development related protein
ENSG00000230724.9	64.6592	-0.588422	0.416301	-1.41345	0.157522	0.563126	LINC01001	lincRNA	NA
ENSG00000092929.11	968.181	-0.65456	0.463122	-1.41336	0.157549	0.563126	UNC13D	protein_coding	201294	unc-13 homolog D
ENSG00000071564.14	2026.84	0.21497	0.152115	1.41321	0.157595	0.563126	TCF3	protein_coding	6929	transcription factor 3
ENSG00000132016.11	77.3891	-0.456418	0.322997	-1.41307	0.157635	0.563126	C19orf57	protein_coding	79173	chromosome 19 open reading frame 57
ENSG00000135519.7	7.54825	1.23342	0.872881	1.41305	0.157642	0.563126	KCNH3	protein_coding	23416	potassium voltage-gated channel subfamily H member 3
ENSG00000241399.6	236.967	-0.402939	0.28516	-1.41303	0.157647	0.563126	CD302	protein_coding	9936	CD302 molecule
ENSG00000281398.4	348.103	0.837992	0.593061	1.41299	0.157657	0.563126	SNHG4	lincRNA	NA
ENSG00000106803.9	796.116	0.2143	0.151695	1.4127	0.157744	0.563261	SEC61B	protein_coding	10952	SEC61 translocon subunit beta
ENSG00000143947.13	6243.62	0.337657	0.239028	1.41262	0.157767	0.563261	RPS27A	protein_coding	6233	ribosomal protein S27a
ENSG00000166289.5	60.5266	0.395297	0.279837	1.4126	0.157774	0.563261	PLEKHF1	protein_coding	79156	pleckstrin homology and FYVE domain containing 1
ENSG00000113649.11	1584.32	0.22116	0.156592	1.41233	0.157852	0.563447	TCERG1	protein_coding	10915	transcription elongation regulator 1
ENSG00000198899.2	62250.3	-0.450555	0.31904	-1.41222	0.157886	0.563472	MT-ATP6	protein_coding	4508	ATP synthase F0 subunit 6
ENSG00000133687.15	19.1733	-1.36319	0.965417	-1.41202	0.157945	0.56359	TMTC1	protein_coding	83857	transmembrane O-mannosyltransferase targeting cadherins 1
ENSG00000273382.1	47.2421	-0.531845	0.376738	-1.41171	0.158035	0.563797	AL356488.3	antisense	NA
ENSG00000134769.21	662.224	-0.721343	0.511056	-1.41148	0.158104	0.563797	DTNA	protein_coding	1837	dystrobrevin alpha
ENSG00000172985.10	21.6605	-1.04453	0.740069	-1.4114	0.158127	0.563797	SH3RF3	protein_coding	344558	SH3 domain containing ring finger 3
ENSG00000167173.18	1877.67	0.177567	0.125816	1.41133	0.158148	0.563797	C15orf39	protein_coding	56905	chromosome 15 open reading frame 39
ENSG00000229587.2	18.0389	-0.546978	0.387615	-1.41114	0.158204	0.563797	AL158825.2	sense_intronic	NA
ENSG00000278002.1	24.2544	-0.540758	0.383251	-1.41098	0.158251	0.563797	AL627171.1	lincRNA	NA
ENSG00000233178.7	14.4216	-0.550122	0.38989	-1.41097	0.158254	0.563797	AL161457.2	antisense	NA
ENSG00000160789.19	7232.72	0.3147	0.223042	1.41095	0.158261	0.563797	LMNA	protein_coding	4000	lamin A/C
ENSG00000167202.11	1624.47	0.288356	0.204385	1.41085	0.15829	0.563797	TBC1D2B	protein_coding	23102	TBC1 domain family member 2B
ENSG00000156345.17	260.153	-0.328731	0.233013	-1.41078	0.15831	0.563797	CDK20	protein_coding	23552	cyclin dependent kinase 20
ENSG00000271553.1	33.5833	-0.656142	0.465107	-1.41073	0.158323	0.563797	AC018638.7	lincRNA	NA
ENSG00000213785.3	16.5744	-1.2409	0.879648	-1.41068	0.158339	0.563797	AKR1B1P3	processed_pseudogene	NA
ENSG00000065882.15	2885.92	0.17439	0.123623	1.41066	0.158344	0.563797	TBC1D1	protein_coding	23216	TBC1 domain family member 1
ENSG00000069188.16	14.1595	1.27794	0.906314	1.41004	0.158529	0.564201	SDK2	protein_coding	54549	sidekick cell adhesion molecule 2
ENSG00000008441.16	1994.29	0.329667	0.233804	1.41001	0.158536	0.564201	NFIX	protein_coding	4784	nuclear factor I X
ENSG00000134330.18	715.245	-0.149302	0.105892	-1.40994	0.158556	0.564201	IAH1	protein_coding	285148	isoamyl acetate hydrolyzing esterase 1 (putative)
ENSG00000207003.1	19.0965	-0.478747	0.339566	-1.40988	0.158575	0.564201	RNU6-611P	snRNA	NA
ENSG00000120029.12	1206.48	-0.204735	0.145226	-1.40977	0.158609	0.564201	ARMH3	protein_coding	79591	armadillo like helical domain containing 3
ENSG00000268729.1	208.567	-0.509556	0.361488	-1.40961	0.158656	0.564201	AC020922.2	antisense	NA
ENSG00000244503.1	83.1857	-0.929805	0.659637	-1.40957	0.158667	0.564201	AC108751.5	processed_pseudogene	NA
ENSG00000160233.7	344.909	-0.396269	0.281128	-1.40957	0.158667	0.564201	LRRC3	protein_coding	81543	leucine rich repeat containing 3
ENSG00000136193.16	1388.39	0.466734	0.331152	1.40943	0.158709	0.564255	SCRN1	protein_coding	9805	secernin 1
ENSG00000196363.9	1028.49	-0.222372	0.157875	-1.40853	0.158975	0.56494	WDR5	protein_coding	11091	WD repeat domain 5
ENSG00000236514.1	18.601	-0.786835	0.558623	-1.40853	0.158976	0.56494	AL135791.1	antisense	NA
ENSG00000110944.8	22.7673	0.636676	0.452021	1.40851	0.158981	0.56494	IL23A	protein_coding	51561	interleukin 23 subunit alpha
ENSG00000142534.6	8387.71	0.29495	0.20945	1.40821	0.159069	0.56516	RPS11	protein_coding	6205	ribosomal protein S11
ENSG00000015171.19	1317.34	0.186344	0.132403	1.4074	0.159308	0.565583	ZMYND11	protein_coding	10771	zinc finger MYND-type containing 11
ENSG00000227676.3	26.6645	-1.16397	0.827055	-1.40737	0.159319	0.565583	LINC01068	lincRNA	103724388	long intergenic non-protein coding RNA 1068
ENSG00000170100.13	363.82	0.189086	0.134376	1.40714	0.159387	0.565583	ZNF778	protein_coding	197320	zinc finger protein 778
ENSG00000237529.2	23.0689	-0.561028	0.398737	-1.40701	0.159424	0.565583	AL137847.2	antisense	NA
ENSG00000096063.15	2427.38	0.317199	0.225465	1.40686	0.159468	0.565583	SRPK1	protein_coding	6732	SRSF protein kinase 1
ENSG00000214188.9	59.9797	-0.330436	0.234885	-1.4068	0.159486	0.565583	ST7-OT4	sense_intronic	338069	ST7 overlapping transcript 4
ENSG00000257322.5	55.3416	-1.16707	0.829627	-1.40674	0.159504	0.565583	AC138123.1	antisense	NA
ENSG00000095303.15	15.8724	0.959686	0.682231	1.40669	0.15952	0.565583	PTGS1	protein_coding	5742	prostaglandin-endoperoxide synthase 1
ENSG00000115942.8	1086.08	-0.134468	0.0955944	-1.40665	0.15953	0.565583	ORC2	protein_coding	4999	origin recognition complex subunit 2
ENSG00000100031.18	1271.75	-1.04627	0.743882	-1.4065	0.159574	0.565583	GGT1	protein_coding	2678	gamma-glutamyltransferase 1
ENSG00000146955.10	136.117	0.338358	0.240597	1.40632	0.159628	0.565583	RAB19	protein_coding	401409	RAB19, member RAS oncogene family
ENSG00000152939.15	2530.82	-0.186899	0.132911	-1.4062	0.159665	0.565583	MARVELD2	protein_coding	153562	MARVEL domain containing 2
ENSG00000163931.15	4804.57	0.465877	0.331311	1.40616	0.159677	0.565583	TKT	protein_coding	7086	transketolase
ENSG00000168818.9	965.844	0.203924	0.145031	1.40607	0.159702	0.565583	STX18	protein_coding	53407	syntaxin 18
ENSG00000269463.1	16.45	0.50402	0.358463	1.40606	0.159707	0.565583	AP001160.4	sense_intronic	NA
ENSG00000171916.16	228.129	-1.0313	0.733496	-1.406	0.159723	0.565583	LGALS9C	protein_coding	654346	galectin 9C
ENSG00000189298.13	402.829	-0.232027	0.165036	-1.40592	0.159747	0.565583	ZKSCAN3	protein_coding	80317	zinc finger with KRAB and SCAN domains 3
ENSG00000274995.1	57.3918	0.397353	0.282635	1.40589	0.159757	0.565583	AC013564.1	sense_intronic	NA
ENSG00000265366.6	16.1073	-0.864289	0.614833	-1.40573	0.159804	0.565583	GLUD1P2	transcribed_unprocessed_pseudogene	414212	glutamate dehydrogenase 1 pseudogene 2
ENSG00000270878.1	18.9824	-0.46716	0.332329	-1.40571	0.159809	0.565583	AL136038.4	processed_pseudogene	NA
ENSG00000101096.19	533.613	-0.714176	0.508068	-1.40567	0.159822	0.565583	NFATC2	protein_coding	4773	nuclear factor of activated T cells 2
ENSG00000228506.1	150.055	-0.345823	0.246022	-1.40566	0.159825	0.565583	AL513550.1	antisense	NA
ENSG00000127804.12	773.869	-0.245362	0.174555	-1.40564	0.159831	0.565583	METTL16	protein_coding	79066	methyltransferase like 16
ENSG00000269981.1	56.3471	-1.07342	0.763672	-1.4056	0.159842	0.565583	AL627309.7	processed_pseudogene	NA
ENSG00000183067.5	31.459	-0.773698	0.550444	-1.40559	0.159846	0.565583	IGSF5	protein_coding	150084	immunoglobulin superfamily member 5
ENSG00000081148.11	13.5161	-0.697505	0.496305	-1.40539	0.159904	0.565694	IMPG2	protein_coding	50939	interphotoreceptor matrix proteoglycan 2
ENSG00000152256.13	2967.73	-0.762853	0.542853	-1.40527	0.159942	0.565734	PDK1	protein_coding	5163	pyruvate dehydrogenase kinase 1
ENSG00000130193.7	701.477	0.263676	0.187653	1.40513	0.159983	0.565789	THEM6	protein_coding	51337	thioesterase superfamily member 6
ENSG00000274421.1	40.9281	0.325556	0.231706	1.40504	0.160011	0.565792	AL162390.1	sense_intronic	NA
ENSG00000277977.1	8.42456	-0.992951	0.706754	-1.40495	0.160037	0.565793	AC010332.1	unprocessed_pseudogene	NA
ENSG00000169826.7	188.476	-0.374453	0.266585	-1.40463	0.160131	0.566033	CSGALNACT2	protein_coding	55454	chondroitin sulfate N-acetylgalactosaminyltransferase 2
ENSG00000239419.3	43.5529	-0.288504	0.205417	-1.40448	0.160177	0.566101	RN7SL535P	misc_RNA	NA
ENSG00000160685.13	5876.6	0.425383	0.302921	1.40427	0.160238	0.566187	ZBTB7B	protein_coding	51043	zinc finger and BTB domain containing 7B
ENSG00000141425.17	1544.32	0.180438	0.128497	1.40422	0.160254	0.566187	RPRD1A	protein_coding	55197	regulation of nuclear pre-mRNA domain containing 1A
ENSG00000136950.13	676.88	0.306391	0.218208	1.40412	0.160282	0.566194	ARPC5L	protein_coding	81873	actin related protein 2/3 complex subunit 5 like
ENSG00000090097.21	467.972	0.277828	0.197901	1.40387	0.160357	0.56628	PCBP4	protein_coding	57060	poly(rC) binding protein 4
ENSG00000163069.12	1554.09	-0.278727	0.198543	-1.40386	0.160359	0.56628	SGCB	protein_coding	6443	sarcoglycan beta
ENSG00000203734.11	9.80384	-1.07008	0.762517	-1.40335	0.160512	0.566429	ECT2L	protein_coding	345930	epithelial cell transforming 2 like
ENSG00000085377.13	3319.01	0.446277	0.318034	1.40324	0.160546	0.566429	PREP	protein_coding	5550	prolyl endopeptidase
ENSG00000170027.6	6094.5	0.178775	0.127403	1.40322	0.160551	0.566429	YWHAG	protein_coding	7532	tyrosine 3-monooxygenase/tryptophan 5-monooxygenase activation protein gamma
ENSG00000250959.2	61.7468	0.300443	0.214113	1.4032	0.160557	0.566429	GLUD1P3	transcribed_unprocessed_pseudogene	2749	glutamate dehydrogenase 1 pseudogene 3
ENSG00000259120.2	146.911	0.739073	0.526719	1.40317	0.160567	0.566429	SMIM6	protein_coding	100130933	small integral membrane protein 6
ENSG00000118454.12	992.561	0.255897	0.182406	1.4029	0.160646	0.566429	ANKRD13C	protein_coding	81573	ankyrin repeat domain 13C
ENSG00000173402.11	5917.83	0.320856	0.228712	1.40288	0.160653	0.566429	DAG1	protein_coding	1605	dystroglycan 1
ENSG00000169905.12	17993.8	-0.430716	0.307047	-1.40277	0.160686	0.566429	TOR1AIP2	protein_coding	163590	torsin 1A interacting protein 2
ENSG00000232346.1	8.11034	-1.09696	0.782037	-1.4027	0.160708	0.566429	Z74021.1	processed_pseudogene	NA
ENSG00000115216.13	2331.07	0.160469	0.114408	1.4026	0.160737	0.566429	NRBP1	protein_coding	29959	nuclear receptor binding protein 1
ENSG00000268520.1	38.3621	-0.396874	0.282975	-1.4025	0.160765	0.566429	AC008750.5	sense_intronic	NA
ENSG00000234690.6	251.833	-0.576186	0.410844	-1.40244	0.160783	0.566429	AC106869.1	lincRNA	101927043	EPCAM divergent transcript
ENSG00000074855.10	699.472	0.368484	0.262756	1.40238	0.160801	0.566429	ANO8	protein_coding	57719	anoctamin 8
ENSG00000226002.1	50.5334	-0.456991	0.32587	-1.40237	0.160804	0.566429	GTF2IP14	unprocessed_pseudogene	NA
ENSG00000172296.12	599.569	-0.564441	0.402506	-1.40232	0.160821	0.566429	SPTLC3	protein_coding	55304	serine palmitoyltransferase long chain base subunit 3
ENSG00000109536.11	309.701	0.256635	0.183009	1.40231	0.160824	0.566429	FRG1	protein_coding	2483	FSHD region gene 1
ENSG00000188186.10	844.328	0.167157	0.119227	1.40201	0.160914	0.566597	LAMTOR4	protein_coding	389541	late endosomal/lysosomal adaptor, MAPK and MTOR activator 4
ENSG00000152443.12	571.633	0.189193	0.134948	1.40197	0.160924	0.566597	ZNF776	protein_coding	284309	zinc finger protein 776
ENSG00000269054.1	23.5397	-0.594021	0.423798	-1.40166	0.161017	0.566654	AC012313.6	antisense	NA
ENSG00000238005.2	58.7439	-0.434146	0.309798	-1.40139	0.161099	0.566654	AL391832.2	lincRNA	101927851	uncharacterized LOC101927851
ENSG00000260078.3	5.07109	-1.10793	0.790703	-1.4012	0.161155	0.566654	AC007342.3	transcribed_unprocessed_pseudogene	643802	u3 small nucleolar ribonucleoprotein protein MPP10-like
ENSG00000259447.1	10.3326	-1.44348	1.03022	-1.40114	0.161172	0.566654	AC013652.2	lincRNA	NA
ENSG00000176261.15	578.198	-0.131071	0.0935493	-1.40109	0.161188	0.566654	ZBTB8OS	protein_coding	339487	zinc finger and BTB domain containing 8 opposite strand
ENSG00000154127.9	509.402	0.592097	0.422609	1.40105	0.161198	0.566654	UBASH3B	protein_coding	84959	ubiquitin associated and SH3 domain containing B
ENSG00000117906.13	741.489	0.336409	0.24012	1.401	0.161213	0.566654	RCN2	protein_coding	5955	reticulocalbin 2
ENSG00000255003.1	5.05768	-0.763336	0.544871	-1.40095	0.16123	0.566654	CYCSP28	processed_pseudogene	NA
ENSG00000272420.1	12.7909	0.648869	0.463177	1.40091	0.161241	0.566654	AL513477.2	sense_intronic	NA
ENSG00000066027.11	1577.37	0.262351	0.187279	1.40085	0.161258	0.566654	PPP2R5A	protein_coding	5525	protein phosphatase 2 regulatory subunit B'alpha
ENSG00000118680.13	12618.3	0.0881267	0.0629137	1.40075	0.161287	0.566654	MYL12B	protein_coding	103910	myosin light chain 12B
ENSG00000152061.23	3271.05	-0.281755	0.201156	-1.40068	0.16131	0.566654	RABGAP1L	protein_coding	9910	RAB GTPase activating protein 1 like
ENSG00000282308.1	11.4887	0.618894	0.441871	1.40062	0.161327	0.566654	DPRXP3	processed_pseudogene	NA
ENSG00000247595.4	38.8382	0.441218	0.315027	1.40057	0.161341	0.566654	SPTY2D1OS	protein_coding	100506540	SPTY2D1 opposite strand
ENSG00000235781.1	15.5407	-1.13367	0.809453	-1.40053	0.161354	0.566654	LINC02569	antisense	NA
ENSG00000077254.14	2481.65	0.197569	0.14107	1.4005	0.161362	0.566654	USP33	protein_coding	23032	ubiquitin specific peptidase 33
ENSG00000253532.1	8.47295	-0.81201	0.580072	-1.39984	0.16156	0.567256	AC107909.1	sense_intronic	NA
ENSG00000109511.11	1093.95	-1.33283	0.952361	-1.3995	0.161662	0.5675	ANXA10	protein_coding	11199	annexin A10
ENSG00000214293.8	484.874	-0.600101	0.428817	-1.39944	0.161683	0.5675	APTR	lincRNA	100505854	Alu-mediated CDKN1A/p21 transcriptional regulator
ENSG00000136267.13	28.581	-1.49468	1.06856	-1.39878	0.161878	0.568094	DGKB	protein_coding	1607	diacylglycerol kinase beta
ENSG00000163283.6	8.31774	1.89644	1.35593	1.39862	0.161926	0.56817	ALPP	protein_coding	250	alkaline phosphatase, placental
ENSG00000251468.2	16.2853	-0.795948	0.569335	-1.39803	0.162104	0.568637	AC135352.1	unprocessed_pseudogene	NA
ENSG00000091656.16	14.9313	-1.73905	1.24395	-1.398	0.162112	0.568637	ZFHX4	protein_coding	79776	zinc finger homeobox 4
ENSG00000182149.20	4747.63	0.261564	0.187114	1.39789	0.162146	0.568645	IST1	protein_coding	9798	IST1 factor associated with ESCRT-III
ENSG00000187242.5	276.576	1.03554	0.740884	1.39771	0.1622	0.568645	KRT12	protein_coding	3859	keratin 12
ENSG00000265110.1	11.2805	-1.11375	0.796864	-1.39766	0.162214	0.568645	MIR4731	miRNA	100616125	microRNA 4731
ENSG00000068120.14	2156.71	0.175964	0.125909	1.39755	0.162249	0.568645	COASY	protein_coding	80347	Coenzyme A synthase
ENSG00000213137.3	72.732	-0.351012	0.251167	-1.39753	0.162256	0.568645	ARF1P2	processed_pseudogene	NA
ENSG00000185156.5	64.8214	0.683528	0.48914	1.39741	0.16229	0.568645	MFSD6L	protein_coding	162387	major facilitator superfamily domain containing 6 like
ENSG00000137872.16	233.483	-1.13617	0.813117	-1.3973	0.162324	0.568645	SEMA6D	protein_coding	80031	semaphorin 6D
ENSG00000106258.14	25526	-0.634679	0.45427	-1.39714	0.162372	0.568645	CYP3A5	protein_coding	1577	cytochrome P450 family 3 subfamily A member 5
ENSG00000148384.12	575.777	0.25102	0.179673	1.39709	0.162386	0.568645	INPP5E	protein_coding	56623	inositol polyphosphate-5-phosphatase E
ENSG00000095485.17	479.07	-0.276821	0.198141	-1.39709	0.162387	0.568645	CWF19L1	protein_coding	55280	CWF19 like cell cycle control factor 1
ENSG00000150776.17	707.521	0.162905	0.116615	1.39695	0.162428	0.568645	NKAPD1	protein_coding	55216	NKAP domain containing 1
ENSG00000147457.13	1317.1	0.167906	0.120196	1.39694	0.162432	0.568645	CHMP7	protein_coding	91782	charged multivesicular body protein 7
ENSG00000090989.17	1856.05	0.193015	0.138183	1.39681	0.162472	0.568692	EXOC1	protein_coding	55763	exocyst complex component 1
ENSG00000101146.12	851.942	0.133534	0.0956165	1.39655	0.162548	0.568864	RAE1	protein_coding	8480	ribonucleic acid export 1
ENSG00000281731.2	19.0286	-0.648659	0.464545	-1.39633	0.162615	0.569007	AC110079.2	lincRNA	101929741	METTL14 divergent transcript
ENSG00000226259.10	76.0318	0.6155	0.440892	1.39603	0.162704	0.569226	GTF2H2B	transcribed_unprocessed_pseudogene	NA
ENSG00000272140.2	80.8541	-0.358034	0.256529	-1.39569	0.162809	0.569418	AC022400.5	lincRNA	NA
ENSG00000130054.4	32.6806	1.00512	0.720168	1.39568	0.162812	0.569418	FAM155B	protein_coding	27112	family with sequence similarity 155 member B
ENSG00000137942.16	3626.87	0.195139	0.139876	1.39509	0.16299	0.569811	FNBP1L	protein_coding	54874	formin binding protein 1 like
ENSG00000139209.15	35.149	1.13181	0.811295	1.39506	0.162997	0.569811	SLC38A4	protein_coding	55089	solute carrier family 38 member 4
ENSG00000120451.10	3691.64	0.296821	0.212769	1.39504	0.163004	0.569811	SNX19	protein_coding	399979	sorting nexin 19
ENSG00000135622.12	489.683	0.242406	0.17385	1.39434	0.163214	0.570341	SEMA4F	protein_coding	10505	ssemaphorin 4F
ENSG00000273243.1	35.4578	0.464126	0.332864	1.39434	0.163215	0.570341	Z82243.1	lincRNA	NA
ENSG00000065833.8	1275.52	0.752972	0.540046	1.39427	0.163235	0.570341	ME1	protein_coding	4199	malic enzyme 1
ENSG00000106799.12	967.491	-0.207419	0.148779	-1.39414	0.163274	0.570384	TGFBR1	protein_coding	7046	transforming growth factor beta receptor 1
ENSG00000256682.2	23.6849	-0.825173	0.592053	-1.39375	0.163393	0.570708	AC006518.2	transcribed_processed_pseudogene	NA
ENSG00000280114.1	12.0544	-1.1558	0.829405	-1.39353	0.163459	0.570798	AL021920.2	unprocessed_pseudogene	NA
ENSG00000154265.15	2590.1	-0.549741	0.394507	-1.39349	0.163472	0.570798	ABCA5	protein_coding	23461	ATP binding cassette subfamily A member 5
ENSG00000170759.10	9887.96	0.160902	0.115481	1.39332	0.163523	0.570884	KIF5B	protein_coding	3799	kinesin family member 5B
ENSG00000130477.15	20.8733	0.686124	0.492542	1.39303	0.163612	0.571099	UNC13A	protein_coding	23025	unc-13 homolog A
ENSG00000122707.11	119.899	-0.550268	0.395066	-1.39285	0.163665	0.57116	RECK	protein_coding	8434	reversion inducing cysteine rich protein with kazal motifs
ENSG00000248712.7	50.7591	0.526114	0.377741	1.39279	0.163682	0.57116	CCDC153	protein_coding	283152	coiled-coil domain containing 153
ENSG00000161526.14	1467.73	0.181817	0.130559	1.3926	0.163741	0.57127	SAP30BP	protein_coding	29115	SAP30 binding protein
ENSG00000131116.11	204.222	0.539172	0.387231	1.39238	0.163808	0.571412	ZNF428	protein_coding	126299	zinc finger protein 428
ENSG00000213152.5	48.7919	-0.339327	0.243753	-1.39209	0.163895	0.571459	RPL7AP60	processed_pseudogene	NA
ENSG00000140527.14	9.82921	-1.00001	0.718374	-1.39204	0.163911	0.571459	WDR93	protein_coding	56964	WD repeat domain 93
ENSG00000216915.2	9.51494	-1.22546	0.880368	-1.39198	0.163927	0.571459	GPR89P	processed_pseudogene	NA
ENSG00000122378.13	4092.99	-0.300129	0.215613	-1.39198	0.163928	0.571459	PRXL2A	protein_coding	84293	peroxiredoxin like 2A
ENSG00000168653.10	1083.74	0.429164	0.308387	1.39164	0.164031	0.571618	NDUFS5	protein_coding	4725	NADH:ubiquinone oxidoreductase subunit S5
ENSG00000279852.1	7.55654	1.8554	1.33331	1.39158	0.16405	0.571618	AC083964.2	TEC	NA
ENSG00000105193.8	5576.46	0.296484	0.213057	1.39157	0.164053	0.571618	RPS16	protein_coding	6217	ribosomal protein S16
ENSG00000243302.3	600.33	-0.261924	0.188271	-1.39121	0.164163	0.571701	AC018638.4	processed_pseudogene	NA
ENSG00000207117.1	10.2846	-0.657772	0.47284	-1.39111	0.164192	0.571701	RF00019	misc_RNA	NA
ENSG00000236409.2	30.2351	0.620761	0.446254	1.39105	0.16421	0.571701	NRADDP	transcribed_unitary_pseudogene	NA
ENSG00000259207.7	22.3787	-1.53138	1.10094	-1.39097	0.164234	0.571701	ITGB3	protein_coding	3690	integrin subunit beta 3
ENSG00000186166.8	999.228	-0.209775	0.150816	-1.39094	0.164245	0.571701	CCDC84	protein_coding	338657	centrosomal AT-AC splicing factor
ENSG00000187017.16	1134.45	-0.319872	0.229977	-1.39089	0.164259	0.571701	ESPN	protein_coding	83715	espin
ENSG00000279789.1	230.309	-0.288553	0.207465	-1.39085	0.164271	0.571701	AC120114.3	TEC	NA
ENSG00000237988.5	11.9601	1.73779	1.2496	1.39068	0.164323	0.571701	OR2I1P	protein_coding	NA
ENSG00000184432.9	5504.22	0.178062	0.128054	1.39051	0.164373	0.571701	COPB2	protein_coding	9276	COPI coat complex subunit beta 2
ENSG00000118503.14	1474.61	0.511744	0.368048	1.39043	0.164399	0.571701	TNFAIP3	protein_coding	7128	TNF alpha induced protein 3
ENSG00000251455.1	20.9108	-0.645217	0.464053	-1.39039	0.164409	0.571701	AC092611.1	antisense	NA
ENSG00000128602.9	86.132	0.455782	0.327816	1.39036	0.16442	0.571701	SMO	protein_coding	6608	smoothened, frizzled class receptor
ENSG00000208028.1	19.6344	0.50461	0.362937	1.39035	0.164423	0.571701	MIR616	miRNA	693201	microRNA 616
ENSG00000239112.1	6.72742	-0.738858	0.531666	-1.3897	0.164619	0.572195	SNORD123	snoRNA	NA
ENSG00000204054.13	720.836	0.409922	0.294985	1.38963	0.16464	0.572195	LINC00963	processed_transcript	NA
ENSG00000234293.1	13.1563	-0.51168	0.368216	-1.38962	0.164645	0.572195	BACH1-IT3	sense_intronic	54147	BACH1 intronic transcript 3
ENSG00000244349.1	7.42089	-0.7253	0.52202	-1.38941	0.164708	0.572322	AL662791.1	antisense	NA
ENSG00000204556.4	13.7543	-1.01507	0.730689	-1.38919	0.164774	0.572371	AL450124.1	unprocessed_pseudogene	NA
ENSG00000163520.13	16.22	1.25892	0.906224	1.38919	0.164776	0.572371	FBLN2	protein_coding	2199	fibulin 2
ENSG00000167548.15	9928.02	0.167718	0.120742	1.38907	0.164812	0.572405	KMT2D	protein_coding	8085	lysine methyltransferase 2D
ENSG00000230470.1	51.5224	0.592753	0.426772	1.38892	0.164857	0.572436	AL078645.1	sense_intronic	NA
ENSG00000204406.13	1557.7	-0.209864	0.151105	-1.38886	0.164874	0.572436	MBD5	protein_coding	55777	methyl-CpG binding domain protein 5
ENSG00000232474.1	13.3337	-1.13582	0.817939	-1.38864	0.164943	0.572452	NCKAP5-IT1	sense_intronic	NA
ENSG00000251359.4	13.3333	0.500287	0.360273	1.38863	0.164944	0.572452	WWC2-AS2	lincRNA	152641	WWC2 antisense RNA 2
ENSG00000274238.1	6.8521	-1.25939	0.906976	-1.38856	0.164966	0.572452	AC097478.2	antisense	NA
ENSG00000048140.17	1146.4	0.28977	0.208693	1.3885	0.164985	0.572452	TSPAN17	protein_coding	26262	tetraspanin 17
ENSG00000111110.11	1061.15	0.801153	0.577078	1.38829	0.165048	0.572577	PPM1H	protein_coding	57460	protein phosphatase, Mg2+/Mn2+ dependent 1H
ENSG00000172725.13	2189.37	0.308258	0.222132	1.38773	0.16522	0.573018	CORO1B	protein_coding	57175	coronin 1B
ENSG00000156172.5	62.056	-0.424637	0.306001	-1.3877	0.165228	0.573018	C8orf37	protein_coding	157657	chromosome 8 open reading frame 37
ENSG00000159069.13	2929.71	0.265485	0.191331	1.38757	0.165268	0.573024	FBXW5	protein_coding	54461	F-box and WD repeat domain containing 5
ENSG00000113504.20	6687.41	0.293832	0.211783	1.38742	0.165313	0.573024	SLC12A7	protein_coding	10723	solute carrier family 12 member 7
ENSG00000077942.18	13.2393	0.993287	0.715974	1.38732	0.165344	0.573024	FBLN1	protein_coding	2192	fibulin 1
ENSG00000177946.6	227.878	0.272691	0.196561	1.38731	0.165347	0.573024	CENPBD1	protein_coding	92806	CENPB DNA-binding domain containing 1
ENSG00000183049.12	205.599	0.825413	0.594996	1.38726	0.165363	0.573024	CAMK1D	protein_coding	57118	calcium/calmodulin dependent protein kinase ID
ENSG00000241939.3	44.6327	-0.447767	0.322823	-1.38704	0.165431	0.573108	RN7SL517P	misc_RNA	NA
ENSG00000229321.1	16.5809	0.743209	0.535838	1.387	0.165441	0.573108	AC008269.1	lincRNA	NA
ENSG00000165272.15	334.832	-1.29442	0.933421	-1.38675	0.165519	0.573284	AQP3	protein_coding	360	aquaporin 3 (Gill blood group)
ENSG00000102221.13	268.889	0.372483	0.268644	1.38653	0.165584	0.573418	JADE3	protein_coding	9767	jade family PHD finger 3
ENSG00000254972.1	9.08364	-1.28503	0.926879	-1.3864	0.165625	0.573466	AP003498.1	lincRNA	NA
ENSG00000167447.12	434.873	0.206975	0.149301	1.38629	0.165658	0.573488	SMG8	protein_coding	55181	SMG8 nonsense mediated mRNA decay factor
ENSG00000227927.2	9.73905	-0.652309	0.4706	-1.38612	0.165709	0.573573	MACROD2-IT1	sense_intronic	140848	MACROD2 intronic transcript 1
ENSG00000109113.19	57.2673	-1.28776	0.92921	-1.38586	0.165788	0.57368	RAB34	protein_coding	83871	RAB34, member RAS oncogene family
ENSG00000152518.7	5682.07	0.310493	0.224045	1.38585	0.165793	0.57368	ZFP36L2	protein_coding	678	ZFP36 ring finger protein like 2
ENSG00000168394.11	1705.17	0.383424	0.276749	1.38546	0.165912	0.573825	TAP1	protein_coding	6890	transporter 1, ATP binding cassette subfamily B member
ENSG00000158486.13	172.721	0.372294	0.268718	1.38544	0.165917	0.573825	DNAH3	protein_coding	55567	dynein axonemal heavy chain 3
ENSG00000174032.16	196.425	0.452334	0.326496	1.38542	0.165925	0.573825	SLC25A30	protein_coding	253512	solute carrier family 25 member 30
ENSG00000250240.5	8.75181	-0.734598	0.530258	-1.38536	0.165942	0.573825	AC008840.1	antisense	NA
ENSG00000131469.14	3822.07	0.349623	0.252406	1.38516	0.166003	0.573942	RPL27	protein_coding	6155	ribosomal protein L27
ENSG00000163785.12	1354.98	0.141912	0.102464	1.38499	0.166055	0.57403	RYK	protein_coding	6259	receptor like tyrosine kinase
ENSG00000166086.12	60.3724	1.8531	1.33862	1.38434	0.166255	0.574567	JAM3	protein_coding	83700	junctional adhesion molecule 3
ENSG00000270020.1	6.6513	-1.40004	1.01141	-1.38424	0.166285	0.574567	AC009108.3	lincRNA	NA
ENSG00000253739.1	6.50508	-0.914948	0.661095	-1.38399	0.166362	0.574567	RNU6-323P	snRNA	NA
ENSG00000152684.10	492.866	0.20452	0.147779	1.38395	0.166373	0.574567	PELO	protein_coding	53918	pelota mRNA surveillance and ribosome rescue factor
ENSG00000250103.2	18.1882	-4.07147	2.94197	-1.38392	0.166381	0.574567	PANCR	lincRNA	110231149	PITX2 adjacent non-coding RNA
ENSG00000235244.3	396.26	-0.226718	0.163827	-1.38389	0.166394	0.574567	DANT2	lincRNA	642776	DXZ4 associated non-coding transcript 2, distal
ENSG00000214676.4	12.8259	-0.620105	0.448094	-1.38387	0.166397	0.574567	RPL9P16	processed_pseudogene	NA
ENSG00000254973.1	22.4288	-0.535853	0.387306	-1.38354	0.166499	0.574827	AC105219.3	lincRNA	NA
ENSG00000164061.4	46.4884	0.68941	0.498349	1.38339	0.166545	0.574831	BSN	protein_coding	8927	bassoon presynaptic cytomatrix protein
ENSG00000104852.14	3904.1	0.270778	0.19574	1.38336	0.166554	0.574831	SNRNP70	protein_coding	6625	small nuclear ribonucleoprotein U1 subunit 70
ENSG00000249526.1	16.0538	-0.676213	0.488944	-1.38301	0.166663	0.575115	AC008667.1	lincRNA	NA
ENSG00000250742.2	17.0639	1.99773	1.44465	1.38285	0.166711	0.575189	LINC02381	lincRNA	400043	long intergenic non-protein coding RNA 2381
ENSG00000144677.14	1841.14	0.518349	0.374876	1.38272	0.166751	0.575233	CTDSPL	protein_coding	10217	CTD small phosphatase like
ENSG00000234771.3	2048.95	-0.317147	0.229404	-1.38248	0.166825	0.575395	SLC25A25-AS1	antisense	NA
ENSG00000143106.12	1488.07	0.205645	0.148789	1.38212	0.166934	0.575604	PSMA5	protein_coding	5686	proteasome 20S subunit alpha 5
ENSG00000116337.15	1125.99	0.292934	0.211954	1.38207	0.166951	0.575604	AMPD2	protein_coding	271	adenosine monophosphate deaminase 2
ENSG00000258867.5	13.4061	0.800522	0.579241	1.38202	0.166966	0.575604	LINC01146	lincRNA	283587	long intergenic non-protein coding RNA 1146
ENSG00000258088.1	8.05995	-0.829641	0.600453	-1.38169	0.167066	0.575859	AC078820.1	lincRNA	NA
ENSG00000205571.13	77.8285	0.51589	0.373439	1.38146	0.167139	0.576016	SMN2	protein_coding	6607	survival of motor neuron 2, centromeric
ENSG00000107020.9	447.575	-0.235398	0.170415	-1.38132	0.167181	0.576071	PLGRKT	protein_coding	55848	plasminogen receptor with a C-terminal lysine
ENSG00000127191.17	665.423	0.217719	0.157643	1.38109	0.167252	0.576114	TRAF2	protein_coding	7186	TNF receptor associated factor 2
ENSG00000163053.10	135.255	-1.14156	0.826624	-1.38099	0.167282	0.576114	SLC16A14	protein_coding	151473	solute carrier family 16 member 14
ENSG00000180769.8	26.1857	-0.569886	0.412688	-1.38091	0.167306	0.576114	WDFY3-AS2	processed_transcript	404201	WDFY3 antisense RNA 2
ENSG00000002933.8	744.135	-0.77122	0.558503	-1.38087	0.167319	0.576114	TMEM176A	protein_coding	55365	transmembrane protein 176A
ENSG00000272447.1	39.2811	0.553086	0.400543	1.38084	0.167328	0.576114	AL135925.1	lincRNA	642361	uncharacterized LOC642361
ENSG00000211460.11	1191.23	0.273901	0.198386	1.38065	0.167388	0.576227	TSN	protein_coding	7247	translin
ENSG00000277728.1	20.3215	-0.387698	0.280832	-1.38053	0.167423	0.576257	AC097641.2	antisense	NA
ENSG00000237646.1	23.4648	-0.514723	0.372923	-1.38024	0.167513	0.576473	HLCS-IT1	sense_intronic	NA
ENSG00000282961.1	85.6305	0.526912	0.381779	1.38015	0.167541	0.576476	PRNCR1	lincRNA	101867536	prostate cancer associated non-coding RNA 1
ENSG00000071082.10	5832.3	0.363603	0.263494	1.37993	0.167608	0.576615	RPL31	protein_coding	6160	ribosomal protein L31
ENSG00000197363.9	139.605	-0.223496	0.162025	-1.37939	0.167773	0.577092	ZNF517	protein_coding	340385	zinc finger protein 517
ENSG00000141034.9	320.709	0.263214	0.190875	1.37899	0.167899	0.577371	GID4	protein_coding	79018	GID complex subunit 4 homolog
ENSG00000251022.6	489.671	-0.418178	0.30329	-1.37881	0.167954	0.577371	THAP9-AS1	antisense	NA
ENSG00000101188.4	47.1104	1.40705	1.0205	1.37879	0.16796	0.577371	NTSR1	protein_coding	4923	neurotensin receptor 1
ENSG00000215158.9	299.921	-0.304073	0.220537	-1.37878	0.167962	0.577371	AC138409.2	transcribed_unprocessed_pseudogene	NA
ENSG00000142197.12	4060.96	-0.230322	0.167074	-1.37856	0.168029	0.577463	DOP1B	protein_coding	9980	DOP1 leucine zipper like protein B
ENSG00000124615.19	217.783	-0.804122	0.583322	-1.37852	0.168043	0.577463	MOCS1	protein_coding	4337	molybdenum cofactor synthesis 1
ENSG00000231672.6	26.3627	-1.78451	1.29519	-1.3778	0.168265	0.577969	DIRC3	lincRNA	NA
ENSG00000196387.9	527.445	0.138586	0.100589	1.37775	0.168281	0.577969	ZNF140	protein_coding	7699	zinc finger protein 140
ENSG00000214694.11	8.8936	0.920345	0.668028	1.3777	0.168294	0.577969	ARHGEF33	protein_coding	100271715	Rho guanine nucleotide exchange factor 33
ENSG00000251175.5	11.3389	-0.942096	0.68382	-1.3777	0.168297	0.577969	AC008243.1	antisense	101929529	GSTCD antisense RNA 1
ENSG00000184047.17	159.887	-0.323028	0.234487	-1.37759	0.16833	0.577987	DIABLO	protein_coding	56616	diablo IAP-binding mitochondrial protein
ENSG00000114993.16	1815.41	-0.305569	0.221846	-1.37739	0.168391	0.578071	RTKN	protein_coding	6242	rhotekin
ENSG00000163617.10	323.88	-0.293119	0.212816	-1.37734	0.168408	0.578071	CCDC191	protein_coding	57577	coiled-coil domain containing 191
ENSG00000152620.12	884.1	-0.267009	0.193872	-1.37724	0.168437	0.578079	NADK2	protein_coding	133686	NAD kinase 2, mitochondrial
ENSG00000198633.10	5.73027	-1.70967	1.24149	-1.37712	0.168477	0.578123	ZNF534	protein_coding	147658	zinc finger protein 534
ENSG00000186298.11	4569.8	0.259441	0.188444	1.37675	0.168588	0.578311	PPP1CC	protein_coding	5501	protein phosphatase 1 catalytic subunit gamma
ENSG00000185344.13	1027.74	0.307159	0.223109	1.37672	0.168599	0.578311	ATP6V0A2	protein_coding	23545	ATPase H+ transporting V0 subunit a2
ENSG00000166734.19	4432.35	0.132732	0.0964225	1.37657	0.168645	0.578311	CASC4	protein_coding	113201	golgi membrane protein 2
ENSG00000116005.11	4524.13	-0.237418	0.172481	-1.37649	0.168671	0.578311	PCYOX1	protein_coding	51449	prenylcysteine oxidase 1
ENSG00000172830.12	1817.89	0.216206	0.157072	1.37648	0.168673	0.578311	SSH3	protein_coding	54961	slingshot protein phosphatase 3
ENSG00000075643.5	545.858	-0.750759	0.545445	-1.37642	0.168693	0.578311	MOCOS	protein_coding	55034	molybdenum cofactor sulfurase
ENSG00000161270.19	7.13648	1.13876	0.827545	1.37608	0.168798	0.578503	NPHS1	protein_coding	4868	NPHS1 adhesion molecule, nephrin
ENSG00000138794.9	835.428	-0.191755	0.139356	-1.37601	0.168819	0.578503	CASP6	protein_coding	839	caspase 6
ENSG00000233198.3	9.04535	0.939018	0.682484	1.37588	0.168858	0.578503	RNF224	protein_coding	643596	ring finger protein 224
ENSG00000011143.16	339.776	-0.205971	0.149707	-1.37582	0.168876	0.578503	MKS1	protein_coding	54903	MKS transition zone complex subunit 1
ENSG00000067064.11	2564.13	-0.291173	0.211645	-1.37576	0.168896	0.578503	IDI1	protein_coding	3422	isopentenyl-diphosphate delta isomerase 1
ENSG00000173597.8	945.429	-0.730213	0.530817	-1.37564	0.168933	0.578503	SULT1B1	protein_coding	27284	sulfotransferase family 1B member 1
ENSG00000231607.10	188.291	-0.470804	0.342261	-1.37557	0.168955	0.578503	DLEU2	antisense	8847	deleted in lymphocytic leukemia 2
ENSG00000101199.12	2336.05	0.216728	0.157562	1.37551	0.168972	0.578503	ARFGAP1	protein_coding	55738	ADP ribosylation factor GTPase activating protein 1
ENSG00000123094.15	8.96461	1.12095	0.815026	1.37536	0.169021	0.578503	RASSF8	protein_coding	11228	Ras association domain family member 8
ENSG00000105963.14	1227.46	0.356735	0.259405	1.37521	0.169068	0.578503	ADAP1	protein_coding	11033	ArfGAP with dual PH domains 1
ENSG00000198468.7	202.411	-0.683514	0.497047	-1.37515	0.169085	0.578503	FLVCR1-DT	lincRNA	642946	FLVCR1 divergent transcript
ENSG00000272449.2	33.9427	0.443603	0.322591	1.37513	0.169092	0.578503	AL139246.5	lincRNA	NA
ENSG00000126062.3	1251.29	0.15129	0.110037	1.37489	0.169164	0.578503	TMEM115	protein_coding	11070	transmembrane protein 115
ENSG00000272692.1	25.2341	-0.792279	0.576261	-1.37486	0.169174	0.578503	AC010997.3	lincRNA	NA
ENSG00000143382.14	945.185	0.805347	0.585768	1.37486	0.169176	0.578503	ADAMTSL4	protein_coding	54507	ADAMTS like 4
ENSG00000198832.10	448.855	-0.613352	0.446125	-1.37484	0.16918	0.578503	SELENOM	protein_coding	140606	selenoprotein M
ENSG00000127578.6	44.575	-0.740321	0.538522	-1.37473	0.169216	0.578533	WFIKKN1	protein_coding	117166	WAP, follistatin/kazal, immunoglobulin, kunitz and netrin domain containing 1
ENSG00000163961.4	944.779	-0.261146	0.19	-1.37446	0.1693	0.578731	RNF168	protein_coding	165918	ring finger protein 168
ENSG00000114812.12	3963.43	-0.351011	0.255426	-1.37422	0.169375	0.578834	VIPR1	protein_coding	7433	vasoactive intestinal peptide receptor 1
ENSG00000011105.13	711.62	-0.335502	0.244147	-1.37418	0.169385	0.578834	TSPAN9	protein_coding	10867	tetraspanin 9
ENSG00000155275.18	443.944	0.198998	0.14485	1.37382	0.169497	0.578943	TRMT44	protein_coding	152992	tRNA methyltransferase 44 homolog
ENSG00000068079.7	392.979	0.322579	0.234805	1.37382	0.169499	0.578943	IFI35	protein_coding	3430	interferon induced protein 35
ENSG00000189144.13	127.312	-0.412886	0.30057	-1.37368	0.169543	0.578943	ZNF573	protein_coding	126231	zinc finger protein 573
ENSG00000103494.13	176.341	0.667299	0.485799	1.37361	0.169562	0.578943	RPGRIP1L	protein_coding	23322	RPGRIP1 like
ENSG00000255045.1	53.4722	-0.47359	0.34478	-1.3736	0.169566	0.578943	AP000866.5	antisense	NA
ENSG00000125835.18	1050.45	0.393472	0.286461	1.37356	0.169578	0.578943	SNRPB	protein_coding	6628	small nuclear ribonucleoprotein polypeptides B and B1
ENSG00000155542.11	250.323	0.526404	0.383294	1.37337	0.169637	0.57895	SETD9	protein_coding	133383	SET domain containing 9
ENSG00000260604.2	85.9123	1.10251	0.802807	1.37332	0.169654	0.57895	AL590004.3	lincRNA	NA
ENSG00000236915.2	17.3762	-0.526212	0.383227	-1.37311	0.169718	0.57895	AL356270.1	antisense	NA
ENSG00000212024.2	7.84013	-0.905161	0.659289	-1.37293	0.169773	0.57895	MIR550A3	miRNA	100616354	microRNA 550a-3
ENSG00000162086.14	543.262	-0.242458	0.176605	-1.37289	0.169787	0.57895	ZNF75A	protein_coding	7627	zinc finger protein 75a
ENSG00000153922.10	2984.17	0.248945	0.181339	1.37281	0.16981	0.57895	CHD1	protein_coding	1105	chromodomain helicase DNA binding protein 1
ENSG00000284968.1	96.7176	-0.459648	0.33483	-1.37278	0.169821	0.57895	AC093827.4	antisense	NA
ENSG00000090376.10	10.3274	1.14765	0.836032	1.37273	0.169837	0.57895	IRAK3	protein_coding	11213	interleukin 1 receptor associated kinase 3
ENSG00000155508.13	1587.04	0.227795	0.165947	1.37269	0.169848	0.57895	CNOT8	protein_coding	9337	CCR4-NOT transcription complex subunit 8
ENSG00000275468.1	37.0861	-0.374728	0.272991	-1.37268	0.169853	0.57895	AC004678.1	processed_pseudogene	NA
ENSG00000272070.1	27.3789	-0.819294	0.596892	-1.3726	0.169877	0.57895	AC005618.1	lincRNA	NA
ENSG00000203435.2	22.3353	-0.672257	0.489874	-1.3723	0.169969	0.579171	E2F3P2	processed_pseudogene	NA
ENSG00000187742.14	2221.66	-0.171125	0.124718	-1.37209	0.170035	0.579306	SECISBP2	protein_coding	79048	SECIS binding protein 2
ENSG00000227110.6	25.448	-0.536009	0.39068	-1.37199	0.170067	0.579322	LMCD1-AS1	antisense	101927394	uncharacterized LOC101927394
ENSG00000252494.1	5.02108	-1.09633	0.799322	-1.37157	0.170196	0.579604	RNU6-126P	snRNA	NA
ENSG00000267487.1	8.58487	1.25377	0.914125	1.37155	0.170204	0.579604	AC100843.2	processed_pseudogene	NA
ENSG00000278493.1	25.1317	0.556936	0.406112	1.37139	0.170255	0.579625	AC039056.2	sense_intronic	NA
ENSG00000086159.12	30.3186	0.920018	0.670901	1.37132	0.170276	0.579625	AQP6	protein_coding	363	aquaporin 6
ENSG00000170919.15	1380.5	-0.542581	0.395704	-1.37118	0.170319	0.579625	TPT1-AS1	processed_transcript	NA
ENSG00000023041.11	1004.99	-0.171903	0.125381	-1.37104	0.170361	0.579625	ZDHHC6	protein_coding	64429	zinc finger DHHC-type palmitoyltransferase 6
ENSG00000170638.9	1258.31	0.326357	0.238037	1.37104	0.170363	0.579625	TRABD	protein_coding	80305	TraB domain containing
ENSG00000101210.11	579.174	0.887253	0.647171	1.37097	0.170383	0.579625	EEF1A2	protein_coding	1917	eukaryotic translation elongation factor 1 alpha 2
ENSG00000205683.11	145.933	-0.532382	0.388339	-1.37092	0.170399	0.579625	DPF3	protein_coding	8110	double PHD fingers 3
ENSG00000167037.18	26.7318	-0.87065	0.635123	-1.37084	0.170426	0.579625	SGSM1	protein_coding	129049	small G protein signaling modulator 1
ENSG00000134398.14	2259.79	0.657534	0.479721	1.37066	0.170481	0.579723	ERN2	protein_coding	10595	endoplasmic reticulum to nucleus signaling 2
ENSG00000087884.14	264.558	-0.377187	0.275213	-1.37053	0.170522	0.579768	AAMDC	protein_coding	28971	adipogenesis associated Mth938 domain containing
ENSG00000124783.13	6178.98	0.120172	0.0876975	1.37031	0.170592	0.57977	SSR1	protein_coding	6745	signal sequence receptor subunit 1
ENSG00000133597.10	436.145	0.222156	0.162124	1.37028	0.170598	0.57977	ADCK2	protein_coding	90956	aarF domain containing kinase 2
ENSG00000266922.1	44.6059	-0.373561	0.272619	-1.37027	0.170603	0.57977	AC008543.3	sense_intronic	NA
ENSG00000070770.8	2014.31	0.236721	0.172781	1.37006	0.170667	0.579895	CSNK2A2	protein_coding	1459	casein kinase 2 alpha 2
ENSG00000100075.9	5659.2	-0.243643	0.177904	-1.36952	0.170836	0.580219	SLC25A1	protein_coding	6576	solute carrier family 25 member 1
ENSG00000263893.2	32.5075	-0.6435	0.469876	-1.36951	0.17084	0.580219	AC080037.1	lincRNA	NA
ENSG00000231028.8	43.7412	-0.604819	0.441658	-1.36943	0.170866	0.580219	LINC00271	lincRNA	100131814	long intergenic non-protein coding RNA 271
ENSG00000160188.9	462.861	-0.499852	0.365026	-1.36936	0.170887	0.580219	RSPH1	protein_coding	89765	radial spoke head component 1
ENSG00000230415.1	19.8736	-0.735623	0.537242	-1.36926	0.170919	0.580219	LINC01786	lincRNA	NA
ENSG00000226752.9	644.184	-0.454746	0.332123	-1.36921	0.170933	0.580219	CUTALP	transcribed_unitary_pseudogene	253039	cutA divalent cation tolerance like, pseudogene
ENSG00000176678.5	59.894	1.37993	1.00787	1.36915	0.170951	0.580219	FOXL1	protein_coding	2300	forkhead box L1
ENSG00000126522.16	992.947	-0.192198	0.140396	-1.36897	0.171008	0.580321	ASL	protein_coding	435	argininosuccinate lyase
ENSG00000129534.13	434.506	0.306704	0.22409	1.36866	0.171105	0.580528	MIS18BP1	protein_coding	55320	MIS18 binding protein 1
ENSG00000003137.8	7.62511	-0.726936	0.531152	-1.3686	0.171123	0.580528	CYP26B1	protein_coding	56603	cytochrome P450 family 26 subfamily B member 1
ENSG00000148229.12	523.841	0.363399	0.265566	1.3684	0.171188	0.580655	POLE3	protein_coding	54107	DNA polymerase epsilon 3, accessory subunit
ENSG00000112983.17	1300.33	0.289079	0.211272	1.36828	0.171224	0.580686	BRD8	protein_coding	10902	bromodomain containing 8
ENSG00000167685.14	768.384	0.153627	0.11229	1.36813	0.171273	0.58072	ZNF444	protein_coding	55311	zinc finger protein 444
ENSG00000060140.8	540.441	0.538299	0.393472	1.36808	0.171288	0.58072	STYK1	protein_coding	55359	serine/threonine/tyrosine kinase 1
ENSG00000160767.20	760.988	0.252498	0.184585	1.36793	0.171335	0.580748	FAM189B	protein_coding	10712	family with sequence similarity 189 member B
ENSG00000152382.5	246.442	-0.18986	0.138809	-1.36778	0.17138	0.580748	TADA1	protein_coding	117143	transcriptional adaptor 1
ENSG00000183655.12	622.829	0.304718	0.222795	1.36771	0.171404	0.580748	KLHL25	protein_coding	64410	kelch like family member 25
ENSG00000142046.14	133.671	-0.541158	0.395692	-1.36762	0.171431	0.580748	TMEM91	protein_coding	641649	transmembrane protein 91
ENSG00000253276.2	386.484	0.325308	0.237891	1.36747	0.171479	0.580748	CCDC71L	protein_coding	168455	coiled-coil domain containing 71 like
ENSG00000101464.10	317.383	0.275596	0.201541	1.36745	0.171485	0.580748	PIGU	protein_coding	128869	phosphatidylinositol glycan anchor biosynthesis class U
ENSG00000119335.16	4566.74	0.290025	0.21211	1.36733	0.171522	0.580748	SET	protein_coding	6418	SET nuclear proto-oncogene
ENSG00000214145.6	14.2864	1.53233	1.12069	1.36732	0.171526	0.580748	LINC00887	lincRNA	NA
ENSG00000225423.1	72.9816	-0.274747	0.200956	-1.3672	0.171561	0.580748	TNPO1P1	processed_pseudogene	NA
ENSG00000160410.14	1085.89	0.304407	0.222652	1.36719	0.171567	0.580748	SHKBP1	protein_coding	92799	SH3KBP1 binding protein 1
ENSG00000118217.5	2340.75	0.151877	0.111135	1.3666	0.171751	0.581204	ATF6	protein_coding	22926	activating transcription factor 6
ENSG00000258316.1	14.6557	-0.78863	0.577081	-1.36658	0.171756	0.581204	KLF17P1	processed_pseudogene	NA
ENSG00000270589.1	58.7533	-0.61393	0.449305	-1.3664	0.171814	0.581309	AL158163.1	antisense	NA
ENSG00000158158.11	3336.37	0.396134	0.289949	1.36622	0.171871	0.581332	CNNM4	protein_coding	26504	cyclin and CBS domain divalent metal cation transport mediator 4
ENSG00000123144.10	1560.58	0.286157	0.209473	1.36608	0.171914	0.581332	TRIR	protein_coding	79002	telomerase RNA component interacting RNase
ENSG00000242086.8	3361.7	-0.626609	0.458707	-1.36603	0.171928	0.581332	MUC20-OT1	lincRNA	NA
ENSG00000077454.15	1155.23	0.148742	0.108886	1.36603	0.171929	0.581332	LRCH4	protein_coding	4034	leucine rich repeats and calponin homology domain containing 4
ENSG00000255198.4	24.3224	-0.522085	0.382218	-1.36593	0.17196	0.581345	SNHG9	lincRNA	NA
ENSG00000197361.7	18.5008	-0.613838	0.449425	-1.36583	0.171992	0.581364	FBXL22	protein_coding	283807	F-box and leucine rich repeat protein 22
ENSG00000275004.3	132.514	0.296046	0.216793	1.36557	0.172073	0.581385	ZNF280B	protein_coding	140883	zinc finger protein 280B
ENSG00000248771.5	482.498	-0.767708	0.562216	-1.3655	0.172095	0.581385	SMIM31	protein_coding	100505989	small integral membrane protein 31
ENSG00000078061.12	1493.24	0.160543	0.117584	1.36535	0.172143	0.581385	ARAF	protein_coding	369	A-Raf proto-oncogene, serine/threonine kinase
ENSG00000274897.2	10.5902	0.707287	0.518026	1.36535	0.172143	0.581385	PANO1	protein_coding	NA	NA
ENSG00000118523.5	2802.59	0.451271	0.330532	1.36529	0.172163	0.581385	CTGF	protein_coding	1490	cellular communication network factor 2
ENSG00000175567.8	1013.39	0.805809	0.590222	1.36526	0.17217	0.581385	UCP2	protein_coding	7351	uncoupling protein 2
ENSG00000108370.16	116.414	0.654809	0.479667	1.36513	0.172211	0.581385	RGS9	protein_coding	8787	regulator of G protein signaling 9
ENSG00000260465.1	7.45184	-0.942788	0.690677	-1.36502	0.172247	0.581385	AC018557.1	antisense	NA
ENSG00000285851.1	73.2127	-0.365427	0.26771	-1.36501	0.17225	0.581385	AL359762.3	processed_transcript	NA
ENSG00000285650.1	11.6253	-0.70748	0.51832	-1.36495	0.172269	0.581385	AL157827.2	antisense	NA
ENSG00000241597.2	10.1815	-1.03233	0.756478	-1.36465	0.172363	0.58161	AC022121.1	processed_pseudogene	NA
ENSG00000268543.1	21.7788	-0.532332	0.390112	-1.36456	0.17239	0.58161	AC012313.4	TEC	NA
ENSG00000151338.18	301.642	0.371218	0.27211	1.36422	0.172499	0.581885	MIPOL1	protein_coding	145282	mirror-image polydactyly 1
ENSG00000283445.1	9.41752	-1.04772	0.768145	-1.36396	0.17258	0.582068	AL136985.3	lincRNA	NA
ENSG00000143669.13	2054.15	0.310535	0.227814	1.36311	0.172849	0.582871	LYST	protein_coding	1130	lysosomal trafficking regulator
ENSG00000157657.14	148.972	0.90803	0.666184	1.36303	0.172872	0.582871	ZNF618	protein_coding	114991	zinc finger protein 618
ENSG00000253307.1	31.0839	0.369083	0.270859	1.36264	0.172996	0.583017	AC011676.1	antisense	NA
ENSG00000233493.3	34.0934	0.67212	0.493249	1.36264	0.172996	0.583017	TMEM238	protein_coding	388564	transmembrane protein 238
ENSG00000104312.7	475.989	0.351407	0.257895	1.3626	0.173009	0.583017	RIPK2	protein_coding	8767	receptor interacting serine/threonine kinase 2
ENSG00000006459.10	3080.62	0.336778	0.2472	1.36237	0.173081	0.583017	KDM7A	protein_coding	80853	lysine demethylase 7A
ENSG00000272562.1	17.3041	-0.720328	0.52874	-1.36235	0.173088	0.583017	AL512343.2	antisense	NA
ENSG00000054793.13	4277.22	0.4092	0.300365	1.36234	0.173089	0.583017	ATP9A	protein_coding	10079	ATPase phospholipid transporting 9A (putative)
ENSG00000108021.20	2052.11	0.273286	0.200608	1.36229	0.173106	0.583017	FAM208B	protein_coding	54906	transcription activation suppressor family member 2
ENSG00000173064.12	6586.3	0.134728	0.0989075	1.36217	0.173146	0.583061	HECTD4	protein_coding	283450	HECT domain E3 ubiquitin protein ligase 4
ENSG00000196188.10	16428.6	0.463788	0.340507	1.36205	0.173181	0.583089	CTSE	protein_coding	1510	cathepsin E
ENSG00000185347.17	176.525	0.551465	0.40493	1.36188	0.173237	0.583111	TEDC1	protein_coding	283643	tubulin epsilon and delta complex 1
ENSG00000134077.15	860.335	-0.121355	0.0891099	-1.36186	0.173242	0.583111	THUMPD3	protein_coding	25917	THUMP domain containing 3
ENSG00000256546.1	6.92878	0.937881	0.688801	1.36161	0.17332	0.583281	AC156455.1	processed_transcript	100506691	uncharacterized LOC100506691
ENSG00000144935.14	292.11	-0.614132	0.451069	-1.36151	0.173354	0.583305	TRPC1	protein_coding	7220	transient receptor potential cation channel subfamily C member 1
ENSG00000258708.1	37.3223	-0.580562	0.426475	-1.36131	0.173417	0.583426	SLC25A21-AS1	antisense	100129794	SLC25A21 antisense RNA 1
ENSG00000125629.14	2539.7	-0.517736	0.380373	-1.36113	0.173473	0.583435	INSIG2	protein_coding	51141	insulin induced gene 2
ENSG00000165046.12	54.0188	-0.680249	0.499806	-1.36103	0.173506	0.583435	LETM2	protein_coding	137994	leucine zipper and EF-hand containing transmembrane protein 2
ENSG00000234545.7	434.257	0.118684	0.0872171	1.36079	0.17358	0.583435	FAM133B	protein_coding	257415	family with sequence similarity 133 member B
ENSG00000104369.4	261.599	0.476545	0.350218	1.36071	0.173605	0.583435	JPH1	protein_coding	56704	junctophilin 1
ENSG00000137251.15	100.357	-0.916951	0.67391	-1.36064	0.173626	0.583435	TINAG	protein_coding	27283	tubulointerstitial nephritis antigen
ENSG00000257169.1	28.6352	-0.351644	0.258442	-1.36063	0.173631	0.583435	AC125612.1	processed_pseudogene	NA
ENSG00000176383.8	54.0481	-0.408625	0.30032	-1.36063	0.173631	0.583435	B3GNT4	protein_coding	79369	UDP-GlcNAc:betaGal beta-1,3-N-acetylglucosaminyltransferase 4
ENSG00000197557.6	412.561	-0.396338	0.291294	-1.36061	0.173637	0.583435	TTC30A	protein_coding	92104	tetratricopeptide repeat domain 30A
ENSG00000179148.9	98.8978	-1.11099	0.816658	-1.36041	0.1737	0.583548	ALOXE3	protein_coding	59344	arachidonate lipoxygenase 3
ENSG00000255277.3	95.0548	-0.548422	0.403163	-1.3603	0.173735	0.583548	ABCC6P2	transcribed_unprocessed_pseudogene	730013	ATP binding cassette subfamily C member 6 pseudogene 2
ENSG00000133983.14	64.4547	0.33202	0.244088	1.36025	0.173752	0.583548	COX16	protein_coding	51241	cytochrome c oxidase assembly factor COX16
ENSG00000081059.19	899.554	-0.363935	0.267607	-1.35996	0.173843	0.583639	TCF7	protein_coding	6932	transcription factor 7
ENSG00000173465.7	131.483	0.328877	0.241831	1.35995	0.173847	0.583639	SSSCA1	protein_coding	10534	zinc ribbon domain containing 2
ENSG00000158286.12	743.742	0.571485	0.420257	1.35985	0.173879	0.583639	RNF207	protein_coding	388591	ring finger protein 207
ENSG00000170540.14	3398.17	0.243357	0.178963	1.35982	0.173888	0.583639	ARL6IP1	protein_coding	23204	ADP ribosylation factor like GTPase 6 interacting protein 1
ENSG00000153822.13	6.37669	-1.1931	0.877644	-1.35943	0.174009	0.583818	KCNJ16	protein_coding	3773	potassium inwardly rectifying channel subfamily J member 16
ENSG00000119729.11	337.817	0.515781	0.379437	1.35933	0.174042	0.583818	RHOQ	protein_coding	23433	ras homolog family member Q
ENSG00000141429.13	6077.69	-0.257493	0.189429	-1.35931	0.174049	0.583818	GALNT1	protein_coding	2589	polypeptide N-acetylgalactosaminyltransferase 1
ENSG00000100138.14	1098.41	0.357919	0.263325	1.35923	0.174073	0.583818	SNU13	protein_coding	4809	small nuclear ribonucleoprotein 13
ENSG00000223658.7	10.7869	-0.824047	0.606286	-1.35917	0.174092	0.583818	C1GALT1C1L	protein_coding	728819	C1GALT1 specific chaperone 1 like
ENSG00000104812.14	1633	-0.228453	0.168087	-1.35913	0.174105	0.583818	GYS1	protein_coding	2997	glycogen synthase 1
ENSG00000204745.4	29.0919	0.665559	0.489859	1.35868	0.174249	0.584213	AC083899.1	unprocessed_pseudogene	NA
ENSG00000163072.15	624.504	0.50874	0.374498	1.35846	0.174318	0.584287	NOSTRIN	protein_coding	115677	nitric oxide synthase trafficking
ENSG00000198380.12	7682.05	0.236063	0.173779	1.35841	0.174335	0.584287	GFPT1	protein_coding	2673	glutamine--fructose-6-phosphate transaminase 1
ENSG00000223825.5	10.72	-0.552246	0.406565	-1.35832	0.174362	0.584287	DAZAP2P1	processed_pseudogene	NA
ENSG00000277775.1	347.268	-0.798762	0.588145	-1.3581	0.174431	0.584287	HIST1H3F	protein_coding	8968	H3 clustered histone 7
ENSG00000237892.1	68.917	-0.605877	0.446138	-1.35805	0.174448	0.584287	KLF7-IT1	sense_intronic	NA
ENSG00000248554.1	11.1244	-0.657316	0.484083	-1.35786	0.174508	0.584287	AC114956.2	antisense	NA
ENSG00000201367.1	5.76429	-0.794084	0.584819	-1.35783	0.174518	0.584287	RNU6-522P	snRNA	NA
ENSG00000214691.8	16.0926	0.725502	0.534316	1.35781	0.174523	0.584287	LINC01913	lincRNA	388942	long intergenic non-protein coding RNA 1913
ENSG00000236671.8	8.65691	1.36257	1.00358	1.35772	0.174554	0.584287	PRKG1-AS1	antisense	NA
ENSG00000168434.12	980.446	0.22198	0.163513	1.35757	0.1746	0.584287	COG7	protein_coding	91949	component of oligomeric golgi complex 7
ENSG00000267219.1	9.31265	-0.822229	0.605663	-1.35757	0.174601	0.584287	AC010504.1	antisense	NA
ENSG00000181524.6	11.3588	0.709058	0.522358	1.35742	0.174648	0.584287	RPL24P4	processed_pseudogene	NA
ENSG00000180539.7	7.55919	-1.1924	0.878433	-1.35742	0.174649	0.584287	C9orf139	antisense	401563	chromosome 9 open reading frame 139
ENSG00000149179.13	1966.87	-0.527351	0.388499	-1.35741	0.174652	0.584287	C11orf49	protein_coding	79096	chromosome 11 open reading frame 49
ENSG00000113387.11	1697.42	0.121486	0.0895108	1.35722	0.174711	0.584394	SUB1	protein_coding	10923	SUB1 regulator of transcription
ENSG00000254670.1	79.9096	-0.535241	0.394392	-1.35713	0.174741	0.584396	AC084859.1	lincRNA	105376557	RASSF10 divergent transcript
ENSG00000154328.15	315.096	0.443866	0.327093	1.357	0.174781	0.584396	NEIL2	protein_coding	252969	nei like DNA glycosylase 2
ENSG00000238941.1	5.36584	-1.53492	1.13115	-1.35696	0.174794	0.584396	RNU6-953P	snRNA	NA
ENSG00000155287.10	403.788	0.163001	0.120161	1.35652	0.174934	0.584579	SLC25A28	protein_coding	81894	solute carrier family 25 member 28
ENSG00000197860.9	129.643	-0.451534	0.332888	-1.35641	0.174967	0.584579	SGTB	protein_coding	54557	small glutamine rich tetratricopeptide repeat containing beta
ENSG00000219665.8	62.4407	0.473901	0.349405	1.35631	0.175001	0.584579	ZNF433-AS1	processed_transcript	101928464	ZNF433 and ZNF878 antisense RNA 1
ENSG00000167674.14	906.984	0.222495	0.164045	1.35631	0.175002	0.584579	HDGFL2	protein_coding	84717	HDGF like 2
ENSG00000253738.1	328.099	-0.228916	0.16881	-1.35605	0.175082	0.584579	OTUD6B-AS1	antisense	NA
ENSG00000272416.1	7.68354	-0.656031	0.483824	-1.35593	0.175121	0.584579	AC025175.1	lincRNA	NA
ENSG00000179523.4	223.333	-0.337848	0.249169	-1.3559	0.175132	0.584579	EIF3J-DT	lincRNA	645212	EIF3J divergent transcript
ENSG00000198680.4	133.344	0.4706	0.347094	1.35583	0.175154	0.584579	TUSC1	protein_coding	286319	tumor suppressor candidate 1
ENSG00000263400.7	50.4632	-0.614212	0.453028	-1.35579	0.175165	0.584579	TMEM220-AS1	antisense	101101775	TMEM220 antisense RNA 1
ENSG00000109133.12	2672.53	0.277126	0.204405	1.35577	0.175172	0.584579	TMEM33	protein_coding	55161	transmembrane protein 33
ENSG00000142541.16	11739.5	0.362091	0.267074	1.35577	0.175173	0.584579	RPL13A	protein_coding	23521	ribosomal protein L13a
ENSG00000177733.6	2238.22	0.268128	0.197769	1.35576	0.175175	0.584579	HNRNPA0	protein_coding	10949	heterogeneous nuclear ribonucleoprotein A0
ENSG00000160360.12	157.394	0.49881	0.367943	1.35567	0.175204	0.584584	GPSM1	protein_coding	26086	G protein signaling modulator 1
ENSG00000197124.11	12.1906	-2.57617	1.90078	-1.35532	0.175316	0.584867	ZNF682	protein_coding	91120	zinc finger protein 682
ENSG00000189423.12	22.8214	-0.589492	0.435001	-1.35515	0.17537	0.584876	USP32P3	transcribed_unprocessed_pseudogene	NA
ENSG00000265073.1	7.22518	-0.809181	0.597136	-1.3551	0.175385	0.584876	AC010761.2	antisense	NA
ENSG00000223188.1	15.1085	-0.525957	0.388166	-1.35498	0.175424	0.584876	RF00019	misc_RNA	NA
ENSG00000123178.14	390.49	-0.14732	0.108726	-1.35497	0.175427	0.584876	SPRYD7	protein_coding	57213	SPRY domain containing 7
ENSG00000112234.8	1125.01	-0.192648	0.142197	-1.35479	0.175483	0.584971	FBXL4	protein_coding	26235	F-box and leucine rich repeat protein 4
ENSG00000084731.14	360.539	0.640897	0.473166	1.35449	0.175581	0.585207	KIF3C	protein_coding	3797	kinesin family member 3C
ENSG00000185761.10	725.361	-0.253243	0.18698	-1.35438	0.175614	0.585227	ADAMTSL5	protein_coding	339366	ADAMTS like 5
ENSG00000110344.9	4110.39	-0.121925	0.090033	-1.35423	0.175663	0.585245	UBE4A	protein_coding	9354	ubiquitination factor E4A
ENSG00000162542.13	1019.7	-0.417704	0.308483	-1.35406	0.175718	0.585245	TMCO4	protein_coding	255104	transmembrane and coiled-coil domains 4
ENSG00000000005.5	13.6382	1.2277	0.9067	1.35403	0.175727	0.585245	TNMD	protein_coding	64102	tenomodulin
ENSG00000225761.1	27.0166	0.369902	0.273193	1.354	0.175738	0.585245	AL596247.1	sense_intronic	NA
ENSG00000228886.1	81.0677	-0.53033	0.391694	-1.35394	0.175756	0.585245	AL138963.1	lincRNA	NA
ENSG00000079435.9	248.739	-0.509706	0.376523	-1.35372	0.175826	0.585301	LIPE	protein_coding	3991	lipase E, hormone sensitive type
ENSG00000269973.1	51.8243	-0.501126	0.370196	-1.35368	0.175839	0.585301	AC010969.2	lincRNA	NA
ENSG00000161647.18	243.943	0.304246	0.224768	1.3536	0.175865	0.585301	MPP3	protein_coding	4356	membrane palmitoylated protein 3
ENSG00000197273.3	5428.14	1.17852	0.87071	1.35352	0.17589	0.585301	GUCA2A	protein_coding	2980	guanylate cyclase activator 2A
ENSG00000173611.17	278.956	0.22159	0.163722	1.35346	0.175909	0.585301	SCAI	protein_coding	286205	suppressor of cancer cell invasion
ENSG00000248445.5	14.3723	-0.803849	0.594057	-1.35315	0.176008	0.585449	SEMA6A-AS1	antisense	NA
ENSG00000143337.18	1200.71	-0.30523	0.22557	-1.35315	0.176009	0.585449	TOR1AIP1	protein_coding	26092	torsin 1A interacting protein 1
ENSG00000265558.1	34.0236	-0.444668	0.328638	-1.35306	0.176035	0.585449	MIR3918	miRNA	100500851	microRNA 3918
ENSG00000215388.3	51.1099	0.287931	0.212842	1.35279	0.176122	0.585552	ACTG1P3	processed_pseudogene	NA
ENSG00000223935.2	18.5196	-0.52337	0.386901	-1.35272	0.176144	0.585552	LGALSL-DT	bidirectional_promoter_lncRNA	NA
ENSG00000184156.16	16.2688	-1.03792	0.767288	-1.35271	0.176148	0.585552	KCNQ3	protein_coding	3786	potassium voltage-gated channel subfamily Q member 3
ENSG00000224093.5	344.226	-0.281891	0.208413	-1.35256	0.176198	0.585626	AL109613.1	antisense	NA
ENSG00000164674.15	172.554	-0.655006	0.484351	-1.35234	0.176267	0.585767	SYTL3	protein_coding	94120	synaptotagmin like 3
ENSG00000103160.11	469.074	0.189608	0.140227	1.35216	0.176326	0.58587	HSDL1	protein_coding	83693	hydroxysteroid dehydrogenase like 1
ENSG00000111450.13	236.742	-0.465517	0.344362	-1.35182	0.176432	0.58608	STX2	protein_coding	2054	syntaxin 2
ENSG00000196867.7	44.0925	-1.14091	0.844137	-1.35157	0.176511	0.58608	ZFP28	protein_coding	140612	ZFP28 zinc finger protein
ENSG00000197283.16	408.053	-0.306561	0.226858	-1.35133	0.176588	0.58608	SYNGAP1	protein_coding	8831	synaptic Ras GTPase activating protein 1
ENSG00000248643.5	62.4629	-0.262875	0.194545	-1.35123	0.176622	0.58608	RBM14-RBM4	protein_coding	100526737	RBM14-RBM4 readthrough
ENSG00000140992.18	4016.71	-0.206557	0.152867	-1.35122	0.176624	0.58608	PDPK1	protein_coding	5170	3-phosphoinositide dependent protein kinase 1
ENSG00000277130.1	28.7129	-0.417654	0.309095	-1.35122	0.176626	0.58608	AC073569.3	sense_intronic	NA
ENSG00000272910.1	6.8325	0.690273	0.51092	1.35104	0.176683	0.58608	AC090425.2	antisense	NA
ENSG00000230679.1	8.77821	-1.00549	0.744292	-1.35093	0.176716	0.58608	ENO1-AS1	antisense	100505975	ENO1 antisense RNA 1
ENSG00000280232.1	24.5674	-0.391257	0.289635	-1.35086	0.176739	0.58608	AL589666.2	TEC	NA
ENSG00000283573.1	7.62958	-1.56499	1.15862	-1.35074	0.176779	0.58608	AL157371.2	lincRNA	NA
ENSG00000244187.7	589.35	-0.484071	0.358386	-1.3507	0.176793	0.58608	TMEM141	protein_coding	85014	transmembrane protein 141
ENSG00000264538.6	472.376	-0.208113	0.154087	-1.35062	0.176816	0.58608	SUZ12P1	transcribed_unprocessed_pseudogene	NA
ENSG00000280417.1	8.68287	-0.857654	0.635012	-1.35061	0.17682	0.58608	AC096887.2	TEC	NA
ENSG00000205885.7	758.204	-0.210872	0.156132	-1.35059	0.176825	0.58608	C1RL-AS1	antisense	283314	C1RL antisense RNA 1
ENSG00000279900.1	60.7697	-0.349019	0.258423	-1.35057	0.176832	0.58608	AP001767.4	TEC	NA
ENSG00000276968.1	8.31032	0.781463	0.578658	1.35048	0.176864	0.58608	AL158196.1	antisense	NA
ENSG00000243659.1	8.56666	-0.755898	0.55974	-1.35044	0.176873	0.58608	FO393419.3	processed_pseudogene	NA
ENSG00000101811.13	444.438	0.329551	0.244035	1.35042	0.17688	0.58608	CSTF2	protein_coding	1478	cleavage stimulation factor subunit 2
ENSG00000243056.1	11.6941	-0.664106	0.491841	-1.35025	0.176937	0.586179	EIF4EBP3	protein_coding	8637	eukaryotic translation initiation factor 4E binding protein 3
ENSG00000280099.1	33.8828	-0.451848	0.334669	-1.35013	0.176973	0.586208	AL603750.1	TEC	NA
ENSG00000070601.9	40.7971	0.859096	0.636417	1.34989	0.17705	0.586372	FRMPD1	protein_coding	22844	FERM and PDZ domain containing 1
ENSG00000239282.7	15.5645	0.630423	0.467068	1.34975	0.177097	0.586385	CASTOR1	protein_coding	652968	cytosolic arginine sensor for mTORC1 subunit 1
ENSG00000104689.9	896.775	0.203455	0.15074	1.34971	0.177108	0.586385	TNFRSF10A	protein_coding	8797	TNF receptor superfamily member 10a
ENSG00000148331.11	783.71	0.231086	0.171253	1.34938	0.177213	0.586626	ASB6	protein_coding	140459	ankyrin repeat and SOCS box containing 6
ENSG00000117322.17	54.1852	0.931123	0.690071	1.34931	0.177236	0.586626	CR2	protein_coding	1380	complement C3d receptor 2
ENSG00000161016.17	12263.5	0.275074	0.203945	1.34876	0.177413	0.587073	RPL8	protein_coding	6132	ribosomal protein L8
ENSG00000113141.17	1478.57	0.139565	0.103488	1.34861	0.177461	0.587073	IK	protein_coding	3550	IK cytokine
ENSG00000078814.15	21.3956	-0.747488	0.554279	-1.34858	0.177473	0.587073	MYH7B	protein_coding	57644	myosin heavy chain 7B
ENSG00000132432.13	792.351	-0.28032	0.207872	-1.34852	0.177491	0.587073	SEC61G	protein_coding	23480	SEC61 translocon subunit gamma
ENSG00000171155.7	530.338	0.227433	0.16866	1.34847	0.177508	0.587073	C1GALT1C1	protein_coding	29071	C1GALT1 specific chaperone 1
ENSG00000162300.12	657.795	0.152648	0.113222	1.34822	0.177589	0.587252	ZFPL1	protein_coding	7542	zinc finger protein like 1
ENSG00000090615.14	5515.56	0.157084	0.116524	1.34809	0.17763	0.587297	GOLGA3	protein_coding	2802	golgin A3
ENSG00000267080.5	295.972	-0.183763	0.136345	-1.34778	0.17773	0.587434	ASB16-AS1	antisense	339201	ASB16 antisense RNA 1
ENSG00000134146.11	209.629	-0.340188	0.252432	-1.34764	0.177773	0.587434	DPH6	protein_coding	89978	diphthamine biosynthesis 6
ENSG00000178184.15	50.7329	0.540907	0.401375	1.34763	0.177776	0.587434	PARD6G	protein_coding	84552	par-6 family cell polarity regulator gamma
ENSG00000141219.15	396.711	-0.244737	0.181612	-1.34758	0.177792	0.587434	C17orf80	protein_coding	55028	chromosome 17 open reading frame 80
ENSG00000048544.5	710.455	0.233645	0.173387	1.34754	0.177808	0.587434	MRPS10	protein_coding	55173	mitochondrial ribosomal protein S10
ENSG00000269893.6	742.089	0.408446	0.303126	1.34744	0.177837	0.587439	SNHG8	lincRNA	100093630	small nucleolar RNA host gene 8
ENSG00000199331.1	22.5617	-0.466508	0.346335	-1.34699	0.177985	0.587838	RF00019	misc_RNA	NA
ENSG00000111860.13	53.2431	0.668058	0.496083	1.34667	0.178087	0.588016	CEP85L	protein_coding	387119	centrosomal protein 85 like
ENSG00000226314.8	122.607	-0.471194	0.349903	-1.34664	0.178095	0.588016	ZNF192P1	transcribed_unprocessed_pseudogene	651302	zinc finger protein 192 pseudogene 1
ENSG00000207279.1	6.02225	-1.04162	0.773552	-1.34654	0.178128	0.588016	SNORD116-24	snoRNA	NA
ENSG00000075188.8	342.72	0.207717	0.154273	1.34643	0.178165	0.588016	NUP37	protein_coding	79023	nucleoporin 37
ENSG00000100281.13	1150.3	0.244515	0.181619	1.34631	0.178204	0.588016	HMGXB4	protein_coding	10042	HMG-box containing 4
ENSG00000013725.14	6.31718	1.0102	0.750412	1.3462	0.178238	0.588016	CD6	protein_coding	923	CD6 molecule
ENSG00000160785.13	1510.17	-0.234065	0.173883	-1.34611	0.178267	0.588016	SLC25A44	protein_coding	9673	solute carrier family 25 member 44
ENSG00000207633.3	7.50372	-0.763152	0.566935	-1.3461	0.17827	0.588016	MIR505	miRNA	574508	microRNA 505
ENSG00000248015.6	58.6237	-0.502609	0.373397	-1.34605	0.178288	0.588016	AC005329.1	antisense	NA
ENSG00000112130.16	584.018	0.248754	0.184824	1.34589	0.178337	0.588016	RNF8	protein_coding	9025	ring finger protein 8
ENSG00000176933.5	29.8638	-0.433817	0.322329	-1.34588	0.17834	0.588016	TOB2P1	processed_pseudogene	NA
ENSG00000271538.5	13.8016	-1.01736	0.75605	-1.34562	0.178425	0.588205	LINC02427	lincRNA	NA
ENSG00000273066.5	1141.67	-0.880086	0.65412	-1.34545	0.17848	0.588296	AL355987.4	processed_transcript	NA
ENSG00000241837.6	346.899	-0.284612	0.211558	-1.34531	0.178524	0.588351	ATP5PO	protein_coding	539	ATP synthase peripheral stalk subunit OSCP
ENSG00000269939.1	71.2681	-0.441271	0.328118	-1.34485	0.178672	0.588471	PCF11-AS1	lincRNA	NA
ENSG00000101138.11	750.214	0.157198	0.11689	1.34485	0.178675	0.588471	CSTF1	protein_coding	1477	cleavage stimulation factor subunit 1
ENSG00000198728.10	1296.12	0.199415	0.148292	1.34475	0.178707	0.588471	LDB1	protein_coding	8861	LIM domain binding 1
ENSG00000104824.17	3339.75	0.201182	0.149615	1.34466	0.178734	0.588471	HNRNPL	protein_coding	3191	heterogeneous nuclear ribonucleoprotein L
ENSG00000107897.18	2778.1	-0.289337	0.215178	-1.34464	0.178742	0.588471	ACBD5	protein_coding	91452	acyl-CoA binding domain containing 5
ENSG00000145375.7	387.692	0.45856	0.341091	1.34439	0.178822	0.588471	SPATA5	protein_coding	166378	spermatogenesis associated 5
ENSG00000198793.12	2970.52	0.381231	0.283572	1.34439	0.178822	0.588471	MTOR	protein_coding	2475	mechanistic target of rapamycin kinase
ENSG00000143368.9	1288.99	0.292917	0.217884	1.34437	0.178828	0.588471	SF3B4	protein_coding	10262	splicing factor 3b subunit 4
ENSG00000165609.12	858.07	0.274539	0.204215	1.34436	0.178833	0.588471	NUDT5	protein_coding	11164	nudix hydrolase 5
ENSG00000166984.11	17.1812	-1.19601	0.889698	-1.34428	0.178857	0.588471	TCP10L2	protein_coding	NA
ENSG00000104375.16	811.913	-0.343533	0.255554	-1.34427	0.178862	0.588471	STK3	protein_coding	6788	serine/threonine kinase 3
ENSG00000142530.10	74.0991	0.382422	0.284532	1.34404	0.178936	0.588625	FAM71E1	protein_coding	112703	family with sequence similarity 71 member E1
ENSG00000117245.12	12.3761	-0.766753	0.570554	-1.34387	0.178989	0.588638	KIF17	protein_coding	57576	kinesin family member 17
ENSG00000203326.11	465.826	-0.498136	0.370688	-1.34381	0.179009	0.588638	ZNF525	protein_coding	170958	zinc finger protein 525
ENSG00000236337.1	16.5833	-0.532274	0.396104	-1.34377	0.179022	0.588638	FMR1-IT1	sense_intronic	NA
ENSG00000182218.9	54.5343	-0.763524	0.568245	-1.34365	0.179061	0.588675	HHIPL1	protein_coding	84439	HHIP like 1
ENSG00000274286.1	16.8773	0.752261	0.559901	1.34356	0.17909	0.588683	ADRA2B	protein_coding	151	adrenoceptor alpha 2B
ENSG00000244041.7	206.552	-0.605918	0.45112	-1.34314	0.179227	0.588926	LINC01011	lincRNA	401232	long intergenic non-protein coding RNA 1011
ENSG00000148943.11	2024.45	0.149997	0.111678	1.34312	0.179234	0.588926	LIN7C	protein_coding	55327	lin-7 homolog C, crumbs cell polarity complex component
ENSG00000224057.1	422.719	-1.74019	1.29568	-1.34308	0.179247	0.588926	EGFR-AS1	antisense	100507500	EGFR antisense RNA 1
ENSG00000182220.14	2333.7	0.198568	0.147881	1.34276	0.17935	0.589077	ATP6AP2	protein_coding	10159	ATPase H+ transporting accessory protein 2
ENSG00000206561.12	65.4442	-0.444418	0.330985	-1.34272	0.179364	0.589077	COLQ	protein_coding	8292	collagen like tail subunit of asymmetric acetylcholinesterase
ENSG00000126432.13	4023.27	0.256372	0.19094	1.34268	0.179375	0.589077	PRDX5	protein_coding	25824	peroxiredoxin 5
ENSG00000254726.2	113.745	0.471543	0.351251	1.34247	0.179444	0.589133	MEX3A	protein_coding	92312	mex-3 RNA binding family member A
ENSG00000155368.16	1938.83	-0.270831	0.201742	-1.34246	0.179447	0.589133	DBI	protein_coding	1622	diazepam binding inhibitor, acyl-CoA binding protein
ENSG00000285872.1	19.2565	-0.828762	0.617387	-1.34237	0.179476	0.58914	AC007240.2	bidirectional_promoter_lncRNA	NA
ENSG00000116489.12	4872.79	0.175237	0.130563	1.34216	0.179543	0.589206	CAPZA1	protein_coding	829	capping actin protein of muscle Z-line subunit alpha 1
ENSG00000183853.17	2972.69	0.631089	0.470212	1.34214	0.179551	0.589206	KIRREL1	protein_coding	55243	kirre like nephrin family adhesion molecule 1
ENSG00000178878.12	63.3692	-0.344818	0.256962	-1.3419	0.179627	0.589365	APOLD1	protein_coding	81575	apolipoprotein L domain containing 1
ENSG00000126216.14	840.196	-0.221796	0.165312	-1.34168	0.179698	0.589412	TUBGCP3	protein_coding	10426	tubulin gamma complex associated protein 3
ENSG00000174938.14	5160.48	-0.318742	0.237578	-1.34163	0.179716	0.589412	SEZ6L2	protein_coding	26470	seizure related 6 homolog like 2
ENSG00000119048.7	1099.12	0.172695	0.128723	1.34161	0.179724	0.589412	UBE2B	protein_coding	7320	ubiquitin conjugating enzyme E2 B
ENSG00000127220.5	184.672	0.31826	0.237257	1.34142	0.179785	0.589456	ABHD8	protein_coding	79575	abhydrolase domain containing 8
ENSG00000273248.1	5.63498	0.685172	0.510791	1.3414	0.179792	0.589456	AC010997.4	lincRNA	NA
ENSG00000257557.2	40.364	-0.335216	0.249956	-1.3411	0.179887	0.589678	PPP1R12A-AS1	bidirectional_promoter_lncRNA	NA
ENSG00000234202.2	6.03348	0.708982	0.52869	1.34102	0.179915	0.589679	AC104332.2	processed_pseudogene	NA
ENSG00000229782.1	7.21582	0.753432	0.56194	1.34077	0.179995	0.589852	AC118754.1	antisense	NA
ENSG00000134250.19	3984.41	0.313952	0.234182	1.34063	0.180041	0.58991	NOTCH2	protein_coding	4853	notch receptor 2
ENSG00000140931.19	106.667	0.556984	0.415535	1.3404	0.180115	0.590003	CMTM3	protein_coding	123920	CKLF like MARVEL transmembrane domain containing 3
ENSG00000139684.13	730.805	-0.321316	0.239721	-1.34037	0.180124	0.590003	ESD	protein_coding	2098	esterase D
ENSG00000251356.1	5.57962	-0.993818	0.741535	-1.34022	0.180175	0.590079	RAB5CP2	processed_pseudogene	NA
ENSG00000114805.17	737.116	-0.365011	0.272389	-1.34003	0.180234	0.590184	PLCH1	protein_coding	23007	phospholipase C eta 1
ENSG00000231483.1	161.909	-1.10013	0.821091	-1.33984	0.180297	0.590299	AL365356.4	lincRNA	NA	NA
ENSG00000145041.15	1136.72	0.195734	0.146114	1.3396	0.180376	0.59047	DCAF1	protein_coding	9730	DDB1 and CUL4 associated factor 1
ENSG00000155846.16	1379.11	-0.520628	0.388722	-1.33933	0.180463	0.590642	PPARGC1B	protein_coding	133522	PPARG coactivator 1 beta
ENSG00000226711.6	92.4948	-0.77609	0.579489	-1.33927	0.180484	0.590642	FAM66C	antisense	NA
ENSG00000137767.13	689.752	0.287271	0.214524	1.3391	0.180537	0.590725	SQOR	protein_coding	58472	sulfide quinone oxidoreductase
ENSG00000126460.10	343.72	0.329664	0.246202	1.339	0.180571	0.590746	PRRG2	protein_coding	5639	proline rich and Gla domain 2
ENSG00000137225.12	45.0158	-1.79664	1.34222	-1.33856	0.180715	0.591013	CAPN11	protein_coding	11131	calpain 11
ENSG00000169230.9	3212.11	-0.381487	0.285004	-1.33853	0.180724	0.591013	PRELID1	protein_coding	27166	PRELI domain containing 1
ENSG00000216035.1	23.1361	-0.477831	0.356991	-1.3385	0.180735	0.591013	MIR938	miRNA	100126327	microRNA 938
ENSG00000136152.14	1637.43	0.122633	0.0916279	1.33839	0.180771	0.591016	COG3	protein_coding	83548	component of oligomeric golgi complex 3
ENSG00000231500.6	8397.1	0.34371	0.256869	1.33807	0.180873	0.591016	RPS18	protein_coding	6222	ribosomal protein S18
ENSG00000117523.16	12563.1	0.110648	0.0826923	1.33806	0.180875	0.591016	PRRC2C	protein_coding	23215	proline rich coiled-coil 2C
ENSG00000238585.1	5.5516	-0.81237	0.607146	-1.33801	0.180892	0.591016	RF00019	misc_RNA	NA
ENSG00000267216.1	55.4322	0.350994	0.262333	1.33797	0.180907	0.591016	AC020915.1	protein_coding	108903150	ZNF8-ERVK3-1 readthrough
ENSG00000169032.9	1532.24	0.181961	0.136011	1.33784	0.180948	0.591016	MAP2K1	protein_coding	5604	mitogen-activated protein kinase kinase 1
ENSG00000026652.13	157.034	0.859568	0.642514	1.33782	0.180955	0.591016	AGPAT4	protein_coding	56895	1-acylglycerol-3-phosphate O-acyltransferase 4
ENSG00000172239.13	1099.25	0.19922	0.148914	1.33782	0.180956	0.591016	PAIP1	protein_coding	10605	poly(A) binding protein interacting protein 1
ENSG00000074842.7	1437.79	0.270956	0.20255	1.33772	0.180986	0.591026	MYDGF	protein_coding	56005	myeloid derived growth factor
ENSG00000131931.8	184.226	0.184773	0.138147	1.33751	0.181057	0.591166	THAP1	protein_coding	55145	THAP domain containing 1
ENSG00000186501.14	640.868	0.189479	0.141703	1.33716	0.181172	0.591327	TMEM222	protein_coding	84065	transmembrane protein 222
ENSG00000280057.1	7.65277	-0.946433	0.707822	-1.33711	0.181188	0.591327	AL022069.2	TEC	NA
ENSG00000181577.15	2932.26	-0.542731	0.405922	-1.33703	0.181213	0.591327	C6orf223	protein_coding	221416	chromosome 6 open reading frame 223
ENSG00000138756.17	2358.47	-0.316337	0.236599	-1.33702	0.181216	0.591327	BMP2K	protein_coding	55589	BMP2 inducible kinase
ENSG00000114331.13	2172.4	0.278573	0.208374	1.33689	0.181258	0.59136	ACAP2	protein_coding	23527	ArfGAP with coiled-coil, ankyrin repeat and PH domains 2
ENSG00000089116.3	14.9288	0.717472	0.536712	1.33679	0.181291	0.59136	LHX5	protein_coding	64211	LIM homeobox 5
ENSG00000267904.1	97.8412	-0.201482	0.150727	-1.33674	0.181309	0.59136	AC024075.1	sense_intronic	NA
ENSG00000281376.1	37.5564	0.702181	0.525375	1.33653	0.181375	0.591468	ABALON	antisense	103021294	apoptotic BCL2L1-antisense long non-coding RNA
ENSG00000173540.12	766.291	0.31491	0.235629	1.33647	0.181397	0.591468	GMPPB	protein_coding	29925	GDP-mannose pyrophosphorylase B
ENSG00000270381.1	6.24558	-0.835798	0.625518	-1.33617	0.181494	0.591694	AL138963.2	processed_pseudogene	NA
ENSG00000134318.13	5735.77	0.334145	0.250142	1.33582	0.181608	0.591749	ROCK2	protein_coding	9475	Rho associated coiled-coil containing protein kinase 2
ENSG00000089154.10	5925.85	0.287985	0.215587	1.33582	0.181609	0.591749	GCN1	protein_coding	10985	GCN1 activator of EIF2AK4
ENSG00000085982.13	2514.41	-0.204293	0.152947	-1.33571	0.181643	0.591749	USP40	protein_coding	55230	ubiquitin specific peptidase 40
ENSG00000224606.1	24.5421	0.407771	0.305284	1.33571	0.181644	0.591749	TGFA-IT1	sense_intronic	NA
ENSG00000204673.10	1350.27	0.331216	0.247972	1.3357	0.181649	0.591749	AKT1S1	protein_coding	84335	AKT1 substrate 1
ENSG00000272973.1	9.58382	0.873734	0.654241	1.33549	0.181716	0.591877	AP000350.5	antisense	NA
ENSG00000166803.12	26.0107	-0.913645	0.684452	-1.33486	0.181923	0.592464	PCLAF	protein_coding	9768	PCNA clamp associated factor
ENSG00000244642.3	17.6677	-0.520602	0.390072	-1.33463	0.181997	0.592585	RN7SL396P	misc_RNA	NA
ENSG00000026508.18	6616.05	0.736664	0.551984	1.33458	0.182015	0.592585	CD44	protein_coding	960	CD44 molecule (Indian blood group)
ENSG00000161956.12	156.269	0.284918	0.213519	1.33439	0.182075	0.592678	SENP3	protein_coding	26168	SUMO specific peptidase 3
ENSG00000242732.4	24.3699	1.55201	1.16315	1.33432	0.182099	0.592678	RTL5	protein_coding	340526	retrotransposon Gag like 5
ENSG00000244491.1	9.79416	-0.69367	0.519931	-1.33416	0.182152	0.592721	AL021707.5	antisense	NA
ENSG00000058091.16	88.5447	-0.843628	0.632352	-1.33411	0.182168	0.592721	CDK14	protein_coding	5218	cyclin dependent kinase 14
ENSG00000143224.17	178.645	0.265491	0.199055	1.33375	0.182285	0.592959	PPOX	protein_coding	5498	protoporphyrinogen oxidase
ENSG00000138698.14	794.895	-0.249245	0.186882	-1.33371	0.1823	0.592959	RAP1GDS1	protein_coding	5910	Rap1 GTPase-GDP dissociation stimulator 1
ENSG00000184924.5	265.874	0.338606	0.253949	1.33336	0.182413	0.592959	PTRHD1	protein_coding	391356	peptidyl-tRNA hydrolase domain containing 1
ENSG00000180900.18	4091.66	0.196476	0.147354	1.33336	0.182414	0.592959	SCRIB	protein_coding	23513	scribble planar cell polarity protein
ENSG00000175287.18	12.3245	0.927475	0.695667	1.33322	0.182461	0.592959	PHYHD1	protein_coding	254295	phytanoyl-CoA dioxygenase domain containing 1
ENSG00000125995.15	658.076	0.215689	0.161781	1.33321	0.182461	0.592959	ROMO1	protein_coding	140823	reactive oxygen species modulator 1
ENSG00000161021.12	1970.79	0.222583	0.166953	1.33321	0.182464	0.592959	MAML1	protein_coding	9794	mastermind like transcriptional coactivator 1
ENSG00000140854.12	422.474	0.289543	0.217185	1.33317	0.182477	0.592959	KATNB1	protein_coding	10300	katanin regulatory subunit B1
ENSG00000108669.16	2113.44	0.20171	0.151305	1.33313	0.182489	0.592959	CYTH1	protein_coding	9267	cytohesin 1
ENSG00000221953.5	6.5852	0.765429	0.57431	1.33278	0.182604	0.593018	C1orf229	lincRNA	388759	chromosome 1 open reading frame 229
ENSG00000129968.15	1215.76	0.185463	0.139177	1.33257	0.182672	0.593018	ABHD17A	protein_coding	81926	abhydrolase domain containing 17A, depalmitoylase
ENSG00000169727.12	1093.6	0.374488	0.281027	1.33257	0.182673	0.593018	GPS1	protein_coding	2873	G protein pathway suppressor 1
ENSG00000198825.13	962.337	0.305292	0.229104	1.33255	0.182679	0.593018	INPP5F	protein_coding	22876	inositol polyphosphate-5-phosphatase F
ENSG00000160917.14	604.478	0.246949	0.185323	1.33253	0.182686	0.593018	CPSF4	protein_coding	10898	cleavage and polyadenylation specific factor 4
ENSG00000149428.18	5214.23	0.375542	0.281855	1.33239	0.182731	0.593018	HYOU1	protein_coding	10525	hypoxia up-regulated 1
ENSG00000276524.1	6.79074	-0.751435	0.564008	-1.33231	0.182758	0.593018	AC010999.2	lincRNA	NA
ENSG00000130675.14	287.397	0.262267	0.196851	1.33231	0.182758	0.593018	MNX1	protein_coding	3110	motor neuron and pancreas homeobox 1
ENSG00000169903.6	2778.79	-0.936936	0.703287	-1.33222	0.182787	0.593018	TM4SF4	protein_coding	7104	transmembrane 4 L six family member 4
ENSG00000188191.14	401.487	0.515883	0.387245	1.33219	0.182798	0.593018	PRKAR1B	protein_coding	5575	protein kinase cAMP-dependent type I regulatory subunit beta
ENSG00000137288.9	456.252	0.480411	0.360628	1.33215	0.182811	0.593018	UQCC2	protein_coding	84300	ubiquinol-cytochrome c reductase complex assembly factor 2
ENSG00000225330.1	18.0444	-0.497484	0.373505	-1.33194	0.182881	0.593093	AF064860.1	sense_overlapping	NA
ENSG00000109618.11	1056.4	-0.36404	0.273322	-1.33191	0.18289	0.593093	SEPSECS	protein_coding	51091	Sep (O-phosphoserine) tRNA:Sec (selenocysteine) tRNA synthase
ENSG00000125266.7	3252.21	0.428655	0.321862	1.3318	0.182927	0.593126	EFNB2	protein_coding	1948	ephrin B2
ENSG00000169714.16	4571.1	0.181388	0.136209	1.33169	0.182963	0.593154	CNBP	protein_coding	7555	CCHC-type zinc finger nucleic acid binding protein
ENSG00000137824.15	1171.64	-0.194546	0.146138	-1.33125	0.183108	0.593532	RMDN3	protein_coding	55177	regulator of microtubule dynamics 3
ENSG00000187244.11	3512.77	0.481917	0.362065	1.33103	0.18318	0.593678	BCAM	protein_coding	4059	basal cell adhesion molecule (Lutheran blood group)
ENSG00000153291.15	683.749	-0.631744	0.474716	-1.33078	0.183261	0.593693	SLC25A27	protein_coding	9481	solute carrier family 25 member 27
ENSG00000265942.2	18.0444	-0.615045	0.46218	-1.33075	0.183272	0.593693	RN7SL577P	misc_RNA	NA
ENSG00000107937.18	1255.15	0.300109	0.225525	1.33071	0.183284	0.593693	GTPBP4	protein_coding	23560	GTP binding protein 4
ENSG00000197362.14	183.078	0.409046	0.307397	1.33068	0.183295	0.593693	ZNF786	protein_coding	136051	zinc finger protein 786
ENSG00000273249.1	18.9609	-0.753383	0.566267	-1.33044	0.183374	0.593857	BX649632.1	antisense	NA
ENSG00000139826.5	483.007	0.182488	0.137192	1.33017	0.183464	0.59395	ABHD13	protein_coding	84945	abhydrolase domain containing 13
ENSG00000111877.17	589.717	-0.297685	0.223809	-1.33008	0.183491	0.59395	MCM9	protein_coding	254394	minichromosome maintenance 9 homologous recombination repair factor
ENSG00000088930.7	1983.72	0.322706	0.242627	1.33005	0.183502	0.59395	XRN2	protein_coding	22803	5'-3' exoribonuclease 2
ENSG00000105072.8	155.226	-0.349314	0.262686	-1.32977	0.183593	0.59395	C19orf44	protein_coding	84167	chromosome 19 open reading frame 44
ENSG00000109466.13	350.285	-0.239801	0.180336	-1.32975	0.183602	0.59395	KLHL2	protein_coding	11275	kelch like family member 2
ENSG00000189164.14	122.198	-0.314926	0.236842	-1.32969	0.183621	0.59395	ZNF527	protein_coding	84503	zinc finger protein 527
ENSG00000229330.2	13.6833	-0.596289	0.448477	-1.32959	0.183655	0.59395	AC006947.1	sense_intronic	NA
ENSG00000070759.16	415.726	-0.218788	0.164555	-1.32957	0.183659	0.59395	TESK2	protein_coding	10420	testis associated actin remodelling kinase 2
ENSG00000065883.15	2868.14	0.105885	0.0796455	1.32946	0.183696	0.59395	CDK13	protein_coding	8621	cyclin dependent kinase 13
ENSG00000215912.12	92.2485	-0.352653	0.265278	-1.32937	0.183725	0.59395	TTC34	protein_coding	100287898	tetratricopeptide repeat domain 34
ENSG00000249661.1	79.6337	-0.53758	0.404395	-1.32935	0.183734	0.59395	TNRC18P1	processed_pseudogene	NA
ENSG00000115183.14	3297.14	0.159601	0.120063	1.32932	0.183743	0.59395	TANC1	protein_coding	85461	tetratricopeptide repeat, ankyrin repeat and coiled-coil containing 1
ENSG00000267365.1	25.1624	0.522026	0.392741	1.32919	0.183787	0.59395	KCNJ2-AS1	antisense	400617	KCNJ2 antisense RNA 1
ENSG00000100359.20	34.0679	0.347676	0.261572	1.32918	0.18379	0.59395	SGSM3	protein_coding	27352	small G protein signaling modulator 3
ENSG00000184381.18	825.153	-0.33708	0.253643	-1.32896	0.183862	0.594045	PLA2G6	protein_coding	8398	phospholipase A2 group VI
ENSG00000166670.9	54.5454	2.18795	1.64651	1.32884	0.1839	0.594045	MMP10	protein_coding	4319	matrix metallopeptidase 10
ENSG00000273038.2	98.1853	0.227688	0.171344	1.32884	0.183902	0.594045	AL365203.2	lincRNA	NA	NA
ENSG00000090447.11	264.185	-0.28503	0.214517	-1.32871	0.183945	0.594095	TFAP4	protein_coding	7023	transcription factor AP-4
ENSG00000180061.9	1322.34	-0.473126	0.356107	-1.32861	0.183978	0.594111	TMEM150B	protein_coding	284417	transmembrane protein 150B
ENSG00000010404.17	1845.35	0.355629	0.26771	1.32841	0.184042	0.594231	IDS	protein_coding	3423	iduronate 2-sulfatase
ENSG00000230445.4	16.4721	-1.10253	0.830175	-1.32806	0.184157	0.594502	LRRC37A6P	transcribed_processed_pseudogene	NA
ENSG00000212123.3	36.0954	-0.337253	0.253973	-1.32791	0.184208	0.594502	PRR22	protein_coding	163154	proline rich 22
ENSG00000235092.5	68.905	-1.08997	0.820828	-1.32789	0.184213	0.594502	ID2-AS1	antisense	NA
ENSG00000074219.13	257.746	0.726728	0.54735	1.32772	0.18427	0.594502	TEAD2	protein_coding	8463	TEA domain transcription factor 2
ENSG00000259138.1	8.79226	-0.804036	0.6056	-1.32767	0.184288	0.594502	AL049780.2	antisense	NA
ENSG00000167107.12	2572.86	-0.493834	0.37196	-1.32765	0.184292	0.594502	ACSF2	protein_coding	80221	acyl-CoA synthetase family member 2
ENSG00000177383.4	500.841	0.456834	0.344156	1.3274	0.184375	0.594612	MAGEF1	protein_coding	64110	MAGE family member F1
ENSG00000250365.6	6.88786	-0.695032	0.523611	-1.32738	0.184382	0.594612	AL139353.2	antisense	101927124	uncharacterized LOC101927124
ENSG00000223804.5	17.7692	-0.763059	0.575092	-1.32685	0.184559	0.595093	AC244669.1	transcribed_unprocessed_pseudogene	NA
ENSG00000165973.18	774.963	-1.84753	1.3926	-1.32668	0.184616	0.595187	NELL1	protein_coding	4745	neural EGFL like 1
ENSG00000259431.5	97.3717	0.305569	0.230392	1.3263	0.18474	0.595498	THTPA	protein_coding	79178	thiamine triphosphatase
ENSG00000234608.7	375.814	0.249386	0.188056	1.32613	0.184798	0.595522	MAPKAPK5-AS1	lincRNA	51275	MAPKAPK5 antisense RNA 1
ENSG00000188846.13	4691.16	0.329876	0.248755	1.32611	0.184803	0.595522	RPL14	protein_coding	9045	ribosomal protein L14
ENSG00000199090.1	20.3994	0.615555	0.464219	1.326	0.18484	0.595552	MIR326	miRNA	442900	microRNA 326
ENSG00000229619.3	107.194	0.545901	0.411748	1.32581	0.184902	0.595662	MBNL1-AS1	antisense	401093	MBNL1 antisense RNA 1
ENSG00000284740.1	6.728	-0.828242	0.624851	-1.3255	0.185004	0.595765	AL645728.2	transcribed_unprocessed_pseudogene	NA
ENSG00000248483.6	180.739	-0.261162	0.197029	-1.3255	0.185006	0.595765	POU5F2	protein_coding	134187	POU domain class 5, transcription factor 2
ENSG00000240498.7	232.659	-0.742438	0.560219	-1.32526	0.185084	0.595765	CDKN2B-AS1	antisense	100048912	CDKN2B antisense RNA 1
ENSG00000256894.1	125.436	0.284068	0.214355	1.32522	0.185097	0.595765	AC022509.3	antisense	NA
ENSG00000176244.6	14.2795	0.884889	0.667731	1.32522	0.185099	0.595765	ACBD7	protein_coding	414149	acyl-CoA binding domain containing 7
ENSG00000157593.18	1237.54	0.259786	0.196073	1.32494	0.18519	0.595765	SLC35B2	protein_coding	347734	solute carrier family 35 member B2
ENSG00000176406.22	240.812	-1.1262	0.850043	-1.32488	0.185211	0.595765	RIMS2	protein_coding	9699	regulating synaptic membrane exocytosis 2
ENSG00000253731.2	34.6302	1.03258	0.779424	1.3248	0.185238	0.595765	PCDHGA6	protein_coding	56109	protocadherin gamma subfamily A, 6
ENSG00000179021.9	495.114	0.193441	0.146025	1.32471	0.185267	0.595765	C3orf38	protein_coding	285237	chromosome 3 open reading frame 38
ENSG00000135953.10	1204.53	0.176573	0.1333	1.32463	0.185293	0.595765	MFSD9	protein_coding	84804	major facilitator superfamily domain containing 9
ENSG00000243667.6	70.8184	0.461116	0.348115	1.32461	0.185301	0.595765	WDR92	protein_coding	116143	WD repeat domain 92
ENSG00000233276.4	2413.16	0.342783	0.258801	1.3245	0.185337	0.595765	GPX1	polymorphic_pseudogene	2876	glutathione peroxidase 1
ENSG00000119487.16	1909.19	0.25852	0.195208	1.32433	0.185393	0.595765	MAPKAP1	protein_coding	79109	MAPK associated protein 1
ENSG00000232545.1	225.791	-0.316575	0.239046	-1.32433	0.185395	0.595765	AC253536.3	sense_intronic	NA
ENSG00000070190.12	501.789	0.728855	0.550362	1.32432	0.185397	0.595765	DAPP1	protein_coding	27071	dual adaptor of phosphotyrosine and 3-phosphoinositides 1
ENSG00000214203.4	5.79433	-0.886873	0.669756	-1.32417	0.185446	0.595765	RPS4XP1	processed_pseudogene	NA
ENSG00000271774.1	6.24394	1.24514	0.940314	1.32417	0.185447	0.595765	AL109930.1	antisense	NA
ENSG00000280347.1	589.98	0.240294	0.181469	1.32417	0.185448	0.595765	AC000123.3	TEC	NA
ENSG00000077380.15	2691.03	0.153762	0.116123	1.32413	0.185461	0.595765	DYNC1I2	protein_coding	1781	dynein cytoplasmic 1 intermediate chain 2
ENSG00000236088.9	135.528	-0.35361	0.267135	-1.32371	0.185599	0.596119	COX10-AS1	processed_transcript	100874058	COX10 antisense RNA 1
ENSG00000025796.13	2322.88	0.134088	0.101318	1.32343	0.185693	0.596261	SEC63	protein_coding	11231	SEC63 homolog, protein translocation regulator
ENSG00000135205.14	319.433	0.49486	0.373941	1.32337	0.185714	0.596261	CCDC146	protein_coding	57639	coiled-coil domain containing 146
ENSG00000280106.1	26.7039	-0.40972	0.309622	-1.32329	0.185739	0.596261	AC008555.8	TEC	NA
ENSG00000235183.3	12.0203	-0.488475	0.369215	-1.32301	0.185833	0.596261	SRP14P3	processed_pseudogene	NA
ENSG00000207780.1	37.4308	-0.49392	0.373367	-1.32288	0.185875	0.596261	MIR648	miRNA	693233	microRNA 648
ENSG00000248527.1	5195.08	-0.461475	0.348847	-1.32286	0.185883	0.596261	MTATP6P1	unprocessed_pseudogene	NA
ENSG00000160862.12	1383.9	-0.665655	0.503196	-1.32285	0.185884	0.596261	AZGP1	protein_coding	563	alpha-2-glycoprotein 1, zinc-binding
ENSG00000123066.8	4622.4	0.160296	0.121193	1.32265	0.185951	0.596261	MED13L	protein_coding	23389	mediator complex subunit 13L
ENSG00000116251.10	1426.85	0.239393	0.180999	1.32262	0.18596	0.596261	RPL22	protein_coding	6146	ribosomal protein L22
ENSG00000268649.5	5.77137	0.81211	0.614056	1.32254	0.18599	0.596261	AL132655.2	lincRNA	NA
ENSG00000231575.1	16.4831	-0.532394	0.402593	-1.32241	0.186031	0.596261	AL139118.1	sense_intronic	NA
ENSG00000132821.11	374.683	0.880139	0.665674	1.32218	0.186109	0.596261	VSTM2L	protein_coding	128434	V-set and transmembrane domain containing 2 like
ENSG00000261114.1	21.3767	-0.482606	0.365047	-1.32204	0.186155	0.596261	AC012181.1	sense_intronic	NA
ENSG00000020129.15	523.04	0.492148	0.372266	1.32203	0.186157	0.596261	NCDN	protein_coding	23154	neurochondrin
ENSG00000254042.1	51.1491	-1.09468	0.828077	-1.32195	0.186185	0.596261	AC011365.1	antisense	NA
ENSG00000179277.9	208.069	0.411072	0.310965	1.32192	0.186193	0.596261	MEIS3P1	processed_pseudogene	NA
ENSG00000227492.1	12.3873	-0.832853	0.630045	-1.32189	0.186203	0.596261	AL138921.1	antisense	NA
ENSG00000151914.19	34142.7	0.291331	0.220397	1.32185	0.18622	0.596261	DST	protein_coding	667	dystonin
ENSG00000226944.1	20.0084	0.687892	0.520418	1.32181	0.186232	0.596261	AL031847.1	antisense	102724450	RNF207 antisense RNA 1
ENSG00000179564.3	33.5174	-1.08481	0.820852	-1.32156	0.186313	0.596261	LSMEM2	protein_coding	132228	leucine rich single-pass membrane protein 2
ENSG00000248697.1	15.5417	-0.700125	0.529787	-1.32152	0.186327	0.596261	TOX4P1	processed_pseudogene	NA
ENSG00000118939.17	60.0659	0.300819	0.227635	1.32149	0.186337	0.596261	UCHL3	protein_coding	7347	ubiquitin C-terminal hydrolase L3
ENSG00000226942.2	37.3126	0.429692	0.325158	1.32149	0.18634	0.596261	IL9RP3	unprocessed_pseudogene	NA
ENSG00000185164.14	973.158	0.197831	0.149724	1.3213	0.1864	0.596261	NOMO2	protein_coding	283820	NODAL modulator 2
ENSG00000261067.7	6.90043	-0.771825	0.584142	-1.3213	0.186402	0.596261	AC109460.3	processed_transcript	NA
ENSG00000260912.1	605.336	0.475214	0.35966	1.32129	0.186406	0.596261	AL158206.1	sense_overlapping	NA
ENSG00000125734.15	2258.21	0.240695	0.182171	1.32126	0.186416	0.596261	GPR108	protein_coding	56927	G protein-coupled receptor 108
ENSG00000151025.10	7.50226	1.10004	0.832577	1.32124	0.18642	0.596261	GPR158	protein_coding	57512	G protein-coupled receptor 158
ENSG00000278887.2	12.1337	0.921879	0.697799	1.32112	0.18646	0.596264	AC106782.7	transcribed_unprocessed_pseudogene	NA
ENSG00000234814.8	39.121	0.615111	0.46562	1.32106	0.186482	0.596264	SVIL2P	transcribed_unprocessed_pseudogene	NA
ENSG00000274422.1	61.0359	-0.600673	0.454758	-1.32086	0.186547	0.596264	AC245060.5	lincRNA	NA
ENSG00000168538.15	1522.66	-0.133517	0.101092	-1.32075	0.186583	0.596264	TRAPPC11	protein_coding	60684	trafficking protein particle complex 11
ENSG00000103042.8	564.332	0.577231	0.437056	1.32072	0.186593	0.596264	SLC38A7	protein_coding	55238	solute carrier family 38 member 7
ENSG00000074201.8	1474.84	0.176986	0.134007	1.32072	0.186596	0.596264	CLNS1A	protein_coding	1207	chloride nucleotide-sensitive channel 1A
ENSG00000214745.2	11.4882	-0.579992	0.439191	-1.32059	0.186638	0.596264	AL391419.1	processed_pseudogene	NA
ENSG00000147854.16	1186.73	-0.213053	0.161333	-1.32058	0.186643	0.596264	UHRF2	protein_coding	115426	ubiquitin like with PHD and ring finger domains 2
ENSG00000169129.14	580.424	0.670445	0.507732	1.32047	0.186678	0.596287	AFAP1L2	protein_coding	84632	actin filament associated protein 1 like 2
ENSG00000157873.17	3239.18	0.266569	0.201916	1.3202	0.186768	0.596484	TNFRSF14	protein_coding	8764	TNF receptor superfamily member 14
ENSG00000130684.13	676.686	-0.257454	0.195066	-1.31983	0.186891	0.596786	ZNF337	protein_coding	26152	zinc finger protein 337
ENSG00000083817.8	150.03	0.226773	0.171842	1.31966	0.186947	0.596786	ZNF416	protein_coding	55659	zinc finger protein 416
ENSG00000163346.16	4334.78	0.306636	0.232362	1.31965	0.186952	0.596786	PBXIP1	protein_coding	57326	PBX homeobox interacting protein 1
ENSG00000078369.17	11587.5	-0.15564	0.117946	-1.31959	0.186973	0.596786	GNB1	protein_coding	2782	G protein subunit beta 1
ENSG00000197978.9	169.272	0.183435	0.139023	1.31945	0.187018	0.596841	GOLGA6L9	protein_coding	440295	golgin A6 family like 9
ENSG00000185049.14	1072.85	0.141076	0.106938	1.31923	0.187094	0.596994	NELFA	protein_coding	7469	negative elongation factor complex member A
ENSG00000186951.16	5214.67	-0.340507	0.258134	-1.31911	0.187133	0.597029	PPARA	protein_coding	5465	peroxisome proliferator activated receptor alpha
ENSG00000197063.10	1063.43	0.252438	0.191465	1.31846	0.18735	0.597519	MAFG	protein_coding	4097	MAF bZIP transcription factor G
ENSG00000124762.13	11589.6	0.368462	0.279475	1.31841	0.187367	0.597519	CDKN1A	protein_coding	1026	cyclin dependent kinase inhibitor 1A
ENSG00000251073.1	11.6054	-1.07608	0.816203	-1.3184	0.18737	0.597519	NUDT19P5	processed_pseudogene	NA
ENSG00000260911.2	26.9027	-0.776072	0.588738	-1.3182	0.187438	0.59754	AC135050.3	lincRNA	NA
ENSG00000184669.9	124.95	0.628956	0.477139	1.31818	0.187443	0.59754	OR7E14P	transcribed_unprocessed_pseudogene	NA
ENSG00000233217.2	545.744	-0.316042	0.239765	-1.31813	0.18746	0.59754	MROH3P	transcribed_unitary_pseudogene	NA
ENSG00000169045.17	7911.79	0.161772	0.122736	1.31805	0.187487	0.59754	HNRNPH1	protein_coding	3187	heterogeneous nuclear ribonucleoprotein H1
ENSG00000198429.9	148.201	0.739643	0.561224	1.31791	0.187534	0.597598	ZNF69	protein_coding	7620	zinc finger protein 69
ENSG00000137815.14	2279.56	0.141508	0.107394	1.31765	0.18762	0.597652	RTF1	protein_coding	23168	RTF1 homolog, Paf1/RNA polymerase II complex component
ENSG00000260296.1	11.1862	-0.623333	0.473105	-1.31753	0.187659	0.597652	AC095057.3	sense_overlapping	NA
ENSG00000213625.8	1412.28	0.20631	0.156592	1.3175	0.187671	0.597652	LEPROT	protein_coding	54741	leptin receptor overlapping transcript
ENSG00000212371.1	9.82359	0.590597	0.448286	1.31746	0.187686	0.597652	RF00404	snoRNA	NA
ENSG00000115307.16	2623.34	0.211998	0.160916	1.31744	0.18769	0.597652	AUP1	protein_coding	550	AUP1 lipid droplet regulating VLDL assembly factor
ENSG00000257303.1	7.28488	0.699436	0.530945	1.31734	0.187724	0.597674	AC073896.2	antisense	NA
ENSG00000104969.9	1390.25	0.23696	0.179892	1.31724	0.187759	0.597696	SGTA	protein_coding	6449	small glutamine rich tetratricopeptide repeat containing alpha
ENSG00000168958.19	1241.58	0.182813	0.138811	1.31699	0.187842	0.59787	MFF	protein_coding	56947	mitochondrial fission factor
ENSG00000244067.2	362.052	-1.54262	1.17149	-1.31681	0.187904	0.597894	GSTA2	protein_coding	2939	glutathione S-transferase alpha 2
ENSG00000207357.1	54.8053	-1.29474	0.983244	-1.3168	0.187905	0.597894	RNU6-2	snRNA	103625684	RNA, U6 small nuclear 2
ENSG00000130751.9	68.4456	0.391739	0.29758	1.31641	0.188035	0.598139	NPAS1	protein_coding	4861	neuronal PAS domain protein 1
ENSG00000125834.12	2147.3	0.148931	0.113135	1.31641	0.188038	0.598139	STK35	protein_coding	140901	serine/threonine kinase 35
ENSG00000185215.8	7531.34	0.48441	0.368012	1.31629	0.188077	0.598176	TNFAIP2	protein_coding	7127	TNF alpha induced protein 2
ENSG00000243199.1	20.8613	0.676069	0.513694	1.31609	0.188142	0.598295	AC115223.1	processed_pseudogene	NA
ENSG00000224043.7	19.1434	-0.54417	0.41351	-1.31598	0.188182	0.598332	CCNT2-AS1	antisense	NA
ENSG00000143333.6	62.9472	0.686446	0.521779	1.31559	0.188313	0.598571	RGS16	protein_coding	6004	regulator of G protein signaling 16
ENSG00000158941.16	2489.28	0.21922	0.166638	1.31555	0.188326	0.598571	CCAR2	protein_coding	57805	cell cycle and apoptosis regulator 2
ENSG00000142871.16	719.904	0.39226	0.298182	1.3155	0.18834	0.598571	CYR61	protein_coding	3491	cellular communication network factor 1
ENSG00000207234.1	33.2558	-0.45092	0.342862	-1.31516	0.188455	0.598578	RNU6-125P	snRNA	NA
ENSG00000232386.9	12.8305	0.827713	0.629366	1.31515	0.188458	0.598578	AC015712.1	lincRNA	NA
ENSG00000128833.12	2263.03	0.529027	0.402272	1.3151	0.188477	0.598578	MYO5C	protein_coding	55930	myosin VC
ENSG00000125743.10	1014.4	0.291312	0.221519	1.31507	0.188488	0.598578	SNRPD2	protein_coding	6633	small nuclear ribonucleoprotein D2 polypeptide
ENSG00000185942.11	6.36802	-1.20596	0.917068	-1.31502	0.188503	0.598578	NKAIN3	protein_coding	286183	sodium/potassium transporting ATPase interacting 3
ENSG00000166681.13	1060.79	0.329825	0.250818	1.315	0.18851	0.598578	BEX3	protein_coding	27018	brain expressed X-linked 3
ENSG00000163249.11	799.462	0.391477	0.297741	1.31483	0.188568	0.598651	CCNYL1	protein_coding	151195	cyclin Y like 1
ENSG00000254855.1	5.805	-0.958525	0.729089	-1.31469	0.188614	0.598651	AP001107.8	antisense	NA
ENSG00000211643.2	77.784	-0.328837	0.250126	-1.31468	0.188617	0.598651	IGLV5-52	IG_V_gene	NA
ENSG00000187838.16	5.48469	0.888568	0.675966	1.31452	0.188672	0.598694	PLSCR3	protein_coding	57048	phospholipid scramblase 3
ENSG00000133226.16	4193.51	0.180596	0.137394	1.31444	0.188698	0.598694	SRRM1	protein_coding	10250	serine and arginine repetitive matrix 1
ENSG00000137574.10	681.695	0.302068	0.229839	1.31426	0.18876	0.598694	TGS1	protein_coding	96764	trimethylguanosine synthase 1
ENSG00000231515.1	12.2358	0.658536	0.501119	1.31413	0.188802	0.598694	AC006003.1	sense_intronic	NA
ENSG00000129028.8	75.6576	-0.286993	0.218409	-1.31401	0.188841	0.598694	THAP10	protein_coding	56906	THAP domain containing 10
ENSG00000204619.7	2184.23	0.235169	0.178973	1.31399	0.18885	0.598694	PPP1R11	protein_coding	6992	protein phosphatase 1 regulatory inhibitor subunit 11
ENSG00000149177.12	4402.36	0.255185	0.194221	1.31389	0.188883	0.598694	PTPRJ	protein_coding	5795	protein tyrosine phosphatase receptor type J
ENSG00000237352.3	9.07334	-1.09886	0.83637	-1.31384	0.188899	0.598694	LINC01358	lincRNA	NA
ENSG00000198954.7	836.101	0.31283	0.238112	1.31379	0.188915	0.598694	KIF1BP	protein_coding	26128	kinesin family binding protein
ENSG00000005889.15	1618.6	-0.297182	0.22621	-1.31374	0.188933	0.598694	ZFX	protein_coding	7543	zinc finger protein X-linked
ENSG00000256673.1	5.9241	-1.19234	0.907617	-1.31371	0.188944	0.598694	AC141557.1	unprocessed_pseudogene	NA
ENSG00000183150.7	5.45347	-1.05815	0.805508	-1.31364	0.188967	0.598694	GPR19	protein_coding	2842	G protein-coupled receptor 19
ENSG00000183530.13	4722.79	0.179844	0.136918	1.31351	0.18901	0.598694	PRR14L	protein_coding	253143	proline rich 14 like
ENSG00000127184.12	4203.55	-0.170378	0.129715	-1.31348	0.18902	0.598694	COX7C	protein_coding	1350	cytochrome c oxidase subunit 7C
ENSG00000065243.19	3974.74	0.191479	0.145791	1.31339	0.189053	0.598709	PKN2	protein_coding	5586	protein kinase N2
ENSG00000136003.15	1224.9	0.252572	0.192326	1.31324	0.1891	0.598772	ISCU	protein_coding	23479	iron-sulfur cluster assembly enzyme
ENSG00000120832.9	346.561	-0.207573	0.158079	-1.3131	0.18915	0.598841	MTERF2	protein_coding	80298	mitochondrial transcription termination factor 2
ENSG00000164327.12	2249.61	0.27141	0.206738	1.31282	0.189243	0.599046	RICTOR	protein_coding	253260	RPTOR independent companion of MTOR complex 2
ENSG00000274718.1	20.9102	0.973209	0.74141	1.31265	0.189302	0.599101	AL136964.1	lincRNA	NA
ENSG00000198440.9	27.7838	-0.587484	0.447571	-1.31261	0.189316	0.599101	ZNF583	protein_coding	147949	zinc finger protein 583
ENSG00000087152.15	1971.63	0.190551	0.145182	1.3125	0.189352	0.599125	ATXN7L3	protein_coding	56970	ataxin 7 like 3
ENSG00000156787.16	250.755	-0.178246	0.13582	-1.31237	0.189396	0.599176	TBC1D31	protein_coding	93594	TBC1 domain family member 31
ENSG00000172116.21	7.96064	-1.21688	0.927336	-1.31223	0.189441	0.599233	CD8B	protein_coding	926	CD8b molecule
ENSG00000102100.15	963.999	0.310658	0.236803	1.31188	0.189559	0.599345	SLC35A2	protein_coding	7355	solute carrier family 35 member A2
ENSG00000151176.7	2418.14	0.316377	0.241168	1.31185	0.189571	0.599345	PLBD2	protein_coding	196463	phospholipase B domain containing 2
ENSG00000279453.1	107.145	0.407437	0.310606	1.31175	0.189606	0.599345	Z99129.4	TEC	NA
ENSG00000204610.12	1089.53	0.529037	0.403313	1.31173	0.189611	0.599345	TRIM15	protein_coding	89870	tripartite motif containing 15
ENSG00000071994.10	914.015	0.203164	0.154891	1.31166	0.189634	0.599345	PDCD2	protein_coding	5134	programmed cell death 2
ENSG00000139323.13	837.027	0.189786	0.144695	1.31162	0.189647	0.599345	POC1B	protein_coding	282809	POC1 centriolar protein B
ENSG00000137713.15	1935.18	0.230626	0.175842	1.31155	0.189672	0.599345	PPP2R1B	protein_coding	5519	protein phosphatase 2 scaffold subunit Abeta
ENSG00000285697.1	5.13864	-1.49055	1.13676	-1.31123	0.189781	0.5996	AC002059.2	transcribed_unprocessed_pseudogene	NA
ENSG00000235192.1	30.1332	-0.442147	0.33729	-1.31088	0.189897	0.599821	AC009495.3	lincRNA	NA
ENSG00000261359.2	21.879	-0.57694	0.440139	-1.31081	0.189921	0.599821	PYCARD-AS1	antisense	100652740	PYCARD antisense RNA 1
ENSG00000127152.17	361.955	-0.424339	0.323744	-1.31072	0.189952	0.599821	BCL11B	protein_coding	64919	BAF chromatin remodeling complex subunit BCL11B
ENSG00000182324.6	68.6771	0.357631	0.272883	1.31057	0.190004	0.599821	KCNJ14	protein_coding	3770	potassium inwardly rectifying channel subfamily J member 14
ENSG00000281189.1	23.8438	-0.459788	0.35084	-1.31053	0.190015	0.599821	GHET1	lincRNA	102723099	gastric carcinoma proliferation enhancing transcript 1
ENSG00000262202.4	14.6688	1.0986	0.838337	1.31045	0.190043	0.599821	AC007952.4	lincRNA	NA
ENSG00000186567.12	193.885	0.338409	0.258241	1.31044	0.190048	0.599821	CEACAM19	protein_coding	56971	CEA cell adhesion molecule 19
ENSG00000219133.2	46.9598	-0.379225	0.289419	-1.3103	0.190095	0.599821	AL592114.1	processed_pseudogene	NA
ENSG00000165914.14	44.2876	-0.387849	0.296005	-1.31028	0.190102	0.599821	TTC7B	protein_coding	145567	tetratricopeptide repeat domain 7B
ENSG00000255983.1	6.5616	2.54272	1.94099	1.31001	0.190192	0.599962	AC007848.1	lincRNA	NA
ENSG00000165527.6	3897.37	0.23604	0.180186	1.30998	0.190202	0.599962	ARF6	protein_coding	382	ADP ribosylation factor 6
ENSG00000224905.6	5.73783	0.981436	0.749351	1.30971	0.190292	0.600158	AP001347.1	antisense	NA
ENSG00000122435.9	277.134	-0.17489	0.133556	-1.30948	0.19037	0.600315	TRMT13	protein_coding	54482	tRNA methyltransferase 13 homolog
ENSG00000213983.11	4081.2	0.219329	0.167584	1.30878	0.19061	0.600673	AP1G2	protein_coding	8906	adaptor related protein complex 1 subunit gamma 2
ENSG00000188051.6	10.5555	0.640005	0.489016	1.30876	0.190615	0.600673	TMEM221	protein_coding	100130519	transmembrane protein 221
ENSG00000236204.6	75.8668	-0.456156	0.348543	-1.30875	0.190619	0.600673	LINC01376	lincRNA	400945	long intergenic non-protein coding RNA 1376
ENSG00000177640.15	100.89	-0.566534	0.432894	-1.30871	0.190632	0.600673	CASC2	antisense	255082	cancer susceptibility 2
ENSG00000107282.7	145.607	0.509972	0.389697	1.30864	0.190658	0.600673	APBA1	protein_coding	320	amyloid beta precursor protein binding family A member 1
ENSG00000185963.13	845.809	0.396112	0.302693	1.30863	0.19066	0.600673	BICD2	protein_coding	23299	BICD cargo adaptor 2
ENSG00000130812.10	13.8742	1.04346	0.797412	1.30855	0.190685	0.600673	ANGPTL6	protein_coding	83854	angiopoietin like 6
ENSG00000234614.1	23.9724	-0.52444	0.400799	-1.30849	0.190708	0.600673	AL450992.2	antisense	NA
ENSG00000183291.16	2152.53	0.131576	0.100567	1.30834	0.190758	0.600743	SELENOF	protein_coding	9403	selenoprotein F
ENSG00000064490.13	413.452	0.250079	0.191179	1.30809	0.190842	0.60083	RFXANK	protein_coding	8625	regulatory factor X associated ankyrin containing protein
ENSG00000175538.10	1924.72	0.832669	0.636591	1.30801	0.190869	0.60083	KCNE3	protein_coding	10008	potassium voltage-gated channel subfamily E regulatory subunit 3
ENSG00000246308.1	6.52627	-0.842436	0.644059	-1.30801	0.190869	0.60083	AC116535.1	antisense	101928053	uncharacterized LOC101928053
ENSG00000188343.12	108.668	0.556264	0.42533	1.30784	0.190927	0.600923	FAM92A	protein_coding	137392	CBY1 interacting BAR domain containing 1
ENSG00000196911.10	168.535	-0.355397	0.271766	-1.30773	0.190964	0.600951	KPNA5	protein_coding	3841	karyopherin subunit alpha 5
ENSG00000119383.19	1797.32	0.254508	0.194681	1.3073	0.191109	0.601291	PTPA	protein_coding	5524	protein phosphatase 2 phosphatase activator
ENSG00000196712.17	6339.44	0.108493	0.0829932	1.30725	0.191128	0.601291	NF1	protein_coding	4763	neurofibromin 1
ENSG00000274737.1	25.0365	0.409299	0.313119	1.30717	0.191156	0.601292	AC004466.2	sense_intronic	NA
ENSG00000114439.18	2209.37	0.25655	0.196317	1.30681	0.191276	0.60158	BBX	protein_coding	56987	BBX high mobility group box domain containing
ENSG00000104408.9	3308.5	0.245186	0.187637	1.30671	0.191313	0.601608	EIF3E	protein_coding	3646	eukaryotic translation initiation factor 3 subunit E
ENSG00000111011.17	1954.19	0.135865	0.103987	1.30656	0.191361	0.601621	RSRC2	protein_coding	65117	arginine and serine rich coiled-coil 2
ENSG00000274776.1	30.6171	-0.652017	0.49905	-1.30652	0.191377	0.601621	AC090241.3	lincRNA	NA
ENSG00000149260.16	7490.73	0.257386	0.197013	1.30644	0.191404	0.601621	CAPN5	protein_coding	726	calpain 5
ENSG00000124098.9	1247.78	0.546602	0.418414	1.30636	0.191429	0.601621	FAM210B	protein_coding	116151	family with sequence similarity 210 member B
ENSG00000124406.16	3847.93	0.459192	0.351606	1.30599	0.191557	0.601938	ATP8A1	protein_coding	10396	ATPase phospholipid transporting 8A1
ENSG00000174891.12	543.609	0.188555	0.144391	1.30587	0.191598	0.601954	RSRC1	protein_coding	51319	arginine and serine rich coiled-coil 1
ENSG00000203485.12	9285.44	0.294024	0.225167	1.30581	0.191619	0.601954	INF2	protein_coding	64423	inverted formin 2
ENSG00000100422.13	4314.98	-0.4464	0.341901	-1.30564	0.191676	0.602045	CERK	protein_coding	64781	ceramide kinase
ENSG00000065548.17	1553.07	0.147602	0.113062	1.3055	0.191723	0.602106	ZC3H15	protein_coding	55854	zinc finger CCCH-type containing 15
ENSG00000144749.13	2008.52	0.423749	0.324641	1.30528	0.191796	0.602248	LRIG1	protein_coding	26018	leucine rich repeats and immunoglobulin like domains 1
ENSG00000104219.12	489.546	0.393482	0.301534	1.30494	0.191915	0.60247	ZDHHC2	protein_coding	51201	zinc finger DHHC-type palmitoyltransferase 2
ENSG00000144028.14	8067.19	0.123024	0.0942773	1.30491	0.191923	0.60247	SNRNP200	protein_coding	23020	small nuclear ribonucleoprotein U5 subunit 200
ENSG00000124074.11	202.213	0.361917	0.27738	1.30477	0.191971	0.602532	ENKD1	protein_coding	84080	enkurin domain containing 1
ENSG00000007541.16	754.864	0.284175	0.217824	1.30461	0.192026	0.602615	PIGQ	protein_coding	9091	phosphatidylinositol glycan anchor biosynthesis class Q
ENSG00000123505.15	3650.92	0.374554	0.287236	1.30399	0.192237	0.603185	AMD1	protein_coding	262	adenosylmethionine decarboxylase 1
ENSG00000265735.2	170.863	0.21802	0.167205	1.30391	0.192263	0.603185	RN7SL5P	misc_RNA	NA
ENSG00000160179.18	2428.87	0.609362	0.467383	1.30377	0.19231	0.603244	ABCG1	protein_coding	9619	ATP binding cassette subfamily G member 1
ENSG00000231181.1	14.7943	-0.495108	0.379826	-1.30351	0.1924	0.603287	AL954705.1	processed_pseudogene	NA
ENSG00000256124.5	10.9458	-1.05656	0.810568	-1.30348	0.19241	0.603287	LINC01152	lincRNA	102606463	long intergenic non-protein coding RNA 1152
ENSG00000142186.16	1593.27	0.185386	0.142227	1.30345	0.19242	0.603287	SCYL1	protein_coding	57410	SCY1 like pseudokinase 1
ENSG00000087088.19	1832.05	0.360919	0.27691	1.30338	0.192445	0.603287	BAX	protein_coding	581	BCL2 associated X, apoptosis regulator
ENSG00000100557.9	232.488	1.0007	0.767832	1.30329	0.192477	0.603287	CCDC198	protein_coding	55195	coiled-coil domain containing 198
ENSG00000165097.14	1439.72	0.379395	0.291116	1.30324	0.192493	0.603287	KDM1B	protein_coding	221656	lysine demethylase 1B
ENSG00000089220.4	5732.79	-0.315868	0.242387	-1.30315	0.192522	0.603293	PEBP1	protein_coding	5037	phosphatidylethanolamine binding protein 1
ENSG00000203441.2	10.3314	-0.615549	0.472497	-1.30276	0.192657	0.603599	LINC00449	antisense	106478991	long intergenic non-protein coding RNA 449
ENSG00000164038.14	153.958	1.2313	0.945192	1.3027	0.192676	0.603599	SLC9B2	protein_coding	133308	solute carrier family 9 member B2
ENSG00000269069.1	121.766	-0.585883	0.449852	-1.30239	0.192782	0.603844	AC007842.1	processed_pseudogene	NA
ENSG00000115009.12	723.581	0.927109	0.711946	1.30222	0.192842	0.603885	CCL20	protein_coding	6364	C-C motif chemokine ligand 20
ENSG00000153531.13	270.053	-0.399214	0.306572	-1.30219	0.192852	0.603885	ADPRHL1	protein_coding	113622	ADP-ribosylhydrolase like 1
ENSG00000151876.12	92.8087	-0.348169	0.267448	-1.30182	0.192978	0.604141	FBXO4	protein_coding	26272	F-box protein 4
ENSG00000284523.1	31.1667	-0.760388	0.584112	-1.30178	0.19299	0.604141	AC004834.1	antisense	NA
ENSG00000218265.1	25.3268	-1.10183	0.846483	-1.30165	0.193035	0.604154	RPS4XP7	processed_pseudogene	NA
ENSG00000213853.9	1462.83	0.364515	0.280053	1.3016	0.193055	0.604154	EMP2	protein_coding	2013	epithelial membrane protein 2
ENSG00000163964.14	554.511	-0.174135	0.133793	-1.30153	0.193079	0.604154	PIGX	protein_coding	54965	phosphatidylinositol glycan anchor biosynthesis class X
ENSG00000176771.16	613.113	-0.788903	0.606335	-1.3011	0.193224	0.604374	NCKAP5	protein_coding	344148	NCK associated protein 5
ENSG00000235568.6	25.2429	0.512757	0.394101	1.30108	0.19323	0.604374	NFAM1	protein_coding	150372	NFAT activating protein with ITAM motif 1
ENSG00000183230.16	15.0916	-0.925692	0.711483	-1.30107	0.193233	0.604374	CTNNA3	protein_coding	29119	catenin alpha 3
ENSG00000136450.12	311.762	0.31088	0.23899	1.30081	0.193324	0.604572	SRSF1	protein_coding	6426	serine and arginine rich splicing factor 1
ENSG00000005073.5	34.586	1.72111	1.32351	1.30042	0.193458	0.604902	HOXA11	protein_coding	3207	homeobox A11
ENSG00000173638.18	510.292	-0.498638	0.383482	-1.30029	0.193501	0.604926	SLC19A1	protein_coding	6573	solute carrier family 19 member 1
ENSG00000013563.13	532.847	0.231105	0.177747	1.30019	0.193535	0.604926	DNASE1L1	protein_coding	1774	deoxyribonuclease 1 like 1
ENSG00000141956.13	435.878	0.230825	0.177538	1.30015	0.19355	0.604926	PRDM15	protein_coding	63977	PR/SET domain 15
ENSG00000112655.15	1621.05	0.404916	0.311502	1.29988	0.193641	0.605096	PTK7	protein_coding	5754	protein tyrosine kinase 7 (inactive)
ENSG00000163348.3	1245.45	0.146114	0.11241	1.29982	0.193661	0.605096	PYGO2	protein_coding	90780	pygopus family PHD finger 2
ENSG00000187446.11	9823.78	0.280107	0.215523	1.29966	0.193716	0.60518	CHP1	protein_coding	11261	calcineurin like EF-hand protein 1
ENSG00000100888.13	3908.79	0.173418	0.133452	1.29948	0.19378	0.605228	CHD8	protein_coding	57680	chromodomain helicase DNA binding protein 8
ENSG00000089057.14	958.489	-0.290496	0.223562	-1.2994	0.193808	0.605228	SLC23A2	protein_coding	9962	solute carrier family 23 member 2
ENSG00000254295.1	13.8354	-0.604555	0.465295	-1.29929	0.193843	0.605228	AC008429.3	lincRNA	NA
ENSG00000122033.14	720.018	0.185665	0.142897	1.29929	0.193844	0.605228	MTIF3	protein_coding	219402	mitochondrial translational initiation factor 3
ENSG00000100483.13	244.14	-0.239684	0.184543	-1.2988	0.194013	0.605541	VCPKMT	protein_coding	79609	valosin containing protein lysine methyltransferase
ENSG00000170909.13	22.2276	-0.691979	0.532833	-1.29868	0.194053	0.605541	OSCAR	protein_coding	126014	osteoclast associated Ig-like receptor
ENSG00000204316.12	65.8591	0.303126	0.233411	1.29868	0.194054	0.605541	MRPL38	protein_coding	64978	mitochondrial ribosomal protein L38
ENSG00000161999.11	584.469	0.398365	0.306756	1.29864	0.194069	0.605541	JMJD8	protein_coding	339123	jumonji domain containing 8
ENSG00000037474.14	1620.78	0.2602	0.200378	1.29855	0.1941	0.605541	NSUN2	protein_coding	54888	NOP2/Sun RNA methyltransferase 2
ENSG00000254505.9	42.191	0.311413	0.239825	1.29851	0.194114	0.605541	CHMP4A	protein_coding	29082	charged multivesicular body protein 4A
ENSG00000207719.1	17.8967	-0.430842	0.331885	-1.29817	0.194229	0.605814	MIR623	miRNA	693208	microRNA 623
ENSG00000100209.9	106.32	0.271068	0.208837	1.29799	0.194292	0.605922	HSCB	protein_coding	150274	HscB mitochondrial iron-sulfur cluster cochaperone
ENSG00000167700.8	396.757	0.512764	0.395165	1.2976	0.194426	0.60613	MFSD3	protein_coding	113655	major facilitator superfamily domain containing 3
ENSG00000175215.10	6515.98	0.463735	0.357385	1.29758	0.194433	0.60613	CTDSP2	protein_coding	10106	CTD small phosphatase 2
ENSG00000170500.12	395.361	0.6932	0.534259	1.2975	0.19446	0.60613	LONRF2	protein_coding	164832	LON peptidase N-terminal domain and ring finger 2
ENSG00000117448.13	2370.31	-0.385855	0.297392	-1.29746	0.194472	0.60613	AKR1A1	protein_coding	10327	aldo-keto reductase family 1 member A1
ENSG00000106261.16	10231.9	0.17331	0.133587	1.29736	0.194508	0.606156	ZKSCAN1	protein_coding	7586	zinc finger with KRAB and SCAN domains 1
ENSG00000156411.9	960.167	-0.2159	0.166588	-1.29601	0.194972	0.607454	ATP5MPL	protein_coding	9556	ATP synthase membrane subunit 6.8PL
ENSG00000101367.8	2347.35	0.266035	0.205277	1.29598	0.194981	0.607454	MAPRE1	protein_coding	22919	microtubule associated protein RP/EB family member 1
ENSG00000254094.1	37.1452	-0.505455	0.390109	-1.29568	0.195087	0.607589	AC078852.2	sense_intronic	NA
ENSG00000089876.11	1641.62	0.190137	0.146767	1.2955	0.195146	0.607589	DHX32	protein_coding	55760	DEAH-box helicase 32 (putative)
ENSG00000120913.23	1130.66	-0.437826	0.337992	-1.29537	0.195192	0.607589	PDLIM2	protein_coding	64236	PDZ and LIM domain 2
ENSG00000229054.1	21.7145	0.487715	0.37651	1.29536	0.195197	0.607589	RPS29P14	processed_pseudogene	NA
ENSG00000033327.12	1071.62	-0.312369	0.241168	-1.29524	0.195239	0.607589	GAB2	protein_coding	9846	GRB2 associated binding protein 2
ENSG00000225921.6	887.303	0.190006	0.146706	1.29515	0.19527	0.607589	NOL7	protein_coding	51406	nucleolar protein 7
ENSG00000207280.1	12.1878	-0.580623	0.448321	-1.29511	0.195284	0.607589	SNORD20	snoRNA	6082	small nucleolar RNA, C/D box 20
ENSG00000123562.16	3755.83	0.154645	0.119416	1.295	0.195319	0.607589	MORF4L2	protein_coding	9643	mortality factor 4 like 2
ENSG00000111907.20	518.567	0.352912	0.272519	1.295	0.195321	0.607589	TPD52L1	protein_coding	7164	TPD52 like 1
ENSG00000267659.5	11.6341	-0.971846	0.750485	-1.29496	0.195335	0.607589	LINC01482	lincRNA	101928104	long intergenic non-protein coding RNA 1482
ENSG00000248858.7	48.6877	-0.482761	0.372802	-1.29495	0.195336	0.607589	FLJ46284	processed_transcript	441369	uncharacterized LOC441369
ENSG00000221650.1	18.6181	0.996168	0.769397	1.29474	0.195411	0.607696	MIR1267	miRNA	100302286	microRNA 1267
ENSG00000107554.16	4933.94	-0.29068	0.224519	-1.29468	0.195431	0.607696	DNMBP	protein_coding	23268	dynamin binding protein
ENSG00000164808.16	1180.65	0.190796	0.147377	1.29461	0.195455	0.607696	SPIDR	protein_coding	23514	scaffold protein involved in DNA repair
ENSG00000242318.1	9.1845	-0.590106	0.455879	-1.29443	0.195515	0.607795	AC058823.1	processed_pseudogene	NA
ENSG00000128309.16	2073.58	0.270879	0.209285	1.29431	0.19556	0.607845	MPST	protein_coding	4357	mercaptopyruvate sulfurtransferase
ENSG00000257696.1	5.10463	-0.802242	0.619867	-1.29422	0.19559	0.607853	AC010203.2	antisense	NA
ENSG00000261404.7	50.8271	-0.684845	0.52924	-1.29402	0.19566	0.607981	AC138627.1	lincRNA	101928035	uncharacterized LOC101928035
ENSG00000272316.1	108.042	-0.50327	0.388963	-1.29388	0.195708	0.607991	AL021368.2	lincRNA	NA
ENSG00000204634.12	2320.35	0.397206	0.307074	1.29352	0.195831	0.607991	TBC1D8	protein_coding	11138	TBC1 domain family member 8
ENSG00000119812.18	633.61	0.386251	0.298612	1.29349	0.195842	0.607991	FAM98A	protein_coding	25940	family with sequence similarity 98 member A
ENSG00000088256.8	10105.8	-0.294024	0.227321	-1.29343	0.195863	0.607991	GNA11	protein_coding	2767	G protein subunit alpha 11
ENSG00000248487.8	27.1661	0.447133	0.345705	1.29339	0.195875	0.607991	ABHD14A	protein_coding	25864	abhydrolase domain containing 14A
ENSG00000106392.10	2120.59	0.211081	0.163201	1.29338	0.195881	0.607991	C1GALT1	protein_coding	56913	core 1 synthase, glycoprotein-N-acetylgalactosamine 3-beta-galactosyltransferase 1
ENSG00000169252.5	272.728	0.511207	0.395256	1.29336	0.195888	0.607991	ADRB2	protein_coding	154	adrenoceptor beta 2
ENSG00000166863.11	80.1519	-1.07	0.827309	-1.29335	0.19589	0.607991	TAC3	protein_coding	6866	tachykinin precursor 3
ENSG00000279841.1	152.441	-0.192212	0.148642	-1.29312	0.195971	0.608156	AC092135.3	TEC	NA
ENSG00000189077.10	1621.07	-0.363229	0.280922	-1.29299	0.196015	0.608204	TMEM120A	protein_coding	83862	transmembrane protein 120A
ENSG00000278912.1	108.703	0.620821	0.48023	1.29276	0.196095	0.608363	AC008870.5	TEC	NA
ENSG00000273618.1	17.1553	0.504499	0.390284	1.29264	0.196134	0.608398	AL135999.2	antisense	NA
ENSG00000135842.16	407.652	-0.565691	0.437716	-1.29237	0.196229	0.608604	FAM129A	protein_coding	116496	niban apoptosis regulator 1
ENSG00000103226.17	389.005	0.381478	0.295243	1.29208	0.196329	0.608767	NOMO3	protein_coding	408050	NODAL modulator 3
ENSG00000266469.1	44.8036	-0.595433	0.460842	-1.29206	0.196338	0.608767	AC005288.1	antisense	NA
ENSG00000156853.12	273.268	0.173679	0.134443	1.29185	0.19641	0.608854	ZNF689	protein_coding	115509	zinc finger protein 689
ENSG00000212124.2	64.9444	-0.545612	0.422376	-1.29177	0.196437	0.608854	TAS2R19	protein_coding	259294	taste 2 receptor member 19
ENSG00000109686.17	6792.62	0.185021	0.143235	1.29173	0.196451	0.608854	SH3D19	protein_coding	152503	SH3 domain containing 19
ENSG00000182185.18	467.651	-0.498001	0.385563	-1.29162	0.196489	0.608854	RAD51B	protein_coding	5890	RAD51 paralog B
ENSG00000115514.11	443.479	0.342043	0.264828	1.29157	0.196508	0.608854	TXNDC9	protein_coding	10190	thioredoxin domain containing 9
ENSG00000164548.10	1432.17	0.202453	0.156763	1.29145	0.196546	0.608855	TRA2A	protein_coding	29896	transformer 2 alpha homolog
ENSG00000100949.14	542.434	0.314286	0.24337	1.29139	0.196569	0.608855	RABGGTA	protein_coding	5875	Rab geranylgeranyltransferase subunit alpha
ENSG00000139597.17	201.825	-0.759355	0.588067	-1.29127	0.196609	0.608855	N4BP2L1	protein_coding	90634	NEDD4 binding protein 2 like 1
ENSG00000279344.1	26.8462	-0.681899	0.528128	-1.29116	0.196647	0.608855	AC007342.6	TEC	NA
ENSG00000213398.7	167.706	0.190608	0.147632	1.2911	0.196667	0.608855	LCAT	protein_coding	3931	lecithin-cholesterol acyltransferase
ENSG00000213741.10	2330.43	0.238633	0.184846	1.29098	0.196709	0.608855	RPS29	protein_coding	6235	ribosomal protein S29
ENSG00000179094.15	1173.39	0.636586	0.493114	1.29095	0.19672	0.608855	PER1	protein_coding	5187	period circadian regulator 1
ENSG00000132702.12	12.4465	1.12408	0.870797	1.29086	0.196751	0.608855	HAPLN2	protein_coding	60484	hyaluronan and proteoglycan link protein 2
ENSG00000100206.9	10.0729	-0.979511	0.758841	-1.2908	0.196773	0.608855	DMC1	protein_coding	11144	DNA meiotic recombinase 1
ENSG00000201228.1	12.6389	-0.781558	0.605509	-1.29075	0.196792	0.608855	RF00019	misc_RNA	NA
ENSG00000197841.14	277.415	-0.366759	0.284164	-1.29066	0.196822	0.608855	ZNF181	protein_coding	339318	zinc finger protein 181
ENSG00000188157.14	19507.7	0.237135	0.183743	1.29058	0.196848	0.608855	AGRN	protein_coding	375790	agrin
ENSG00000065308.4	1526.34	-0.267943	0.207665	-1.29027	0.196958	0.609108	TRAM2	protein_coding	9697	translocation associated membrane protein 2
ENSG00000128045.6	9.29888	0.782135	0.606398	1.2898	0.197119	0.609239	RASL11B	protein_coding	65997	RAS like family 11 member B
ENSG00000106733.20	534.596	-0.378216	0.293237	-1.28979	0.197122	0.609239	NMRK1	protein_coding	54981	nicotinamide riboside kinase 1
ENSG00000112218.8	28.6263	0.765385	0.593432	1.28976	0.197134	0.609239	GPR63	protein_coding	81491	G protein-coupled receptor 63
ENSG00000243410.1	8.18181	-0.549929	0.426382	-1.28976	0.197136	0.609239	PSMD6-AS1	antisense	NA
ENSG00000167306.19	9586.85	0.174301	0.135146	1.28972	0.197148	0.609239	MYO5B	protein_coding	4645	myosin VB
ENSG00000272148.1	34.0069	-0.310992	0.241151	-1.28962	0.197183	0.609239	AC013403.2	antisense	NA
ENSG00000115677.16	16699.3	0.179683	0.139336	1.28957	0.197199	0.609239	HDLBP	protein_coding	3069	high density lipoprotein binding protein
ENSG00000261513.1	9.98642	0.814807	0.631895	1.28947	0.197236	0.609265	AC009097.4	antisense	NA
ENSG00000143376.13	2283.24	-0.142592	0.110592	-1.28935	0.197277	0.609304	SNX27	protein_coding	81609	sorting nexin 27
ENSG00000263698.1	7.52424	-0.91026	0.706217	-1.28892	0.197424	0.609557	AC012417.1	antisense	NA
ENSG00000232671.5	18.5638	-0.388041	0.301074	-1.28886	0.197448	0.609557	AL391069.2	antisense	NA
ENSG00000265345.1	5.29567	0.766453	0.594716	1.28877	0.197477	0.609557	MIR5188	miRNA	100847004	microRNA 5188
ENSG00000232303.2	28.339	-0.3431	0.266236	-1.28871	0.197501	0.609557	DFFBP1	processed_pseudogene	NA
ENSG00000227248.1	97.924	0.95698	0.742591	1.2887	0.197501	0.609557	FAM155A-IT1	sense_intronic	NA
ENSG00000121274.12	1181.72	-0.231632	0.179793	-1.28833	0.197631	0.609777	TENT4B	protein_coding	64282	terminal nucleotidyltransferase 4B
ENSG00000113119.12	170.978	-0.277401	0.215321	-1.28832	0.197636	0.609777	TMCO6	protein_coding	55374	transmembrane and coiled-coil domains 6
ENSG00000272650.1	28.9056	-0.54594	0.423788	-1.28824	0.197663	0.609777	AC110792.3	lincRNA	NA
ENSG00000138081.20	1763.65	0.143819	0.111651	1.28811	0.197709	0.609777	FBXO11	protein_coding	80204	F-box protein 11
ENSG00000281026.1	570.926	-0.277798	0.215677	-1.28803	0.197736	0.609777	N4BP2L2-IT2	sense_intronic	116828	N4BPL2 intronic transcript 2
ENSG00000126878.12	89.2697	0.63295	0.49142	1.288	0.197745	0.609777	AIF1L	protein_coding	83543	allograft inflammatory factor 1 like
ENSG00000163795.13	537.122	0.227776	0.17686	1.28789	0.197786	0.609777	ZNF513	protein_coding	130557	zinc finger protein 513
ENSG00000136936.10	350.09	-0.293727	0.228093	-1.28775	0.197833	0.609777	XPA	protein_coding	7507	XPA, DNA damage recognition and repair factor
ENSG00000103264.17	1203.72	-0.190015	0.147561	-1.2877	0.197849	0.609777	FBXO31	protein_coding	79791	F-box protein 31
ENSG00000152284.4	61.6107	-0.555892	0.431699	-1.28768	0.197856	0.609777	TCF7L1	protein_coding	83439	transcription factor 7 like 1
ENSG00000120539.14	501.097	-0.193683	0.150436	-1.28748	0.197927	0.609909	MASTL	protein_coding	84930	microtubule associated serine/threonine kinase like
ENSG00000175175.5	6.16846	-1.19825	0.930831	-1.28729	0.197993	0.610023	PPM1E	protein_coding	22843	protein phosphatase, Mg2+/Mn2+ dependent 1E
ENSG00000189319.13	1868.02	-0.253305	0.196823	-1.28697	0.198106	0.610283	FAM53B	protein_coding	9679	family with sequence similarity 53 member B
ENSG00000274425.1	112.247	-0.286982	0.223054	-1.2866	0.198234	0.61059	AC114271.1	antisense	NA
ENSG00000241741.1	6.28949	1.04478	0.812696	1.28557	0.198593	0.611611	RPL7AP30	processed_pseudogene	NA
ENSG00000267583.5	7.00645	-0.907679	0.706154	-1.28538	0.198658	0.611723	AC007998.3	lincRNA	NA
ENSG00000166441.12	8185.75	0.285062	0.22181	1.28516	0.198735	0.611873	RPL27A	protein_coding	6157	ribosomal protein L27a
ENSG00000196810.4	419.73	-0.224416	0.174644	-1.28499	0.198795	0.611969	CTBP1-DT	antisense	NA
ENSG00000248790.1	15.7044	-0.718798	0.559429	-1.28488	0.198835	0.612003	AC097103.1	antisense	NA
ENSG00000185664.14	163.172	-0.459578	0.357742	-1.28467	0.198909	0.612144	PMEL	protein_coding	6490	premelanosome protein
ENSG00000279427.1	46.127	0.341421	0.265799	1.28451	0.198964	0.612211	AC007490.1	TEC	NA
ENSG00000196998.17	734.623	0.325561	0.253474	1.28439	0.199005	0.612211	WDR45	protein_coding	11152	WD repeat domain 45
ENSG00000163818.16	351.744	0.419577	0.326682	1.28436	0.199016	0.612211	LZTFL1	protein_coding	54585	leucine zipper transcription factor like 1
ENSG00000185787.14	4559.43	0.164678	0.128247	1.28407	0.199119	0.612301	MORF4L1	protein_coding	10933	mortality factor 4 like 1
ENSG00000105204.13	665.628	0.285487	0.222335	1.28404	0.199129	0.612301	DYRK1B	protein_coding	9149	dual specificity tyrosine phosphorylation regulated kinase 1B
ENSG00000138802.11	2177.68	0.11176	0.0870381	1.28403	0.199131	0.612301	SEC24B	protein_coding	10427	SEC24 homolog B, COPII coat complex component
ENSG00000115268.9	4550.59	0.25948	0.202114	1.28383	0.199201	0.612403	RPS15	protein_coding	6209	ribosomal protein S15
ENSG00000049883.14	407.661	-0.279751	0.217916	-1.28376	0.199227	0.612403	PTCD2	protein_coding	79810	pentatricopeptide repeat domain 2
ENSG00000132122.11	462.584	-0.340474	0.265231	-1.28369	0.19925	0.612403	SPATA6	protein_coding	54558	spermatogenesis associated 6
ENSG00000256751.5	32.2031	0.812261	0.632889	1.28342	0.199345	0.61256	PLBD1-AS1	antisense	NA
ENSG00000167705.11	505.893	0.261214	0.203562	1.28321	0.199417	0.61256	RILP	protein_coding	83547	Rab interacting lysosomal protein
ENSG00000252914.1	5.32562	-0.824475	0.64251	-1.28321	0.199419	0.61256	RNU6-789P	snRNA	NA
ENSG00000111215.12	14.9799	-0.624144	0.486444	-1.28307	0.199466	0.61256	PRR4	protein_coding	11272	proline rich 4
ENSG00000236646.1	21.8102	-0.386214	0.301007	-1.28307	0.199466	0.61256	LAMTOR5P1	processed_pseudogene	NA
ENSG00000170340.10	1122.95	0.2372	0.184871	1.28306	0.199472	0.61256	B3GNT2	protein_coding	10678	UDP-GlcNAc:betaGal beta-1,3-N-acetylglucosaminyltransferase 2
ENSG00000073670.13	19.8193	-0.787163	0.613634	-1.28279	0.199566	0.612762	ADAM11	protein_coding	4185	ADAM metallopeptidase domain 11
ENSG00000146802.12	879.078	0.260817	0.203343	1.28264	0.199618	0.612834	TMEM168	protein_coding	64418	transmembrane protein 168
ENSG00000184281.14	363.841	0.220474	0.171934	1.28232	0.199731	0.612958	TSSC4	protein_coding	10078	tumor suppressing subtransferable candidate 4
ENSG00000262587.2	27.0743	-0.506553	0.395031	-1.28231	0.199734	0.612958	AC133552.2	transcribed_unprocessed_pseudogene	554206	leucine carboxyl methyltransferase 1 pseudogene
ENSG00000167604.14	171.898	0.292111	0.227806	1.28228	0.199744	0.612958	NFKBID	protein_coding	84807	NFKB inhibitor delta
ENSG00000111850.10	268.08	-0.278185	0.216974	-1.28211	0.199805	0.613034	SMIM8	protein_coding	57150	small integral membrane protein 8
ENSG00000164111.14	3051.29	0.485947	0.379054	1.282	0.199843	0.613034	ANXA5	protein_coding	308	annexin A5
ENSG00000159618.15	191.894	-0.731841	0.570874	-1.28197	0.199855	0.613034	ADGRG5	protein_coding	221188	adhesion G protein-coupled receptor G5
ENSG00000131236.16	8746.65	0.226719	0.176888	1.28171	0.199945	0.613224	CAP1	protein_coding	10487	cyclase associated actin cytoskeleton regulatory protein 1
ENSG00000117115.12	7893.87	0.578219	0.451262	1.28134	0.200075	0.613535	PADI2	protein_coding	11240	peptidyl arginine deiminase 2
ENSG00000223356.1	13.4653	0.475611	0.371318	1.28087	0.200239	0.613881	AL590666.1	antisense	NA
ENSG00000070423.17	1111.83	0.213497	0.166687	1.28083	0.200253	0.613881	RNF126	protein_coding	55658	ring finger protein 126
ENSG00000063660.8	1686.45	0.360673	0.281606	1.28077	0.200274	0.613881	GPC1	protein_coding	2817	glypican 1
ENSG00000232536.1	97.8973	-0.399434	0.311919	-1.28057	0.200345	0.614013	AL365436.2	sense_intronic	NA
ENSG00000066230.11	5802.6	-0.434797	0.3396	-1.28032	0.200432	0.614052	SLC9A3	protein_coding	6550	solute carrier family 9 member A3
ENSG00000143198.12	2862.5	-0.26199	0.204632	-1.2803	0.200441	0.614052	MGST3	protein_coding	4259	microsomal glutathione S-transferase 3
ENSG00000234405.1	8.5388	-0.756871	0.591172	-1.28029	0.200444	0.614052	Z69733.1	antisense	NA
ENSG00000234936.1	37.2439	-0.7063	0.551753	-1.2801	0.20051	0.614116	AC010883.1	antisense	NA
ENSG00000143643.12	620.859	0.264826	0.206885	1.28007	0.200522	0.614116	TTC13	protein_coding	79573	tetratricopeptide repeat domain 13
ENSG00000122591.11	548.737	-0.843134	0.658815	-1.27978	0.200624	0.614342	FAM126A	protein_coding	84668	family with sequence similarity 126 member A
ENSG00000188811.13	676.918	-0.181679	0.141987	-1.27955	0.200705	0.614396	NHLRC3	protein_coding	387921	NHL repeat containing 3
ENSG00000197702.12	1597.16	0.462958	0.361872	1.27934	0.200777	0.614396	PARVA	protein_coding	55742	parvin alpha
ENSG00000047578.12	1762.92	0.272362	0.212895	1.27932	0.200783	0.614396	KIAA0556	protein_coding	23247	katanin interacting protein
ENSG00000272337.1	9.24	-0.688547	0.53825	-1.27923	0.200815	0.614396	RNU6-90P	snRNA	NA
ENSG00000169762.16	634.89	-0.202296	0.158153	-1.27912	0.200855	0.614396	TAPT1	protein_coding	202018	transmembrane anterior posterior transformation 1
ENSG00000145740.18	950.285	0.190137	0.148648	1.27911	0.200857	0.614396	SLC30A5	protein_coding	64924	solute carrier family 30 member 5
ENSG00000009954.10	3056.57	0.199919	0.156299	1.27908	0.200868	0.614396	BAZ1B	protein_coding	9031	bromodomain adjacent to zinc finger domain 1B
ENSG00000023318.7	2299.37	0.135747	0.106134	1.27901	0.200892	0.614396	ERP44	protein_coding	23071	endoplasmic reticulum protein 44
ENSG00000249936.3	33.2125	0.538974	0.421404	1.27899	0.200899	0.614396	RAC1P2	processed_pseudogene	NA
ENSG00000255234.5	24.8781	-0.470071	0.367556	-1.27891	0.200928	0.614398	AP000446.1	antisense	NA
ENSG00000236778.7	81.8318	-0.398683	0.311856	-1.27842	0.201101	0.614836	INTS6-AS1	antisense	NA
ENSG00000135220.10	2618.32	-1.07463	0.840646	-1.27834	0.201129	0.614836	UGT2A3	protein_coding	79799	UDP glucuronosyltransferase family 2 member A3
ENSG00000280828.1	49.3252	-0.322201	0.252064	-1.27825	0.201161	0.614848	AC090114.3	unprocessed_pseudogene	NA
ENSG00000279340.1	8.0455	-0.680453	0.532425	-1.27803	0.20124	0.615002	AC090617.7	TEC	NA
ENSG00000173113.6	860.561	0.264117	0.206762	1.2774	0.201461	0.615502	TRMT112	protein_coding	51504	tRNA methyltransferase subunit 11-2
ENSG00000140009.18	5.43068	-1.01141	0.791802	-1.27735	0.201477	0.615502	ESR2	protein_coding	2100	estrogen receptor 2
ENSG00000154099.17	5.34498	1.33871	1.04807	1.27732	0.20149	0.615502	DNAAF1	protein_coding	123872	dynein axonemal assembly factor 1
ENSG00000151632.17	501.527	-0.693761	0.543208	-1.27715	0.201548	0.61559	AKR1C2	protein_coding	1646	aldo-keto reductase family 1 member C2
ENSG00000158292.6	1029.1	0.355832	0.278635	1.27705	0.201584	0.615613	GPR153	protein_coding	387509	G protein-coupled receptor 153
ENSG00000240106.2	7.20075	-0.849554	0.665357	-1.27684	0.201659	0.615682	RN7SL146P	misc_RNA	NA
ENSG00000259877.2	52.1112	-0.455523	0.356775	-1.27678	0.201679	0.615682	AC009113.1	antisense	NA
ENSG00000099769.5	7.25558	-1.27879	1.0016	-1.27674	0.201693	0.615682	IGFALS	protein_coding	3483	insulin like growth factor binding protein acid labile subunit
ENSG00000221995.5	369.218	-0.3235	0.253444	-1.27641	0.20181	0.615952	TIAF1	protein_coding	9220	TGFB1-induced anti-apoptotic factor 1
ENSG00000116793.15	344.581	0.365959	0.286739	1.27628	0.201857	0.61601	PHTF1	protein_coding	10745	putative homeodomain transcription factor 1
ENSG00000152763.16	361.704	0.362988	0.28444	1.27615	0.201904	0.616065	WDR78	protein_coding	79819	dynein axonemal intermediate chain 4
ENSG00000184995.7	110.351	-0.419343	0.328638	-1.276	0.201955	0.616122	IFNE	protein_coding	338376	interferon epsilon
ENSG00000132581.9	800.127	0.228596	0.17916	1.27593	0.20198	0.616122	SDF2	protein_coding	6388	stromal cell derived factor 2
ENSG00000145743.15	810.325	-0.124353	0.0974772	-1.27572	0.202055	0.616265	FBXL17	protein_coding	64839	F-box and leucine rich repeat protein 17
ENSG00000068878.14	3074.89	0.381228	0.298919	1.27535	0.202184	0.61657	PSME4	protein_coding	23198	proteasome activator subunit 4
ENSG00000167759.12	18.6179	0.880943	0.690869	1.27512	0.202265	0.616729	KLK13	protein_coding	26085	kallikrein related peptidase 13
ENSG00000127527.13	1397.46	0.128194	0.100561	1.27479	0.202385	0.617007	EPS15L1	protein_coding	58513	epidermal growth factor receptor pathway substrate 15 like 1
ENSG00000213445.9	337.279	0.352027	0.276173	1.27466	0.20243	0.617056	SIPA1	protein_coding	6494	signal-induced proliferation-associated 1
ENSG00000214646.8	14.9444	-0.96684	0.758604	-1.2745	0.202487	0.617097	AC104758.1	transcribed_unprocessed_pseudogene	NA
ENSG00000182405.5	129.601	-0.247811	0.194456	-1.27438	0.202529	0.617097	PGBD4	protein_coding	161779	piggyBac transposable element derived 4
ENSG00000245146.6	55.2786	-0.547539	0.429667	-1.27433	0.202545	0.617097	MALINC1	antisense	NA
ENSG00000242152.1	7.65513	-0.717086	0.562775	-1.2742	0.202594	0.617097	AC108729.1	processed_pseudogene	NA
ENSG00000197989.14	431.921	0.303932	0.238529	1.27419	0.202596	0.617097	SNHG12	antisense	85028	small nucleolar RNA host gene 12
ENSG00000253438.3	168.846	0.471289	0.36989	1.27414	0.202616	0.617097	PCAT1	antisense	100750225	prostate cancer associated transcript 1
ENSG00000278367.1	16.0485	-0.758829	0.595669	-1.27391	0.202695	0.617174	AL356652.1	antisense	NA
ENSG00000163412.12	1323.83	0.405613	0.318409	1.27387	0.202708	0.617174	EIF4E3	protein_coding	317649	eukaryotic translation initiation factor 4E family member 3
ENSG00000272969.1	7.47959	-0.742992	0.583293	-1.27379	0.202738	0.617174	AC024243.1	antisense	NA
ENSG00000182272.11	245.706	0.603145	0.473539	1.2737	0.202771	0.617174	B4GALNT4	protein_coding	338707	beta-1,4-N-acetyl-galactosaminyltransferase 4
ENSG00000157224.15	2546.19	0.161306	0.126647	1.27366	0.202785	0.617174	CLDN12	protein_coding	9069	claudin 12
ENSG00000004059.10	1035.92	0.134415	0.105545	1.27354	0.202827	0.617215	ARF5	protein_coding	381	ADP ribosylation factor 5
ENSG00000261054.1	6.57191	0.97515	0.766014	1.27302	0.203011	0.617523	AC036108.2	antisense	NA
ENSG00000113645.14	5378.33	0.223751	0.175769	1.27298	0.203024	0.617523	WWC1	protein_coding	23286	WW and C2 domain containing 1
ENSG00000118418.14	316.951	0.457844	0.359677	1.27293	0.203042	0.617523	HMGN3	protein_coding	9324	high mobility group nucleosomal binding domain 3
ENSG00000108604.15	1807.08	0.221433	0.173956	1.27293	0.203043	0.617523	SMARCD2	protein_coding	6603	SWI/SNF related, matrix associated, actin dependent regulator of chromatin, subfamily d, member 2
ENSG00000266821.1	11.3624	-0.666862	0.523995	-1.27265	0.203142	0.617571	AC018521.7	lincRNA	NA
ENSG00000254343.2	50.6476	-0.649785	0.510589	-1.27262	0.203154	0.617571	AC091563.1	lincRNA	NA
ENSG00000157601.13	861.214	0.227547	0.178804	1.27261	0.203158	0.617571	MX1	protein_coding	4599	MX dynamin like GTPase 1
ENSG00000169570.9	231.874	0.446213	0.350642	1.27256	0.203174	0.617571	DTWD2	protein_coding	285605	DTW domain containing 2
ENSG00000197417.7	146.635	-0.285109	0.224118	-1.27214	0.203324	0.6178	SHPK	protein_coding	23729	sedoheptulokinase
ENSG00000074266.19	512.947	0.12906	0.101455	1.27209	0.20334	0.6178	EED	protein_coding	8726	embryonic ectoderm development
ENSG00000069248.11	1195.6	0.201789	0.158633	1.27205	0.203356	0.6178	NUP133	protein_coding	55746	nucleoporin 133
ENSG00000228648.1	9.87138	-1.28831	1.01286	-1.27195	0.203391	0.6178	AL353747.2	lincRNA	NA
ENSG00000100348.9	1308.69	-0.173821	0.136658	-1.27194	0.203393	0.6178	TXN2	protein_coding	25828	thioredoxin 2
ENSG00000121741.16	4601.27	0.206252	0.162169	1.27184	0.203432	0.61783	ZMYM2	protein_coding	7750	zinc finger MYM-type containing 2
ENSG00000088727.12	179.431	0.646774	0.508676	1.27149	0.203556	0.618119	KIF9	protein_coding	64147	kinesin family member 9
ENSG00000185219.16	1485.56	0.160749	0.126453	1.27122	0.203652	0.618239	ZNF445	protein_coding	353274	zinc finger protein 445
ENSG00000188986.6	1427.74	0.19125	0.150456	1.27114	0.203681	0.618239	NELFB	protein_coding	25920	negative elongation factor complex member B
ENSG00000120318.15	112.724	0.529835	0.416821	1.27113	0.203681	0.618239	ARAP3	protein_coding	64411	ArfGAP with RhoGAP domain, ankyrin repeat and PH domain 3
ENSG00000221044.2	9.37291	0.534342	0.420428	1.27095	0.203747	0.618352	RF00012	snoRNA	NA
ENSG00000207997.1	5.00591	-0.766942	0.603546	-1.27073	0.203826	0.618422	MIR644A	miRNA	693229	microRNA 644a
ENSG00000153443.12	355.649	0.345197	0.27167	1.27065	0.203854	0.618422	UBALD1	protein_coding	124402	UBA like domain containing 1
ENSG00000123349.13	1658.38	0.214288	0.168655	1.27057	0.20388	0.618422	PFDN5	protein_coding	5204	prefoldin subunit 5
ENSG00000279281.1	143.416	0.320907	0.252585	1.27049	0.203911	0.618422	AC015883.1	TEC	NA
ENSG00000160746.12	1460.52	-0.126298	0.0994181	-1.27037	0.203951	0.618422	ANO10	protein_coding	55129	anoctamin 10
ENSG00000005844.17	8.83072	-1.1757	0.925545	-1.27028	0.203984	0.618422	ITGAL	protein_coding	3683	integrin subunit alpha L
ENSG00000231742.5	12.014	0.655344	0.515905	1.27028	0.203985	0.618422	LINC01273	lincRNA	101927541	long intergenic non-protein coding RNA 1273
ENSG00000285744.1	50.3598	-0.623402	0.490777	-1.27024	0.204001	0.618422	AC083837.2	bidirectional_promoter_lncRNA	NA
ENSG00000229739.2	24.7588	-0.447572	0.352468	-1.26982	0.204148	0.618723	AL596220.1	antisense	102724919	PDC antisense RNA 1
ENSG00000160323.18	520.399	-0.4196	0.330447	-1.2698	0.204158	0.618723	ADAMTS13	protein_coding	11093	ADAM metallopeptidase with thrombospondin type 1 motif 13
ENSG00000116171.17	4979.78	-0.246585	0.194218	-1.26963	0.204216	0.618739	SCP2	protein_coding	6342	sterol carrier protein 2
ENSG00000188868.13	81.3744	-0.592298	0.466517	-1.26962	0.20422	0.618739	ZNF563	protein_coding	147837	zinc finger protein 563
ENSG00000143867.6	47.6723	0.449371	0.353969	1.26952	0.204255	0.618757	OSR1	protein_coding	130497	odd-skipped related transcription factor 1
ENSG00000241963.3	8.95465	-0.644485	0.507738	-1.26933	0.204325	0.61888	RN7SL655P	misc_RNA	NA
ENSG00000125347.13	2935.25	0.434381	0.342246	1.26921	0.204367	0.61892	IRF1	protein_coding	3659	interferon regulatory factor 1
ENSG00000101109.11	1845.27	0.102548	0.0808213	1.26882	0.204505	0.619143	STK4	protein_coding	6789	serine/threonine kinase 4
ENSG00000182795.12	14618.4	-0.111586	0.0879472	-1.26879	0.204516	0.619143	C1orf116	protein_coding	79098	chromosome 1 open reading frame 116
ENSG00000240328.1	14.9229	0.478229	0.376926	1.26876	0.204527	0.619143	AC091805.1	processed_pseudogene	NA
ENSG00000003096.14	153.608	-0.790084	0.622791	-1.26862	0.204578	0.619209	KLHL13	protein_coding	90293	kelch like family member 13
ENSG00000162676.11	8.88086	-0.674079	0.531449	-1.26838	0.204663	0.619241	GFI1	protein_coding	2672	growth factor independent 1 transcriptional repressor
ENSG00000164144.15	1785.98	0.18063	0.14241	1.26838	0.204664	0.619241	ARFIP1	protein_coding	27236	ADP ribosylation factor interacting protein 1
ENSG00000260257.2	205.015	0.253138	0.199581	1.26835	0.204674	0.619241	AL035071.1	lincRNA	NA
ENSG00000173275.12	213.988	0.20917	0.164927	1.26826	0.204705	0.619245	ZNF449	protein_coding	203523	zinc finger protein 449
ENSG00000259153.1	39.0052	0.495709	0.390927	1.26803	0.204786	0.619404	AC004816.1	lincRNA	100506411	uncharacterized LOC100506411
ENSG00000212385.1	5.9463	-0.740744	0.584266	-1.26782	0.204862	0.619548	RNU6-817P	snRNA	NA
ENSG00000128422.16	399.704	1.02706	0.810186	1.26769	0.204909	0.619603	KRT17	protein_coding	3872	keratin 17
ENSG00000264419.1	6.53229	-0.706565	0.557409	-1.26759	0.204945	0.619623	MIR548AC	miRNA	100616384	microRNA 548ac
ENSG00000219712.1	32.1572	0.28848	0.227611	1.26743	0.205002	0.619708	AL357054.1	processed_pseudogene	NA
ENSG00000231999.6	7.66062	-0.646484	0.510157	-1.26723	0.205074	0.619735	LRRC8C-DT	antisense	400761	LRRC8C divergent transcript
ENSG00000125945.14	634.902	0.171502	0.135343	1.26716	0.205096	0.619735	ZNF436	protein_coding	80818	zinc finger protein 436
ENSG00000137103.19	1600.63	-0.394159	0.311057	-1.26716	0.205097	0.619735	TMEM8B	protein_coding	51754	transmembrane protein 8B
ENSG00000212864.3	244.405	0.36878	0.291082	1.26693	0.20518	0.61982	RNF208	protein_coding	727800	ring finger protein 208
ENSG00000102796.10	120.22	-0.337923	0.266733	-1.2669	0.205192	0.61982	DHRS12	protein_coding	79758	dehydrogenase/reductase 12
ENSG00000124659.6	407.397	0.167518	0.132232	1.26684	0.205212	0.61982	TBCC	protein_coding	6903	tubulin folding cofactor C
ENSG00000285184.2	64.6515	-0.481282	0.379967	-1.26664	0.205284	0.61995	AC244033.2	bidirectional_promoter_lncRNA	NA
ENSG00000069667.15	333.301	-0.736642	0.581649	-1.26647	0.205345	0.620018	RORA	protein_coding	6095	RAR related orphan receptor A
ENSG00000121486.11	948.414	0.163463	0.129081	1.26636	0.205383	0.620018	TRMT1L	protein_coding	81627	tRNA methyltransferase 1 like
ENSG00000278156.1	41.942	-0.2866	0.226322	-1.26634	0.205393	0.620018	TSC22D1-AS1	antisense	641467	TSC22D1 antisense RNA 1
ENSG00000151552.11	720.698	-0.366691	0.289609	-1.26616	0.205457	0.620123	QDPR	protein_coding	5860	quinoid dihydropteridine reductase
ENSG00000274173.1	160.464	0.647877	0.511772	1.26595	0.205532	0.620263	AL035661.1	lincRNA	NA
ENSG00000162076.12	245.21	0.319017	0.252017	1.26585	0.205565	0.620276	FLYWCH2	protein_coding	114984	FLYWCH family member 2
ENSG00000207563.1	22.0289	-0.471611	0.372605	-1.26571	0.205615	0.62034	MIR23B	miRNA	407011	microRNA 23b
ENSG00000143641.9	3388.45	0.122651	0.0969111	1.26561	0.205654	0.620371	GALNT2	protein_coding	2590	polypeptide N-acetylgalactosaminyltransferase 2
ENSG00000269940.1	341.311	0.184317	0.145701	1.26503	0.205859	0.620901	AL049840.3	sense_intronic	NA
ENSG00000164037.16	21.1625	-0.820149	0.64838	-1.26492	0.2059	0.620938	SLC9B1	protein_coding	150159	solute carrier family 9 member B1
ENSG00000248333.8	837.661	0.210149	0.166173	1.26464	0.206001	0.621112	CDK11B	protein_coding	984	cyclin dependent kinase 11B
ENSG00000271788.1	5.73957	1.15595	0.914088	1.2646	0.206016	0.621112	AC008875.1	lincRNA	NA
ENSG00000115541.10	196.307	0.403906	0.319489	1.26422	0.206149	0.621342	HSPE1	protein_coding	3336	heat shock protein family E (Hsp10) member 1
ENSG00000183421.11	1914.41	0.173585	0.137326	1.26403	0.206219	0.621342	RIPK4	protein_coding	54101	receptor interacting serine/threonine kinase 4
ENSG00000272288.5	63.6258	-0.393358	0.311212	-1.26396	0.206246	0.621342	AL451165.2	antisense	101929243	uncharacterized LOC101929243
ENSG00000162105.18	830.618	0.444471	0.351652	1.26395	0.206248	0.621342	SHANK2	protein_coding	22941	SH3 and multiple ankyrin repeat domains 2
ENSG00000236833.1	7.83064	-1.35247	1.07007	-1.26391	0.206263	0.621342	AC024560.1	lincRNA	NA
ENSG00000118298.11	6.30916	1.10186	0.871824	1.26385	0.206283	0.621342	CA14	protein_coding	23632	carbonic anhydrase 14
ENSG00000122034.14	601.73	0.344831	0.272848	1.26382	0.206294	0.621342	GTF3A	protein_coding	2971	general transcription factor IIIA
ENSG00000167925.15	544.294	-0.25091	0.198583	-1.26351	0.206407	0.621518	GHDC	protein_coding	84514	GH3 domain containing
ENSG00000268041.2	12.5083	1.17794	0.932284	1.2635	0.206411	0.621518	AC010616.1	protein_coding	390937	ETS repressor factor like
ENSG00000273320.1	14.4038	-0.76668	0.606935	-1.2632	0.206518	0.621674	AC007032.1	antisense	NA
ENSG00000225203.2	6.24095	-0.956246	0.757028	-1.26316	0.206532	0.621674	AL139230.1	antisense	NA
ENSG00000251209.8	48.9158	-1.48069	1.17226	-1.26311	0.206549	0.621674	LINC00923	lincRNA	91948	long intergenic non-protein coding RNA 923
ENSG00000235169.8	31.3501	0.513738	0.406788	1.26291	0.20662	0.621745	SMIM1	protein_coding	388588	small integral membrane protein 1 (Vel blood group)
ENSG00000132005.8	639.436	0.233632	0.185006	1.26283	0.206649	0.621745	RFX1	protein_coding	5989	regulatory factor X1
ENSG00000163009.9	12.8382	-0.938432	0.743134	-1.2628	0.20666	0.621745	C2orf48	lincRNA	NA	NA
ENSG00000135736.5	44.0194	0.560881	0.44419	1.2627	0.206695	0.621765	CCDC102A	protein_coding	92922	coiled-coil domain containing 102A
ENSG00000269925.1	24.4657	0.393446	0.3117	1.26226	0.206856	0.622038	Z98884.2	sense_intronic	NA
ENSG00000105523.3	1677.61	0.272882	0.216199	1.26218	0.206883	0.622038	FAM83E	protein_coding	54854	family with sequence similarity 83 member E
ENSG00000148832.15	291.671	-0.239292	0.189589	-1.26216	0.206891	0.622038	PAOX	protein_coding	196743	polyamine oxidase
ENSG00000175344.17	9.06952	1.29747	1.02803	1.2621	0.206914	0.622038	CHRNA7	protein_coding	1139	cholinergic receptor nicotinic alpha 7 subunit
ENSG00000136891.13	493.237	0.329054	0.26073	1.26205	0.206931	0.622038	TEX10	protein_coding	54881	testis expressed 10
ENSG00000064042.17	915.902	-0.77862	0.617024	-1.2619	0.206986	0.622113	LIMCH1	protein_coding	22998	LIM and calponin homology domains 1
ENSG00000047249.17	1157.18	0.166312	0.131803	1.26182	0.207014	0.622113	ATP6V1H	protein_coding	51606	ATPase H+ transporting V1 subunit H
ENSG00000230882.1	98.6216	0.847941	0.672164	1.26151	0.207125	0.622361	AC005077.4	processed_pseudogene	NA
ENSG00000013275.7	1378.14	0.329248	0.261023	1.26137	0.207175	0.622381	PSMC4	protein_coding	5704	proteasome 26S subunit, ATPase 4
ENSG00000079691.17	4718.39	-0.183699	0.145641	-1.26131	0.207198	0.622381	CARMIL1	protein_coding	55604	capping protein regulator and myosin 1 linker 1
ENSG00000169271.2	17.9532	1.20272	0.953596	1.26125	0.207219	0.622381	HSPB3	protein_coding	8988	heat shock protein family B (small) member 3
ENSG00000204428.12	29.6751	0.562322	0.445964	1.26091	0.20734	0.622656	LY6G5C	protein_coding	80741	lymphocyte antigen 6 family member G5C
ENSG00000125457.14	305.293	0.230375	0.182727	1.26076	0.207395	0.622656	MIF4GD	protein_coding	57409	MIF4G domain containing
ENSG00000103005.11	971.982	0.351724	0.278979	1.26075	0.207397	0.622656	USB1	protein_coding	79650	U6 snRNA biogenesis phosphodiesterase 1
ENSG00000275532.1	11.9056	0.495714	0.393214	1.26067	0.207426	0.622656	AC006449.2	antisense	NA
ENSG00000189190.10	577.535	-0.423923	0.336351	-1.26036	0.207539	0.622908	ZNF600	protein_coding	162966	zinc finger protein 600
ENSG00000131379.9	23.8689	-0.645489	0.512223	-1.26017	0.207607	0.622945	C3orf20	protein_coding	84077	chromosome 3 open reading frame 20
ENSG00000090372.14	2402.75	0.193414	0.15349	1.26011	0.207629	0.622945	STRN4	protein_coding	29888	striatin 4
ENSG00000233806.7	6.52565	0.769327	0.610573	1.26001	0.207666	0.622945	LINC01237	processed_transcript	101927289	long intergenic non-protein coding RNA 1237
ENSG00000203727.3	695.866	-0.67193	0.533332	-1.25987	0.207715	0.622945	SAMD5	protein_coding	389432	sterile alpha motif domain containing 5
ENSG00000187531.13	1479.4	0.242746	0.192707	1.25966	0.207792	0.622945	SIRT7	protein_coding	51547	sirtuin 7
ENSG00000181192.11	1139.77	0.150241	0.119279	1.25958	0.207822	0.622945	DHTKD1	protein_coding	55526	dehydrogenase E1 and transketolase domain containing 1
ENSG00000151461.19	1164.1	0.194992	0.154816	1.25951	0.207846	0.622945	UPF2	protein_coding	26019	UPF2 regulator of nonsense mediated mRNA decay
ENSG00000116161.17	632.708	0.199976	0.158776	1.25949	0.207854	0.622945	CACYBP	protein_coding	27101	calcyclin binding protein
ENSG00000188095.5	7.74306	1.12385	0.89243	1.25932	0.207915	0.622945	MESP2	protein_coding	145873	mesoderm posterior bHLH transcription factor 2
ENSG00000179044.15	16.3357	1.04457	0.829487	1.25929	0.207925	0.622945	EXOC3L1	protein_coding	283849	exocyst complex component 3 like 1
ENSG00000188785.11	383.826	-0.367017	0.291471	-1.25919	0.207963	0.622945	ZNF548	protein_coding	147694	zinc finger protein 548
ENSG00000169499.14	1443.03	-0.252221	0.200318	-1.2591	0.207993	0.622945	PLEKHA2	protein_coding	59339	pleckstrin homology domain containing A2
ENSG00000216937.13	217.637	-0.535805	0.425579	-1.259	0.20803	0.622945	CCDC7	protein_coding	79741	coiled-coil domain containing 7
ENSG00000143850.14	4909.11	0.234715	0.186432	1.25898	0.208037	0.622945	PLEKHA6	protein_coding	22874	pleckstrin homology domain containing A6
ENSG00000131398.13	634.402	0.616262	0.489525	1.2589	0.208067	0.622945	KCNC3	protein_coding	3748	potassium voltage-gated channel subfamily C member 3
ENSG00000267130.1	10.3974	-0.723119	0.57442	-1.25887	0.208078	0.622945	AC008738.2	lincRNA	NA
ENSG00000070756.15	23475.7	0.2575	0.204564	1.25878	0.208111	0.622945	PABPC1	protein_coding	26986	poly(A) binding protein cytoplasmic 1
ENSG00000108528.13	973.28	-0.225763	0.179351	-1.25878	0.208111	0.622945	SLC25A11	protein_coding	8402	solute carrier family 25 member 11
ENSG00000154316.16	5.85034	-1.69548	1.34698	-1.25873	0.208128	0.622945	TDH	transcribed_unitary_pseudogene	157739	L-threonine dehydrogenase (pseudogene)
ENSG00000261098.1	78.1458	-0.296149	0.235278	-1.25872	0.208132	0.622945	AP000766.1	lincRNA	NA
ENSG00000099958.14	29.5784	1.04247	0.828283	1.25859	0.208179	0.622999	DERL3	protein_coding	91319	derlin 3
ENSG00000162378.12	1860.72	0.213759	0.169893	1.2582	0.208321	0.623284	ZYG11B	protein_coding	79699	zyg-11 family member B, cell cycle regulator
ENSG00000130558.19	46.1354	0.978473	0.777698	1.25817	0.208332	0.623284	OLFM1	protein_coding	10439	olfactomedin 1
ENSG00000273265.1	6.9385	-0.797418	0.633917	-1.25792	0.20842	0.623459	CNNM3-DT	lincRNA	100506036	CNNM3 divergent transcript
ENSG00000147419.17	1509.89	-0.194791	0.154869	-1.25778	0.208472	0.623529	CCDC25	protein_coding	55246	coiled-coil domain containing 25
ENSG00000270504.1	95.8613	0.536718	0.426758	1.25766	0.208514	0.623567	AL391422.4	antisense	NA
ENSG00000163781.13	999.789	0.232993	0.185271	1.25758	0.208543	0.623569	TOPBP1	protein_coding	11073	DNA topoisomerase II binding protein 1
ENSG00000133131.14	962.211	-0.220277	0.175194	-1.25733	0.208634	0.623646	MORC4	protein_coding	79710	MORC family CW-type zinc finger 4
ENSG00000213626.12	338.781	0.626825	0.498597	1.25718	0.20869	0.623646	LBH	protein_coding	81606	LBH regulator of WNT signaling pathway
ENSG00000271011.1	17.0578	-0.625918	0.497891	-1.25714	0.208703	0.623646	AC010680.3	antisense	NA
ENSG00000173418.11	688.61	0.266474	0.211969	1.25714	0.208704	0.623646	NAA20	protein_coding	51126	N-alpha-acetyltransferase 20, NatB catalytic subunit
ENSG00000165280.15	9076.92	0.2734	0.217483	1.25711	0.208714	0.623646	VCP	protein_coding	7415	valosin containing protein
ENSG00000108590.10	202.468	0.158668	0.126246	1.25681	0.208821	0.623819	MED31	protein_coding	51003	mediator complex subunit 31
ENSG00000142937.11	10399	0.30459	0.242356	1.25679	0.20883	0.623819	RPS8	protein_coding	6202	ribosomal protein S8
ENSG00000086827.8	448.533	0.2322	0.184772	1.25668	0.208868	0.623845	ZW10	protein_coding	9183	zw10 kinetochore protein
ENSG00000205352.10	3118.93	-0.24606	0.195823	-1.25655	0.208918	0.623845	PRR13	protein_coding	54458	proline rich 13
ENSG00000117748.9	372.375	-0.355189	0.282692	-1.25646	0.208951	0.623845	RPA2	protein_coding	6118	replication protein A2
ENSG00000156804.7	979.284	0.658422	0.524037	1.25644	0.208955	0.623845	FBXO32	protein_coding	114907	F-box protein 32
ENSG00000123992.19	1547.23	-0.147585	0.117489	-1.25616	0.209057	0.624005	DNPEP	protein_coding	23549	aspartyl aminopeptidase
ENSG00000114480.12	1449.08	-0.32396	0.257902	-1.25614	0.209067	0.624005	GBE1	protein_coding	2632	1,4-alpha-glucan branching enzyme 1
ENSG00000272323.1	30.7311	-0.468961	0.37346	-1.25572	0.209218	0.624271	AC026801.2	antisense	NA
ENSG00000184708.17	882.398	0.120106	0.095648	1.25571	0.209222	0.624271	EIF4ENIF1	protein_coding	56478	eukaryotic translation initiation factor 4E nuclear import factor 1
ENSG00000188818.12	195.243	-0.451024	0.359257	-1.25544	0.209321	0.624271	ZDHHC11	protein_coding	79844	zinc finger DHHC-type containing 11
ENSG00000269967.1	33.8709	0.512426	0.408169	1.25543	0.209324	0.624271	AL136115.2	lincRNA	NA
ENSG00000241484.9	844.547	0.496266	0.395316	1.25537	0.209345	0.624271	ARHGAP8	protein_coding	23779	Rho GTPase activating protein 8
ENSG00000267390.1	24.4794	-0.698876	0.556722	-1.25534	0.209355	0.624271	AC036176.1	antisense	NA
ENSG00000244716.3	38.6462	0.380403	0.30303	1.25533	0.209359	0.624271	BX679664.3	processed_pseudogene	NA
ENSG00000177822.7	9.03214	-1.85702	1.47957	-1.25511	0.209438	0.624394	AC098864.1	antisense	NA
ENSG00000136895.18	311.515	-0.320343	0.255243	-1.25505	0.20946	0.624394	GARNL3	protein_coding	84253	GTPase activating Rap/RanGAP domain like 3
ENSG00000279432.1	254.487	-0.179069	0.142687	-1.25497	0.209488	0.624394	AC015799.1	TEC	NA
ENSG00000278771.1	11315	0.49184	0.39194	1.25489	0.20952	0.624403	RN7SL3	misc_RNA	378707	RNA component of signal recognition particle 7SL3
ENSG00000133961.20	3642.81	0.0980253	0.0781374	1.25452	0.209651	0.624664	NUMB	protein_coding	8650	NUMB endocytic adaptor protein
ENSG00000152484.13	2509.38	0.266608	0.21253	1.25445	0.209679	0.624664	USP12	protein_coding	219333	ubiquitin specific peptidase 12
ENSG00000254691.1	9.86938	-0.699898	0.557997	-1.2543	0.209731	0.624664	AP002812.3	antisense	NA
ENSG00000160113.5	1278.57	0.318599	0.254005	1.2543	0.209733	0.624664	NR2F6	protein_coding	2063	nuclear receptor subfamily 2 group F member 6
ENSG00000092445.11	419.625	-0.276999	0.220849	-1.25425	0.209753	0.624664	TYRO3	protein_coding	7301	TYRO3 protein tyrosine kinase
ENSG00000197061.4	890.424	-0.308505	0.246019	-1.25399	0.209846	0.624856	HIST1H4C	protein_coding	8364	H4 clustered histone 3
ENSG00000252965.1	12.1661	0.544235	0.434066	1.25381	0.209912	0.624932	RF00019	misc_RNA	NA
ENSG00000136720.6	770.908	0.250139	0.199523	1.25369	0.209955	0.624932	HS6ST1	protein_coding	9394	heparan sulfate 6-O-sulfotransferase 1
ENSG00000108244.16	1731.19	1.01663	0.81099	1.25357	0.209999	0.624932	KRT23	protein_coding	25984	keratin 23
ENSG00000163576.17	26.7189	-0.852981	0.680444	-1.25357	0.21	0.624932	EFHB	protein_coding	151651	EF-hand domain family member B
ENSG00000235947.1	36.5658	0.706819	0.563868	1.25352	0.210017	0.624932	EGOT	lincRNA	100126791	eosinophil granule ontogeny transcript
ENSG00000246731.2	7.82858	-0.70133	0.55961	-1.25325	0.210116	0.625057	MGC16275	antisense	85001	uncharacterized protein MGC16275
ENSG00000115526.10	32.5565	1.30349	1.04009	1.25324	0.210118	0.625057	CHST10	protein_coding	9486	carbohydrate sulfotransferase 10
ENSG00000247095.2	1107.19	-0.715545	0.571057	-1.25302	0.210198	0.625205	MIR210HG	lincRNA	NA
ENSG00000188706.12	4108.12	-0.262918	0.20984	-1.25295	0.210225	0.625205	ZDHHC9	protein_coding	51114	zinc finger DHHC-type palmitoyltransferase 9
ENSG00000165476.13	5247.14	-0.448425	0.357927	-1.25284	0.210264	0.625232	REEP3	protein_coding	221035	receptor accessory protein 3
ENSG00000111885.6	1081.8	-0.576104	0.459922	-1.25261	0.210347	0.625312	MAN1A1	protein_coding	4121	mannosidase alpha class 1A member 1
ENSG00000164967.9	282.806	-0.160122	0.127831	-1.25261	0.210349	0.625312	RPP25L	protein_coding	138716	ribonuclease P/MRP subunit p25 like
ENSG00000135185.11	321.896	-0.27482	0.219466	-1.25222	0.210491	0.625647	TMEM243	protein_coding	79161	transmembrane protein 243
ENSG00000060709.15	15.5029	1.5793	1.26148	1.25194	0.210592	0.625749	RIMBP2	protein_coding	23504	RIMS binding protein 2
ENSG00000131781.12	1308.77	-0.338154	0.270135	-1.2518	0.210644	0.625749	FMO5	protein_coding	2330	flavin containing dimethylaniline monoxygenase 5
ENSG00000119772.16	1034.49	0.239902	0.191649	1.25178	0.21065	0.625749	DNMT3A	protein_coding	1788	DNA methyltransferase 3 alpha
ENSG00000134697.12	957.034	0.211711	0.169135	1.25173	0.210667	0.625749	GNL2	protein_coding	29889	G protein nucleolar 2
ENSG00000273979.1	6.21716	0.815128	0.651204	1.25172	0.210671	0.625749	RF00017	misc_RNA	NA
ENSG00000106246.17	96.4028	0.340297	0.271886	1.25162	0.21071	0.625778	PTCD1	protein_coding	26024	pentatricopeptide repeat domain 1
ENSG00000035403.17	8892.32	0.239232	0.191164	1.25145	0.21077	0.625854	VCL	protein_coding	7414	vinculin
ENSG00000257252.5	61.05	-0.581873	0.464993	-1.25136	0.210804	0.625854	AC124947.1	antisense	NA
ENSG00000049192.14	64.7694	-0.776338	0.620476	-1.2512	0.210863	0.625854	ADAMTS6	protein_coding	11174	ADAM metallopeptidase with thrombospondin type 1 motif 6
ENSG00000229544.8	7.84151	-0.803209	0.641959	-1.25118	0.210867	0.625854	NKX1-2	protein_coding	390010	NK1 homeobox 2
ENSG00000158571.10	43.2369	-0.255142	0.203927	-1.25115	0.210881	0.625854	PFKFB1	protein_coding	5207	6-phosphofructo-2-kinase/fructose-2,6-biphosphatase 1
ENSG00000156860.15	3009.28	0.176317	0.140954	1.25089	0.210976	0.626049	FBRS	protein_coding	64319	fibrosin
ENSG00000165171.10	355.972	-0.62885	0.50276	-1.2508	0.211009	0.626061	METTL27	protein_coding	155368	methyltransferase like 27
ENSG00000121481.10	440.993	0.231295	0.184961	1.25051	0.211115	0.626202	RNF2	protein_coding	6045	ring finger protein 2
ENSG00000243479.3	29.5384	0.374229	0.299284	1.25041	0.211149	0.626202	MNX1-AS1	lincRNA	645249	MNX1 antisense RNA 1 (head to head)
ENSG00000241316.7	61.9927	-0.469864	0.375778	-1.25038	0.211162	0.626202	SUCLG2-AS1	lincRNA	101927111	SUCLG2 antisense RNA 1 (head to head)
ENSG00000277118.1	6.19909	0.838197	0.670372	1.25035	0.211173	0.626202	RF00017	misc_RNA	NA
ENSG00000269934.1	21.2027	0.708211	0.566488	1.25018	0.211234	0.626264	AL353593.2	antisense	NA
ENSG00000163481.7	309.496	0.196195	0.156945	1.25009	0.211268	0.626264	RNF25	protein_coding	64320	ring finger protein 25
ENSG00000139154.14	933.604	0.126383	0.101106	1.25001	0.211295	0.626264	AEBP2	protein_coding	121536	AE binding protein 2
ENSG00000214888.3	120.589	-1.00671	0.805391	-1.24997	0.211311	0.626264	AL772337.1	transcribed_unprocessed_pseudogene	NA
ENSG00000250889.2	104.431	-0.610225	0.488263	-1.24979	0.211377	0.626319	LINC01336	lincRNA	NA	NA
ENSG00000074410.13	8735.83	0.597025	0.47773	1.24971	0.211405	0.626319	CA12	protein_coding	771	carbonic anhydrase 12
ENSG00000270091.1	25.9864	-0.445999	0.356895	-1.24966	0.211422	0.626319	AC015726.1	lincRNA	NA
ENSG00000133026.12	1984.67	-0.146864	0.117541	-1.24947	0.211492	0.626319	MYH10	protein_coding	4628	myosin heavy chain 10
ENSG00000125037.12	1048.81	0.135153	0.108175	1.24939	0.211523	0.626319	EMC3	protein_coding	55831	ER membrane protein complex subunit 3
ENSG00000272033.1	48.3077	-0.449831	0.36006	-1.24932	0.211548	0.626319	AL136984.1	sense_intronic	NA
ENSG00000119541.9	2785.29	0.229843	0.183984	1.24926	0.211571	0.626319	VPS4B	protein_coding	9525	vacuolar protein sorting 4 homolog B
ENSG00000093100.13	68.3486	0.444348	0.355739	1.24908	0.211634	0.626319	AC016026.1	processed_transcript	NA
ENSG00000196338.12	56.734	0.580091	0.464417	1.24907	0.211638	0.626319	NLGN3	protein_coding	54413	neuroligin 3
ENSG00000132970.12	112.437	1.02307	0.819185	1.24888	0.211708	0.626319	WASF3	protein_coding	10810	WASP family member 3
ENSG00000249846.6	48.7826	-0.689396	0.55202	-1.24886	0.211716	0.626319	LINC02021	lincRNA	105374104	long intergenic non-protein coding RNA 2021
ENSG00000104368.17	14.4281	-0.946171	0.757649	-1.24882	0.211729	0.626319	PLAT	protein_coding	5327	plasminogen activator, tissue type
ENSG00000124839.12	2359.67	-0.441961	0.353958	-1.24863	0.211802	0.626319	RAB17	protein_coding	64284	RAB17, member RAS oncogene family
ENSG00000240230.5	1061.23	0.215517	0.172619	1.24851	0.211843	0.626319	COX19	protein_coding	90639	cytochrome c oxidase assembly factor COX19
ENSG00000272004.1	7.73376	-0.805353	0.645095	-1.24843	0.211875	0.626319	FO704657.1	antisense	NA
ENSG00000257604.1	6.53527	-0.946603	0.758308	-1.24831	0.211918	0.626319	AC027288.2	processed_pseudogene	NA
ENSG00000147804.9	2634.74	0.601489	0.481845	1.2483	0.21192	0.626319	SLC39A4	protein_coding	55630	solute carrier family 39 member 4
ENSG00000141527.17	25.8236	-0.868577	0.695907	-1.24812	0.211986	0.626319	CARD14	protein_coding	79092	caspase recruitment domain family member 14
ENSG00000267858.5	72.0195	-0.285191	0.228499	-1.24811	0.211991	0.626319	MZF1-AS1	antisense	100131691	MZF1 antisense RNA 1
ENSG00000196189.12	59.5076	0.598763	0.479748	1.24808	0.212002	0.626319	SEMA4A	protein_coding	64218	semaphorin 4A
ENSG00000107864.14	407.025	-0.442531	0.354589	-1.24801	0.212028	0.626319	CPEB3	protein_coding	22849	cytoplasmic polyadenylation element binding protein 3
ENSG00000115825.9	784.077	0.233122	0.186822	1.24783	0.212094	0.626319	PRKD3	protein_coding	23683	protein kinase D3
ENSG00000160404.17	361.417	0.288366	0.231115	1.24772	0.212135	0.626319	TOR2A	protein_coding	27433	torsin family 2 member A
ENSG00000105705.15	810.379	0.150651	0.120746	1.24767	0.212153	0.626319	SUGP1	protein_coding	57794	SURP and G-patch domain containing 1
ENSG00000222043.2	7.28024	-0.818726	0.656239	-1.2476	0.212176	0.626319	AC079305.1	antisense	NA
ENSG00000199672.1	5.8151	-0.691229	0.554091	-1.2475	0.212214	0.626319	RNU4-21P	snRNA	NA
ENSG00000222831.1	10.7477	0.686273	0.550135	1.24746	0.212228	0.626319	MIR1537	miRNA	100302139	microRNA 1537
ENSG00000141447.17	1731.85	0.295467	0.236883	1.24731	0.212283	0.626319	OSBPL1A	protein_coding	114876	oxysterol binding protein like 1A
ENSG00000187122.16	6.13965	-1.03555	0.830229	-1.2473	0.212287	0.626319	SLIT1	protein_coding	6585	slit guidance ligand 1
ENSG00000148700.14	4904.5	-0.221802	0.17783	-1.24727	0.2123	0.626319	ADD3	protein_coding	120	adducin 3
ENSG00000134970.13	1138.67	0.182947	0.146687	1.24719	0.212329	0.626319	TMED7	protein_coding	51014	transmembrane p24 trafficking protein 7
ENSG00000113716.12	1592.12	0.274453	0.220068	1.24713	0.212349	0.626319	HMGXB3	protein_coding	22993	HMG-box containing 3
ENSG00000163689.20	10.4016	0.884869	0.709555	1.24708	0.21237	0.626319	C3orf67	protein_coding	200844	CFAP20 domain containing
ENSG00000249738.10	13.6786	-1.03143	0.827095	-1.24705	0.212379	0.626319	AC008691.1	antisense	285626	uncharacterized LOC285626
ENSG00000150433.9	216.368	-0.176003	0.141146	-1.24696	0.212413	0.626319	TMEM218	protein_coding	219854	transmembrane protein 218
ENSG00000207725.3	10.1255	0.782993	0.627926	1.24695	0.212416	0.626319	MIR222	miRNA	407007	microRNA 222
ENSG00000180228.12	590.373	0.142156	0.114005	1.24692	0.212425	0.626319	PRKRA	protein_coding	8575	protein activator of interferon induced protein kinase EIF2AK2
ENSG00000158458.19	27.4123	-1.11231	0.892064	-1.24689	0.212437	0.626319	NRG2	protein_coding	9542	neuregulin 2
ENSG00000226009.1	8.10887	-0.960383	0.770361	-1.24666	0.21252	0.626419	KCNIP2-AS1	antisense	NA
ENSG00000244026.6	317.638	0.215794	0.173105	1.2466	0.212543	0.626419	FAM86DP	transcribed_unprocessed_pseudogene	692099	family with sequence similarity 86 member D, pseudogene
ENSG00000166507.17	24.05	0.416598	0.334219	1.24648	0.212587	0.626419	NDST2	protein_coding	8509	N-deacetylase and N-sulfotransferase 2
ENSG00000184635.15	22.068	-0.781672	0.627103	-1.24648	0.212587	0.626419	ZNF93	protein_coding	81931	zinc finger protein 93
ENSG00000260425.1	5.2918	-0.85892	0.689205	-1.24625	0.212674	0.626587	AL031709.1	antisense	NA
ENSG00000261766.1	15.5831	-0.477806	0.383436	-1.24612	0.212721	0.626642	AC133550.2	antisense	NA
ENSG00000167920.8	136.904	-0.259698	0.208437	-1.24593	0.212792	0.626679	TMEM99	protein_coding	147184	transmembrane protein 99 (putative)
ENSG00000185837.3	12.0391	-0.777865	0.624328	-1.24592	0.212792	0.626679	HDHD5-AS1	antisense	100130717	HDHD5 antisense RNA 1
ENSG00000184209.14	406.26	-0.151723	0.121819	-1.24548	0.212956	0.627075	SNRNP35	protein_coding	11066	small nuclear ribonucleoprotein U11/U12 subunit 35
ENSG00000260966.1	95.7577	0.291019	0.233685	1.24535	0.213005	0.627119	AP001486.2	sense_overlapping	NA
ENSG00000279977.1	102.497	0.194445	0.156159	1.24518	0.213066	0.627119	AC008764.10	TEC	NA
ENSG00000104957.13	927.628	-0.121418	0.0975177	-1.24508	0.213101	0.627119	CCDC130	protein_coding	81576	coiled-coil domain containing 130
ENSG00000253008.2	15.8341	-0.64157	0.515299	-1.24504	0.213116	0.627119	MIR2355	miRNA	100423036	microRNA 2355
ENSG00000254248.1	28.5575	-1.27678	1.02549	-1.24504	0.213117	0.627119	AC068189.1	antisense	NA
ENSG00000134602.15	791.911	-0.292762	0.235212	-1.24467	0.213251	0.627209	STK26	protein_coding	51765	serine/threonine kinase 26
ENSG00000200419.1	6.83722	-0.784826	0.630672	-1.24443	0.213342	0.627209	RF00019	misc_RNA	NA
ENSG00000138326.19	7904.59	0.323266	0.259775	1.24441	0.21335	0.627209	RPS24	protein_coding	6229	ribosomal protein S24
ENSG00000238164.6	1733.21	-0.389458	0.312972	-1.24439	0.213358	0.627209	TNFRSF14-AS1	antisense	NA
ENSG00000214067.2	59.1165	-0.776443	0.623967	-1.24436	0.213365	0.627209	AL360182.1	processed_pseudogene	NA
ENSG00000206532.2	19.1831	-0.882281	0.709057	-1.2443	0.213389	0.627209	AC117402.1	lincRNA	NA	NA
ENSG00000133065.10	756.069	0.256327	0.206009	1.24425	0.213408	0.627209	SLC41A1	protein_coding	254428	solute carrier family 41 member 1
ENSG00000225889.7	18.2949	-0.758699	0.609766	-1.24425	0.213409	0.627209	AC012368.1	antisense	NA
ENSG00000184675.10	290.369	-0.198626	0.159636	-1.24424	0.213411	0.627209	AMER1	protein_coding	139285	APC membrane recruitment protein 1
ENSG00000257509.1	34.7515	-0.343768	0.276432	-1.24359	0.21365	0.62774	AC073487.1	sense_intronic	NA
ENSG00000133863.8	22.5931	-2.61187	2.10027	-1.24359	0.213651	0.62774	TEX15	protein_coding	56154	testis expressed 15, meiosis and synapsis associated
ENSG00000108100.17	2920.66	0.222901	0.179251	1.24351	0.213679	0.62774	CCNY	protein_coding	219771	cyclin Y
ENSG00000166446.14	346.902	-0.764603	0.615098	-1.24306	0.213846	0.628085	CDYL2	protein_coding	124359	chromodomain Y like 2
ENSG00000156030.13	4470.91	0.383401	0.308454	1.24298	0.213877	0.628085	ELMSAN1	protein_coding	91748	mitotic deacetylase associated SANT domain protein
ENSG00000180155.19	51.1873	1.0958	0.881634	1.24292	0.213898	0.628085	LYNX1	protein_coding	66004	Ly6/neurotoxin 1
ENSG00000023734.10	2067.25	0.295684	0.237923	1.24277	0.213953	0.628085	STRAP	protein_coding	11171	serine/threonine kinase receptor associated protein
ENSG00000155330.9	160.404	0.251523	0.202405	1.24267	0.213989	0.628085	C16orf87	protein_coding	388272	chromosome 16 open reading frame 87
ENSG00000173085.14	214.602	0.469429	0.377782	1.24259	0.214018	0.628085	COQ2	protein_coding	27235	coenzyme Q2, polyprenyltransferase
ENSG00000120278.16	2330.42	0.26687	0.214772	1.24257	0.214025	0.628085	PLEKHG1	protein_coding	57480	pleckstrin homology and RhoGEF domain containing G1
ENSG00000264608.1	27.8808	-0.311659	0.25082	-1.24256	0.21403	0.628085	AC005726.3	sense_intronic	NA	NA
ENSG00000140044.12	1179.4	-0.155252	0.124954	-1.24248	0.214061	0.628089	JDP2	protein_coding	122953	Jun dimerization protein 2
ENSG00000174738.12	1093.92	0.214198	0.17242	1.2423	0.214125	0.628098	NR1D2	protein_coding	9975	nuclear receptor subfamily 1 group D member 2
ENSG00000252050.1	5.66759	-0.888796	0.715506	-1.24219	0.214166	0.628098	RF00322	snoRNA	NA
ENSG00000200502.1	32.8029	-0.441813	0.355698	-1.2421	0.2142	0.628098	RF00019	misc_RNA	NA
ENSG00000105662.15	717.892	0.196811	0.158456	1.24205	0.214216	0.628098	CRTC1	protein_coding	23373	CREB regulated transcription coactivator 1
ENSG00000100926.14	59.1978	0.380965	0.306751	1.24193	0.214261	0.628098	TM9SF1	protein_coding	10548	transmembrane 9 superfamily member 1
ENSG00000186301.8	224.282	-0.504684	0.406373	-1.24192	0.214265	0.628098	MST1P2	unprocessed_pseudogene	NA
ENSG00000101846.6	888.624	0.281689	0.226835	1.24182	0.214302	0.628098	STS	protein_coding	412	steroid sulfatase
ENSG00000100836.10	1648.53	0.232714	0.187414	1.24171	0.214343	0.628098	PABPN1	protein_coding	8106	poly(A) binding protein nuclear 1
ENSG00000101193.7	1719.1	0.108442	0.0873342	1.24169	0.214351	0.628098	GID8	protein_coding	54994	GID complex subunit 8 homolog
ENSG00000261740.6	10.2786	0.725137	0.584027	1.24161	0.214379	0.628098	BOLA2-SMG1P6	protein_coding	107282092	BOLA2-SMG1P6 readthrough
ENSG00000171791.12	12.5835	0.787654	0.634427	1.24152	0.214414	0.628098	BCL2	protein_coding	596	BCL2 apoptosis regulator
ENSG00000166228.8	1244.93	0.202201	0.162869	1.24149	0.214424	0.628098	PCBD1	protein_coding	5092	pterin-4 alpha-carbinolamine dehydratase 1
ENSG00000155760.2	703.785	-0.328206	0.264375	-1.24144	0.214444	0.628098	FZD7	protein_coding	8324	frizzled class receptor 7
ENSG00000260259.1	18.0444	-0.590973	0.476081	-1.24133	0.214484	0.62813	LINC02166	lincRNA	NA
ENSG00000241745.3	10.0846	-0.621696	0.500949	-1.24104	0.214592	0.628183	RN7SL788P	misc_RNA	NA
ENSG00000052795.12	1250.99	0.390426	0.314608	1.24099	0.214609	0.628183	FNIP2	protein_coding	57600	folliculin interacting protein 2
ENSG00000189433.5	319.995	0.491931	0.396424	1.24092	0.214634	0.628183	GJB4	protein_coding	127534	gap junction protein beta 4
ENSG00000074660.15	288.064	-0.350329	0.28233	-1.24085	0.214661	0.628183	SCARF1	protein_coding	8578	scavenger receptor class F member 1
ENSG00000164466.12	2524.28	-0.224812	0.181188	-1.24077	0.21469	0.628183	SFXN1	protein_coding	94081	sideroflexin 1
ENSG00000134901.12	42.492	-0.442051	0.356278	-1.24075	0.2147	0.628183	KDELC1	protein_coding	79070	protein O-glucosyltransferase 2
ENSG00000249222.1	19.621	-0.496213	0.399938	-1.24073	0.214707	0.628183	ATP5MGL	protein_coding	267020	ATP synthase membrane subunit g like
ENSG00000202566.4	69.6349	-0.286536	0.23097	-1.24058	0.214761	0.628189	MIR421	miRNA	693122	microRNA 421
ENSG00000106638.16	896.5	0.130498	0.105202	1.24045	0.214808	0.628189	TBL2	protein_coding	26608	transducin beta like 2
ENSG00000173511.9	569.521	-0.448977	0.361985	-1.24032	0.214858	0.628189	VEGFB	protein_coding	7423	vascular endothelial growth factor B
ENSG00000109846.7	6.78882	1.59772	1.28816	1.24031	0.214859	0.628189	CRYAB	protein_coding	1410	crystallin alpha B
ENSG00000254192.1	20.1849	-1.09408	0.882116	-1.2403	0.214866	0.628189	AC011365.2	antisense	NA
ENSG00000239305.6	1887.96	0.282875	0.22808	1.24025	0.214884	0.628189	RNF103	protein_coding	7844	ring finger protein 103
ENSG00000005156.11	1014.93	0.151713	0.122339	1.2401	0.214939	0.628262	LIG3	protein_coding	3980	DNA ligase 3
ENSG00000099326.8	1310.25	0.195337	0.157535	1.23996	0.214991	0.628263	MZF1	protein_coding	7593	myeloid zinc finger 1
ENSG00000166794.4	4014.65	0.295555	0.238375	1.23987	0.215022	0.628263	PPIB	protein_coding	5479	peptidylprolyl isomerase B
ENSG00000260093.1	23.2741	-0.627348	0.505982	-1.23986	0.215027	0.628263	AC034111.1	antisense	NA
ENSG00000196378.11	95.6592	-0.38097	0.307315	-1.23967	0.215097	0.628302	ZNF34	protein_coding	80778	zinc finger protein 34
ENSG00000175467.14	997.235	0.159188	0.128424	1.23955	0.215143	0.628302	SART1	protein_coding	9092	spliceosome associated factor 1, recruiter of U4/U6.U5 tri-snRNP
ENSG00000156976.16	11500.3	0.394051	0.317918	1.23947	0.21517	0.628302	EIF4A2	protein_coding	1974	eukaryotic translation initiation factor 4A2
ENSG00000196236.12	934.176	0.275759	0.222485	1.23945	0.215179	0.628302	XPNPEP3	protein_coding	63929	X-prolyl aminopeptidase 3
ENSG00000181220.16	853.558	0.183912	0.148385	1.23943	0.215186	0.628302	ZNF746	protein_coding	155061	zinc finger protein 746
ENSG00000132964.11	1126.24	0.270322	0.218158	1.23911	0.215304	0.628512	CDK8	protein_coding	1024	cyclin dependent kinase 8
ENSG00000166068.12	1915.79	0.256327	0.206869	1.23908	0.215317	0.628512	SPRED1	protein_coding	161742	sprouty related EVH1 domain containing 1
ENSG00000243560.3	7.78169	0.677247	0.546626	1.23896	0.215361	0.628545	RN7SL364P	misc_RNA	NA
ENSG00000269559.2	6.01333	-0.965061	0.778973	-1.23889	0.215387	0.628545	AC093677.2	antisense	NA
ENSG00000244509.3	999.648	0.297259	0.239973	1.23872	0.21545	0.628646	APOBEC3C	protein_coding	27350	apolipoprotein B mRNA editing enzyme catalytic subunit 3C
ENSG00000159958.6	15.735	1.02733	0.829477	1.23853	0.215521	0.628689	TNFRSF13C	protein_coding	115650	TNF receptor superfamily member 13C
ENSG00000115145.9	1433.22	0.17491	0.141244	1.23835	0.215585	0.628689	STAM2	protein_coding	10254	signal transducing adaptor molecule 2
ENSG00000272156.1	30.2899	-0.506263	0.408837	-1.2383	0.215605	0.628689	AC008280.3	lincRNA	NA
ENSG00000233597.3	19.3911	-0.513227	0.414467	-1.23828	0.215612	0.628689	AC133435.1	processed_pseudogene	NA
ENSG00000224856.2	10.6794	-0.476528	0.384847	-1.23822	0.215633	0.628689	AL035398.1	processed_pseudogene	NA
ENSG00000100426.6	1446.35	0.227269	0.183548	1.2382	0.215641	0.628689	ZBED4	protein_coding	9889	zinc finger BED-type containing 4
ENSG00000136856.17	709.696	-0.304369	0.245857	-1.23799	0.215719	0.628689	SLC2A8	protein_coding	29988	solute carrier family 2 member 8
ENSG00000132793.11	3894.72	-0.353888	0.285862	-1.23797	0.215728	0.628689	LPIN3	protein_coding	64900	lipin 3
ENSG00000238227.7	1090.02	0.182427	0.14736	1.23797	0.215729	0.628689	TMEM250	protein_coding	90120	transmembrane protein 250
ENSG00000197013.9	370.898	-0.456369	0.368762	-1.23757	0.215875	0.628976	ZNF429	protein_coding	353088	zinc finger protein 429
ENSG00000160588.9	1644.69	0.359849	0.290801	1.23744	0.215923	0.628976	MPZL3	protein_coding	196264	myelin protein zero like 3
ENSG00000175832.12	553.85	0.332768	0.26897	1.2372	0.216014	0.628976	ETV4	protein_coding	2118	ETS variant transcription factor 4
ENSG00000179750.15	137.832	0.691623	0.559026	1.23719	0.216016	0.628976	APOBEC3B	protein_coding	9582	apolipoprotein B mRNA editing enzyme catalytic subunit 3B
ENSG00000228139.1	6.27469	-0.995796	0.804912	-1.23715	0.216032	0.628976	LINC01402	lincRNA	104797536	long intergenic non-protein coding RNA 1402
ENSG00000214226.8	90.6766	0.376479	0.30433	1.23707	0.21606	0.628976	C17orf67	protein_coding	339210	chromosome 17 open reading frame 67
ENSG00000141699.10	2454.64	0.181447	0.146675	1.23707	0.21606	0.628976	RETREG3	protein_coding	162427	reticulophagy regulator family member 3
ENSG00000152229.18	393.141	0.401214	0.324326	1.23707	0.216061	0.628976	PSTPIP2	protein_coding	9050	proline-serine-threonine phosphatase interacting protein 2
ENSG00000168938.5	1297.55	0.216166	0.174754	1.23698	0.216095	0.628988	PPIC	protein_coding	5480	peptidylprolyl isomerase C
ENSG00000005189.19	60.582	-0.345611	0.27944	-1.2368	0.216161	0.628988	REXO5	protein_coding	81691	RNA exonuclease 5
ENSG00000273454.1	12.7247	-0.574107	0.464196	-1.23678	0.216169	0.628988	AC112503.2	lincRNA	NA
ENSG00000284602.1	44.3842	-0.362932	0.293458	-1.23674	0.216183	0.628988	AL031432.4	bidirectional_promoter_lncRNA	NA
ENSG00000243660.9	182.777	-0.194567	0.157358	-1.23646	0.216287	0.629206	ZNF487	protein_coding	642819	zinc finger protein 487
ENSG00000136942.14	3491.57	0.288665	0.233573	1.23586	0.21651	0.629769	RPL35	protein_coding	11224	ribosomal protein L35
ENSG00000186019.10	12.1451	-0.715646	0.57931	-1.23534	0.216703	0.63006	AC021092.1	antisense	NA
ENSG00000167770.11	1624.63	0.199392	0.161409	1.23532	0.216711	0.63006	OTUB1	protein_coding	55611	OTU deubiquitinase, ubiquitin aldehyde binding 1
ENSG00000255259.2	7.50778	-1.55582	1.25949	-1.23529	0.216724	0.63006	ZNF123P	processed_pseudogene	NA
ENSG00000229167.1	477.816	-0.645228	0.522334	-1.23528	0.216727	0.63006	AC114488.1	antisense	NA
ENSG00000115275.12	2312.08	-0.287907	0.233118	-1.23502	0.216822	0.63025	MOGS	protein_coding	7841	mannosyl-oligosaccharide glucosidase
ENSG00000186076.5	19.508	-0.374182	0.303071	-1.23463	0.216967	0.630588	AC012085.1	processed_pseudogene	NA
ENSG00000180304.14	1235.5	0.170177	0.137845	1.23455	0.216997	0.630588	OAZ2	protein_coding	4947	ornithine decarboxylase antizyme 2
ENSG00000231829.2	14.1196	-0.750228	0.607813	-1.23431	0.217088	0.630718	AL157834.1	lincRNA	NA
ENSG00000250230.2	7.26273	-1.19954	0.971856	-1.23428	0.2171	0.630718	AP002754.1	lincRNA	101927495	uncharacterized LOC101927495
ENSG00000229267.2	8.33141	-1.05495	0.854827	-1.23411	0.217163	0.630761	AC016708.1	antisense	NA
ENSG00000183011.13	459.213	0.243368	0.197206	1.23408	0.217174	0.630761	NAA38	protein_coding	84316	N-alpha-acetyltransferase 38, NatC auxiliary subunit
ENSG00000230081.2	19.8663	0.41108	0.333137	1.23397	0.217215	0.630791	HSPE1P28	processed_pseudogene	NA
ENSG00000234325.1	6.4117	-0.708692	0.57439	-1.23382	0.217271	0.630791	MRPS10P2	processed_pseudogene	NA
ENSG00000145569.5	576.884	0.609935	0.494349	1.23381	0.217272	0.630791	OTULINL	protein_coding	54491	OTU deubiquitinase with linear linkage specificity like
ENSG00000197119.12	1938.5	0.169147	0.137133	1.23346	0.217405	0.630857	SLC25A29	protein_coding	123096	solute carrier family 25 member 29
ENSG00000134779.14	1407.74	0.231368	0.187577	1.23345	0.217406	0.630857	TPGS2	protein_coding	25941	tubulin polyglutamylase complex subunit 2
ENSG00000061938.17	2208.38	0.357443	0.289801	1.23341	0.217423	0.630857	TNK2	protein_coding	10188	tyrosine kinase non receptor 2
ENSG00000167554.14	139.093	-0.589524	0.477964	-1.23341	0.217424	0.630857	ZNF610	protein_coding	162963	zinc finger protein 610
ENSG00000146535.13	1355.54	0.293625	0.238069	1.23336	0.217442	0.630857	GNA12	protein_coding	2768	G protein subunit alpha 12
ENSG00000232034.1	106.819	-0.265452	0.215242	-1.23327	0.217475	0.630868	AC092168.2	sense_intronic	NA
ENSG00000158163.14	8.76381	1.46109	1.18482	1.23318	0.217509	0.630881	DZIP1L	protein_coding	199221	DAZ interacting zinc finger protein 1 like
ENSG00000040275.16	163.501	0.444185	0.360218	1.2331	0.217538	0.630881	SPDL1	protein_coding	54908	spindle apparatus coiled-coil protein 1
ENSG00000173567.14	22.0448	-0.380124	0.308301	-1.23296	0.21759	0.630946	ADGRF3	protein_coding	165082	adhesion G protein-coupled receptor F3
ENSG00000245105.3	17.8779	-0.462414	0.375086	-1.23282	0.217643	0.631015	A2M-AS1	antisense	144571	A2M antisense RNA 1
ENSG00000105672.14	12.9519	0.44423	0.360382	1.23266	0.217701	0.631098	ETV2	protein_coding	2116	ETS variant transcription factor 2
ENSG00000130775.15	170.606	0.473811	0.384447	1.23245	0.217782	0.631175	THEMIS2	protein_coding	9473	thymocyte selection associated family member 2
ENSG00000127415.12	579.997	0.362765	0.294372	1.23234	0.217823	0.631175	IDUA	protein_coding	3425	alpha-L-iduronidase
ENSG00000118515.11	2442.28	-0.496911	0.403232	-1.23232	0.21783	0.631175	SGK1	protein_coding	6446	serum/glucocorticoid regulated kinase 1
ENSG00000232031.1	40.2016	0.534189	0.433497	1.23228	0.217845	0.631175	AL078599.2	sense_intronic	NA
ENSG00000182899.16	4281.47	0.255482	0.207345	1.23216	0.21789	0.631198	RPL35A	protein_coding	6165	ribosomal protein L35a
ENSG00000025039.14	1271	-0.792699	0.643373	-1.2321	0.217912	0.631198	RRAGD	protein_coding	58528	Ras related GTP binding D
ENSG00000149547.14	1823.74	0.328466	0.266664	1.23176	0.218038	0.631322	EI24	protein_coding	9538	EI24 autophagy associated transmembrane protein
ENSG00000105810.9	3821.96	0.394665	0.320415	1.23173	0.218049	0.631322	CDK6	protein_coding	1021	cyclin dependent kinase 6
ENSG00000228828.1	97.7036	-0.400581	0.325224	-1.23171	0.218059	0.631322	TLK2P2	processed_pseudogene	NA
ENSG00000103599.19	98.6486	-0.388242	0.315216	-1.23167	0.218072	0.631322	IQCH	protein_coding	64799	IQ motif containing H
ENSG00000273416.1	6.85596	0.935431	0.759538	1.23158	0.218107	0.631337	AL732292.2	lincRNA	NA
ENSG00000226977.1	6.66471	0.800474	0.650072	1.23136	0.218188	0.631383	HMGN1P24	processed_pseudogene	NA
ENSG00000204121.2	22.8141	1.4643	1.18924	1.23129	0.218216	0.631383	ECEL1P1	unprocessed_pseudogene	NA
ENSG00000188895.11	2529.02	0.28387	0.230551	1.23127	0.218223	0.631383	MSL1	protein_coding	339287	MSL complex subunit 1
ENSG00000263069.5	46.2426	0.262091	0.212871	1.23122	0.21824	0.631383	AC124319.2	antisense	100294362	RNF213 antisense RNA 1
ENSG00000163389.11	327.951	0.380173	0.308799	1.23113	0.218273	0.631392	POGLUT1	protein_coding	56983	protein O-glucosyltransferase 1
ENSG00000132405.18	2865.58	0.145471	0.118202	1.2307	0.218435	0.631642	TBC1D14	protein_coding	57533	TBC1 domain family member 14
ENSG00000139620.12	607.816	0.11187	0.0909066	1.2306	0.218472	0.631642	KANSL2	protein_coding	54934	KAT8 regulatory NSL complex subunit 2
ENSG00000135048.13	9254.82	0.213781	0.173734	1.23051	0.218507	0.631642	CEMIP2	protein_coding	23670	cell migration inducing hyaluronidase 2
ENSG00000279320.1	43.7137	0.314756	0.255812	1.23042	0.218539	0.631642	AC069528.2	TEC	NA
ENSG00000172478.17	196.954	0.58347	0.474207	1.23041	0.218543	0.631642	MAB21L4	protein_coding	79919	mab-21 like 4
ENSG00000172336.4	265.499	0.255465	0.207635	1.23035	0.218565	0.631642	POP7	protein_coding	10248	POP7 homolog, ribonuclease P/MRP subunit
ENSG00000146856.14	74.0881	-0.381985	0.310468	-1.23035	0.218565	0.631642	AGBL3	protein_coding	340351	ATP/GTP binding protein like 3
ENSG00000104953.19	41.7579	0.735828	0.598105	1.23027	0.218597	0.631651	TLE6	protein_coding	79816	TLE family member 6, subcortical maternal complex member
ENSG00000275410.4	1503.1	0.184951	0.150424	1.22953	0.218872	0.632358	HNF1B	protein_coding	6928	HNF1 homeobox B
ENSG00000119684.15	1282.66	-0.150047	0.122087	-1.22902	0.219065	0.632833	MLH3	protein_coding	27030	mutL homolog 3
ENSG00000265996.1	6.57769	-0.998871	0.81301	-1.22861	0.219219	0.633059	MIR3671	miRNA	100500854	microRNA 3671
ENSG00000065600.12	217.229	0.425305	0.346178	1.22857	0.219232	0.633059	TMEM206	protein_coding	55248	proton activated chloride channel 1
ENSG00000196937.10	2444.46	-0.38501	0.313386	-1.22855	0.219241	0.633059	FAM3C	protein_coding	10447	FAM3 metabolism regulating signaling molecule C
ENSG00000280036.1	20.2408	-0.427651	0.348127	-1.22844	0.219284	0.633059	AC020661.4	sense_intronic	NA
ENSG00000256341.1	14.913	-0.574712	0.467856	-1.2284	0.219299	0.633059	AP006333.1	antisense	NA
ENSG00000125952.18	2166.47	0.246245	0.200476	1.2283	0.219334	0.633059	MAX	protein_coding	4149	MYC associated factor X
ENSG00000278071.1	6.23395	3.15294	2.56715	1.22819	0.219377	0.633059	AL161669.3	lincRNA	NA
ENSG00000112306.7	5353.81	0.321102	0.261446	1.22818	0.21938	0.633059	RPS12	protein_coding	6206	ribosomal protein S12
ENSG00000106804.7	59.1419	-0.581235	0.473316	-1.22801	0.219445	0.633162	C5	protein_coding	727	complement C5
ENSG00000135407.10	252.195	-0.604825	0.492589	-1.22785	0.219504	0.633248	AVIL	protein_coding	10677	advillin
ENSG00000019582.14	7504.7	0.601855	0.490231	1.2277	0.21956	0.633316	CD74	protein_coding	972	CD74 molecule
ENSG00000260693.1	5.04458	-1.07064	0.87212	-1.22763	0.219587	0.633316	AC026150.1	lincRNA	NA
ENSG00000152464.14	324.205	0.188001	0.153164	1.22745	0.219654	0.633427	RPP38	protein_coding	10557	ribonuclease P/MRP subunit p38
ENSG00000274618.1	228.402	-2.501	2.03808	-1.22714	0.21977	0.633676	HIST1H4F	protein_coding	8361	H4 clustered histone 6
ENSG00000173080.5	24.1203	0.514024	0.418937	1.22697	0.219834	0.633752	RXFP4	protein_coding	339403	relaxin family peptide/INSL5 receptor 4
ENSG00000230844.2	54.9012	0.281739	0.229633	1.22691	0.219856	0.633752	ZNF674-AS1	lincRNA	NA
ENSG00000102805.14	877.421	-0.355041	0.289421	-1.22673	0.219924	0.633785	CLN5	protein_coding	1203	CLN5 intracellular trafficking protein
ENSG00000136110.12	7.68227	-1.31138	1.06907	-1.22666	0.219952	0.633785	CNMD	protein_coding	11061	chondromodulin
ENSG00000270761.1	19.0989	0.44805	0.365279	1.2266	0.219974	0.633785	AL355353.1	lincRNA	NA
ENSG00000155974.12	80.652	0.585699	0.477515	1.22656	0.21999	0.633785	GRIP1	protein_coding	23426	glutamate receptor interacting protein 1
ENSG00000134825.15	372.091	0.188526	0.153716	1.22646	0.220026	0.633785	TMEM258	protein_coding	746	transmembrane protein 258
ENSG00000131263.12	2646.66	0.0954091	0.0778117	1.22615	0.220141	0.633785	RLIM	protein_coding	51132	ring finger protein, LIM domain interacting
ENSG00000225833.1	8.00091	-1.45095	1.18336	-1.22613	0.220151	0.633785	GS1-594A7.3	antisense	104798195	uncharacterized LOC104798195
ENSG00000168259.14	1748.86	0.157701	0.128619	1.22611	0.220158	0.633785	DNAJC7	protein_coding	7266	DnaJ heat shock protein family (Hsp40) member C7
ENSG00000251521.2	6.19969	-0.948862	0.773998	-1.22592	0.220227	0.633785	IMPA1P1	transcribed_unprocessed_pseudogene	NA
ENSG00000178162.8	58.5277	-1.01421	0.827324	-1.22589	0.220241	0.633785	FAR2P2	transcribed_unprocessed_pseudogene	NA
ENSG00000142507.9	707.286	0.340455	0.277754	1.22574	0.220295	0.633785	PSMB6	protein_coding	5694	proteasome 20S subunit beta 6
ENSG00000008300.16	420.094	-0.333046	0.271711	-1.22574	0.220298	0.633785	CELSR3	protein_coding	1951	cadherin EGF LAG seven-pass G-type receptor 3
ENSG00000204469.12	7807.79	0.232576	0.189772	1.22556	0.220366	0.633785	PRRC2A	protein_coding	7916	proline rich coiled-coil 2A
ENSG00000280042.1	53.6125	-0.366916	0.299425	-1.2254	0.220423	0.633785	AC022336.3	TEC	NA
ENSG00000244754.8	3802.05	-0.22206	0.181217	-1.22538	0.220433	0.633785	N4BP2L2	protein_coding	10443	NEDD4 binding protein 2 like 2
ENSG00000230174.1	5.58	-1.29837	1.05969	-1.22524	0.220484	0.633785	LINC01149	lincRNA	101929111	long intergenic non-protein coding RNA 1149
ENSG00000170242.17	2741.18	0.113984	0.0930298	1.22524	0.220485	0.633785	USP47	protein_coding	55031	ubiquitin specific peptidase 47
ENSG00000120910.14	357.857	-0.256564	0.209416	-1.22514	0.220523	0.633785	PPP3CC	protein_coding	5533	protein phosphatase 3 catalytic subunit gamma
ENSG00000279970.1	31.8684	0.735649	0.600482	1.2251	0.220539	0.633785	AC023024.2	TEC	NA
ENSG00000149798.4	22.2476	0.46177	0.376944	1.22504	0.220561	0.633785	CDC42EP2	protein_coding	10435	CDC42 effector protein 2
ENSG00000277662.1	12.2583	-0.416087	0.339653	-1.22504	0.220562	0.633785	AL354696.1	sense_intronic	NA
ENSG00000170266.15	3893.93	0.189546	0.154732	1.225	0.220576	0.633785	GLB1	protein_coding	2720	galactosidase beta 1
ENSG00000105856.13	1761.05	0.271975	0.222023	1.22499	0.220579	0.633785	HBP1	protein_coding	26959	HMG-box transcription factor 1
ENSG00000265623.1	23.0786	-0.408869	0.333778	-1.22497	0.220586	0.633785	MIR3139	miRNA	100423017	microRNA 3139
ENSG00000268573.1	141.427	0.290847	0.237463	1.22481	0.220647	0.633785	AC011815.1	lincRNA	NA
ENSG00000222858.1	6.48698	-0.588833	0.480775	-1.22476	0.220666	0.633785	RNU6-920P	snRNA	NA
ENSG00000259780.3	22.4062	-0.963139	0.786507	-1.22458	0.220734	0.633785	AC009065.1	lincRNA	NA
ENSG00000257743.8	21292.6	-0.500067	0.408364	-1.22456	0.22074	0.633785	MGAM2	protein_coding	93432	maltase-glucoamylase 2 (putative)
ENSG00000143552.9	13.5059	0.568042	0.463883	1.22454	0.22075	0.633785	NUP210L	protein_coding	91181	nucleoporin 210 like
ENSG00000079462.7	303.722	0.372017	0.303804	1.22453	0.220752	0.633785	PAFAH1B3	protein_coding	5050	platelet activating factor acetylhydrolase 1b catalytic subunit 3
ENSG00000256340.8	254.967	-0.494324	0.403774	-1.22426	0.220854	0.633873	ABCC6P1	transcribed_unprocessed_pseudogene	NA
ENSG00000172890.12	6330.11	-0.209081	0.17079	-1.2242	0.220877	0.633873	NADSYN1	protein_coding	55191	NAD synthetase 1
ENSG00000067334.13	1125.89	0.15998	0.130683	1.22418	0.220885	0.633873	DNTTIP2	protein_coding	30836	deoxynucleotidyltransferase terminal interacting protein 2
ENSG00000133243.8	1995.75	0.189473	0.154781	1.22414	0.220901	0.633873	BTBD2	protein_coding	55643	BTB domain containing 2
ENSG00000125398.6	5195.37	0.314885	0.257285	1.22388	0.220999	0.634067	SOX9	protein_coding	6662	SRY-box transcription factor 9
ENSG00000103876.12	341.936	-0.293568	0.239882	-1.2238	0.221028	0.634067	FAH	protein_coding	2184	fumarylacetoacetate hydrolase
ENSG00000234899.9	244.086	-0.490352	0.40077	-1.22353	0.221131	0.634224	SOX9-AS1	processed_transcript	400618	SOX9 antisense RNA 1
ENSG00000275221.1	61.2763	-0.591567	0.483505	-1.2235	0.221142	0.634224	HIST1H2AK	protein_coding	8330	H2A clustered histone 15
ENSG00000142279.12	409.083	0.303017	0.247698	1.22333	0.221203	0.634258	WTIP	protein_coding	126374	WT1 interacting protein
ENSG00000137857.17	114.098	0.518292	0.423724	1.22318	0.22126	0.634258	DUOX1	protein_coding	53905	dual oxidase 1
ENSG00000152455.15	144.916	0.320471	0.262024	1.22306	0.221307	0.634258	SUV39H2	protein_coding	79723	suppressor of variegation 3-9 homolog 2
ENSG00000102753.9	1031.01	0.212224	0.173521	1.22305	0.221312	0.634258	KPNA3	protein_coding	3839	karyopherin subunit alpha 3
ENSG00000157625.15	1822.81	-0.177394	0.145049	-1.22299	0.221332	0.634258	TAB3	protein_coding	257397	TGF-beta activated kinase 1 (MAP3K7) binding protein 3
ENSG00000101457.12	567.8	0.262754	0.214847	1.22298	0.221336	0.634258	DNTTIP1	protein_coding	116092	deoxynucleotidyltransferase terminal interacting protein 1
ENSG00000004700.15	475.609	0.328845	0.268903	1.22291	0.221362	0.634258	RECQL	protein_coding	5965	RecQ like helicase
ENSG00000124831.18	6248.39	0.139187	0.113822	1.22284	0.221389	0.634258	LRRFIP1	protein_coding	9208	LRR binding FLII interacting protein 1
ENSG00000136279.20	3216.54	-0.236223	0.193211	-1.22262	0.221473	0.634394	DBNL	protein_coding	28988	drebrin like
ENSG00000277778.2	7.95578	-0.989958	0.809772	-1.22251	0.221513	0.634394	PGM5P2	transcribed_unprocessed_pseudogene	595135	phosphoglucomutase 5 pseudogene 2
ENSG00000143162.8	1439.11	-0.198437	0.162326	-1.22246	0.221534	0.634394	CREG1	protein_coding	8804	cellular repressor of E1A stimulated genes 1
ENSG00000108055.9	1905.51	-0.206383	0.168838	-1.22237	0.221567	0.634394	SMC3	protein_coding	9126	structural maintenance of chromosomes 3
ENSG00000204713.10	1527.16	0.165485	0.135385	1.22233	0.221585	0.634394	TRIM27	protein_coding	5987	tripartite motif containing 27
ENSG00000214190.2	31.398	-0.374712	0.306579	-1.22224	0.221619	0.634407	RNF152P1	processed_pseudogene	NA
ENSG00000065320.8	86.201	-0.660181	0.540188	-1.22213	0.221658	0.634436	NTN1	protein_coding	9423	netrin 1
ENSG00000164120.13	2071.96	0.561932	0.459865	1.22195	0.221726	0.634546	HPGD	protein_coding	3248	15-hydroxyprostaglandin dehydrogenase
ENSG00000163041.9	1992.18	0.163449	0.133773	1.22183	0.221771	0.634591	H3F3A	protein_coding	3020	H3.3 histone A
ENSG00000177303.9	1564.33	-0.265315	0.217192	-1.22157	0.221872	0.634786	CASKIN2	protein_coding	57513	CASK interacting protein 2
ENSG00000115718.17	35.3539	0.69645	0.570162	1.22149	0.221899	0.634786	PROC	protein_coding	5624	protein C, inactivator of coagulation factors Va and VIIIa
ENSG00000189180.15	1692.03	0.159184	0.13036	1.22111	0.222043	0.634862	ZNF33A	protein_coding	7581	zinc finger protein 33A
ENSG00000189223.14	5718.74	-0.863981	0.707546	-1.2211	0.22205	0.634862	PAX8-AS1	processed_transcript	654433	PAX8 antisense RNA 1
ENSG00000122557.9	746.624	0.125732	0.102968	1.22108	0.222057	0.634862	HERPUD2	protein_coding	64224	HERPUD family member 2
ENSG00000099284.13	340.605	0.285094	0.233482	1.22105	0.222066	0.634862	H2AFY2	protein_coding	55506	macroH2A.2 histone
ENSG00000167468.16	6453.32	-0.37963	0.310912	-1.22102	0.222078	0.634862	GPX4	protein_coding	2879	glutathione peroxidase 4
ENSG00000184451.5	6.24871	-0.725352	0.594085	-1.22096	0.222103	0.634862	CCR10	protein_coding	2826	C-C motif chemokine receptor 10
ENSG00000050748.17	1230.88	0.134278	0.10999	1.22082	0.222153	0.634921	MAPK9	protein_coding	5601	mitogen-activated protein kinase 9
ENSG00000249459.8	54.3472	0.535149	0.43844	1.22057	0.222248	0.635108	ZNF286B	protein_coding	729288	zinc finger protein 286B (pseudogene)
ENSG00000105866.14	176.471	-0.655877	0.537392	-1.22048	0.222283	0.635122	SP4	protein_coding	6671	Sp4 transcription factor
ENSG00000099250.17	869.869	0.302389	0.247778	1.2204	0.222312	0.635122	NRP1	protein_coding	8829	neuropilin 1
ENSG00000226608.3	59.7348	-0.936092	0.767139	-1.22024	0.222374	0.635135	FTLP3	processed_pseudogene	NA
ENSG00000144120.12	463.508	-0.171721	0.140728	-1.22024	0.222376	0.635135	TMEM177	protein_coding	80775	transmembrane protein 177
ENSG00000279527.1	17.4074	0.421592	0.345544	1.22008	0.222434	0.635217	AC073592.7	TEC	NA
ENSG00000182670.13	7904.67	0.199461	0.163501	1.21994	0.222488	0.635288	TTC3	protein_coding	7267	tetratricopeptide repeat domain 3
ENSG00000101222.12	5.65099	1.06201	0.870618	1.21983	0.22253	0.635322	SPEF1	protein_coding	25876	sperm flagellar 1
ENSG00000156858.11	742.231	0.200149	0.164094	1.21972	0.22257	0.635353	PRR14	protein_coding	78994	proline rich 14
ENSG00000203711.13	18.835	-0.698128	0.572408	-1.21963	0.222603	0.635363	C6orf99	lincRNA	100130967	chromosome 6 open reading frame 99
ENSG00000101311.15	2317.84	0.345714	0.28349	1.21949	0.222657	0.635432	FERMT1	protein_coding	55612	fermitin family member 1
ENSG00000276410.3	100.34	-0.837297	0.686831	-1.21907	0.222816	0.635664	HIST1H2BB	protein_coding	3018	H2B clustered histone 3
ENSG00000153208.16	543.916	-0.335048	0.274855	-1.219	0.222844	0.635664	MERTK	protein_coding	10461	MER proto-oncogene, tyrosine kinase
ENSG00000135899.17	360.044	-0.286417	0.234971	-1.21895	0.222863	0.635664	SP110	protein_coding	3431	SP110 nuclear body protein
ENSG00000231226.1	40.9802	-0.542835	0.445336	-1.21893	0.222869	0.635664	TRIM31-AS1	antisense	104533120	TRIM31 antisense RNA 1
ENSG00000204304.11	988.406	0.170268	0.139711	1.21871	0.222954	0.635664	PBX2	protein_coding	5089	PBX homeobox 2
ENSG00000241782.1	6.04999	0.685676	0.562653	1.21865	0.222978	0.635664	AP002812.1	processed_pseudogene	NA
ENSG00000283283.2	5.50911	-0.998346	0.819259	-1.2186	0.222998	0.635664	AC013268.4	unprocessed_pseudogene	NA
ENSG00000264607.1	9.95398	-0.558549	0.458364	-1.21857	0.223007	0.635664	MIR3173	miRNA	100422981	microRNA 3173
ENSG00000004975.11	1132.09	-0.1236	0.101451	-1.21833	0.223099	0.635664	DVL2	protein_coding	1856	dishevelled segment polarity protein 2
ENSG00000275131.3	500.536	-0.386547	0.317283	-1.21831	0.223108	0.635664	AC241952.1	transcribed_unprocessed_pseudogene	NA
ENSG00000136240.9	4442	0.131898	0.108268	1.21825	0.223129	0.635664	KDELR2	protein_coding	11014	KDEL endoplasmic reticulum protein retention receptor 2
ENSG00000175348.10	1142.94	0.132396	0.108688	1.21813	0.223174	0.635664	TMEM9B	protein_coding	56674	TMEM9 domain family member B
ENSG00000180957.17	1232.28	0.251583	0.206534	1.21812	0.223179	0.635664	PITPNB	protein_coding	23760	phosphatidylinositol transfer protein beta
ENSG00000160199.14	620.098	-0.137811	0.113135	-1.21811	0.223181	0.635664	PKNOX1	protein_coding	5316	PBX/knotted 1 homeobox 1
ENSG00000110076.18	13.8297	-0.660439	0.542217	-1.21803	0.223211	0.635664	NRXN2	protein_coding	9379	neurexin 2
ENSG00000019505.7	2020.4	0.535119	0.439331	1.21803	0.223212	0.635664	SYT13	protein_coding	57586	synaptotagmin 13
ENSG00000168385.17	7442.07	0.237857	0.195298	1.21792	0.223256	0.635704	SEPT2	protein_coding	4735	septin 2
ENSG00000185115.5	265.375	0.203565	0.167169	1.21771	0.223332	0.635839	NSMCE3	protein_coding	56160	NSE3 homolog, SMC5-SMC6 complex component
ENSG00000272219.1	78.7724	-0.220243	0.180893	-1.21753	0.223402	0.635884	AC005072.1	sense_intronic	NA
ENSG00000224877.3	218.049	0.410965	0.337543	1.21752	0.223407	0.635884	NDUFAF8	protein_coding	284184	NADH:ubiquinone oxidoreductase complex assembly factor 8
ENSG00000116014.9	28.437	-1.52917	1.25616	-1.21733	0.223477	0.635997	KISS1R	protein_coding	84634	KISS1 receptor
ENSG00000266028.7	946.718	-0.296876	0.244017	-1.21662	0.223749	0.636688	SRGAP2	protein_coding	23380	SLIT-ROBO Rho GTPase activating protein 2
ENSG00000243446.3	14.3791	-0.460327	0.378418	-1.21645	0.223813	0.63674	RN7SL284P	misc_RNA	NA
ENSG00000246523.7	14.7195	-0.552768	0.454474	-1.21628	0.223879	0.63674	AP001528.1	lincRNA	100506368	FZD4 divergent transcript
ENSG00000115282.19	838.657	-0.181412	0.149167	-1.21616	0.223924	0.63674	TTC31	protein_coding	64427	tetratricopeptide repeat domain 31
ENSG00000123999.4	40.5147	0.646989	0.532011	1.21612	0.22394	0.63674	INHA	protein_coding	3623	inhibin subunit alpha
ENSG00000279433.1	65.8267	0.363408	0.298828	1.21611	0.223943	0.63674	AC018529.3	TEC	NA
ENSG00000109586.11	2846.64	0.244852	0.201341	1.2161	0.223945	0.63674	GALNT7	protein_coding	51809	polypeptide N-acetylgalactosaminyltransferase 7
ENSG00000263883.1	12.9902	-0.589305	0.484677	-1.21587	0.224033	0.636901	EEF1DP7	transcribed_processed_pseudogene	NA
ENSG00000253347.1	11.5101	-0.778576	0.640411	-1.21575	0.224082	0.636901	AC040934.1	antisense	NA
ENSG00000137266.14	3602.1	0.368634	0.303222	1.21572	0.224091	0.636901	SLC22A23	protein_coding	63027	solute carrier family 22 member 23
ENSG00000077232.17	1882.95	0.529289	0.435429	1.21556	0.224154	0.636961	DNAJC10	protein_coding	54431	DnaJ heat shock protein family (Hsp40) member C10
ENSG00000181963.5	5.00722	2.45123	2.01663	1.21551	0.224171	0.636961	OR52K2	protein_coding	119774	olfactory receptor family 52 subfamily K member 2
ENSG00000253690.1	34.3408	-1.67003	1.37408	-1.21538	0.224221	0.637018	AC021678.2	antisense	NA
ENSG00000178449.8	331.492	-0.252412	0.20771	-1.21522	0.224284	0.637112	COX14	protein_coding	84987	cytochrome c oxidase assembly factor COX14
ENSG00000175471.19	17.2234	0.948817	0.780868	1.21508	0.224336	0.637131	MCTP1	protein_coding	79772	multiple C2 and transmembrane domain containing 1
ENSG00000275734.2	42.1346	0.411945	0.339047	1.21501	0.224362	0.637131	AC010538.1	sense_overlapping	NA
ENSG00000266320.1	15.0359	0.535371	0.440648	1.21496	0.22438	0.637131	MIR3909	miRNA	100500826	microRNA 3909
ENSG00000239280.1	42.0205	0.366298	0.301545	1.21474	0.224466	0.637292	AC108693.1	processed_pseudogene	NA
ENSG00000248727.5	8.69019	0.780728	0.642763	1.21464	0.224502	0.637309	LINC01948	lincRNA	102467147	long intergenic non-protein coding RNA 1948
ENSG00000102898.11	1404.87	0.277416	0.228436	1.21442	0.224589	0.637473	NUTF2	protein_coding	10204	nuclear transport factor 2
ENSG00000170537.12	669.563	0.241473	0.198859	1.21429	0.224636	0.637507	TMC7	protein_coding	79905	transmembrane channel like 7
ENSG00000261423.1	56.5518	-0.292691	0.241054	-1.21421	0.224666	0.637507	TMEM202-AS1	lincRNA	105370888	TMEM202 antisense RNA 1
ENSG00000136371.10	31.7897	-0.303188	0.249712	-1.21415	0.22469	0.637507	MTHFS	protein_coding	10588	methenyltetrahydrofolate synthetase
ENSG00000141449.14	1542.22	-0.585881	0.48264	-1.21391	0.224783	0.637607	GREB1L	protein_coding	80000	GREB1 like retinoic acid receptor coactivator
ENSG00000185324.21	1961.55	0.191622	0.157856	1.2139	0.224785	0.637607	CDK10	protein_coding	8558	cyclin dependent kinase 10
ENSG00000145907.14	5492.63	0.213964	0.176337	1.21338	0.224984	0.638089	G3BP1	protein_coding	10146	G3BP stress granule assembly factor 1
ENSG00000280128.1	280.984	-0.274791	0.22653	-1.21304	0.225113	0.638371	AL662795.2	TEC	NA
ENSG00000201544.1	10.5394	-0.553006	0.455943	-1.21288	0.225174	0.638459	SNORA16B	snoRNA	692157	small nucleolar RNA, H/ACA box 16B
ENSG00000162595.6	97.1435	-0.735806	0.606746	-1.21271	0.225241	0.638565	DIRAS3	protein_coding	9077	DIRAS family GTPase 3
ENSG00000185838.13	106.744	0.188798	0.155769	1.21204	0.225497	0.639206	GNB1L	protein_coding	54584	G protein subunit beta 1 like
ENSG00000160055.19	601.723	0.157786	0.130202	1.21185	0.225569	0.63927	TMEM234	protein_coding	56063	transmembrane protein 234
ENSG00000283016.1	6.82977	-0.624481	0.515343	-1.21178	0.225597	0.63927	AL139353.3	processed_pseudogene	NA
ENSG00000166796.11	19.9558	-1.6141	1.33216	-1.21164	0.225651	0.63927	LDHC	protein_coding	3948	lactate dehydrogenase C
ENSG00000199856.2	7.32296	-0.702854	0.580096	-1.21162	0.225659	0.63927	RF00012	snoRNA	NA
ENSG00000184788.13	9.31378	-1.25647	1.03707	-1.21156	0.225682	0.63927	SATL1	protein_coding	340562	spermidine/spermine N1-acetyl transferase like 1
ENSG00000167642.12	17151.2	0.365127	0.301389	1.21148	0.22571	0.63927	SPINT2	protein_coding	10653	serine peptidase inhibitor, Kunitz type 2
ENSG00000130783.13	23.2739	-0.490075	0.40454	-1.21144	0.225728	0.63927	CCDC62	protein_coding	84660	coiled-coil domain containing 62
ENSG00000101298.14	270.63	0.626095	0.516887	1.21128	0.225788	0.639316	SNPH	protein_coding	9751	syntaphilin
ENSG00000182004.12	412.277	0.243804	0.201291	1.21121	0.225817	0.639316	SNRPE	protein_coding	6635	small nuclear ribonucleoprotein polypeptide E
ENSG00000181035.13	353.233	-0.252642	0.2086	-1.21113	0.225844	0.639316	SLC25A42	protein_coding	284439	solute carrier family 25 member 42
ENSG00000177370.4	417.758	0.21928	0.181061	1.21108	0.225863	0.639316	TIMM22	protein_coding	29928	translocase of inner mitochondrial membrane 22
ENSG00000259448.2	17.7727	-0.493224	0.407291	-1.21099	0.2259	0.639335	LINC02352	lincRNA	NA
ENSG00000015475.18	571.992	0.478385	0.395102	1.21079	0.225976	0.639385	BID	protein_coding	637	BH3 interacting domain death agonist
ENSG00000198088.10	62.6448	-0.369166	0.304897	-1.21079	0.225977	0.639385	NUP62CL	protein_coding	54830	nucleoporin 62 C-terminal like
ENSG00000253616.5	25.5752	-0.437156	0.361082	-1.21068	0.226017	0.639413	AC107959.3	antisense	NA
ENSG00000185513.16	1056.09	-0.276725	0.228603	-1.21051	0.226084	0.639519	L3MBTL1	protein_coding	26013	L3MBTL histone methyl-lysine binding protein 1
ENSG00000119636.15	71.5604	-0.336195	0.277793	-1.21024	0.226189	0.639731	BBOF1	protein_coding	80127	basal body orientation factor 1
ENSG00000124275.14	779.053	0.173746	0.143588	1.21003	0.226268	0.639871	MTRR	protein_coding	4552	5-methyltetrahydrofolate-homocysteine methyltransferase reductase
ENSG00000059122.16	981.916	-0.223294	0.184591	-1.20967	0.226407	0.640119	FLYWCH1	protein_coding	84256	FLYWCH-type zinc finger 1
ENSG00000116299.16	70.0072	-0.992524	0.820524	-1.20962	0.226424	0.640119	KIAA1324	protein_coding	57535	endosome-lysosome associated apoptosis and autophagy regulator 1
ENSG00000177283.7	52.9126	0.605408	0.500516	1.20957	0.226445	0.640119	FZD8	protein_coding	8325	frizzled class receptor 8
ENSG00000127364.3	163.707	-0.382139	0.316023	-1.20921	0.226581	0.64028	TAS2R4	protein_coding	50832	taste 2 receptor member 4
ENSG00000114770.16	1649.56	0.390112	0.322619	1.20921	0.226584	0.64028	ABCC5	protein_coding	10057	ATP binding cassette subfamily C member 5
ENSG00000068697.6	4396.12	0.197915	0.163676	1.20919	0.226591	0.64028	LAPTM4A	protein_coding	9741	lysosomal protein transmembrane 4 alpha
ENSG00000241889.1	8.30372	-0.638372	0.52805	-1.20892	0.226692	0.640433	AC079944.2	processed_pseudogene	NA
ENSG00000115317.11	252.597	0.203518	0.168366	1.20878	0.226746	0.640433	HTRA2	protein_coding	27429	HtrA serine peptidase 2
ENSG00000200522.1	12.0293	-0.782265	0.647154	-1.20878	0.226748	0.640433	RNU6-957P	snRNA	NA
ENSG00000141759.14	933.26	0.282554	0.23376	1.20873	0.226765	0.640433	TXNL4A	protein_coding	10907	thioredoxin like 4A
ENSG00000183034.12	29.1714	1.11176	0.920191	1.20819	0.226976	0.640946	OTOP2	protein_coding	92736	otopetrin 2
ENSG00000239627.3	10.4866	-0.988407	0.81827	-1.20792	0.227077	0.641147	RPL12P20	processed_pseudogene	NA
ENSG00000162244.11	6369.14	0.251563	0.208291	1.20775	0.227144	0.641158	RPL29	protein_coding	6159	ribosomal protein L29
ENSG00000143390.17	925.163	0.372166	0.308154	1.20773	0.227152	0.641158	RFX5	protein_coding	5993	regulatory factor X5
ENSG00000108219.14	3936.35	0.153144	0.126816	1.20761	0.227196	0.641158	TSPAN14	protein_coding	81619	tetraspanin 14
ENSG00000227634.2	8.4793	-1.29165	1.0696	-1.2076	0.2272	0.641158	LINC01714	lincRNA	102724539	long intergenic non-protein coding RNA 1714
ENSG00000186283.13	511.563	0.33787	0.279888	1.20716	0.22737	0.641408	TOR3A	protein_coding	64222	torsin family 3 member A
ENSG00000174444.14	13168.7	0.354713	0.293842	1.20716	0.227372	0.641408	RPL4	protein_coding	6124	ribosomal protein L4
ENSG00000127980.15	890.042	-0.134545	0.111457	-1.20714	0.227379	0.641408	PEX1	protein_coding	5189	peroxisomal biogenesis factor 1
ENSG00000184564.9	7.51396	2.62685	2.17631	1.20702	0.227425	0.641453	SLITRK6	protein_coding	84189	SLIT and NTRK like family member 6
ENSG00000185523.6	9.84777	-0.865398	0.717089	-1.20682	0.227501	0.641457	SPATA45	protein_coding	149643	spermatogenesis associated 45
ENSG00000085274.15	511.578	0.14956	0.12393	1.20681	0.227506	0.641457	MYNN	protein_coding	55892	myoneurin
ENSG00000185730.7	218.963	-0.161498	0.13384	-1.20665	0.227567	0.641457	ZNF696	protein_coding	79943	zinc finger protein 696
ENSG00000251161.3	18.3465	0.475536	0.394107	1.20662	0.22758	0.641457	AC020661.1	lincRNA	NA
ENSG00000105397.13	1774.53	0.246002	0.203887	1.20656	0.227602	0.641457	TYK2	protein_coding	7297	tyrosine kinase 2
ENSG00000213253.5	6.09288	-0.702844	0.582523	-1.20655	0.227605	0.641457	RPL12P42	processed_pseudogene	NA
ENSG00000243746.1	19.4339	-0.451625	0.374362	-1.20638	0.227669	0.641554	EEF1A1P10	processed_pseudogene	NA
ENSG00000221838.9	368.177	0.260785	0.216197	1.20624	0.227726	0.641627	AP4M1	protein_coding	9179	adaptor related protein complex 4 subunit mu 1
ENSG00000145860.11	1706.58	0.158479	0.1314	1.20608	0.227786	0.641627	RNF145	protein_coding	153830	ring finger protein 145
ENSG00000166173.10	142.471	0.443394	0.367644	1.20604	0.227801	0.641627	LARP6	protein_coding	55323	La ribonucleoprotein 6, translational regulator
ENSG00000197892.12	8532.96	0.203241	0.168527	1.20598	0.227823	0.641627	KIF13B	protein_coding	23303	kinesin family member 13B
ENSG00000163597.14	1970.71	0.541175	0.448785	1.20587	0.227868	0.641627	SNHG16	processed_transcript	100507246	small nucleolar RNA host gene 16
ENSG00000180509.11	8.98027	-0.592407	0.491305	-1.20578	0.227901	0.641627	KCNE1	protein_coding	3753	potassium voltage-gated channel subfamily E regulatory subunit 1
ENSG00000172159.15	1498.35	0.688256	0.5708	1.20577	0.227904	0.641627	FRMD3	protein_coding	257019	FERM domain containing 3
ENSG00000268006.1	56.779	-0.450439	0.373622	-1.2056	0.227972	0.641732	PTOV1-AS1	antisense	100506033	PTOV1 antisense RNA 1
ENSG00000166946.13	1231.07	0.208411	0.172904	1.20536	0.228066	0.641881	CCNDBP1	protein_coding	23582	cyclin D1 binding protein 1
ENSG00000207167.1	6.01236	-0.770879	0.63957	-1.20531	0.228084	0.641881	RNU6-1340P	snRNA	NA
ENSG00000153012.11	5.41645	1.01459	0.84187	1.20516	0.228141	0.641892	LGI2	protein_coding	55203	leucine rich repeat LGI family member 2
ENSG00000227382.1	28.8387	-0.379578	0.314983	-1.20507	0.228175	0.641892	EIF4A2P2	processed_pseudogene	NA
ENSG00000084110.10	89.1667	-0.35292	0.292885	-1.20498	0.228211	0.641892	HAL	protein_coding	3034	histidine ammonia-lyase
ENSG00000272807.1	43.783	-0.448397	0.372121	-1.20498	0.228213	0.641892	AC007038.2	antisense	NA
ENSG00000073464.11	302.041	0.614767	0.510247	1.20484	0.228264	0.641892	CLCN4	protein_coding	1183	chloride voltage-gated channel 4
ENSG00000164877.18	4043.8	0.33737	0.280017	1.20482	0.228273	0.641892	MICALL2	protein_coding	79778	MICAL like 2
ENSG00000125775.14	3316	0.478337	0.397056	1.20471	0.228316	0.641892	SDCBP2	protein_coding	27111	syndecan binding protein 2
ENSG00000270194.1	52.3464	-0.478375	0.397139	-1.20456	0.228375	0.641892	AC097359.2	antisense	152048	uncharacterized FLJ31715
ENSG00000174353.17	287.397	-0.161621	0.134186	-1.20446	0.228413	0.641892	STAG3L3	transcribed_unprocessed_pseudogene	378108	tripartite motif containing 74
ENSG00000171307.18	969.701	0.315132	0.261641	1.20445	0.228417	0.641892	ZDHHC16	protein_coding	84287	zinc finger DHHC-type palmitoyltransferase 16
ENSG00000151967.18	18.9335	-0.708444	0.588195	-1.20444	0.22842	0.641892	SCHIP1	protein_coding	29970	schwannomin interacting protein 1
ENSG00000264763.1	5.3586	-0.697612	0.579234	-1.20437	0.228447	0.641892	MIR4295	miRNA	100422909	microRNA 4295
ENSG00000100650.15	6512.36	0.197134	0.163715	1.20413	0.228538	0.641985	SRSF5	protein_coding	6430	serine and arginine rich splicing factor 5
ENSG00000256982.1	6.43433	2.20839	1.83402	1.20413	0.22854	0.641985	AC135782.1	lincRNA	NA
ENSG00000225111.1	7.24544	-0.665992	0.553201	-1.20389	0.228633	0.642163	AC083900.1	sense_intronic	NA
ENSG00000143401.14	937.807	-0.373596	0.310459	-1.20336	0.228835	0.642582	ANP32E	protein_coding	81611	acidic nuclear phosphoprotein 32 family member E
ENSG00000206337.10	438.817	0.438846	0.364687	1.20335	0.228842	0.642582	HCP5	sense_overlapping	10866	HLA complex P5
ENSG00000201643.1	8.0976	-0.547192	0.454773	-1.20322	0.228891	0.642636	SNORA14A	snoRNA	677801	small nucleolar RNA, H/ACA box 14A
ENSG00000166436.16	1529.58	-0.255478	0.212358	-1.20305	0.228955	0.642719	TRIM66	protein_coding	9866	tripartite motif containing 66
ENSG00000267575.6	215.078	-0.306482	0.254767	-1.20299	0.22898	0.642719	AC006504.5	lincRNA	101927151	uncharacterized LOC101927151
ENSG00000182749.5	359.779	-0.394476	0.328041	-1.20252	0.229162	0.64291	PAQR7	protein_coding	164091	progestin and adipoQ receptor family member 7
ENSG00000104903.4	12.568	0.650317	0.540808	1.20249	0.229173	0.64291	LYL1	protein_coding	4066	LYL1 basic helix-loop-helix family member
ENSG00000251023.1	32.1288	0.342125	0.284532	1.20241	0.229203	0.64291	AC114980.1	sense_intronic	NA
ENSG00000185842.15	210.276	0.433572	0.36059	1.2024	0.22921	0.64291	DNAH14	protein_coding	127602	dynein axonemal heavy chain 14
ENSG00000104872.10	717.645	0.17972	0.149476	1.20234	0.229233	0.64291	PIH1D1	protein_coding	55011	PIH1 domain containing 1
ENSG00000250490.1	5.5384	-1.34317	1.11735	-1.2021	0.229323	0.64291	LINC02145	lincRNA	401172	long intergenic non-protein coding RNA 2145
ENSG00000285715.1	18.5231	-0.523548	0.43553	-1.20209	0.229327	0.64291	AC063960.1	antisense	NA
ENSG00000170525.20	5277.16	-0.62078	0.516422	-1.20208	0.229333	0.64291	PFKFB3	protein_coding	5209	6-phosphofructo-2-kinase/fructose-2,6-biphosphatase 3
ENSG00000108582.11	9799.4	0.217731	0.181132	1.20206	0.22934	0.64291	CPD	protein_coding	1362	carboxypeptidase D
ENSG00000178695.5	69.6199	0.508093	0.4227	1.20202	0.229357	0.64291	KCTD12	protein_coding	115207	potassium channel tetramerization domain containing 12
ENSG00000172803.17	96.9941	-0.679269	0.565166	-1.20189	0.229404	0.64291	SNX32	protein_coding	254122	sorting nexin 32
ENSG00000129244.8	14.4077	0.449918	0.37435	1.20186	0.229416	0.64291	ATP1B2	protein_coding	482	ATPase Na+/K+ transporting subunit beta 2
ENSG00000205155.7	158.065	0.333644	0.277628	1.20177	0.229453	0.64291	PSENEN	protein_coding	55851	presenilin enhancer, gamma-secretase subunit
ENSG00000284605.1	5.76116	-1.3432	1.11774	-1.20171	0.229476	0.64291	AC127526.3	transcribed_unprocessed_pseudogene	NA
ENSG00000238961.1	11.2029	-0.671424	0.55875	-1.20165	0.229498	0.64291	SNORA47	snoRNA	677828	small nucleolar RNA, H/ACA box 47
ENSG00000241772.2	16.7411	-0.446593	0.371696	-1.2015	0.229557	0.642943	AC092620.2	3prime_overlapping_ncRNA	NA
ENSG00000108953.16	9254.63	0.146915	0.122289	1.20138	0.229603	0.642943	YWHAE	protein_coding	7531	tyrosine 3-monooxygenase/tryptophan 5-monooxygenase activation protein epsilon
ENSG00000276997.4	24.868	-0.542029	0.451225	-1.20124	0.229658	0.642943	AL513314.2	lincRNA	NA
ENSG00000077238.13	2269.91	0.415852	0.34621	1.20116	0.229691	0.642943	IL4R	protein_coding	3566	interleukin 4 receptor
ENSG00000128656.13	10.3168	0.887683	0.739054	1.20111	0.22971	0.642943	CHN1	protein_coding	1123	chimerin 1
ENSG00000132478.9	775.714	-0.177581	0.147875	-1.20088	0.229797	0.642943	UNK	protein_coding	85451	unk zinc finger
ENSG00000113273.16	82.3624	0.649979	0.541257	1.20087	0.229802	0.642943	ARSB	protein_coding	411	arylsulfatase B
ENSG00000130255.12	3795.92	0.256052	0.213226	1.20085	0.229809	0.642943	RPL36	protein_coding	25873	ribosomal protein L36
ENSG00000164654.15	530.327	0.245523	0.204466	1.2008	0.229827	0.642943	MIOS	protein_coding	54468	meiosis regulator for oocyte development
ENSG00000265479.6	66.4117	0.521274	0.434105	1.2008	0.229828	0.642943	DTX2P1-UPK3BP1-PMS2P11	processed_transcript	441263	DTX2P1-UPK3BP1-PMS2P11 readthrough, transcribed pseudogene
ENSG00000172340.14	2648.56	-0.262121	0.218304	-1.20072	0.229861	0.642943	SUCLG2	protein_coding	8801	succinate-CoA ligase GDP-forming subunit beta
ENSG00000176533.12	18.4882	0.832607	0.693467	1.20065	0.229889	0.642943	GNG7	protein_coding	2788	G protein subunit gamma 7
ENSG00000228716.6	507.918	-0.422816	0.352208	-1.20047	0.229955	0.642943	DHFR	protein_coding	1719	dihydrofolate reductase
ENSG00000231064.7	28.7915	0.800197	0.66664	1.20034	0.230006	0.642943	AC234582.1	antisense	NA
ENSG00000166164.15	1466.36	0.104907	0.0873991	1.20032	0.230016	0.642943	BRD7	protein_coding	29117	bromodomain containing 7
ENSG00000162897.14	30.6784	-0.69796	0.581495	-1.20029	0.230029	0.642943	FCAMR	protein_coding	83953	Fc fragment of IgA and IgM receptor
ENSG00000105726.16	2309.3	0.248716	0.207229	1.2002	0.230063	0.642943	ATP13A1	protein_coding	57130	ATPase 13A1
ENSG00000084073.8	1355.18	0.3522	0.293454	1.20019	0.230065	0.642943	ZMPSTE24	protein_coding	10269	zinc metallopeptidase STE24
ENSG00000109680.10	164.683	0.26874	0.223943	1.20004	0.230124	0.642943	TBC1D19	protein_coding	55296	TBC1 domain family member 19
ENSG00000229348.1	5.36793	-1.00562	0.838045	-1.19996	0.230154	0.642943	HYI-AS1	3prime_overlapping_ncRNA	NA
ENSG00000124257.6	65.0961	-0.367617	0.306389	-1.19984	0.230203	0.642943	NEURL2	protein_coding	140825	neuralized E3 ubiquitin protein ligase 2
ENSG00000154102.10	154.589	0.449299	0.374472	1.19982	0.23021	0.642943	C16orf74	protein_coding	404550	chromosome 16 open reading frame 74
ENSG00000111057.10	37060.6	0.473055	0.394278	1.1998	0.230217	0.642943	KRT18	protein_coding	3875	keratin 18
ENSG00000221203.1	14.2408	0.535778	0.446591	1.1997	0.230254	0.642943	MIR1262	miRNA	100302279	microRNA 1262
ENSG00000140470.13	243.181	-0.436191	0.363584	-1.1997	0.230257	0.642943	ADAMTS17	protein_coding	170691	ADAM metallopeptidase with thrombospondin type 1 motif 17
ENSG00000260386.6	8.71067	-1.17874	0.982627	-1.19958	0.230302	0.64297	LINC01225	transcribed_unitary_pseudogene	149086	leucine decarboxylase 1, pseudogene
ENSG00000168487.18	1261.03	0.353365	0.294599	1.19948	0.230343	0.64297	BMP1	protein_coding	649	bone morphogenetic protein 1
ENSG00000260939.1	9.72321	-0.76108	0.634529	-1.19944	0.230357	0.64297	AC007346.2	processed_pseudogene	NA
ENSG00000161405.16	6.59291	0.812799	0.677748	1.19926	0.230425	0.643077	IKZF3	protein_coding	22806	IKAROS family zinc finger 3
ENSG00000183208.12	426.551	-0.206171	0.171949	-1.19902	0.230519	0.643188	GDPGP1	protein_coding	390637	GDP-D-glucose phosphorylase 1
ENSG00000132879.13	943.605	-0.194924	0.162571	-1.19901	0.230525	0.643188	FBXO44	protein_coding	93611	F-box protein 44
ENSG00000254463.1	55.1692	-0.265033	0.221079	-1.19882	0.230598	0.643207	PPIAP41	processed_pseudogene	NA
ENSG00000134762.16	604.407	-0.490464	0.409124	-1.19882	0.230599	0.643207	DSC3	protein_coding	1825	desmocollin 3
ENSG00000160075.11	1891.68	0.140396	0.117133	1.1986	0.230683	0.643207	SSU72	protein_coding	29101	SSU72 homolog, RNA polymerase II CTD phosphatase
ENSG00000278135.1	8.52772	-0.676597	0.564526	-1.19852	0.230714	0.643207	RF00004	snRNA	NA
ENSG00000180592.16	6.15068	-1.20065	1.00178	-1.19852	0.230716	0.643207	SKIDA1	protein_coding	387640	SKI/DACH domain containing 1
ENSG00000261121.1	6.72461	0.933018	0.778496	1.19849	0.230727	0.643207	LINC02473	lincRNA	107986266	long intergenic non-protein coding RNA 2473
ENSG00000136044.11	5433.37	0.403366	0.336573	1.19845	0.230741	0.643207	APPL2	protein_coding	55198	adaptor protein, phosphotyrosine interacting with PH domain and leucine zipper 2
ENSG00000128944.13	234.687	0.423669	0.35357	1.19826	0.230815	0.643329	KNSTRN	protein_coding	90417	kinetochore localized astrin (SPAG5) binding protein
ENSG00000188566.13	531.702	0.264763	0.220988	1.19809	0.230883	0.643434	NDOR1	protein_coding	27158	NADPH dependent diflavin oxidoreductase 1
ENSG00000279022.1	77.8331	-0.530346	0.442695	-1.19799	0.230919	0.643453	AL359715.4	TEC	NA
ENSG00000223086.1	20.5769	-0.362585	0.302811	-1.19739	0.231153	0.64402	RNA5SP155	rRNA_pseudogene	NA
ENSG00000182871.14	4372.2	0.366823	0.306431	1.19708	0.231274	0.644059	COL18A1	protein_coding	80781	collagen type XVIII alpha 1 chain
ENSG00000120733.13	4779.1	0.129317	0.108029	1.19706	0.231282	0.644059	KDM3B	protein_coding	51780	lysine demethylase 3B
ENSG00000127666.9	1549.86	0.239292	0.199916	1.19697	0.23132	0.644059	TICAM1	protein_coding	148022	toll like receptor adaptor molecule 1
ENSG00000109084.13	747.315	0.411802	0.344073	1.19685	0.231366	0.644059	TMEM97	protein_coding	27346	transmembrane protein 97
ENSG00000258651.1	23.6684	-0.408582	0.341383	-1.19684	0.231368	0.644059	SEC23A-AS1	lincRNA	105370458	SEC23A antisense RNA 1
ENSG00000153162.8	6.67565	-1.0943	0.914357	-1.1968	0.231384	0.644059	BMP6	protein_coding	654	bone morphogenetic protein 6
ENSG00000221963.5	5378.38	0.221831	0.185362	1.19675	0.231405	0.644059	APOL6	protein_coding	80830	apolipoprotein L6
ENSG00000255455.2	302.912	0.190799	0.159463	1.19651	0.231499	0.644059	AP003486.1	lincRNA	NA
ENSG00000226320.5	49.9504	-0.991435	0.828667	-1.19642	0.231533	0.644059	LINC01811	lincRNA	101928114	long intergenic non-protein coding RNA 1811
ENSG00000124702.17	1587.7	0.103509	0.0865164	1.19641	0.231536	0.644059	KLHDC3	protein_coding	116138	kelch domain containing 3
ENSG00000100027.14	97.6279	0.364019	0.304269	1.19638	0.23155	0.644059	YPEL1	protein_coding	29799	yippee like 1
ENSG00000177600.8	5507.59	0.223832	0.187101	1.19631	0.231574	0.644059	RPLP2	protein_coding	6181	ribosomal protein lateral stalk subunit P2
ENSG00000115042.9	714.591	-0.246788	0.206295	-1.19629	0.231585	0.644059	FAHD2A	protein_coding	51011	fumarylacetoacetate hydrolase domain containing 2A
ENSG00000204310.12	2946.14	-0.210839	0.176245	-1.19628	0.231587	0.644059	AGPAT1	protein_coding	10554	1-acylglycerol-3-phosphate O-acyltransferase 1
ENSG00000103035.10	1544.91	0.180446	0.150868	1.19605	0.231676	0.644212	PSMD7	protein_coding	5713	proteasome 26S subunit, non-ATPase 7
ENSG00000175564.12	31.8926	0.498793	0.417124	1.19579	0.231778	0.644212	UCP3	protein_coding	7352	uncoupling protein 3
ENSG00000179476.7	153.934	-0.475694	0.397886	-1.19555	0.231871	0.644212	C14orf28	protein_coding	122525	chromosome 14 open reading frame 28
ENSG00000134352.19	2297.37	0.147395	0.123287	1.19554	0.231875	0.644212	IL6ST	protein_coding	3572	interleukin 6 signal transducer
ENSG00000138459.8	822.154	-0.226172	0.189179	-1.19554	0.231876	0.644212	SLC35A5	protein_coding	55032	solute carrier family 35 member A5
ENSG00000075391.16	1076.88	0.286705	0.239827	1.19546	0.231906	0.644212	RASAL2	protein_coding	9462	RAS protein activator like 2
ENSG00000197358.9	10.6523	-0.658077	0.550512	-1.19539	0.231935	0.644212	BNIP3P1	transcribed_processed_pseudogene	NA
ENSG00000272145.1	68.1842	0.235643	0.197127	1.19539	0.231937	0.644212	NFYC-AS1	antisense	NA
ENSG00000260710.1	36.2986	-0.817039	0.683511	-1.19536	0.231948	0.644212	AC120498.4	lincRNA	NA
ENSG00000180035.12	312.403	0.23315	0.195052	1.19532	0.231961	0.644212	ZNF48	protein_coding	197407	zinc finger protein 48
ENSG00000213058.3	22.5143	1.03348	0.864629	1.19529	0.231974	0.644212	AL365357.1	processed_pseudogene	NA
ENSG00000147166.10	54.95	-0.323779	0.270895	-1.19522	0.232002	0.644212	ITGB1BP2	protein_coding	26548	integrin subunit beta 1 binding protein 2
ENSG00000163820.14	3672.07	0.139091	0.1164	1.19495	0.232108	0.644426	FYCO1	protein_coding	79443	FYVE and coiled-coil domain autophagy adaptor 1
ENSG00000173846.12	637.668	0.43199	0.361617	1.19461	0.232241	0.64471	PLK3	protein_coding	1263	polo like kinase 3
ENSG00000121897.14	336.449	-0.242	0.202602	-1.19446	0.232299	0.644788	LIAS	protein_coding	11019	lipoic acid synthetase
ENSG00000169247.12	800.78	0.455232	0.381181	1.19427	0.232373	0.644872	SH3TC2	protein_coding	79628	SH3 domain and tetratricopeptide repeats 2
ENSG00000175970.10	1543.97	0.222833	0.186592	1.19423	0.23239	0.644872	UNC119B	protein_coding	84747	unc-119 lipid binding chaperone B
ENSG00000158604.14	5536.07	-0.279583	0.234139	-1.19409	0.232443	0.644872	TMED4	protein_coding	222068	transmembrane p24 trafficking protein 4
ENSG00000183873.15	240.953	1.79044	1.49944	1.19407	0.232449	0.644872	SCN5A	protein_coding	6331	sodium voltage-gated channel alpha subunit 5
ENSG00000096696.13	44177.7	-0.152275	0.127535	-1.19398	0.232485	0.644886	DSP	protein_coding	1832	desmoplakin
ENSG00000101966.12	2841.87	0.161837	0.135572	1.19373	0.232584	0.644927	XIAP	protein_coding	331	X-linked inhibitor of apoptosis
ENSG00000271817.2	12.7859	-0.432701	0.36248	-1.19372	0.232587	0.644927	RF00012	snoRNA	NA
ENSG00000160213.7	3537.38	0.273275	0.228957	1.19357	0.232646	0.644927	CSTB	protein_coding	1476	cystatin B
ENSG00000119718.10	603.583	0.250581	0.209965	1.19344	0.232697	0.644927	EIF2B2	protein_coding	8892	eukaryotic translation initiation factor 2B subunit beta
ENSG00000260470.1	37.637	-0.483739	0.405333	-1.19344	0.232699	0.644927	AC023794.5	lincRNA	NA
ENSG00000006837.11	30.9336	-0.367095	0.307614	-1.19336	0.232728	0.644927	CDKL3	protein_coding	51265	cyclin dependent kinase like 3
ENSG00000144824.20	1591.23	0.428502	0.359097	1.19328	0.232761	0.644927	PHLDB2	protein_coding	90102	pleckstrin homology like domain family B member 2
ENSG00000197332.8	5.40261	-1.05301	0.882495	-1.19321	0.232785	0.644927	AC008543.1	lincRNA	NA
ENSG00000279050.1	31.7941	-1.07979	0.904981	-1.19317	0.232804	0.644927	PWAR1	TEC	145624	Prader Willi/Angelman region RNA 1
ENSG00000165023.6	360.205	-0.757909	0.635242	-1.1931	0.232829	0.644927	DIRAS2	protein_coding	54769	DIRAS family GTPase 2
ENSG00000260498.5	5.48528	-0.760178	0.637144	-1.1931	0.23283	0.644927	AC126696.3	lincRNA	NA
ENSG00000169629.11	117.706	-0.326448	0.273674	-1.19283	0.232935	0.645137	RGPD8	protein_coding	727851	RANBP2 like and GRIP domain containing 8
ENSG00000273472.1	12.9219	-0.856714	0.718288	-1.19272	0.23298	0.645179	AC096733.2	lincRNA	NA
ENSG00000213930.11	482.069	0.139736	0.117211	1.19218	0.23319	0.645671	GALT	protein_coding	2592	galactose-1-phosphate uridylyltransferase
ENSG00000274954.1	8.95832	-0.62834	0.527124	-1.19201	0.233256	0.645671	AC090971.5	sense_intronic	NA
ENSG00000079332.14	2658.85	0.165442	0.138801	1.19194	0.233286	0.645671	SAR1A	protein_coding	56681	secretion associated Ras related GTPase 1A
ENSG00000087074.7	2180	0.420872	0.353103	1.19192	0.233291	0.645671	PPP1R15A	protein_coding	23645	protein phosphatase 1 regulatory subunit 15A
ENSG00000234617.2	32.2296	-0.28346	0.237826	-1.19188	0.233308	0.645671	SNRK-AS1	antisense	NA
ENSG00000145287.10	4651.33	0.75987	0.637821	1.19135	0.233515	0.646093	PLAC8	protein_coding	51316	placenta associated 8
ENSG00000263307.1	28.582	-0.47823	0.401423	-1.19134	0.233521	0.646093	AC007216.4	antisense	NA
ENSG00000259274.1	7.6665	-0.768831	0.645402	-1.19124	0.233558	0.646112	AC107241.1	antisense	NA
ENSG00000226688.6	328.288	-0.401677	0.337229	-1.19111	0.23361	0.646171	ENTPD1-AS1	antisense	728558	ENTPD1 antisense RNA 1
ENSG00000251667.1	29.003	-0.407245	0.341975	-1.19086	0.233707	0.646358	BRCC3P1	processed_pseudogene	NA
ENSG00000254606.1	9.59033	0.512813	0.430661	1.19076	0.233749	0.64639	AC013714.1	lincRNA	NA
ENSG00000276002.1	34.9179	-0.495093	0.415822	-1.19064	0.233796	0.646404	RF00017	misc_RNA	NA
ENSG00000207425.1	30.8237	-0.563032	0.472952	-1.19047	0.233864	0.646404	RF00019	misc_RNA	NA
ENSG00000106780.8	1406.55	-0.314735	0.264382	-1.19046	0.233867	0.646404	MEGF9	protein_coding	1955	multiple EGF like domains 9
ENSG00000278571.1	64.8445	-0.466944	0.392279	-1.19034	0.233914	0.646404	MIR7161	miRNA	102465694	microRNA 7161
ENSG00000203688.5	53.8208	-0.425789	0.357714	-1.19031	0.233926	0.646404	LINC02487	lincRNA	441178	long intergenic non-protein coding RNA 2487
ENSG00000275576.1	37.0907	-0.408923	0.343551	-1.19028	0.233935	0.646404	AL049539.1	sense_intronic	NA
ENSG00000073905.8	15.2419	-0.496371	0.41705	-1.1902	0.233969	0.646417	VDAC1P1	processed_pseudogene	NA
ENSG00000141380.13	1791.24	0.176461	0.148283	1.19003	0.234034	0.646512	SS18	protein_coding	6760	SS18 subunit of BAF chromatin remodeling complex
ENSG00000265287.2	12.8242	-1.04146	0.875377	-1.18973	0.234151	0.646719	AC005726.5	antisense	NA
ENSG00000133962.7	70.5431	-0.455787	0.383181	-1.18948	0.234249	0.646719	CATSPERB	protein_coding	79820	cation channel sperm associated auxiliary subunit beta
ENSG00000240677.1	20.7297	-0.858023	0.721354	-1.18946	0.234258	0.646719	MYL6P4	processed_pseudogene	NA
ENSG00000167840.13	146.83	-0.25443	0.213915	-1.1894	0.234284	0.646719	ZNF232	protein_coding	7775	zinc finger protein 232
ENSG00000251739.1	9.95014	-0.482951	0.406068	-1.18934	0.234307	0.646719	RNU6-1053P	snRNA	NA
ENSG00000113269.13	656.089	0.306079	0.257359	1.18931	0.234318	0.646719	RNF130	protein_coding	55819	ring finger protein 130
ENSG00000251988.1	17.4256	-0.392377	0.329934	-1.18926	0.234337	0.646719	RNU4ATAC18P	snRNA	NA
ENSG00000183785.14	14.5205	-0.670664	0.563949	-1.18923	0.234349	0.646719	TUBA8	protein_coding	51807	tubulin alpha 8
ENSG00000227379.2	25.3814	0.33709	0.283477	1.18912	0.234391	0.646749	PPIAP2	processed_pseudogene	NA
ENSG00000258749.1	17.9066	-0.465089	0.391145	-1.18904	0.234422	0.646754	AL110504.1	antisense	NA
ENSG00000285278.1	19.8591	-0.704993	0.593126	-1.18861	0.234595	0.647113	TFAP2A-AS2	antisense	109729173	TFAP2A antisense RNA 2
ENSG00000224177.6	18.2956	-0.897016	0.754709	-1.18856	0.234613	0.647113	LINC00570	lincRNA	100874055	long intergenic non-protein coding RNA 570
ENSG00000133794.17	407.001	-0.16225	0.136518	-1.18848	0.234643	0.647113	ARNTL	protein_coding	406	aryl hydrocarbon receptor nuclear translocator like
ENSG00000005700.14	3265.69	0.183076	0.154064	1.18831	0.234713	0.647222	IBTK	protein_coding	25998	inhibitor of Bruton tyrosine kinase
ENSG00000242853.3	18.5857	-0.531827	0.447614	-1.18814	0.23478	0.647281	RN7SL749P	misc_RNA	NA
ENSG00000160691.18	2637.73	0.266523	0.224327	1.1881	0.234794	0.647281	SHC1	protein_coding	6464	SHC adaptor protein 1
ENSG00000170619.9	282.607	0.232484	0.195703	1.18794	0.234856	0.647369	COMMD5	protein_coding	28991	COMM domain containing 5
ENSG00000272469.2	12.3668	-0.529612	0.445868	-1.18782	0.234903	0.647416	RN7SL760P	misc_RNA	NA
ENSG00000227372.12	326.735	1.50729	1.26927	1.18753	0.23502	0.647654	TP73-AS1	transcribed_unitary_pseudogene	57212	TP73 antisense RNA 1
ENSG00000162814.10	15.5011	0.757114	0.637712	1.18724	0.235135	0.647784	SPATA17	protein_coding	128153	spermatogenesis associated 17
ENSG00000182054.9	4095.18	-0.360383	0.303558	-1.18719	0.235151	0.647784	IDH2	protein_coding	3418	isocitrate dehydrogenase (NADP(+)) 2
ENSG00000183844.16	3304.63	-1.35597	1.14226	-1.1871	0.23519	0.647784	FAM3B	protein_coding	54097	FAM3 metabolism regulating signaling molecule B
ENSG00000136758.18	4231.06	0.0692606	0.0583446	1.18709	0.23519	0.647784	YME1L1	protein_coding	10730	YME1 like 1 ATPase
ENSG00000168243.10	18.0417	-1.18386	0.997331	-1.18703	0.235218	0.647784	GNG4	protein_coding	2786	G protein subunit gamma 4
ENSG00000262766.1	66.3894	-0.323494	0.272562	-1.18686	0.235282	0.647816	AC135050.5	sense_intronic	NA
ENSG00000050344.8	1688.33	0.22479	0.189411	1.18678	0.235313	0.647816	NFE2L3	protein_coding	9603	nuclear factor, erythroid 2 like 3
ENSG00000267348.2	27.884	-0.847602	0.714245	-1.18671	0.235342	0.647816	GEMIN7-AS1	antisense	NA
ENSG00000168092.13	3500.99	0.201663	0.169961	1.18653	0.235413	0.647816	PAFAH1B2	protein_coding	5049	platelet activating factor acetylhydrolase 1b catalytic subunit 2
ENSG00000214212.8	34.9864	-0.80127	0.675315	-1.18651	0.235419	0.647816	C19orf38	protein_coding	255809	chromosome 19 open reading frame 38
ENSG00000279598.1	114.936	-0.385035	0.324517	-1.18649	0.235431	0.647816	AC009948.5	TEC	NA
ENSG00000243176.5	38.8686	-0.579616	0.488525	-1.18646	0.235441	0.647816	AC092944.1	processed_transcript	NA
ENSG00000164346.9	932.178	0.247403	0.208562	1.18623	0.235531	0.647923	NSA2	protein_coding	10412	NSA2 ribosome biogenesis factor
ENSG00000274943.1	18.7324	0.49693	0.418927	1.1862	0.235545	0.647923	AC079684.1	sense_intronic	NA
ENSG00000010017.12	1403.96	0.149257	0.125835	1.18613	0.23557	0.647923	RANBP9	protein_coding	10048	RAN binding protein 9
ENSG00000008282.8	1762.61	0.122158	0.103	1.186	0.235622	0.647982	SYPL1	protein_coding	6856	synaptophysin like 1
ENSG00000230042.1	26.1385	0.384317	0.324098	1.18581	0.235699	0.648108	AK3P3	processed_pseudogene	NA
ENSG00000152767.16	2450.6	0.324808	0.273932	1.18573	0.235731	0.648108	FARP1	protein_coding	10160	FERM, ARH/RhoGEF and pleckstrin domain protein 1
ENSG00000284669.1	6.44553	-1.27061	1.07165	-1.18566	0.235758	0.648108	AC092053.3	antisense	NA
ENSG00000269982.1	58.3433	-0.417071	0.351824	-1.18545	0.235838	0.648244	AC018809.2	antisense	NA
ENSG00000273058.2	8.47192	-0.738589	0.623114	-1.18532	0.235891	0.648308	AL359921.2	antisense	NA
ENSG00000134882.15	2042.64	0.128652	0.108566	1.18501	0.236014	0.648497	UBAC2	protein_coding	337867	UBA domain containing 2
ENSG00000160877.5	2911.73	0.288936	0.24383	1.18499	0.23602	0.648497	NACC1	protein_coding	112939	nucleus accumbens associated 1
ENSG00000128849.10	168.361	-0.521075	0.439789	-1.18483	0.236085	0.648592	CGNL1	protein_coding	84952	cingulin like 1
ENSG00000262049.1	99.4459	-0.255306	0.215499	-1.18472	0.236129	0.648631	AC139530.1	antisense	NA
ENSG00000170260.8	398.701	-0.194433	0.164133	-1.18461	0.236171	0.648664	ZNF212	protein_coding	7988	zinc finger protein 212
ENSG00000079156.16	127.956	-0.90771	0.766579	-1.1841	0.236372	0.648721	OSBPL6	protein_coding	114880	oxysterol binding protein like 6
ENSG00000250410.1	42.6034	-0.368246	0.311023	-1.18398	0.236419	0.648721	AC112722.1	antisense	NA
ENSG00000151491.13	7168.35	0.319085	0.269508	1.18395	0.236432	0.648721	EPS8	protein_coding	2059	epidermal growth factor receptor pathway substrate 8
ENSG00000137628.16	1200.96	0.465339	0.393047	1.18393	0.236441	0.648721	DDX60	protein_coding	55601	DExD/H-box helicase 60
ENSG00000186184.17	1618.25	0.154268	0.130306	1.18389	0.236457	0.648721	POLR1D	protein_coding	51082	RNA polymerase I and III subunit D
ENSG00000230383.1	6.08384	0.618722	0.522624	1.18388	0.236462	0.648721	AC009245.1	processed_pseudogene	NA
ENSG00000160783.19	213.155	0.182046	0.15378	1.18381	0.236489	0.648721	PMF1	protein_coding	11243	polyamine modulated factor 1
ENSG00000185475.10	830.455	0.22197	0.187508	1.18379	0.236497	0.648721	TMEM179B	protein_coding	374395	transmembrane protein 179B
ENSG00000172301.10	195.85	0.558391	0.471698	1.18379	0.236497	0.648721	COPRS	protein_coding	55352	coordinator of PRMT5 and differentiation stimulator
ENSG00000134070.4	413.876	0.241497	0.204024	1.18367	0.236545	0.648721	IRAK2	protein_coding	3656	interleukin 1 receptor associated kinase 2
ENSG00000160401.14	31.9574	0.80352	0.678863	1.18363	0.236561	0.648721	CFAP157	protein_coding	286207	cilia and flagella associated protein 157
ENSG00000200105.1	18.6257	0.64383	0.543962	1.18359	0.236574	0.648721	RNU6-251P	snRNA	NA
ENSG00000279665.1	22.1979	-0.354561	0.299617	-1.18338	0.236659	0.648721	AC012100.3	TEC	NA
ENSG00000221944.7	156.639	-0.229724	0.194133	-1.18333	0.236678	0.648721	TIGD1	protein_coding	200765	tigger transposable element derived 1
ENSG00000254676.1	16.5517	0.368872	0.311731	1.1833	0.236689	0.648721	AP000873.4	sense_overlapping	NA
ENSG00000007202.14	9609.6	0.25528	0.215741	1.18327	0.236702	0.648721	KIAA0100	protein_coding	9703	KIAA0100
ENSG00000272379.1	20.1281	-0.50765	0.429049	-1.1832	0.236731	0.648721	AL008729.2	lincRNA	NA
ENSG00000117054.13	915.429	-0.242074	0.204595	-1.18319	0.236736	0.648721	ACADM	protein_coding	34	acyl-CoA dehydrogenase medium chain
ENSG00000087157.18	732.396	0.130569	0.110393	1.18276	0.236903	0.648987	PGS1	protein_coding	9489	phosphatidylglycerophosphate synthase 1
ENSG00000266538.1	96.9624	-0.286783	0.242473	-1.18274	0.236912	0.648987	AC005838.2	lincRNA	NA
ENSG00000155090.14	3254.95	0.336636	0.284631	1.18271	0.236924	0.648987	KLF10	protein_coding	7071	Kruppel like factor 10
ENSG00000266710.2	5.4608	-0.790949	0.66883	-1.18259	0.236973	0.649041	RN7SL48P	misc_RNA	NA
ENSG00000148634.15	2677.26	0.141834	0.119955	1.18239	0.237051	0.649169	HERC4	protein_coding	26091	HECT and RLD domain containing E3 ubiquitin protein ligase 4
ENSG00000141542.10	462.731	0.285346	0.241374	1.18217	0.237136	0.649198	RAB40B	protein_coding	10966	RAB40B, member RAS oncogene family
ENSG00000170677.5	1998.28	0.305683	0.25862	1.18198	0.237215	0.649198	SOCS6	protein_coding	9306	suppressor of cytokine signaling 6
ENSG00000099814.15	6844.79	0.306663	0.259471	1.18188	0.237254	0.649198	CEP170B	protein_coding	283638	centrosomal protein 170B
ENSG00000197958.12	8994.8	0.339931	0.287627	1.18185	0.237266	0.649198	RPL12	protein_coding	6136	ribosomal protein L12
ENSG00000268364.1	84.9841	-0.275542	0.233168	-1.18173	0.237313	0.649198	SMC5-AS1	antisense	NA
ENSG00000111596.12	1863.07	0.105348	0.0891478	1.18172	0.237316	0.649198	CNOT2	protein_coding	4848	CCR4-NOT transcription complex subunit 2
ENSG00000026559.13	159.456	0.901762	0.763099	1.18171	0.237321	0.649198	KCNG1	protein_coding	3755	potassium voltage-gated channel modifier subfamily G member 1
ENSG00000117569.18	452.707	-0.152103	0.128718	-1.18168	0.237333	0.649198	PTBP2	protein_coding	58155	polypyrimidine tract binding protein 2
ENSG00000266066.1	20.7057	-0.689384	0.583394	-1.18168	0.237333	0.649198	POLRMTP1	processed_pseudogene	NA
ENSG00000229848.1	47.2766	-0.334566	0.283146	-1.1816	0.237363	0.649198	AC139149.1	antisense	NA
ENSG00000272077.1	25.22	0.57161	0.483807	1.18148	0.237411	0.649245	AC124045.1	lincRNA	NA
ENSG00000110497.14	1851.99	0.150174	0.12712	1.18135	0.237464	0.649309	AMBRA1	protein_coding	55626	autophagy and beclin 1 regulator 1
ENSG00000105669.13	927.585	0.24726	0.209356	1.18105	0.237584	0.649554	COPE	protein_coding	11316	COPI coat complex subunit epsilon
ENSG00000189042.13	246.167	0.271829	0.230175	1.18097	0.237614	0.649554	ZNF567	protein_coding	163081	zinc finger protein 567
ENSG00000104998.3	43.6701	0.471219	0.399133	1.18061	0.237759	0.649739	IL27RA	protein_coding	9466	interleukin 27 receptor subunit alpha
ENSG00000106133.17	632.474	-0.239979	0.20327	-1.18059	0.237765	0.649739	NSUN5P2	transcribed_unprocessed_pseudogene	260294	NSUN5 pseudogene 2
ENSG00000162377.5	460.547	0.45938	0.389125	1.18055	0.237783	0.649739	COA7	protein_coding	65260	cytochrome c oxidase assembly factor 7 (putative)
ENSG00000261115.5	12.6219	1.39787	1.18417	1.18047	0.237815	0.649739	TMEM178B	protein_coding	100507421	transmembrane protein 178B
ENSG00000176387.6	568.082	0.714203	0.605077	1.18035	0.237861	0.649739	HSD11B2	protein_coding	3291	hydroxysteroid 11-beta dehydrogenase 2
ENSG00000175591.11	811.312	0.635993	0.53884	1.1803	0.237881	0.649739	P2RY2	protein_coding	5029	purinergic receptor P2Y2
ENSG00000136628.17	5613.33	-0.140417	0.118971	-1.18027	0.237894	0.649739	EPRS	protein_coding	2058	glutamyl-prolyl-tRNA synthetase 1
ENSG00000197756.9	7958.76	0.293605	0.248793	1.18012	0.237954	0.649821	RPL37A	protein_coding	6168	ribosomal protein L37a
ENSG00000231728.3	5.30483	0.88171	0.747251	1.17994	0.238025	0.649884	TMSB15B-AS1	antisense	NA
ENSG00000101544.8	1326.17	0.143417	0.121549	1.17991	0.238038	0.649884	ADNP2	protein_coding	22850	ADNP homeobox 2
ENSG00000113812.13	875.737	0.218042	0.184824	1.17973	0.238108	0.649993	ACTR8	protein_coding	93973	actin related protein 8
ENSG00000215190.9	134.189	0.363926	0.308508	1.17963	0.238147	0.650012	LINC00680	transcribed_unprocessed_pseudogene	728411	GUSB pseudogene 1
ENSG00000004478.7	2922.58	0.160424	0.136008	1.17951	0.238193	0.650012	FKBP4	protein_coding	2288	FKBP prolyl isomerase 4
ENSG00000146457.15	1557.49	0.128045	0.10856	1.17948	0.238206	0.650012	WTAP	protein_coding	9589	WT1 associated protein
ENSG00000224934.4	146.254	-0.426092	0.361302	-1.17932	0.238269	0.650103	AL391684.1	bidirectional_promoter_lncRNA	NA
ENSG00000171208.9	664.831	0.263592	0.223564	1.17904	0.23838	0.650271	NETO2	protein_coding	81831	neuropilin and tolloid like 2
ENSG00000148334.14	914.339	0.362427	0.307407	1.17898	0.238406	0.650271	PTGES2	protein_coding	80142	prostaglandin E synthase 2
ENSG00000166924.8	5.85052	-1.1125	0.943644	-1.17894	0.238422	0.650271	NYAP1	protein_coding	222950	neuronal tyrosine phosphorylated phosphoinositide-3-kinase adaptor 1
ENSG00000257027.1	80.1389	0.485479	0.411883	1.17868	0.238524	0.650399	AC010186.3	sense_intronic	NA
ENSG00000109919.9	1938.1	-0.350265	0.297182	-1.17862	0.238549	0.650399	MTCH2	protein_coding	23788	mitochondrial carrier 2
ENSG00000133612.18	1509.16	0.146723	0.12449	1.1786	0.238559	0.650399	AGAP3	protein_coding	116988	ArfGAP with GTPase domain, ankyrin repeat and PH domain 3
ENSG00000186395.7	151.581	0.259976	0.220597	1.17851	0.238592	0.650406	KRT10	protein_coding	3858	keratin 10
ENSG00000255893.1	23.0258	0.484319	0.411018	1.17834	0.238661	0.650512	AP000786.1	antisense	NA
ENSG00000260641.1	128.211	-0.666274	0.565544	-1.17811	0.238752	0.650667	AC114811.2	antisense	NA
ENSG00000067248.9	1105.89	0.277546	0.235599	1.17804	0.238779	0.650667	DHX29	protein_coding	54505	DExH-box helicase 29
ENSG00000267178.3	22.2392	0.551456	0.468171	1.17789	0.238839	0.650698	PHF5CP	processed_pseudogene	NA
ENSG00000244055.1	66.1463	-0.392782	0.333469	-1.17786	0.238851	0.650698	AC007566.1	antisense	NA
ENSG00000148484.17	847.422	0.479172	0.407003	1.17732	0.239069	0.651209	RSU1	protein_coding	6251	Ras suppressor protein 1
ENSG00000231793.5	24.6742	-0.565215	0.480379	-1.1766	0.239354	0.651904	DOC2GP	transcribed_unitary_pseudogene	NA
ENSG00000152193.7	365.172	0.172306	0.146494	1.17619	0.239517	0.652252	RNF219	protein_coding	79596	ORC ubiquitin ligase 1
ENSG00000184545.10	1675.3	0.31927	0.271458	1.17613	0.239543	0.652252	DUSP8	protein_coding	1850	dual specificity phosphatase 8
ENSG00000129245.11	1321.46	0.148578	0.126359	1.17584	0.239659	0.652439	FXR2	protein_coding	9513	FMR1 autosomal homolog 2
ENSG00000243101.1	6.28593	-0.778586	0.662172	-1.17581	0.239672	0.652439	RPS3P7	processed_pseudogene	NA
ENSG00000136869.14	190.67	0.957963	0.814851	1.17563	0.239743	0.652549	TLR4	protein_coding	7099	toll like receptor 4
ENSG00000176095.11	1330.51	0.273927	0.233033	1.17548	0.239801	0.652624	IP6K1	protein_coding	9807	inositol hexakisphosphate kinase 1
ENSG00000175155.8	865.67	0.271415	0.230916	1.17538	0.239842	0.652633	YPEL2	protein_coding	388403	yippee like 2
ENSG00000255435.6	11.6329	-0.610002	0.519007	-1.17532	0.239865	0.652633	AP001267.3	antisense	NA
ENSG00000042493.15	1204.6	0.496533	0.422613	1.17491	0.24003	0.652873	CAPG	protein_coding	822	capping actin protein, gelsolin like
ENSG00000224728.1	10.0267	-0.721504	0.6141	-1.1749	0.240036	0.652873	IMPDH1P8	processed_pseudogene	NA
ENSG00000161179.13	309.638	0.212675	0.181029	1.17481	0.24007	0.652873	YDJC	protein_coding	150223	YdjC chitooligosaccharide deacetylase homolog
ENSG00000277744.1	50.5202	-0.520132	0.442741	-1.1748	0.240075	0.652873	AC011462.4	sense_intronic	NA
ENSG00000232732.9	13.2237	-0.625686	0.532636	-1.1747	0.240116	0.652904	AC097717.1	processed_transcript	NA
ENSG00000271601.3	325.875	0.354649	0.301944	1.17455	0.240175	0.652941	LIX1L	protein_coding	128077	limb and CNS expressed 1 like
ENSG00000127080.9	458.476	0.304231	0.259043	1.17444	0.240219	0.652941	IPPK	protein_coding	64768	inositol-pentakisphosphate 2-kinase
ENSG00000205362.11	19.4463	-0.811805	0.691231	-1.17443	0.240221	0.652941	MT1A	protein_coding	4489	metallothionein 1A
ENSG00000086102.18	1705.42	-0.13926	0.118602	-1.17417	0.240326	0.653142	NFX1	protein_coding	4799	nuclear transcription factor, X-box binding 1
ENSG00000214413.7	254.855	-0.199073	0.169571	-1.17398	0.240405	0.653153	BBIP1	protein_coding	92482	BBSome interacting protein 1
ENSG00000164978.17	225.487	-0.212864	0.181319	-1.17397	0.240407	0.653153	NUDT2	protein_coding	318	nudix hydrolase 2
ENSG00000075790.10	397.287	0.274292	0.23368	1.17379	0.240478	0.653153	BCAP29	protein_coding	55973	B cell receptor associated protein 29
ENSG00000087299.11	498.382	-0.218218	0.185929	-1.17366	0.240531	0.653153	L2HGDH	protein_coding	79944	L-2-hydroxyglutarate dehydrogenase
ENSG00000064607.16	2511.39	0.253034	0.215616	1.17354	0.24058	0.653153	SUGP2	protein_coding	10147	SURP and G-patch domain containing 2
ENSG00000264057.1	20.9144	-0.858255	0.731393	-1.17345	0.240615	0.653153	AC103810.1	transcribed_unprocessed_pseudogene	NA
ENSG00000145020.15	11.6518	-0.696508	0.593582	-1.1734	0.240636	0.653153	AMT	protein_coding	275	aminomethyltransferase
ENSG00000143093.14	1487.4	0.144763	0.123399	1.17313	0.240745	0.653153	STRIP1	protein_coding	85369	striatin interacting protein 1
ENSG00000138629.15	473.944	0.234275	0.199716	1.17304	0.24078	0.653153	UBL7	protein_coding	84993	ubiquitin like 7
ENSG00000078114.18	2031.49	0.280061	0.238751	1.17303	0.240785	0.653153	NEBL	protein_coding	10529	nebulette
ENSG00000107815.9	318.725	0.615984	0.525141	1.17299	0.240801	0.653153	TWNK	protein_coding	56652	twinkle mtDNA helicase
ENSG00000275109.1	13.5155	-0.482586	0.411422	-1.17297	0.240807	0.653153	MIR6504	miRNA	102465251	microRNA 6504
ENSG00000112578.9	227.315	0.493329	0.420607	1.1729	0.240837	0.653153	BYSL	protein_coding	705	bystin like
ENSG00000185065.6	27.2433	-0.51735	0.44113	-1.17278	0.240883	0.653153	AC000068.1	antisense	NA
ENSG00000284969.1	18.5208	0.479422	0.40881	1.17273	0.240905	0.653153	AL049629.2	protein_coding	NA
ENSG00000121774.17	2491.64	0.141346	0.120537	1.17264	0.240941	0.653153	KHDRBS1	protein_coding	10657	KH RNA binding domain containing, signal transduction associated 1
ENSG00000199781.1	9.19089	-0.774128	0.660172	-1.17262	0.24095	0.653153	RF00019	misc_RNA	NA
ENSG00000232499.2	92.3667	-0.343108	0.292613	-1.17257	0.24097	0.653153	AL391058.1	processed_pseudogene	NA
ENSG00000267248.1	66.1843	0.195365	0.166618	1.17253	0.240983	0.653153	AC025048.2	processed_transcript	NA
ENSG00000165617.14	84.2275	0.662877	0.565374	1.17246	0.241013	0.653153	DACT1	protein_coding	51339	dishevelled binding antagonist of beta catenin 1
ENSG00000278730.1	894.394	-0.1695	0.144575	-1.1724	0.241036	0.653153	AC005332.6	lincRNA	NA
ENSG00000005379.16	70.6691	-0.42228	0.360239	-1.17222	0.241109	0.653153	TSPOAP1	protein_coding	9256	TSPO associated protein 1
ENSG00000244921.2	15.9007	0.840736	0.717256	1.17216	0.241135	0.653153	MTCYBP18	processed_pseudogene	NA
ENSG00000222019.7	41.4719	-0.663966	0.566458	-1.17214	0.241142	0.653153	URAHP	transcribed_unprocessed_pseudogene	100130015	urate (hydroxyiso-) hydrolase, pseudogene
ENSG00000183354.11	2043.77	0.179631	0.153269	1.172	0.241198	0.653153	KIAA2026	protein_coding	158358	KIAA2026
ENSG00000119280.16	1240.67	0.33505	0.285895	1.17193	0.241224	0.653153	C1orf198	protein_coding	84886	chromosome 1 open reading frame 198
ENSG00000189403.14	2665.39	0.189889	0.162033	1.17192	0.24123	0.653153	HMGB1	protein_coding	3146	high mobility group box 1
ENSG00000268896.1	7.49055	0.884101	0.754408	1.17191	0.241232	0.653153	AC009955.3	antisense	NA
ENSG00000153485.5	66.2011	0.295882	0.252479	1.17191	0.241233	0.653153	TMEM251	protein_coding	26175	transmembrane protein 251
ENSG00000198918.7	1772.59	0.266554	0.227476	1.17179	0.241281	0.653153	RPL39	protein_coding	6170	ribosomal protein L39
ENSG00000135677.10	11462.6	-0.34062	0.290764	-1.17146	0.241412	0.653153	GNS	protein_coding	2799	glucosamine (N-acetyl)-6-sulfatase
ENSG00000239264.8	36.9991	-0.285618	0.243855	-1.17126	0.241495	0.653153	TXNDC5	protein_coding	81567	thioredoxin domain containing 5
ENSG00000162994.15	344.25	-0.204772	0.174831	-1.17126	0.241495	0.653153	CLHC1	protein_coding	130162	clathrin heavy chain linker domain containing 1
ENSG00000226015.2	146.833	-0.369575	0.315555	-1.17119	0.241522	0.653153	CCT8P1	processed_pseudogene	NA
ENSG00000067955.13	676.389	0.241601	0.206293	1.17115	0.241537	0.653153	CBFB	protein_coding	865	core-binding factor subunit beta
ENSG00000212126.3	31.0236	-0.512865	0.437926	-1.17112	0.24155	0.653153	TAS2R50	protein_coding	259296	taste 2 receptor member 50
ENSG00000148357.16	507.489	0.840488	0.717698	1.17109	0.241563	0.653153	HMCN2	protein_coding	256158	hemicentin 2
ENSG00000155858.5	140.986	0.285462	0.243762	1.17106	0.241573	0.653153	LSM11	protein_coding	134353	LSM11, U7 small nuclear RNA associated
ENSG00000260658.5	44.9185	0.837551	0.715297	1.17091	0.241634	0.653153	AC138305.1	lincRNA	NA
ENSG00000116478.11	4389.84	0.168238	0.143681	1.17091	0.241634	0.653153	HDAC1	protein_coding	3065	histone deacetylase 1
ENSG00000177192.13	349.736	0.463562	0.39592	1.17085	0.241659	0.653153	PUS1	protein_coding	80324	pseudouridine synthase 1
ENSG00000112144.15	1337.4	-0.225216	0.192361	-1.1708	0.24168	0.653153	ICK	protein_coding	22858	ciliogenesis associated kinase 1
ENSG00000183665.5	209.436	0.320589	0.27383	1.17076	0.241695	0.653153	TRMT12	protein_coding	55039	tRNA methyltransferase 12 homolog
ENSG00000105221.16	2299.38	0.123098	0.105149	1.17069	0.241722	0.653153	AKT2	protein_coding	208	AKT serine/threonine kinase 2
ENSG00000275632.1	5.25331	-0.786906	0.672184	-1.17067	0.241731	0.653153	AL035461.2	lincRNA	NA
ENSG00000205250.8	1102.5	0.337982	0.28872	1.17062	0.241751	0.653153	E2F4	protein_coding	1874	E2F transcription factor 4
ENSG00000262979.1	85.9566	-0.316316	0.270217	-1.1706	0.241759	0.653153	AC124319.1	sense_intronic	NA
ENSG00000259585.2	23.1659	-0.521613	0.445645	-1.17047	0.241813	0.653217	RBM17P4	processed_pseudogene	NA
ENSG00000228169.3	33.4617	-0.370834	0.316887	-1.17024	0.241904	0.653315	PPIAP19	processed_pseudogene	NA
ENSG00000108298.11	10048.9	0.272454	0.232822	1.17023	0.24191	0.653315	RPL19	protein_coding	6143	ribosomal protein L19
ENSG00000198915.11	63.7593	0.780087	0.666665	1.17013	0.241947	0.653333	RASGEF1A	protein_coding	221002	RasGEF domain family member 1A
ENSG00000259230.1	41.7192	-0.488196	0.41729	-1.16992	0.242034	0.653484	LINC02323	lincRNA	105370681	long intergenic non-protein coding RNA 2323
ENSG00000130349.9	337.742	-0.221312	0.189186	-1.16982	0.242075	0.653514	C6orf203	protein_coding	51250	mitochondrial transcription rescue factor 1
ENSG00000271936.1	30.3548	-0.38713	0.331034	-1.16946	0.24222	0.653647	AC012073.1	antisense	NA
ENSG00000111490.13	234.694	-0.468519	0.400642	-1.16942	0.242234	0.653647	TBC1D30	protein_coding	23329	TBC1 domain family member 30
ENSG00000182718.16	36268.3	0.334506	0.286047	1.16941	0.24224	0.653647	ANXA2	protein_coding	302	annexin A2
ENSG00000264384.2	37.9195	-0.30071	0.257158	-1.16936	0.242259	0.653647	RN7SL431P	misc_RNA	NA
ENSG00000243562.3	16.9626	-0.541457	0.463054	-1.16932	0.242276	0.653647	RN7SL838P	misc_RNA	NA
ENSG00000124743.5	387.082	-0.611708	0.523218	-1.16913	0.242352	0.65377	KLHL31	protein_coding	401265	kelch like family member 31
ENSG00000215548.2	39.6894	1.47692	1.26365	1.16877	0.242497	0.654077	FRG1JP	unprocessed_pseudogene	NA
ENSG00000124249.6	222.994	-0.651861	0.557859	-1.16851	0.242603	0.654244	KCNK15	protein_coding	60598	potassium two pore domain channel subfamily K member 15
ENSG00000074935.13	408.35	-0.280741	0.240271	-1.16843	0.242633	0.654244	TUBE1	protein_coding	51175	tubulin epsilon 1
ENSG00000214530.9	1378.11	0.401612	0.34381	1.16812	0.242757	0.654244	STARD10	protein_coding	10809	StAR related lipid transfer domain containing 10
ENSG00000167702.12	1583.45	0.171824	0.147103	1.16805	0.242786	0.654244	KIFC2	protein_coding	90990	kinesin family member C2
ENSG00000116199.11	1587.1	0.150271	0.128652	1.16804	0.24279	0.654244	FAM20B	protein_coding	9917	FAM20B glycosaminoglycan xylosylkinase
ENSG00000149131.15	5.4156	-1.51765	1.29933	-1.16802	0.2428	0.654244	SERPING1	protein_coding	710	serpin family G member 1
ENSG00000246640.1	20.6393	-0.559095	0.478689	-1.16797	0.242819	0.654244	PICART1	lincRNA	284080	p53 inducible cancer associated RNA transcript 1
ENSG00000147677.10	2919.46	0.196517	0.168258	1.16795	0.242826	0.654244	EIF3H	protein_coding	8667	eukaryotic translation initiation factor 3 subunit H
ENSG00000095951.16	1600.41	0.278886	0.238785	1.16794	0.242833	0.654244	HIVEP1	protein_coding	3096	HIVEP zinc finger 1
ENSG00000084754.11	7152.48	-0.160039	0.137049	-1.16775	0.242908	0.654365	HADHA	protein_coding	3030	hydroxyacyl-CoA dehydrogenase trifunctional multienzyme complex subunit alpha
ENSG00000102996.4	4710.35	0.307089	0.263004	1.16762	0.24296	0.654424	MMP15	protein_coding	4324	matrix metallopeptidase 15
ENSG00000164919.10	2420.96	-0.18269	0.156487	-1.16744	0.243032	0.654526	COX6C	protein_coding	1345	cytochrome c oxidase subunit 6C
ENSG00000256019.1	19.0134	-0.695664	0.595976	-1.16727	0.243102	0.654526	TAS2R63P	unprocessed_pseudogene	NA
ENSG00000124143.10	9.65308	1.21263	1.03889	1.16723	0.243118	0.654526	ARHGAP40	protein_coding	343578	Rho GTPase activating protein 40
ENSG00000269837.1	148.195	-0.359386	0.307913	-1.16717	0.243143	0.654526	IPO5P1	transcribed_processed_pseudogene	NA
ENSG00000169188.4	804.632	0.151327	0.129655	1.16715	0.243151	0.654526	APEX2	protein_coding	27301	apurinic/apyrimidinic endodeoxyribonuclease 2
ENSG00000235954.6	302.633	-0.391751	0.3357	-1.16697	0.243223	0.654635	TTC28-AS1	processed_transcript	284900	TTC28 antisense RNA 1
ENSG00000114779.19	1006.34	-0.278463	0.238636	-1.1669	0.243252	0.654635	ABHD14B	protein_coding	84836	abhydrolase domain containing 14B
ENSG00000130701.3	197.496	-0.510682	0.437818	-1.16643	0.243442	0.654997	RBBP8NL	protein_coding	140893	RBBP8 N-terminal like
ENSG00000108950.11	343.671	-0.67575	0.579391	-1.16631	0.243489	0.654997	FAM20A	protein_coding	54757	FAM20A golgi associated secretory pathway pseudokinase
ENSG00000125618.16	665.745	-0.492279	0.422091	-1.16628	0.243499	0.654997	PAX8	protein_coding	7849	paired box 8
ENSG00000199200.2	6.74542	-0.78009	0.668881	-1.16626	0.243508	0.654997	RF00019	misc_RNA	NA
ENSG00000270084.1	11.3351	-0.526023	0.451096	-1.1661	0.243574	0.655055	GAS5-AS1	antisense	NA
ENSG00000172738.11	104.992	0.425715	0.365109	1.16599	0.243617	0.655055	TMEM217	protein_coding	221468	transmembrane protein 217
ENSG00000251748.1	23.4081	-0.407869	0.349807	-1.16598	0.243621	0.655055	RNU4ATAC11P	snRNA	NA
ENSG00000163840.9	2472.59	0.188195	0.161438	1.16575	0.243717	0.655225	DTX3L	protein_coding	151636	deltex E3 ubiquitin ligase 3L
ENSG00000203965.12	82.2858	0.363786	0.312082	1.16568	0.243746	0.655225	EFCAB7	protein_coding	84455	EF-hand calcium binding domain 7
ENSG00000103671.9	777.471	0.207066	0.177659	1.16553	0.243806	0.655226	TRIP4	protein_coding	9325	thyroid hormone receptor interactor 4
ENSG00000105640.12	4746.83	0.301748	0.258895	1.16552	0.243807	0.655226	RPL18A	protein_coding	6142	ribosomal protein L18a
ENSG00000005810.17	3340.94	0.223001	0.191349	1.16542	0.243849	0.655258	MYCBP2	protein_coding	23077	MYC binding protein 2
ENSG00000142867.13	2690.7	0.335832	0.288216	1.16521	0.243934	0.655295	BCL10	protein_coding	8915	BCL10 immune signaling adaptor
ENSG00000107959.15	2887.99	0.294259	0.252545	1.16517	0.243949	0.655295	PITRM1	protein_coding	10531	pitrilysin metallopeptidase 1
ENSG00000258377.1	11.3019	0.622378	0.534172	1.16513	0.243968	0.655295	AL139099.1	antisense	NA
ENSG00000125691.12	7168.18	0.294182	0.252499	1.16508	0.243985	0.655295	RPL23	protein_coding	9349	ribosomal protein L23
ENSG00000187824.8	151.994	-0.681367	0.584882	-1.16496	0.244033	0.655342	TMEM220	protein_coding	388335	transmembrane protein 220
ENSG00000177082.12	933.321	0.228086	0.195822	1.16476	0.244115	0.65548	WDR73	protein_coding	84942	WD repeat domain 73
ENSG00000214629.3	18.6972	-0.406475	0.349042	-1.16454	0.244203	0.655635	RPSAP6	processed_pseudogene	NA
ENSG00000196391.10	484.729	0.205975	0.176942	1.16408	0.244393	0.656062	ZNF774	protein_coding	342132	zinc finger protein 774
ENSG00000113240.12	598.084	0.194761	0.167332	1.16392	0.244456	0.656114	CLK4	protein_coding	57396	CDC like kinase 4
ENSG00000186111.9	1942.91	0.330822	0.284241	1.16388	0.244473	0.656114	PIP5K1C	protein_coding	23396	phosphatidylinositol-4-phosphate 5-kinase type 1 gamma
ENSG00000268117.1	5.45264	-1.04812	0.900653	-1.16374	0.244531	0.656164	VN1R84P	unprocessed_pseudogene	NA
ENSG00000220744.1	5.80267	-0.690103	0.59304	-1.16367	0.244557	0.656164	RPL5P18	processed_pseudogene	NA
ENSG00000250644.3	74.759	-0.430795	0.370224	-1.16361	0.244584	0.656164	AC068580.4	protein_coding	NA
ENSG00000124613.8	40.158	0.650359	0.558984	1.16347	0.244641	0.656192	ZNF391	protein_coding	346157	zinc finger protein 391
ENSG00000146386.7	872.828	0.273287	0.234898	1.16343	0.244655	0.656192	ABRACL	protein_coding	58527	ABRA C-terminal like
ENSG00000272465.1	34.8695	-0.574041	0.493493	-1.16322	0.24474	0.656336	AL031768.1	lincRNA	NA
ENSG00000049130.15	1028.12	0.397261	0.341616	1.16289	0.244875	0.656547	KITLG	protein_coding	4254	KIT ligand
ENSG00000235944.8	35.4492	-0.336553	0.289438	-1.16278	0.244919	0.656547	ZNF815P	transcribed_unprocessed_pseudogene	NA
ENSG00000205639.10	15.6858	-0.869342	0.747672	-1.16273	0.244938	0.656547	MFSD2B	protein_coding	388931	major facilitator superfamily domain containing 2B
ENSG00000113648.16	8955.48	0.220751	0.189857	1.16273	0.244941	0.656547	H2AFY	protein_coding	9555	macroH2A.1 histone
ENSG00000143756.11	1535.85	0.204514	0.175953	1.16232	0.245106	0.656816	FBXO28	protein_coding	23219	F-box protein 28
ENSG00000164053.20	143.054	0.239302	0.205889	1.16229	0.245118	0.656816	ATRIP	protein_coding	84126	ATR interacting protein
ENSG00000273449.1	16.3507	0.489835	0.421466	1.16222	0.245147	0.656816	AC093788.1	lincRNA	NA
ENSG00000240031.1	15.2747	-0.812448	0.699074	-1.16218	0.245163	0.656816	OR9A3P	transcribed_unprocessed_pseudogene	NA
ENSG00000156535.14	575.721	0.410706	0.353426	1.16207	0.245206	0.656849	CD109	protein_coding	135228	CD109 molecule
ENSG00000274904.1	13.3333	-0.798827	0.687544	-1.16186	0.245294	0.657002	AC093512.1	antisense	NA
ENSG00000175634.14	911.025	0.199614	0.171867	1.16145	0.245461	0.657334	RPS6KB2	protein_coding	6199	ribosomal protein S6 kinase B2
ENSG00000280693.2	41.9227	0.785132	0.676038	1.16137	0.24549	0.657334	SH3PXD2A-AS1	antisense	100505839	SH3PXD2A antisense RNA 1
ENSG00000260495.1	113.833	0.320267	0.275777	1.16133	0.24551	0.657334	AC009148.1	antisense	NA
ENSG00000245750.8	20.8113	-0.560719	0.482872	-1.16122	0.245554	0.657348	DRAIC	lincRNA	145837	downregulated RNA in cancer, inhibitor of cell invasion and migration
ENSG00000227681.5	27.591	-0.845375	0.728042	-1.16116	0.245576	0.657348	AL033504.1	lincRNA	NA
ENSG00000272142.1	26.0823	0.6826	0.588025	1.16083	0.245709	0.657528	LYRM4-AS1	lincRNA	100129461	LYRM4 antisense RNA 1
ENSG00000231521.1	10.9257	-0.801911	0.690842	-1.16077	0.245735	0.657528	AL162385.2	antisense	105376171	uncharacterized LOC105376171
ENSG00000186976.14	125.592	-0.429508	0.370041	-1.1607	0.245763	0.657528	EFCAB6	protein_coding	64800	EF-hand calcium binding domain 6
ENSG00000277075.2	630.653	-0.410859	0.353978	-1.16069	0.245768	0.657528	HIST1H2AE	protein_coding	3012	H2A clustered histone 8
ENSG00000106688.11	4169.88	0.211661	0.182378	1.16056	0.24582	0.657528	SLC1A1	protein_coding	6505	solute carrier family 1 member 1
ENSG00000242337.5	24.4378	-0.974156	0.839412	-1.16052	0.245836	0.657528	TFP1	transcribed_unprocessed_pseudogene	NA
ENSG00000182979.17	1469.91	0.230384	0.198532	1.16044	0.24587	0.657528	MTA1	protein_coding	9112	metastasis associated 1
ENSG00000159337.6	12.8494	0.985144	0.848973	1.16039	0.245888	0.657528	PLA2G4D	protein_coding	283748	phospholipase A2 group IVD
ENSG00000230043.1	10.6278	0.793499	0.683942	1.16019	0.245973	0.657674	TMSB4XP6	processed_pseudogene	NA
ENSG00000134153.9	752.441	0.144399	0.12447	1.16011	0.246005	0.657676	EMC7	protein_coding	56851	ER membrane protein complex subunit 7
ENSG00000166743.9	20.5211	0.45691	0.393886	1.16001	0.246046	0.657705	ACSM1	protein_coding	116285	acyl-CoA synthetase medium chain family member 1
ENSG00000198862.13	1815.16	0.11959	0.103102	1.15993	0.246079	0.657712	LTN1	protein_coding	26046	listerin E3 ubiquitin protein ligase 1
ENSG00000163681.14	3734.88	0.126565	0.109127	1.15979	0.246133	0.657729	SLMAP	protein_coding	7871	sarcolemma associated protein
ENSG00000272604.1	20.4778	0.590006	0.508963	1.15923	0.246362	0.657729	AC073073.2	antisense	NA
ENSG00000166897.14	1318.1	0.66226	0.57132	1.15917	0.246385	0.657729	ELFN2	protein_coding	114794	extracellular leucine rich repeat and fibronectin type III domain containing 2
ENSG00000162231.13	1950.28	0.298374	0.25745	1.15896	0.246473	0.657729	NXF1	protein_coding	10482	nuclear RNA export factor 1
ENSG00000088682.13	1099.69	-0.153252	0.132234	-1.15895	0.246478	0.657729	COQ9	protein_coding	57017	coenzyme Q9
ENSG00000279529.1	148.617	-0.437415	0.377444	-1.15889	0.246502	0.657729	AC008764.8	antisense	NA
ENSG00000225849.2	10.1143	-1.25315	1.08135	-1.15887	0.246509	0.657729	MKRN7P	transcribed_processed_pseudogene	NA
ENSG00000160124.9	290.338	-0.174431	0.150526	-1.15881	0.246533	0.657729	CCDC58	protein_coding	131076	coiled-coil domain containing 58
ENSG00000131771.13	2522	0.469954	0.405557	1.15879	0.246544	0.657729	PPP1R1B	protein_coding	84152	protein phosphatase 1 regulatory inhibitor subunit 1B
ENSG00000214128.10	13.8885	-1.44816	1.24978	-1.15874	0.246563	0.657729	TMEM213	protein_coding	155006	transmembrane protein 213
ENSG00000168765.16	4132.46	-0.487793	0.421002	-1.15865	0.2466	0.657729	GSTM4	protein_coding	2948	glutathione S-transferase mu 4
ENSG00000066084.12	4452.34	0.219146	0.189148	1.15859	0.246622	0.657729	DIP2B	protein_coding	57609	disco interacting protein 2 homolog B
ENSG00000162735.18	1125.01	0.113211	0.0977219	1.1585	0.246659	0.657729	PEX19	protein_coding	5824	peroxisomal biogenesis factor 19
ENSG00000227308.2	20.1456	0.486316	0.419837	1.15834	0.246724	0.657729	AC009502.1	lincRNA	NA
ENSG00000100596.6	6195	0.233346	0.201458	1.15829	0.246748	0.657729	SPTLC2	protein_coding	9517	serine palmitoyltransferase long chain base subunit 2
ENSG00000011260.13	498.886	0.224365	0.193718	1.1582	0.246782	0.657729	UTP18	protein_coding	51096	UTP18 small subunit processome component
ENSG00000182253.14	108.988	-0.403925	0.348756	-1.15819	0.246788	0.657729	SYNM	protein_coding	23336	synemin
ENSG00000165699.14	2184.46	0.193293	0.166901	1.15813	0.24681	0.657729	TSC1	protein_coding	7248	TSC complex subunit 1
ENSG00000104324.15	307.445	-0.952747	0.822681	-1.1581	0.246823	0.657729	CPQ	protein_coding	10404	carboxypeptidase Q
ENSG00000213246.6	44.997	0.341841	0.295176	1.15809	0.246825	0.657729	SUPT4H1	protein_coding	6827	SPT4 homolog, DSIF elongation factor subunit
ENSG00000100462.15	1086.9	0.27811	0.240145	1.15809	0.246827	0.657729	PRMT5	protein_coding	10419	protein arginine methyltransferase 5
ENSG00000102096.9	341.377	-0.213248	0.18414	-1.15808	0.246832	0.657729	PIM2	protein_coding	11040	Pim-2 proto-oncogene, serine/threonine kinase
ENSG00000117691.9	707.484	-0.216934	0.187325	-1.15806	0.24684	0.657729	NENF	protein_coding	29937	neudesin neurotrophic factor
ENSG00000185236.11	2395.68	0.118975	0.102737	1.15806	0.246841	0.657729	RAB11B	protein_coding	9230	RAB11B, member RAS oncogene family
ENSG00000241764.3	39.0536	0.335823	0.289995	1.15803	0.246851	0.657729	AC002467.1	antisense	101927974	uncharacterized LOC101927974
ENSG00000260091.1	11.621	-0.778497	0.672337	-1.1579	0.246906	0.657732	AC093752.3	lincRNA	NA
ENSG00000100558.8	955.123	0.327616	0.282945	1.15788	0.246914	0.657732	PLEK2	protein_coding	26499	pleckstrin 2
ENSG00000124177.14	1412.05	0.356348	0.307827	1.15762	0.247018	0.657819	CHD6	protein_coding	84181	chromodomain helicase DNA binding protein 6
ENSG00000158815.10	8.78949	0.773315	0.668043	1.15758	0.247034	0.657819	FGF17	protein_coding	8822	fibroblast growth factor 17
ENSG00000273654.1	15.4534	-0.54486	0.470699	-1.15756	0.247046	0.657819	AC020904.2	transcribed_processed_pseudogene	NA
ENSG00000129255.15	1079.3	0.300678	0.259778	1.15744	0.247091	0.657819	MPDU1	protein_coding	9526	mannose-P-dolichol utilization defect 1
ENSG00000178974.9	2083.96	0.315547	0.272629	1.15742	0.247099	0.657819	FBXO34	protein_coding	55030	F-box protein 34
ENSG00000199933.1	13.9851	-0.454743	0.392951	-1.15725	0.247169	0.657908	RNY1P16	misc_RNA	NA
ENSG00000007392.16	1443.28	0.202804	0.175256	1.15719	0.247194	0.657908	LUC7L	protein_coding	55692	LUC7 like
ENSG00000264157.3	15.2857	0.643432	0.556097	1.15705	0.247252	0.65798	MIR3127	miRNA	100422928	microRNA 3127
ENSG00000114248.9	515.545	-0.292905	0.253167	-1.15696	0.247287	0.657993	LRRC31	protein_coding	79782	leucine rich repeat containing 31
ENSG00000016391.10	3696.7	-0.439548	0.379965	-1.15681	0.247349	0.658033	CHDH	protein_coding	55349	choline dehydrogenase
ENSG00000162734.12	1285.73	0.218308	0.188724	1.15676	0.247372	0.658033	PEA15	protein_coding	8682	proliferation and apoptosis adaptor protein 15
ENSG00000166432.14	59.944	-0.871076	0.753069	-1.1567	0.247394	0.658033	ZMAT1	protein_coding	84460	zinc finger matrin-type 1
ENSG00000241886.1	24.805	-0.779021	0.673594	-1.15651	0.247471	0.658156	AC112496.1	sense_intronic	NA
ENSG00000067369.13	2468.79	0.240264	0.207767	1.15641	0.247514	0.658187	TP53BP1	protein_coding	7158	tumor protein p53 binding protein 1
ENSG00000162929.13	459.059	-0.235209	0.203416	-1.15629	0.247561	0.658233	KIAA1841	protein_coding	84542	KIAA1841
ENSG00000142784.15	2416.77	0.163289	0.141228	1.1562	0.247598	0.658249	WDTC1	protein_coding	23038	WD and tetratricopeptide repeats 1
ENSG00000237249.1	37.045	-0.387744	0.33543	-1.15596	0.247696	0.658332	Z99127.3	processed_pseudogene	NA
ENSG00000215193.12	6453.95	0.463842	0.401279	1.15591	0.247718	0.658332	PEX26	protein_coding	55670	peroxisomal biogenesis factor 26
ENSG00000150907.7	1201.66	0.365365	0.316086	1.1559	0.247721	0.658332	FOXO1	protein_coding	2308	forkhead box O1
ENSG00000163666.9	12.8593	-0.789833	0.683358	-1.15581	0.247758	0.658349	HESX1	protein_coding	8820	HESX homeobox 1
ENSG00000273314.1	26.1876	-0.345531	0.298981	-1.15569	0.247806	0.658357	AC005229.4	antisense	NA
ENSG00000279539.1	38.273	-0.264494	0.228875	-1.15563	0.247835	0.658357	AC006486.2	TEC	NA
ENSG00000148200.16	777.317	0.15131	0.13094	1.15557	0.247858	0.658357	NR6A1	protein_coding	2649	nuclear receptor subfamily 6 group A member 1
ENSG00000243708.10	23.5264	-0.482587	0.417642	-1.1555	0.247884	0.658357	PLA2G4B	protein_coding	100137049	phospholipase A2 group IVB
ENSG00000267345.1	6.61487	-0.857382	0.742068	-1.1554	0.247929	0.658394	AC010632.1	antisense	NA
ENSG00000248008.2	223.072	0.401573	0.347643	1.15513	0.248038	0.658603	NRAV	antisense	100506668	negative regulator of antiviral response
ENSG00000238959.1	11.3251	-0.561427	0.486098	-1.15497	0.248103	0.658672	RNU7-19P	snRNA	NA
ENSG00000203286.5	22.3282	-0.341302	0.295521	-1.15492	0.248125	0.658672	RF00017	misc_RNA	NA
ENSG00000176994.10	2374.95	0.177822	0.154024	1.15451	0.248289	0.658968	SMCR8	protein_coding	140775	SMCR8-C9orf72 complex subunit
ENSG00000196081.9	47.6371	0.376949	0.326519	1.15445	0.248317	0.658968	ZNF724	protein_coding	440519	zinc finger protein 724
ENSG00000187951.11	56.6792	-0.623341	0.539961	-1.15442	0.248329	0.658968	AC091057.1	processed_transcript	100288637	OTU deubiquitinase 7A pseudogene
ENSG00000114745.13	1705.6	0.131235	0.113724	1.15397	0.24851	0.659369	GORASP1	protein_coding	64689	golgi reassembly stacking protein 1
ENSG00000135164.18	1914.53	-0.190781	0.165383	-1.15357	0.248676	0.659728	DMTF1	protein_coding	9988	cyclin D binding myb like transcription factor 1
ENSG00000175105.6	935.188	-0.268257	0.232588	-1.15336	0.248764	0.659878	ZNF654	protein_coding	55279	zinc finger protein 654
ENSG00000136810.12	2614.69	0.282312	0.244875	1.15288	0.24896	0.660278	TXN	protein_coding	7295	thioredoxin
ENSG00000153207.15	2818.63	0.0843198	0.0731482	1.15273	0.249023	0.660278	AHCTF1	protein_coding	25909	AT-hook containing transcription factor 1
ENSG00000157570.11	219.483	-0.871003	0.755622	-1.1527	0.249035	0.660278	TSPAN18	protein_coding	90139	tetraspanin 18
ENSG00000270959.1	85.3696	-0.36544	0.317032	-1.15269	0.249037	0.660278	LPP-AS2	antisense	339929	LPP antisense RNA 2
ENSG00000279980.1	18.1923	-0.931538	0.808239	-1.15255	0.249095	0.660348	AC018946.2	TEC	23766	GABA type A receptor associated protein like 3 pseudogene
ENSG00000199032.1	12.5288	-0.551975	0.479179	-1.15192	0.249355	0.660941	MIR425	miRNA	494337	microRNA 425
ENSG00000206053.12	1775.07	0.232564	0.201903	1.15186	0.24938	0.660941	JPT2	protein_coding	90861	Jupiter microtubule associated homolog 2
ENSG00000184374.2	5.21899	-0.820075	0.712211	-1.15145	0.249548	0.661231	COLEC10	protein_coding	10584	collectin subfamily member 10
ENSG00000143502.14	23.0617	-0.82612	0.717501	-1.15138	0.249574	0.661231	SUSD4	protein_coding	55061	sushi domain containing 4
ENSG00000176485.11	1242.56	0.448632	0.389667	1.15132	0.2496	0.661231	PLA2G16	protein_coding	11145	phospholipase A and acyltransferase 3
ENSG00000103056.11	4884.49	-0.449659	0.390569	-1.15129	0.249613	0.661231	SMPD3	protein_coding	55512	sphingomyelin phosphodiesterase 3
ENSG00000260643.2	17.4536	0.551119	0.478797	1.15105	0.249712	0.661376	AC092718.3	protein_coding	NA
ENSG00000003756.16	3385.36	0.129602	0.112601	1.15098	0.249739	0.661376	RBM5	protein_coding	10181	RNA binding motif protein 5
ENSG00000101052.12	448.783	0.263994	0.22939	1.15085	0.249793	0.661376	IFT52	protein_coding	51098	intraflagellar transport 52
ENSG00000116906.12	1922.9	0.439617	0.382004	1.15082	0.249807	0.661376	GNPAT	protein_coding	8443	glyceronephosphate O-acyltransferase
ENSG00000189266.12	2878.62	0.190991	0.165966	1.15078	0.249821	0.661376	PNRC2	protein_coding	55629	proline rich nuclear receptor coactivator 2
