## Supplementary tables for "Reduced SARS-CoV-2 infection and altered antiviral transcriptional response in IBD intestinal organoids": Supplementary file 4, Differential gene expression IBD.xlsx (part 2 of 3)

### Sheet: CD vs. h-ileum (continued)
Ensembl_ID_with_version	baseMean	log2FoldChange	lfcSE	stat	pvalue	padj	gene_name	gene_type	entrez_ID	Wikigene_description
ENSG00000071575.11	722.465	0.495863	0.430943	1.15065	0.249878	0.661388	TRIB2	protein_coding	28951	tribbles pseudokinase 2
ENSG00000115267.6	472.966	0.296224	0.257446	1.15062	0.249887	0.661388	IFIH1	protein_coding	64135	interferon induced with helicase C domain 1
ENSG00000179967.11	26.2634	0.499624	0.434263	1.15051	0.249934	0.66143	PPP1R14BP3	processed_pseudogene	NA
ENSG00000139890.9	27.2874	0.687624	0.597745	1.15036	0.249994	0.661509	REM2	protein_coding	161253	RRAD and GEM like GTPase 2
ENSG00000271964.1	27.6062	-0.572891	0.498176	-1.14998	0.250153	0.661664	AC090948.1	antisense	NA
ENSG00000226969.1	5.67477	-0.726195	0.6315	-1.14995	0.250164	0.661664	AL391845.1	antisense	NA
ENSG00000244687.11	375.091	0.141796	0.123307	1.14994	0.25017	0.661664	UBE2V1	protein_coding	7335	ubiquitin conjugating enzyme E2 V1
ENSG00000134982.16	2228.01	0.184577	0.160513	1.14992	0.250176	0.661664	APC	protein_coding	324	APC regulator of WNT signaling pathway
ENSG00000233927.4	4058.41	0.192257	0.167212	1.14978	0.250233	0.661728	RPS28	protein_coding	6234	ribosomal protein S28
ENSG00000124191.17	56.0414	0.735607	0.639818	1.14971	0.250262	0.661728	TOX2	protein_coding	84969	TOX high mobility group box family member 2
ENSG00000285567.1	5.55043	-1.0392	0.903984	-1.14957	0.250319	0.661798	AC074051.5	lincRNA	NA
ENSG00000199165.3	12.1291	-0.62844	0.546752	-1.14941	0.250388	0.661899	MIRLET7A1	miRNA	406881	microRNA let-7a-1
ENSG00000169682.17	29.9923	0.307793	0.267853	1.14911	0.250511	0.661995	SPNS1	protein_coding	83985	sphingolipid transporter 1 (putative)
ENSG00000164125.15	1179.72	0.504616	0.43914	1.1491	0.250515	0.661995	FAM198B	protein_coding	51313	golgi associated kinase 1B
ENSG00000129187.14	1096.13	0.309867	0.269668	1.14907	0.250528	0.661995	DCTD	protein_coding	1635	dCMP deaminase
ENSG00000101665.9	1179.42	0.549266	0.47803	1.14902	0.250548	0.661995	SMAD7	protein_coding	4092	SMAD family member 7
ENSG00000196436.8	162.39	-1.10633	0.962917	-1.14894	0.250581	0.662	NPIPB15	protein_coding	440348	nuclear pore complex interacting protein family member B15
ENSG00000268129.1	15.0499	-0.405286	0.352818	-1.14871	0.250675	0.662124	AC026304.1	lincRNA	NA
ENSG00000085741.12	44.6397	-0.832012	0.724338	-1.14865	0.2507	0.662124	WNT11	protein_coding	7481	Wnt family member 11
ENSG00000245910.8	244.877	0.258905	0.225413	1.14858	0.250728	0.662124	SNHG6	processed_transcript	641638	small nucleolar RNA host gene 6
ENSG00000172081.13	1096.96	-0.179456	0.156249	-1.14853	0.250751	0.662124	MOB3A	protein_coding	126308	MOB kinase activator 3A
ENSG00000115694.14	2018.73	0.145793	0.126958	1.14836	0.25082	0.662191	STK25	protein_coding	10494	serine/threonine kinase 25
ENSG00000253463.1	6.34908	-0.707551	0.616227	-1.1482	0.250887	0.662191	HMGB1P19	processed_pseudogene	NA
ENSG00000200118.1	7.42948	0.624487	0.543896	1.14817	0.250897	0.662191	RF00019	misc_RNA	NA
ENSG00000076770.14	793.677	-0.166509	0.145022	-1.14817	0.250899	0.662191	MBNL3	protein_coding	55796	muscleblind like splicing regulator 3
ENSG00000105865.10	184.552	-0.306573	0.267084	-1.14785	0.251029	0.662233	DUS4L	protein_coding	11062	dihydrouridine synthase 4 like
ENSG00000070061.14	1255.16	0.174307	0.151861	1.1478	0.251051	0.662233	ELP1	protein_coding	8518	elongator complex protein 1
ENSG00000236709.1	60.5871	-0.400228	0.348701	-1.14777	0.251065	0.662233	DAPK1-IT1	sense_intronic	100506897	DAPK1 intronic transcript 1
ENSG00000198089.15	1563.5	-0.22594	0.196852	-1.14776	0.251066	0.662233	SFI1	protein_coding	9814	SFI1 centrin binding protein
ENSG00000207923.1	52.1331	0.515699	0.449327	1.14771	0.251086	0.662233	MIR559	miRNA	693144	microRNA 559
ENSG00000114423.20	1519.96	0.437925	0.381574	1.14768	0.251101	0.662233	CBLB	protein_coding	868	Cbl proto-oncogene B
ENSG00000164032.11	1373.96	0.281217	0.24506	1.14754	0.251158	0.662303	H2AFZ	protein_coding	3015	H2A.Z variant histone 1
ENSG00000111371.15	5852.34	0.303752	0.264756	1.14729	0.251261	0.662493	SLC38A1	protein_coding	81539	solute carrier family 38 member 1
ENSG00000285763.1	5.24028	1.75229	1.52771	1.147	0.25138	0.662727	AL358777.1	antisense	NA
ENSG00000116128.10	996.608	0.112343	0.0979549	1.14688	0.25143	0.662777	BCL9	protein_coding	607	BCL9 transcription coactivator
ENSG00000104695.12	2927.66	0.203014	0.177034	1.14675	0.251485	0.662839	PPP2CB	protein_coding	5516	protein phosphatase 2 catalytic subunit beta
ENSG00000103187.7	1894.65	0.548839	0.47867	1.14659	0.25155	0.66293	COTL1	protein_coding	23406	coactosin like F-actin binding protein 1
ENSG00000198642.6	1556.97	0.173405	0.151263	1.14638	0.251637	0.663079	KLHL9	protein_coding	55958	kelch like family member 9
ENSG00000168952.15	415.89	-0.203052	0.177213	-1.14581	0.251874	0.663622	STXBP6	protein_coding	29091	syntaxin binding protein 6
ENSG00000145687.16	404.125	-0.372393	0.325125	-1.14538	0.252051	0.663972	SSBP2	protein_coding	23635	single stranded DNA binding protein 2
ENSG00000239948.2	24.9729	0.690557	0.602929	1.14534	0.252069	0.663972	RN7SL368P	misc_RNA	NA
ENSG00000140939.14	760.727	-0.329324	0.287587	-1.14513	0.252156	0.664098	NOL3	protein_coding	8996	nucleolar protein 3
ENSG00000115137.11	179.59	-0.216969	0.189486	-1.14504	0.252192	0.664098	DNAJC27	protein_coding	51277	DnaJ heat shock protein family (Hsp40) member C27
ENSG00000200953.1	24.2345	-0.363132	0.317146	-1.145	0.252209	0.664098	RF00019	misc_RNA	NA
ENSG00000275714.1	131.813	-0.697154	0.60902	-1.14471	0.252327	0.664238	HIST1H3A	protein_coding	8350	H3 clustered histone 1
ENSG00000272914.1	9.03948	0.632952	0.553024	1.14453	0.252404	0.664238	AL359532.1	sense_intronic	NA
ENSG00000110321.16	22505.7	0.253182	0.221222	1.14447	0.252428	0.664238	EIF4G2	protein_coding	1982	eukaryotic translation initiation factor 4 gamma 2
ENSG00000227908.3	14.1517	-0.706734	0.617563	-1.14439	0.252461	0.664238	FLJ31104	antisense	441072	uncharacterized LOC441072
ENSG00000164400.5	25.6315	1.04776	0.915576	1.14437	0.25247	0.664238	CSF2	protein_coding	1437	colony stimulating factor 2
ENSG00000271581.1	99.2004	0.986907	0.862413	1.14436	0.252476	0.664238	AL671883.2	unprocessed_pseudogene	NA
ENSG00000207650.1	79.3749	-0.665729	0.581826	-1.14421	0.252538	0.664238	MIR570	miRNA	693155	microRNA 570
ENSG00000179241.12	109.696	0.563989	0.492937	1.14414	0.252565	0.664238	LDLRAD3	protein_coding	143458	low density lipoprotein receptor class A domain containing 3
ENSG00000108424.9	5674.51	0.272848	0.238513	1.14396	0.252642	0.664238	KPNB1	protein_coding	3837	karyopherin subunit beta 1
ENSG00000162302.12	954.087	0.357969	0.312932	1.14392	0.252658	0.664238	RPS6KA4	protein_coding	8986	ribosomal protein S6 kinase A4
ENSG00000260955.2	14.2481	-0.439318	0.384056	-1.14389	0.252669	0.664238	AC100821.2	lincRNA	NA
ENSG00000245534.6	38.539	-0.604573	0.528534	-1.14387	0.252678	0.664238	RORA-AS1	antisense	101928784	RORA antisense RNA 1
ENSG00000137393.9	179.909	0.795978	0.695867	1.14386	0.25268	0.664238	RNF144B	protein_coding	255488	ring finger protein 144B
ENSG00000253320.6	159.378	-0.637172	0.557093	-1.14374	0.252729	0.664238	AZIN1-AS1	antisense	NA
ENSG00000171953.15	394.866	0.187318	0.163783	1.14369	0.252751	0.664238	ATPAF2	protein_coding	91647	ATP synthase mitochondrial F1 complex assembly factor 2
ENSG00000160293.16	3382.66	-0.162638	0.14221	-1.14365	0.252768	0.664238	VAV2	protein_coding	7410	vav guanine nucleotide exchange factor 2
ENSG00000156232.7	744.032	0.208859	0.182633	1.1436	0.252788	0.664238	WHAMM	protein_coding	123720	WASP homolog associated with actin, golgi membranes and microtubules
ENSG00000269961.1	12.2405	-0.567768	0.496607	-1.1433	0.252916	0.664427	AC010359.1	lincRNA	NA
ENSG00000265222.1	67.2614	-0.323608	0.283052	-1.14328	0.252922	0.664427	AC079336.2	sense_intronic	NA
ENSG00000175029.16	3236.67	0.183489	0.160532	1.14301	0.253036	0.664644	CTBP2	protein_coding	1488	C-terminal binding protein 2
ENSG00000158109.14	2466.97	0.162292	0.142008	1.14283	0.253108	0.664729	TPRG1L	protein_coding	127262	tumor protein p63 regulated 1 like
ENSG00000102554.13	11024.9	0.226049	0.197806	1.14278	0.25313	0.664729	KLF5	protein_coding	688	Kruppel like factor 5
ENSG00000228300.13	387.153	0.280285	0.24535	1.14239	0.253294	0.665079	C19orf24	protein_coding	55009	family with sequence similarity 174 member C
ENSG00000276083.1	5.28658	-0.673722	0.589813	-1.14226	0.253344	0.665082	MIR7976	miRNA	102465857	microRNA 7976
ENSG00000157514.16	492.224	0.316195	0.276822	1.14223	0.253357	0.665082	TSC22D3	protein_coding	1831	TSC22 domain family member 3
ENSG00000197728.11	2669.78	-0.411155	0.360016	-1.14205	0.253434	0.665203	RPS26	protein_coding	6231	ribosomal protein S26
ENSG00000154803.12	1233.25	-0.20698	0.181315	-1.14155	0.253642	0.665541	FLCN	protein_coding	201163	folliculin
ENSG00000266947.1	50.8541	-0.591097	0.517819	-1.14151	0.253656	0.665541	AC022916.1	antisense	NA
ENSG00000270154.1	30.5213	-0.632177	0.553833	-1.14146	0.25368	0.665541	AC130352.1	lincRNA	NA
ENSG00000213300.5	21.874	0.33454	0.293086	1.14144	0.253687	0.665541	HNRNPA3P6	processed_pseudogene	NA
ENSG00000259781.1	74.9017	0.303598	0.266046	1.14115	0.253808	0.665663	HMGB1P6	processed_pseudogene	NA
ENSG00000255970.1	24.7349	-1.08367	0.949667	-1.1411	0.253828	0.665663	LINC02421	lincRNA	101927901	long intergenic non-protein coding RNA 2421
ENSG00000058453.16	527.976	0.298398	0.261532	1.14096	0.253886	0.665663	CROCC	protein_coding	9696	ciliary rootlet coiled-coil, rootletin
ENSG00000165912.15	340.085	-0.305681	0.267917	-1.14096	0.253888	0.665663	PACSIN3	protein_coding	29763	protein kinase C and casein kinase substrate in neurons 3
ENSG00000069509.5	296.867	-0.299303	0.262335	-1.14092	0.253904	0.665663	FUNDC1	protein_coding	139341	FUN14 domain containing 1
ENSG00000165660.7	666.981	0.0830877	0.0728277	1.14088	0.25392	0.665663	ABRAXAS2	protein_coding	23172	abraxas 2, BRISC complex subunit
ENSG00000100242.15	3563.7	0.505116	0.442787	1.14076	0.253968	0.665699	SUN2	protein_coding	25777	Sad1 and UNC84 domain containing 2
ENSG00000247934.4	41.5124	-0.551791	0.483732	-1.1407	0.253996	0.665699	AC022364.1	antisense	NA
ENSG00000135457.9	1132.61	-0.138073	0.121051	-1.14062	0.25403	0.665699	TFCP2	protein_coding	7024	transcription factor CP2
ENSG00000104886.11	1340.06	0.289346	0.253689	1.14055	0.254057	0.665699	PLEKHJ1	protein_coding	55111	pleckstrin homology domain containing J1
ENSG00000224984.1	24.9215	-1.0693	0.937659	-1.1404	0.25412	0.665784	AL512363.1	antisense	NA
ENSG00000228784.8	12.2681	0.589516	0.517159	1.13991	0.254323	0.666233	LINC00954	lincRNA	400946	long intergenic non-protein coding RNA 954
ENSG00000151092.16	732.17	-0.167655	0.147088	-1.13983	0.254358	0.666244	NGLY1	protein_coding	55768	N-glycanase 1
ENSG00000238741.1	2471.6	0.32315	0.283545	1.13968	0.254421	0.666311	SCARNA7	scaRNA	677767	small Cajal body-specific RNA 7
ENSG00000197020.10	300.331	-0.361981	0.317652	-1.13955	0.254473	0.666311	ZNF100	protein_coding	163227	zinc finger protein 100
ENSG00000072195.14	221.843	0.874712	0.767599	1.13954	0.254477	0.666311	SPEG	protein_coding	10290	striated muscle enriched protein kinase
ENSG00000120008.15	2936.48	0.170155	0.149339	1.13939	0.25454	0.666374	WDR11	protein_coding	55717	WD repeat domain 11
ENSG00000139372.14	946.627	0.14683	0.128873	1.13934	0.254563	0.666374	TDG	protein_coding	6996	thymine DNA glycosylase
ENSG00000120696.8	333.381	0.17941	0.157513	1.13901	0.254697	0.666644	KBTBD7	protein_coding	84078	kelch repeat and BTB domain containing 7
ENSG00000125482.12	440.317	0.183739	0.161325	1.13893	0.254731	0.666652	TTF1	protein_coding	7270	transcription termination factor 1
ENSG00000260366.1	7.60834	-0.702043	0.616478	-1.1388	0.254787	0.666718	AC026803.1	sense_overlapping	NA
ENSG00000164124.10	1865.71	-0.325434	0.285791	-1.13871	0.254824	0.666731	TMEM144	protein_coding	55314	transmembrane protein 144
ENSG00000223138.1	7.13018	-0.629348	0.552781	-1.13851	0.254907	0.666811	RNA5SP450	rRNA_pseudogene	NA
ENSG00000125166.12	1981.6	0.366492	0.321943	1.13838	0.254964	0.666811	GOT2	protein_coding	2806	glutamic-oxaloacetic transaminase 2
ENSG00000260735.2	8.51961	-0.943796	0.829128	-1.1383	0.254996	0.666811	AC139256.1	transcribed_processed_pseudogene	100505915	uncharacterized LOC100505915
ENSG00000198498.9	199.267	0.259399	0.227904	1.13819	0.255039	0.666811	TMA16	protein_coding	55319	translation machinery associated 16 homolog
ENSG00000172824.15	326.452	0.372217	0.327035	1.13816	0.255055	0.666811	CES4A	protein_coding	283848	carboxylesterase 4A
ENSG00000068137.14	752.715	0.222815	0.195771	1.13814	0.255063	0.666811	PLEKHH3	protein_coding	79990	pleckstrin homology, MyTH4 and FERM domain containing H3
ENSG00000077157.21	1722.39	-0.169987	0.149358	-1.13812	0.255071	0.666811	PPP1R12B	protein_coding	4660	protein phosphatase 1 regulatory subunit 12B
ENSG00000079263.18	9.88624	-1.01302	0.890251	-1.1379	0.255163	0.666969	SP140	protein_coding	11262	SP140 nuclear body protein
ENSG00000186715.11	160.577	-0.524662	0.461177	-1.13766	0.255263	0.66715	MST1L	transcribed_unprocessed_pseudogene	11223	macrophage stimulating 1 like
ENSG00000221739.1	6.37211	-0.996641	0.876207	-1.13745	0.25535	0.667297	MIR1203	miRNA	100302211	microRNA 1203
ENSG00000141404.15	323.24	-0.796084	0.699995	-1.13727	0.255425	0.66741	GNAL	protein_coding	2774	G protein subunit alpha L
ENSG00000231130.1	20.9853	-0.822549	0.723473	-1.13695	0.255561	0.667596	HLA-T	unprocessed_pseudogene	NA
ENSG00000226210.3	502.96	-0.401683	0.353313	-1.1369	0.255579	0.667596	WASH8P	unprocessed_pseudogene	100288778	WAS protein family homolog 8, pseudogene
ENSG00000272050.1	6.99108	-1.28605	1.13129	-1.1368	0.255623	0.667596	AL499627.2	lincRNA	NA
ENSG00000279074.1	14.2169	-0.567821	0.499518	-1.13674	0.255648	0.667596	AC007998.5	TEC	NA
ENSG00000254122.2	105.099	0.418078	0.367839	1.13658	0.255715	0.667596	PCDHGB7	protein_coding	56099	protocadherin gamma subfamily B, 7
ENSG00000213189.5	18.2219	-0.355244	0.312561	-1.13656	0.255723	0.667596	BTF3L4P2	processed_pseudogene	NA
ENSG00000161091.12	892.342	0.443333	0.39008	1.13652	0.25574	0.667596	MFSD12	protein_coding	126321	major facilitator superfamily domain containing 12
ENSG00000144136.10	6139.36	0.525021	0.46196	1.13651	0.255745	0.667596	SLC20A1	protein_coding	6574	solute carrier family 20 member 1
ENSG00000157483.8	7766.17	0.317351	0.279263	1.13639	0.255795	0.667647	MYO1E	protein_coding	4643	myosin IE
ENSG00000006757.11	510.136	-0.268395	0.236203	-1.13629	0.255834	0.667668	PNPLA4	protein_coding	8228	patatin like phospholipase domain containing 4
ENSG00000124422.11	7677.41	0.153629	0.135211	1.13622	0.255865	0.667668	USP22	protein_coding	23326	ubiquitin specific peptidase 22
ENSG00000166986.14	2356.44	0.339101	0.298574	1.13573	0.256068	0.668109	MARS	protein_coding	4141	methionyl-tRNA synthetase 1
ENSG00000076344.15	215.304	-0.458468	0.403722	-1.1356	0.256123	0.668109	RGS11	protein_coding	8786	regulator of G protein signaling 11
ENSG00000104432.13	28.3032	-0.54493	0.479864	-1.13559	0.256127	0.668109	IL7	protein_coding	3574	interleukin 7
ENSG00000271749.1	9.11238	-0.61775	0.544098	-1.13537	0.256222	0.668145	AC005828.6	unprocessed_pseudogene	NA
ENSG00000139266.5	381.336	-0.203788	0.179495	-1.13534	0.256233	0.668145	MARCH9	protein_coding	92979	membrane associated ring-CH-type finger 9
ENSG00000130725.7	1103.47	0.20404	0.179721	1.13532	0.256242	0.668145	UBE2M	protein_coding	9040	ubiquitin conjugating enzyme E2 M
ENSG00000136052.9	1906.13	-0.304421	0.268174	-1.13516	0.256307	0.668145	SLC41A2	protein_coding	84102	solute carrier family 41 member 2
ENSG00000213585.10	13745.4	-0.208905	0.184036	-1.13513	0.25632	0.668145	VDAC1	protein_coding	7416	voltage dependent anion channel 1
ENSG00000105220.15	13123.9	-0.241514	0.212766	-1.13511	0.256328	0.668145	GPI	protein_coding	2821	glucose-6-phosphate isomerase
ENSG00000173914.11	334.463	-0.163247	0.143828	-1.13502	0.256369	0.66817	RBM4B	protein_coding	83759	RNA binding motif protein 4B
ENSG00000081189.15	296.467	0.775847	0.683614	1.13492	0.256409	0.668193	MEF2C	protein_coding	4208	myocyte enhancer factor 2C
ENSG00000219201.4	6.85947	0.878151	0.773889	1.13473	0.25649	0.668325	AC138392.1	processed_pseudogene	NA
ENSG00000078140.13	1884.5	0.16382	0.144386	1.1346	0.256544	0.668373	UBE2K	protein_coding	3093	ubiquitin conjugating enzyme E2 K
ENSG00000132823.10	821.004	-0.269869	0.237868	-1.13453	0.256571	0.668373	OSER1	protein_coding	51526	oxidative stress responsive serine rich 1
ENSG00000284753.1	26.0571	0.50218	0.442671	1.13443	0.256613	0.668402	EEF1AKMT4	protein_coding	110599564	EEF1A lysine methyltransferase 4
ENSG00000171621.13	536.064	-0.278369	0.245418	-1.13426	0.256684	0.668436	SPSB1	protein_coding	80176	splA/ryanodine receptor domain and SOCS box containing 1
ENSG00000250853.1	43.0876	0.578091	0.509681	1.13422	0.256701	0.668436	RNF138P1	processed_pseudogene	NA
ENSG00000247151.7	6.73626	-0.910494	0.802778	-1.13418	0.25672	0.668436	CSTF3-DT	processed_transcript	338739	CSTF3 divergent transcript
ENSG00000222005.9	15.1175	-0.505946	0.446185	-1.13394	0.256821	0.668543	LINC01118	sense_overlapping	388948	long intergenic non-protein coding RNA 1118
ENSG00000113594.9	120.777	1.50402	1.32637	1.13393	0.256823	0.668543	LIFR	protein_coding	3977	LIF receptor subunit alpha
ENSG00000163877.10	714.958	0.140762	0.124149	1.13381	0.256875	0.668598	SNIP1	protein_coding	79753	Smad nuclear interacting protein 1
ENSG00000183060.15	468.906	-0.251533	0.221882	-1.13364	0.256947	0.668683	LYSMD4	protein_coding	145748	LysM domain containing 4
ENSG00000204681.10	1414.28	0.238073	0.210019	1.13358	0.256971	0.668683	GABBR1	protein_coding	2550	gamma-aminobutyric acid type B receptor subunit 1
ENSG00000167600.13	13467.7	-0.395051	0.348525	-1.13349	0.257008	0.668683	CYP2S1	protein_coding	29785	cytochrome P450 family 2 subfamily S member 1
ENSG00000214517.9	1366.59	-0.130526	0.11516	-1.13343	0.257033	0.668683	PPME1	protein_coding	51400	protein phosphatase methylesterase 1
ENSG00000228486.10	305.615	-0.519699	0.458584	-1.13327	0.257101	0.668781	C2orf92	protein_coding	728537	chromosome 2 open reading frame 92
ENSG00000111231.8	137.691	0.252234	0.222666	1.13279	0.257303	0.669226	GPN3	protein_coding	51184	GPN-loop GTPase 3
ENSG00000241888.2	8.71755	-1.26157	1.11429	-1.13217	0.257561	0.669769	RPSAP37	processed_pseudogene	NA
ENSG00000160117.14	11.2877	0.507922	0.448638	1.13214	0.257575	0.669769	ANKLE1	protein_coding	126549	ankyrin repeat and LEM domain containing 1
ENSG00000271855.1	14.0857	0.534635	0.472327	1.13192	0.25767	0.669935	AC073195.1	lincRNA	NA
ENSG00000224424.7	59.6363	-0.422131	0.372997	-1.13173	0.257749	0.669991	PRKAR2A-AS1	antisense	100506637	PRKAR2A antisense RNA 1
ENSG00000274653.1	19.2302	-0.515825	0.45585	-1.13157	0.257816	0.669991	AC106782.6	antisense	NA
ENSG00000141503.15	7956.4	0.184614	0.163175	1.13139	0.257892	0.669991	MINK1	protein_coding	50488	misshapen like kinase 1
ENSG00000232677.6	58.1689	-0.60605	0.53568	-1.13137	0.257901	0.669991	LINC00665	lincRNA	100506930	long intergenic non-protein coding RNA 665
ENSG00000273759.1	82.0202	-0.250244	0.221191	-1.13135	0.257908	0.669991	AL117379.1	lincRNA	NA
ENSG00000120265.17	974.428	0.136975	0.121072	1.13135	0.257908	0.669991	PCMT1	protein_coding	5110	protein-L-isoaspartate (D-aspartate) O-methyltransferase
ENSG00000272829.1	5.66879	0.679946	0.601017	1.13133	0.257918	0.669991	AC002470.1	lincRNA	NA
ENSG00000110799.13	16.9043	-0.6193	0.547437	-1.13127	0.257941	0.669991	VWF	protein_coding	7450	von Willebrand factor
ENSG00000108064.10	625.681	0.238439	0.210786	1.13119	0.257973	0.669994	TFAM	protein_coding	7019	transcription factor A, mitochondrial
ENSG00000168209.4	2033.67	0.326727	0.288987	1.1306	0.258225	0.670502	DDIT4	protein_coding	54541	DNA damage inducible transcript 4
ENSG00000225315.2	12.4305	-0.726498	0.642626	-1.13051	0.25826	0.670502	AL591178.1	antisense	NA
ENSG00000226824.6	96.9219	-0.211344	0.186946	-1.13051	0.258262	0.670502	AC006001.2	sense_intronic	NA
ENSG00000254548.1	17.4728	-0.497725	0.440316	-1.13038	0.258316	0.67056	AC105219.1	antisense	NA
ENSG00000171100.14	964.631	0.281545	0.249146	1.13004	0.258458	0.670847	MTM1	protein_coding	4534	myotubularin 1
ENSG00000272129.1	154.908	-0.413979	0.366385	-1.1299	0.258517	0.670875	AL359715.3	lincRNA	NA
ENSG00000255920.2	18.7589	-0.525681	0.465258	-1.12987	0.258531	0.670875	CCND2-AS1	processed_transcript	103752584	CCND2 antisense RNA 1
ENSG00000267795.5	755.931	0.240216	0.212627	1.12975	0.25858	0.670921	SMIM22	protein_coding	440335	small integral membrane protein 22
ENSG00000253030.1	40.7202	0.56239	0.497943	1.12943	0.258718	0.671198	MIR2116	miRNA	100313886	microRNA 2116
ENSG00000171858.17	3275.61	0.26587	0.235444	1.12923	0.258802	0.671261	RPS21	protein_coding	6227	ribosomal protein S21
ENSG00000105402.7	1087.79	0.155594	0.137789	1.12922	0.258805	0.671261	NAPA	protein_coding	8775	NSF attachment protein alpha
ENSG00000255156.1	6.98336	-0.790619	0.700209	-1.12912	0.258848	0.671291	RNY1P9	misc_RNA	NA
ENSG00000215244.2	583.984	-0.981636	0.869648	-1.12877	0.258993	0.671449	AL137145.2	lincRNA	399715	long intergenic non-protein coding RNA 2649
ENSG00000197016.11	404.782	-0.474058	0.420082	-1.12849	0.259113	0.671449	ZNF470	protein_coding	388566	zinc finger protein 470
ENSG00000254634.4	81.4125	-0.294941	0.261361	-1.12848	0.259118	0.671449	SMG1P6	unprocessed_pseudogene	NA
ENSG00000240399.1	16.3578	-0.504024	0.446676	-1.12839	0.259156	0.671449	AC004801.2	transcribed_processed_pseudogene	NA
ENSG00000198625.12	1968.57	-0.122485	0.108549	-1.12839	0.259156	0.671449	MDM4	protein_coding	4194	MDM4 regulator of p53
ENSG00000105229.6	631.994	0.147753	0.130945	1.12836	0.259169	0.671449	PIAS4	protein_coding	51588	protein inhibitor of activated STAT 4
ENSG00000044115.20	17204.1	0.16771	0.148649	1.12823	0.259222	0.671449	CTNNA1	protein_coding	1495	catenin alpha 1
ENSG00000115355.16	338.279	-0.369499	0.327522	-1.12817	0.25925	0.671449	CCDC88A	protein_coding	55704	coiled-coil domain containing 88A
ENSG00000259529.1	58.4991	0.372637	0.330325	1.12809	0.259281	0.671449	AL136295.5	protein_coding	NA
ENSG00000126882.12	18.6345	0.970285	0.860164	1.12802	0.25931	0.671449	FAM78A	protein_coding	286336	family with sequence similarity 78 member A
ENSG00000232855.6	11.7106	-0.633758	0.561851	-1.12798	0.259328	0.671449	AF165147.1	lincRNA	NA
ENSG00000109771.15	27.6397	-0.583017	0.516879	-1.12796	0.259338	0.671449	LRP2BP	protein_coding	55805	LRP2 binding protein
ENSG00000181322.13	5.52417	0.916964	0.812975	1.12791	0.259357	0.671449	NME9	protein_coding	347736	NME/NM23 family member 9
ENSG00000259407.1	19.4789	-0.498414	0.44198	-1.12768	0.259454	0.671449	AC021739.2	antisense	NA
ENSG00000130222.10	137.187	-0.582302	0.516386	-1.12765	0.259468	0.671449	GADD45G	protein_coding	10912	growth arrest and DNA damage inducible gamma
ENSG00000246350.1	23.9158	-0.488491	0.433202	-1.12763	0.259477	0.671449	AL049543.1	antisense	NA
ENSG00000285825.1	5.85935	-0.89213	0.791168	-1.12761	0.259485	0.671449	AP003501.3	lincRNA	NA
ENSG00000125779.22	1016.51	0.117633	0.104331	1.12751	0.259528	0.671449	PANK2	protein_coding	80025	pantothenate kinase 2
ENSG00000258919.1	50.5752	0.700002	0.620879	1.12744	0.259558	0.671449	AL049836.1	lincRNA	NA
ENSG00000204677.10	20.7349	1.65233	1.46557	1.12743	0.259561	0.671449	FAM153C	protein_coding	653316	family with sequence similarity 153 member C
ENSG00000202125.1	11.0914	-0.548421	0.486501	-1.12728	0.259626	0.671449	RNU1-100P	snRNA	NA
ENSG00000127580.16	471.105	-0.195355	0.173312	-1.12718	0.259664	0.671449	WDR24	protein_coding	84219	WD repeat domain 24
ENSG00000065978.18	7161.51	0.288099	0.25561	1.1271	0.2597	0.671449	YBX1	protein_coding	4904	Y-box binding protein 1
ENSG00000162344.3	126.389	0.996461	0.884119	1.12707	0.259714	0.671449	FGF19	protein_coding	9965	fibroblast growth factor 19
ENSG00000240038.6	377.464	-0.359178	0.318719	-1.12694	0.259767	0.671449	AMY2B	protein_coding	280	amylase alpha 2B
ENSG00000230532.1	34.8844	-0.351255	0.31169	-1.12694	0.25977	0.671449	AC091133.1	antisense	NA
ENSG00000264801.1	10.4818	-0.478802	0.42488	-1.12691	0.25978	0.671449	ERVFRD-3	transcribed_processed_pseudogene	NA
ENSG00000134014.16	917.211	-0.294918	0.261707	-1.1269	0.259784	0.671449	ELP3	protein_coding	55140	elongator acetyltransferase complex subunit 3
ENSG00000230590.9	3236.75	-0.165974	0.147296	-1.1268	0.259825	0.671475	FTX	lincRNA	100302692	FTX transcript, XIST regulator
ENSG00000183196.9	645.948	0.580272	0.515135	1.12645	0.259976	0.671654	CHST6	protein_coding	4166	carbohydrate sulfotransferase 6
ENSG00000141448.8	3533.02	-0.161122	0.143044	-1.12638	0.260006	0.671654	GATA6	protein_coding	2627	GATA binding protein 6
ENSG00000220842.6	23.3941	0.352934	0.313356	1.1263	0.260036	0.671654	RPL21P16	processed_pseudogene	NA
ENSG00000247137.8	256.958	-0.262496	0.233071	-1.12625	0.260059	0.671654	AP000873.2	processed_transcript	NA
ENSG00000083168.10	3752.9	0.113814	0.101058	1.12622	0.260073	0.671654	KAT6A	protein_coding	7994	lysine acetyltransferase 6A
ENSG00000165879.8	71.273	0.301027	0.267295	1.1262	0.260082	0.671654	FRAT1	protein_coding	10023	FRAT regulator of WNT signaling pathway 1
ENSG00000126698.10	1214.96	0.189783	0.168528	1.12612	0.260114	0.671657	DNAJC8	protein_coding	22826	DnaJ heat shock protein family (Hsp40) member C8
ENSG00000224312.1	6.36829	-0.898163	0.797697	-1.12595	0.260189	0.671763	MCCD1P2	unprocessed_pseudogene	NA
ENSG00000118181.10	3924.28	0.240694	0.213805	1.12576	0.260267	0.671763	RPS25	protein_coding	6230	ribosomal protein S25
ENSG00000255449.1	8.86056	-0.553433	0.491625	-1.12572	0.260284	0.671763	AP002812.5	antisense	NA
ENSG00000196159.11	6.0147	1.62707	1.44554	1.12558	0.260345	0.671763	FAT4	protein_coding	79633	FAT atypical cadherin 4
ENSG00000169067.3	5.13537	0.954817	0.848365	1.12548	0.260386	0.671763	ACTBL2	protein_coding	345651	actin beta like 2
ENSG00000232872.2	31.777	-0.529712	0.470687	-1.1254	0.260419	0.671763	CTAGE3P	processed_pseudogene	NA
ENSG00000146054.17	107.77	0.65551	0.582474	1.12539	0.260424	0.671763	TRIM7	protein_coding	81786	tripartite motif containing 7
ENSG00000253919.1	11.2059	-0.67302	0.598037	-1.12538	0.260428	0.671763	THAP12P7	processed_pseudogene	NA
ENSG00000243444.7	7.85071	-0.967258	0.85951	-1.12536	0.260437	0.671763	PALM2	protein_coding	NA	NA
ENSG00000225614.2	16.4607	-0.633444	0.563059	-1.125	0.260587	0.672071	ZNF469	protein_coding	84627	zinc finger protein 469
ENSG00000164022.16	800.392	0.136357	0.121226	1.12482	0.260667	0.672196	AIMP1	protein_coding	9255	aminoacyl tRNA synthetase complex interacting multifunctional protein 1
ENSG00000162813.17	2415.6	-0.224105	0.199253	-1.12473	0.260705	0.672212	BPNT1	protein_coding	10380	3'(2'), 5'-bisphosphate nucleotidase 1
ENSG00000128805.14	40.0507	-0.846026	0.752492	-1.1243	0.260886	0.672522	ARHGAP22	protein_coding	58504	Rho GTPase activating protein 22
ENSG00000148498.15	1823.3	0.11196	0.0995822	1.1243	0.260887	0.672522	PARD3	protein_coding	56288	par-3 family cell polarity regulator
ENSG00000235863.3	259.648	0.436847	0.388598	1.12416	0.260945	0.672554	B3GALT4	protein_coding	8705	beta-1,3-galactosyltransferase 4
ENSG00000162642.13	483.345	0.154538	0.137483	1.12405	0.26099	0.672554	C1orf52	protein_coding	148423	chromosome 1 open reading frame 52
ENSG00000186577.13	244.593	0.242544	0.215787	1.124	0.261013	0.672554	SMIM29	protein_coding	221491	small integral membrane protein 29
ENSG00000259349.1	20.6972	-0.43046	0.382997	-1.12393	0.261045	0.672554	AC011921.1	antisense	NA
ENSG00000268423.4	9.0403	-0.595451	0.529809	-1.1239	0.261056	0.672554	AC093503.1	sense_intronic	NA	NA
ENSG00000075624.14	97320.3	-0.248717	0.22134	-1.12369	0.261147	0.672705	ACTB	protein_coding	60	actin beta
ENSG00000213693.4	98.6059	-0.210907	0.187729	-1.12346	0.26124	0.672787	SEC14L1P1	processed_pseudogene	NA
ENSG00000037757.13	720.546	0.192954	0.171756	1.12342	0.261259	0.672787	MRI1	protein_coding	84245	methylthioribose-1-phosphate isomerase 1
ENSG00000120262.9	324.511	-0.345929	0.307944	-1.12335	0.261289	0.672787	CCDC170	protein_coding	80129	coiled-coil domain containing 170
ENSG00000140284.10	923.865	-0.313228	0.278843	-1.12331	0.261304	0.672787	SLC27A2	protein_coding	11001	solute carrier family 27 member 2
ENSG00000106153.12	3025.17	0.154819	0.137832	1.12324	0.261335	0.672787	CHCHD2	protein_coding	51142	coiled-coil-helix-coiled-coil-helix domain containing 2
ENSG00000204227.4	621.536	0.120597	0.107379	1.1231	0.261394	0.672859	RING1	protein_coding	6015	ring finger protein 1
ENSG00000270025.2	14.4652	1.44234	1.28471	1.1227	0.261564	0.673146	BMS1P7	transcribed_unprocessed_pseudogene	NA
ENSG00000232956.8	214.649	0.34089	0.303655	1.12262	0.261597	0.673146	SNHG15	lincRNA	285958	small nucleolar RNA host gene 15
ENSG00000270035.1	8.26265	-1.03903	0.925541	-1.12262	0.2616	0.673146	AL359881.2	lincRNA	NA
ENSG00000152154.10	110.835	-0.430203	0.383272	-1.12245	0.261672	0.673209	TMEM178A	protein_coding	130733	transmembrane protein 178A
ENSG00000233791.5	6.84639	-0.845503	0.753338	-1.12234	0.261717	0.673209	LINC01136	lincRNA	730227	long intergenic non-protein coding RNA 1136
ENSG00000275389.1	21.569	-0.466849	0.41596	-1.12234	0.261718	0.673209	AC068790.9	lincRNA	NA
ENSG00000033170.16	2203.86	-0.171417	0.152755	-1.12217	0.261791	0.673279	FUT8	protein_coding	2530	fucosyltransferase 8
ENSG00000278341.1	19.7397	0.604208	0.538448	1.12213	0.261808	0.673279	AC138028.6	antisense	NA
ENSG00000278987.1	73.5609	0.202915	0.180904	1.12167	0.262002	0.673674	AL031009.1	TEC	NA
ENSG00000140395.8	555.806	0.217456	0.193877	1.12162	0.262025	0.673674	WDR61	protein_coding	80349	WD repeat domain 61
ENSG00000161677.11	187.173	-0.379547	0.338471	-1.12136	0.262135	0.673701	JOSD2	protein_coding	126119	Josephin domain containing 2
ENSG00000139899.10	73.8615	0.466661	0.416189	1.12127	0.262172	0.673701	CBLN3	protein_coding	643866	cerebellin 3 precursor
ENSG00000272017.1	10.5076	-0.563361	0.502469	-1.12119	0.262209	0.673701	AL137784.2	antisense	NA	NA
ENSG00000224802.2	11.2884	-0.538903	0.480656	-1.12118	0.26221	0.673701	TUBB4BP2	processed_pseudogene	NA
ENSG00000189007.15	223.055	0.463914	0.413843	1.12099	0.262291	0.673701	ADAT2	protein_coding	134637	adenosine deaminase tRNA specific 2
ENSG00000233884.1	9.12796	-1.15949	1.03435	-1.12099	0.262294	0.673701	AL772337.2	antisense	NA
ENSG00000250299.6	9.36135	-0.567682	0.506445	-1.12092	0.262324	0.673701	MRPS31P4	transcribed_unprocessed_pseudogene	NA
ENSG00000145730.20	18535.2	-0.361344	0.322381	-1.12086	0.262346	0.673701	PAM	protein_coding	5066	peptidylglycine alpha-amidating monooxygenase
ENSG00000183617.4	327.05	0.258451	0.230586	1.12084	0.262354	0.673701	MRPL54	protein_coding	116541	mitochondrial ribosomal protein L54
ENSG00000178821.12	28.5299	-0.469475	0.41886	-1.12084	0.262355	0.673701	TMEM52	protein_coding	339456	transmembrane protein 52
ENSG00000101310.16	1915.69	0.271727	0.242493	1.12056	0.262476	0.673701	SEC23B	protein_coding	10483	SEC23 homolog B, COPII coat complex component
ENSG00000263006.6	56.2475	-0.304346	0.271624	-1.12047	0.262514	0.673701	ROCK1P1	transcribed_unprocessed_pseudogene	727758	Rho associated coiled-coil containing protein kinase 1 pseudogene 1
ENSG00000227220.1	11.7043	0.73378	0.654994	1.12028	0.262593	0.673701	AL133346.1	antisense	NA
ENSG00000260822.1	1280.94	-0.304025	0.271388	-1.12026	0.262602	0.673701	AC004656.1	sense_overlapping	NA	NA
ENSG00000224790.2	7.91246	-0.645973	0.576645	-1.12023	0.262617	0.673701	AP000704.1	lincRNA	NA
ENSG00000160094.14	351.964	-0.249479	0.222709	-1.1202	0.262627	0.673701	ZNF362	protein_coding	149076	zinc finger protein 362
ENSG00000128039.10	1002.12	0.492322	0.439497	1.12019	0.262631	0.673701	SRD5A3	protein_coding	79644	steroid 5 alpha-reductase 3
ENSG00000279443.1	13.4306	-0.523744	0.467577	-1.12012	0.262662	0.673701	AL513497.1	TEC	NA
ENSG00000280387.1	11.4057	-0.513194	0.458169	-1.1201	0.262673	0.673701	AL109806.1	TEC	NA
ENSG00000185651.14	2143.58	0.218573	0.195143	1.12007	0.262685	0.673701	UBE2L3	protein_coding	7332	ubiquitin conjugating enzyme E2 L3
ENSG00000177663.13	1023.94	0.223165	0.199252	1.12002	0.262707	0.673701	IL17RA	protein_coding	23765	interleukin 17 receptor A
ENSG00000224255.2	15.3936	-0.453488	0.40491	-1.11997	0.262725	0.673701	PDCL3P6	processed_pseudogene	NA
ENSG00000133247.13	732.951	0.295208	0.263641	1.11973	0.262827	0.673822	KMT5C	protein_coding	84787	lysine methyltransferase 5C
ENSG00000267882.2	14.4639	-0.565717	0.505232	-1.11972	0.262835	0.673822	AL031666.2	antisense	100131496	uncharacterized LOC100131496
ENSG00000104635.13	8156.15	-0.192602	0.172033	-1.11957	0.262899	0.673899	SLC39A14	protein_coding	23516	solute carrier family 39 member 14
ENSG00000126903.15	385.867	0.196604	0.175618	1.1195	0.262927	0.673899	SLC10A3	protein_coding	8273	solute carrier family 10 member 3
ENSG00000272301.1	7.65785	-0.599426	0.535717	-1.11892	0.263173	0.67442	AP002360.3	lincRNA	NA	NA
ENSG00000204084.12	880.466	0.145861	0.13037	1.11882	0.263216	0.67442	INPP5B	protein_coding	3633	inositol polyphosphate-5-phosphatase B
ENSG00000230432.1	5.69819	-1.31354	1.17409	-1.11877	0.26324	0.67442	AC114803.1	antisense	NA
ENSG00000167535.7	733.45	0.369298	0.330105	1.11873	0.263257	0.67442	CACNB3	protein_coding	784	calcium voltage-gated channel auxiliary subunit beta 3
ENSG00000187942.11	42.4572	0.884646	0.79086	1.11859	0.263316	0.674473	LDLRAD2	protein_coding	401944	low density lipoprotein receptor class A domain containing 2
ENSG00000162522.10	13199.7	0.23123	0.206726	1.11853	0.26334	0.674473	KIAA1522	protein_coding	57648	KIAA1522
ENSG00000262619.1	6.00879	-1.2793	1.14382	-1.11844	0.263378	0.67449	LINC00621	lincRNA	NA
ENSG00000201668.1	13.5257	0.420767	0.37627	1.11826	0.263456	0.67461	RF00019	misc_RNA	NA
ENSG00000137074.18	755.375	0.142505	0.127445	1.11817	0.263494	0.674626	APTX	protein_coding	54840	aprataxin
ENSG00000124787.13	61.1789	0.521306	0.466346	1.11785	0.26363	0.674895	RPP40	protein_coding	10799	ribonuclease P/MRP subunit p40
ENSG00000178917.16	315.735	0.171615	0.153543	1.1177	0.263697	0.67494	ZNF852	protein_coding	285346	zinc finger protein 852
ENSG00000185163.9	350.817	0.211378	0.189131	1.11763	0.263725	0.67494	DDX51	protein_coding	317781	DEAD-box helicase 51
ENSG00000171843.15	1121.74	0.167496	0.149872	1.11759	0.263742	0.67494	MLLT3	protein_coding	4300	MLLT3 super elongation complex subunit
ENSG00000178502.5	391.524	0.223637	0.200138	1.11742	0.263817	0.675009	KLHL11	protein_coding	55175	kelch like family member 11
ENSG00000131669.9	752.293	0.160089	0.143301	1.11715	0.263929	0.675009	NINJ1	protein_coding	4814	ninjurin 1
ENSG00000116584.17	3644.19	0.209659	0.187694	1.11703	0.263982	0.675009	ARHGEF2	protein_coding	9181	Rho/Rac guanine nucleotide exchange factor 2
ENSG00000186594.14	1427.91	0.226014	0.202341	1.117	0.263996	0.675009	MIR22HG	lincRNA	NA
ENSG00000172809.12	3311.81	0.248171	0.22219	1.11693	0.264025	0.675009	RPL38	protein_coding	6169	ribosomal protein L38
ENSG00000229808.1	34.4009	-0.307813	0.275619	-1.11681	0.264077	0.675009	AL391825.1	transcribed_processed_pseudogene	NA
ENSG00000174748.20	11673.8	0.27008	0.241834	1.1168	0.264081	0.675009	RPL15	protein_coding	6138	ribosomal protein L15
ENSG00000233967.6	153.213	-0.518264	0.464088	-1.11674	0.264107	0.675009	AL359715.1	lincRNA	NA
ENSG00000241547.1	19.4731	-0.3578	0.320402	-1.11672	0.264113	0.675009	ACTG1P20	processed_pseudogene	NA
ENSG00000152818.18	1825.4	0.372667	0.333717	1.11672	0.264115	0.675009	UTRN	protein_coding	7402	utrophin
ENSG00000115661.13	551.028	0.11491	0.102905	1.11666	0.264138	0.675009	STK16	protein_coding	8576	serine/threonine kinase 16
ENSG00000101421.3	4804.25	0.229421	0.205456	1.11664	0.264146	0.675009	CHMP4B	protein_coding	128866	charged multivesicular body protein 4B
ENSG00000008988.9	6731.1	0.217795	0.195062	1.11654	0.26419	0.675041	RPS20	protein_coding	6224	ribosomal protein S20
ENSG00000159733.13	806.597	0.288363	0.258295	1.11641	0.264247	0.675048	ZFYVE28	protein_coding	57732	zinc finger FYVE-type containing 28
ENSG00000178401.15	1226.64	-0.300563	0.269233	-1.11637	0.264265	0.675048	DNAJC22	protein_coding	79962	DnaJ heat shock protein family (Hsp40) member C22
ENSG00000139318.7	3533.9	0.19527	0.17493	1.11628	0.264303	0.675048	DUSP6	protein_coding	1848	dual specificity phosphatase 6
ENSG00000092841.18	9084.76	-0.100823	0.0903239	-1.11623	0.264322	0.675048	MYL6	protein_coding	4637	myosin light chain 6
ENSG00000174028.6	99.3399	-0.324255	0.290507	-1.11617	0.26435	0.675048	FAM3C2	processed_pseudogene	NA
ENSG00000142856.16	155.908	-0.353668	0.316931	-1.11592	0.264458	0.675186	ITGB3BP	protein_coding	23421	integrin subunit beta 3 binding protein
ENSG00000118640.10	1983.89	0.126736	0.113574	1.11589	0.264467	0.675186	VAMP8	protein_coding	8673	vesicle associated membrane protein 8
ENSG00000160953.15	1628.25	0.132754	0.118978	1.11579	0.26451	0.675217	MUM1	protein_coding	84939	PWWP domain containing 3A, DNA repair factor
ENSG00000278416.1	5.29694	-0.884792	0.793039	-1.1157	0.264552	0.675242	PMS2P2	unprocessed_pseudogene	NA
ENSG00000150787.7	427.157	0.196647	0.1763	1.11542	0.264672	0.675393	PTS	protein_coding	5805	6-pyruvoyltetrahydropterin synthase
ENSG00000163755.8	2223.77	-0.43197	0.387274	-1.11541	0.264674	0.675393	HPS3	protein_coding	84343	HPS3 biogenesis of lysosomal organelles complex 2 subunit 1
ENSG00000260865.1	33.2393	0.376143	0.337296	1.11517	0.264777	0.675474	AC010287.1	transcribed_processed_pseudogene	NA
ENSG00000255207.1	6.61924	0.83716	0.750721	1.11514	0.26479	0.675474	AL133399.1	processed_pseudogene	NA
ENSG00000105656.12	733.383	0.22244	0.199482	1.11509	0.264814	0.675474	ELL	protein_coding	8178	elongation factor for RNA polymerase II
ENSG00000168734.13	298.671	0.248917	0.223235	1.11504	0.264831	0.675474	PKIG	protein_coding	11142	cAMP-dependent protein kinase inhibitor gamma
ENSG00000178460.17	18.8874	-0.624778	0.560452	-1.11477	0.264947	0.67556	MCMDC2	protein_coding	157777	minichromosome maintenance domain containing 2
ENSG00000279608.1	320.895	-0.402035	0.360648	-1.11476	0.264954	0.67556	AL353795.3	TEC	NA
ENSG00000165916.8	1020.42	0.27969	0.2509	1.11475	0.264959	0.67556	PSMC3	protein_coding	5702	proteasome 26S subunit, ATPase 3
ENSG00000117543.20	267.736	0.332369	0.298191	1.11462	0.265015	0.675589	DPH5	protein_coding	51611	diphthamide biosynthesis 5
ENSG00000117877.10	136.224	0.637692	0.57214	1.11457	0.265034	0.675589	CD3EAP	protein_coding	10849	RNA polymerase I subunit G
ENSG00000260401.1	616.73	0.657051	0.589675	1.11426	0.265168	0.67585	AP002761.4	sense_overlapping	NA
ENSG00000258474.1	25.7473	-0.461383	0.414099	-1.11419	0.265199	0.67585	LINC02313	lincRNA	NA
ENSG00000254484.1	38.6945	0.317877	0.285345	1.11401	0.265275	0.675964	AP002336.1	sense_intronic	NA
ENSG00000144130.11	9.07169	1.29398	1.16166	1.11391	0.265318	0.675993	NT5DC4	protein_coding	284958	5'-nucleotidase domain containing 4
ENSG00000112210.11	157.576	0.28785	0.258513	1.11348	0.2655	0.676299	RAB23	protein_coding	51715	RAB23, member RAS oncogene family
ENSG00000238835.1	7.34631	-0.7247	0.65084	-1.11348	0.265501	0.676299	SCARNA18	snoRNA	677765	small Cajal body-specific RNA 18
ENSG00000258907.2	11.154	-1.10706	0.99438	-1.11332	0.265572	0.676363	AC009779.3	processed_pseudogene	NA
ENSG00000173218.14	1305.48	0.312788	0.280961	1.11328	0.265589	0.676363	VANGL1	protein_coding	81839	VANGL planar cell polarity protein 1
ENSG00000177410.12	431.071	0.261302	0.234804	1.11285	0.265772	0.67657	ZFAS1	antisense	441951	ZNFX1 antisense RNA 1
ENSG00000201586.1	9.82596	-0.526584	0.473278	-1.11263	0.265866	0.67657	RNU6-593P	snRNA	NA
ENSG00000170745.11	148.765	-0.698311	0.627689	-1.11251	0.265919	0.67657	KCNS3	protein_coding	3790	potassium voltage-gated channel modifier subfamily S member 3
ENSG00000234219.1	82.1621	-0.386502	0.34742	-1.11249	0.265927	0.67657	CDCA4P4	unprocessed_pseudogene	NA
ENSG00000165233.17	613.648	0.217955	0.195919	1.11248	0.265934	0.67657	CARD19	protein_coding	84270	caspase recruitment domain family member 19
ENSG00000248466.1	14.0861	-0.46343	0.416627	-1.11234	0.265992	0.67657	AC098827.1	processed_pseudogene	NA
ENSG00000082641.15	13923.6	-0.243822	0.219198	-1.11234	0.265993	0.67657	NFE2L1	protein_coding	4779	nuclear factor, erythroid 2 like 1
ENSG00000170265.11	1028.78	0.0848917	0.0763223	1.11228	0.266018	0.67657	ZNF282	protein_coding	8427	zinc finger protein 282
ENSG00000090061.17	1823.84	0.133761	0.120261	1.11225	0.266031	0.67657	CCNK	protein_coding	8812	cyclin K
ENSG00000280145.3	10.4771	-1.1481	1.03234	-1.11213	0.266081	0.67657	CU638689.4	lincRNA	NA
ENSG00000237903.1	17.9707	-0.399001	0.358784	-1.11209	0.266099	0.67657	AC004000.1	sense_intronic	NA
ENSG00000262155.1	91.5337	-0.532486	0.478831	-1.11205	0.266115	0.67657	LINC02175	lincRNA	283887	long intergenic non-protein coding RNA 2175
ENSG00000005059.15	51.6484	-0.446793	0.401783	-1.11203	0.266127	0.67657	MCUB	protein_coding	55013	mitochondrial calcium uniporter dominant negative subunit beta
ENSG00000131015.4	56.97	1.24427	1.11901	1.11194	0.266164	0.67657	ULBP2	protein_coding	80328	UL16 binding protein 2
ENSG00000110660.14	453.793	0.457261	0.411241	1.1119	0.266179	0.67657	SLC35F2	protein_coding	54733	solute carrier family 35 member F2
ENSG00000010072.15	331.214	0.263153	0.236689	1.11181	0.26622	0.67657	SPRTN	protein_coding	83932	SprT-like N-terminal domain
ENSG00000229666.1	20.4	-0.450419	0.405156	-1.11172	0.26626	0.67657	MAST4-AS1	antisense	NA
ENSG00000141294.9	10.6091	0.466605	0.41972	1.11171	0.266265	0.67657	LRRC46	protein_coding	90506	leucine rich repeat containing 46
ENSG00000156170.12	250.656	0.190055	0.170959	1.1117	0.266269	0.67657	NDUFAF6	protein_coding	137682	NADH:ubiquinone oxidoreductase complex assembly factor 6
ENSG00000264814.1	7.07308	0.540222	0.486016	1.11153	0.26634	0.676653	MIR1273C	miRNA	100422821	microRNA 1273c
ENSG00000116151.13	435.595	0.21346	0.192051	1.11147	0.266365	0.676653	MORN1	protein_coding	79906	MORN repeat containing 1
ENSG00000228328.2	24.603	-0.424009	0.381538	-1.11131	0.266433	0.676748	AL158201.1	processed_pseudogene	NA
ENSG00000107902.13	671.376	-0.287729	0.258961	-1.11109	0.26653	0.676863	LHPP	protein_coding	64077	phospholysine phosphohistidine inorganic pyrophosphate phosphatase
ENSG00000102172.15	1919.17	0.135168	0.121656	1.11106	0.266542	0.676863	SMS	protein_coding	6611	spermine synthase
ENSG00000185278.15	915.835	-0.209575	0.188659	-1.11087	0.266625	0.676945	ZBTB37	protein_coding	84614	zinc finger and BTB domain containing 37
ENSG00000261064.1	24.5043	-0.461263	0.415238	-1.11084	0.266637	0.676945	LINC02256	lincRNA	NA
ENSG00000173077.15	20.6944	0.681705	0.613806	1.11062	0.266732	0.67705	DEC1	protein_coding	NA
ENSG00000241634.1	7.79103	0.691059	0.622253	1.11058	0.266751	0.67705	AC069499.1	processed_pseudogene	NA
ENSG00000198221.8	136.649	-0.593486	0.534435	-1.11049	0.266787	0.67705	AFDN-DT	lincRNA	NA
ENSG00000104522.15	1041.14	0.355656	0.32028	1.11045	0.266804	0.67705	TSTA3	protein_coding	7264	GDP-L-fucose synthase
ENSG00000256306.1	21.638	1.53415	1.38186	1.11021	0.26691	0.677172	AC007527.1	processed_transcript	NA
ENSG00000185818.7	14.6098	0.917553	0.82651	1.11015	0.266933	0.677172	NAT8L	protein_coding	339983	N-acetyltransferase 8 like
ENSG00000169251.12	1340.7	0.147259	0.132651	1.11012	0.266947	0.677172	NMD3	protein_coding	51068	NMD3 ribosome export adaptor
ENSG00000123091.4	1765.73	0.167191	0.150631	1.10994	0.267026	0.677218	RNF11	protein_coding	26994	ring finger protein 11
ENSG00000180139.11	69.4416	-0.396439	0.357174	-1.10993	0.267028	0.677218	ACTA2-AS1	antisense	NA
ENSG00000111266.8	3458.81	0.184364	0.166135	1.10973	0.267116	0.677353	DUSP16	protein_coding	80824	dual specificity phosphatase 16
ENSG00000040199.18	5762.12	0.557654	0.502587	1.10957	0.267186	0.677353	PHLPP2	protein_coding	23035	PH domain and leucine rich repeat protein phosphatase 2
ENSG00000214782.7	48.9149	-1.36015	1.22597	-1.10945	0.267236	0.677353	MS4A18	protein_coding	728588	membrane spanning 4-domains A18
ENSG00000185634.11	30.3849	0.888002	0.800401	1.10945	0.267238	0.677353	SHC4	protein_coding	399694	SHC adaptor protein 4
ENSG00000224511.1	6.24338	-0.864745	0.779479	-1.10939	0.267263	0.677353	LINC00365	lincRNA	100874146	long intergenic non-protein coding RNA 365
ENSG00000200538.2	6.97183	-0.792184	0.714085	-1.10937	0.267271	0.677353	RF00012	snoRNA	NA
ENSG00000133475.17	12.5355	-0.841467	0.758597	-1.10924	0.267327	0.677414	GGT2	protein_coding	728441	gamma-glutamyltransferase 2
ENSG00000223820.5	30.5047	0.43043	0.388231	1.10869	0.267562	0.677914	CFL1P1	transcribed_unprocessed_pseudogene	142913	cofilin 1 pseudogene 1
ENSG00000242085.1	34.5392	-0.276611	0.249511	-1.10861	0.267598	0.677914	RPS20P33	processed_pseudogene	NA
ENSG00000165949.12	5212.08	0.608397	0.548827	1.10854	0.267628	0.677914	IFI27	protein_coding	3429	interferon alpha inducible protein 27
ENSG00000178623.11	2809.26	-0.272329	0.245676	-1.10849	0.26765	0.677914	GPR35	protein_coding	2859	G protein-coupled receptor 35
ENSG00000100241.20	4966.13	0.176384	0.159148	1.1083	0.267732	0.677964	SBF1	protein_coding	6305	SET binding factor 1
ENSG00000167645.16	180.662	0.336994	0.304064	1.1083	0.267733	0.677964	YIF1B	protein_coding	90522	Yip1 interacting factor homolog B, membrane trafficking protein
ENSG00000176438.12	393.814	-0.473716	0.427474	-1.10818	0.267786	0.678011	SYNE3	protein_coding	161176	spectrin repeat containing nuclear envelope family member 3
ENSG00000206623.1	5.80313	-0.654169	0.590379	-1.10805	0.26784	0.678011	RNU6-979P	snRNA	NA
ENSG00000101997.12	303.463	0.167026	0.150741	1.10804	0.267846	0.678011	CCDC22	protein_coding	28952	coiled-coil domain containing 22
ENSG00000159200.17	2632.25	0.491444	0.443588	1.10788	0.267912	0.678098	RCAN1	protein_coding	1827	regulator of calcineurin 1
ENSG00000254206.5	97.6513	-0.241871	0.218339	-1.10778	0.267959	0.678104	NPIPB11	protein_coding	728888	nuclear pore complex interacting protein family member B11
ENSG00000132153.14	1825	0.244574	0.220799	1.10768	0.268002	0.678104	DHX30	protein_coding	22907	DExH-box helicase 30
ENSG00000186687.15	441.386	-0.184981	0.167002	-1.10766	0.268009	0.678104	LYRM7	protein_coding	90624	LYR motif containing 7
ENSG00000279456.1	30.1119	-0.447876	0.404418	-1.10746	0.268097	0.678246	AL353763.1	TEC	NA
ENSG00000118276.11	568.324	-0.166901	0.150738	-1.10723	0.268195	0.678313	B4GALT6	protein_coding	9331	beta-1,4-galactosyltransferase 6
ENSG00000145220.13	137.603	0.441899	0.399118	1.10719	0.268212	0.678313	LYAR	protein_coding	55646	Ly1 antibody reactive
ENSG00000260144.1	34.7338	0.263036	0.237574	1.10718	0.268218	0.678313	AC100827.2	unprocessed_pseudogene	NA
ENSG00000240889.1	25.0811	-0.434803	0.392751	-1.10707	0.268263	0.678347	NDUFB2-AS1	antisense	100134713	NDUFB2 antisense RNA 1
ENSG00000124209.3	2930.74	0.191588	0.173075	1.10697	0.268309	0.678347	RAB22A	protein_coding	57403	RAB22A, member RAS oncogene family
ENSG00000176783.14	1036.85	0.21226	0.191774	1.10682	0.268372	0.678347	RUFY1	protein_coding	80230	RUN and FYVE domain containing 1
ENSG00000249492.1	20.7134	-0.530949	0.479721	-1.10679	0.268386	0.678347	AC114956.3	processed_transcript	NA
ENSG00000125864.13	76.6774	0.462537	0.417912	1.10678	0.268389	0.678347	BFSP1	protein_coding	631	beaded filament structural protein 1
ENSG00000120708.16	6101.02	-0.553346	0.500021	-1.10665	0.268447	0.678403	TGFBI	protein_coding	7045	transforming growth factor beta induced
ENSG00000189369.8	317.736	0.382123	0.345409	1.10629	0.2686	0.678403	GSPT2	protein_coding	23708	G1 to S phase transition 2
ENSG00000058799.14	791.956	0.257918	0.233149	1.10624	0.268624	0.678403	YIPF1	protein_coding	54432	Yip1 domain family member 1
ENSG00000011258.15	870.948	-0.166639	0.150641	-1.1062	0.268641	0.678403	MBTD1	protein_coding	54799	mbt domain containing 1
ENSG00000184602.5	419.029	-0.359087	0.324621	-1.10617	0.268652	0.678403	SNN	protein_coding	8303	stannin
ENSG00000231665.1	5.48389	-0.921498	0.833064	-1.10616	0.268659	0.678403	OGFOD1P1	processed_pseudogene	NA
ENSG00000121864.9	389.815	0.160296	0.144915	1.10614	0.268665	0.678403	ZNF639	protein_coding	51193	zinc finger protein 639
ENSG00000260000.2	27.6415	-0.450023	0.406876	-1.10604	0.268707	0.678403	AL133338.1	antisense	NA
ENSG00000214851.4	15.7595	-0.410474	0.371126	-1.10602	0.268717	0.678403	LINC00612	processed_transcript	253128	long intergenic non-protein coding RNA 612
ENSG00000265991.1	6.31282	-0.788828	0.71342	-1.1057	0.268857	0.678403	MIR4519	miRNA	100616231	microRNA 4519
ENSG00000213020.9	570.033	-0.230144	0.208156	-1.10563	0.268885	0.678403	ZNF611	protein_coding	81856	zinc finger protein 611
ENSG00000167601.11	1466.44	-0.876795	0.793035	-1.10562	0.268891	0.678403	AXL	protein_coding	558	AXL receptor tyrosine kinase
ENSG00000168826.15	128.765	0.175569	0.1588	1.1056	0.2689	0.678403	ZBTB49	protein_coding	166793	zinc finger and BTB domain containing 49
ENSG00000263316.1	18.7675	-0.597078	0.540055	-1.10559	0.268905	0.678403	AC027763.2	antisense	NA
ENSG00000186866.16	1341	0.236416	0.21384	1.10558	0.26891	0.678403	POFUT2	protein_coding	23275	protein O-fucosyltransferase 2
ENSG00000085449.14	2875.02	0.189117	0.171071	1.10549	0.268947	0.678403	WDFY1	protein_coding	57590	WD repeat and FYVE domain containing 1
ENSG00000130827.6	3998.43	0.160968	0.145613	1.10545	0.268966	0.678403	PLXNA3	protein_coding	55558	plexin A3
ENSG00000120256.10	66.9936	0.333055	0.301332	1.10528	0.269039	0.678403	LRP11	protein_coding	84918	LDL receptor related protein 11
ENSG00000213699.8	1043.09	0.31888	0.288538	1.10516	0.269091	0.678403	SLC35F6	protein_coding	54978	solute carrier family 35 member F6
ENSG00000171055.14	1355.9	0.135305	0.122436	1.1051	0.269116	0.678403	FEZ2	protein_coding	9637	fasciculation and elongation protein zeta 2
ENSG00000136631.14	646.437	0.157192	0.142247	1.10506	0.269134	0.678403	VPS45	protein_coding	11311	vacuolar protein sorting 45 homolog
ENSG00000136250.11	764.992	0.934739	0.845946	1.10496	0.269176	0.678403	AOAH	protein_coding	313	acyloxyacyl hydrolase
ENSG00000134490.13	190.967	0.218987	0.198199	1.10489	0.269207	0.678403	TMEM241	protein_coding	85019	transmembrane protein 241
ENSG00000170584.10	288.556	-0.185424	0.167824	-1.10487	0.269214	0.678403	NUDCD2	protein_coding	134492	NudC domain containing 2
ENSG00000160200.17	19.9092	-0.664266	0.601218	-1.10487	0.269218	0.678403	CBS	protein_coding	875	cystathionine beta-synthase
ENSG00000138381.9	588.987	0.165063	0.149413	1.10474	0.269271	0.678403	ASNSD1	protein_coding	54529	asparagine synthetase domain containing 1
ENSG00000065268.10	430.46	0.366097	0.331393	1.10472	0.269281	0.678403	WDR18	protein_coding	57418	WD repeat domain 18
ENSG00000070413.19	4516.6	0.23126	0.209344	1.10469	0.269296	0.678403	DGCR2	protein_coding	9993	DiGeorge syndrome critical region gene 2
ENSG00000247240.7	108.169	0.21155	0.191583	1.10422	0.269497	0.678774	UBL7-AS1	antisense	440288	UBL7 antisense RNA 1 (head to head)
ENSG00000169221.13	1403.15	0.196426	0.177889	1.1042	0.269506	0.678774	TBC1D10B	protein_coding	26000	TBC1 domain family member 10B
ENSG00000120705.12	2540.33	0.297052	0.269043	1.10411	0.269547	0.678798	ETF1	protein_coding	2107	eukaryotic translation termination factor 1
ENSG00000243508.1	67.19	-0.208612	0.188957	-1.10402	0.269584	0.678812	AC108688.1	processed_pseudogene	NA
ENSG00000273010.1	8.00306	-0.676051	0.612421	-1.1039	0.269637	0.678865	AL360270.3	antisense	NA
ENSG00000252756.1	6.89896	0.666993	0.604484	1.10341	0.26985	0.679295	RNU6-577P	snRNA	NA
ENSG00000104611.11	855.233	0.156598	0.141929	1.10336	0.269871	0.679295	SH2D4A	protein_coding	63898	SH2 domain containing 4A
ENSG00000234946.1	26.2166	-0.305143	0.276654	-1.10298	0.270036	0.679583	SDHCP3	processed_pseudogene	NA
ENSG00000279599.1	5.02981	-0.74096	0.671821	-1.10291	0.270065	0.679583	AC005514.1	TEC	NA
ENSG00000069943.9	293.94	-0.227913	0.206653	-1.10288	0.270081	0.679583	PIGB	protein_coding	9488	phosphatidylinositol glycan anchor biosynthesis class B
ENSG00000166130.14	106.953	0.262044	0.237637	1.10271	0.270155	0.67969	IKBIP	protein_coding	121457	IKBKB interacting protein
ENSG00000084093.16	2753.56	0.165394	0.150001	1.10262	0.270193	0.679707	REST	protein_coding	5978	RE1 silencing transcription factor
ENSG00000198721.12	1831.57	-0.322802	0.292791	-1.1025	0.270244	0.679756	ECI2	protein_coding	10455	enoyl-CoA delta isomerase 2
ENSG00000228446.2	54.8734	0.193427	0.175466	1.10236	0.270304	0.679781	AC073052.1	processed_pseudogene	NA
ENSG00000185332.7	105.908	-0.708073	0.642411	-1.10221	0.27037	0.679781	TMEM105	protein_coding	284186	TMEM105 long non-coding RNA
ENSG00000189339.11	3042.32	-0.187047	0.169725	-1.10206	0.270436	0.679781	SLC35E2B	protein_coding	728661	solute carrier family 35 member E2B
ENSG00000205339.9	3820.08	0.234699	0.212965	1.10205	0.270438	0.679781	IPO7	protein_coding	10527	importin 7
ENSG00000271746.1	7.24717	-0.595595	0.540466	-1.102	0.27046	0.679781	AL031848.2	antisense	NA
ENSG00000166435.15	493.522	0.572495	0.519564	1.10187	0.270516	0.679781	XRRA1	protein_coding	143570	X-ray radiation resistance associated 1
ENSG00000257894.2	7.30726	-0.699014	0.634397	-1.10185	0.270525	0.679781	AC027288.3	lincRNA	NA
ENSG00000234678.2	1077.35	-0.375714	0.340992	-1.10183	0.270537	0.679781	ELF3-AS1	antisense	NA
ENSG00000261532.1	6.5164	-0.837651	0.760241	-1.10182	0.270539	0.679781	AC009065.7	lincRNA	NA
ENSG00000245498.6	156.917	-0.361043	0.327753	-1.10157	0.270648	0.679919	AP000866.1	antisense	100507283	uncharacterized LOC100507283
ENSG00000007545.15	441.269	0.167756	0.152292	1.10155	0.270659	0.679919	CRAMP1	protein_coding	57585	cramped chromatin regulator homolog 1
ENSG00000151413.16	198.577	-0.279252	0.253525	-1.10148	0.270689	0.679919	NUBPL	protein_coding	80224	nucleotide binding protein like
ENSG00000105538.9	9.03416	-0.793254	0.720369	-1.10118	0.27082	0.68011	RASIP1	protein_coding	54922	Ras interacting protein 1
ENSG00000133028.11	1387.95	-0.104085	0.0945236	-1.10116	0.270828	0.68011	SCO1	protein_coding	6341	synthesis of cytochrome C oxidase 1
ENSG00000225026.1	106.35	0.403733	0.366747	1.10085	0.270963	0.68037	AC091492.1	processed_pseudogene	NA
ENSG00000125746.16	1294.06	0.193033	0.175386	1.10062	0.271063	0.680487	EML2	protein_coding	24139	EMAP like 2
ENSG00000069424.14	1167.98	0.632459	0.574664	1.10057	0.271083	0.680487	KCNAB2	protein_coding	8514	potassium voltage-gated channel subfamily A regulatory beta subunit 2
ENSG00000226648.1	7.36703	-0.742535	0.674727	-1.1005	0.271116	0.680487	PLCG1-AS1	antisense	NA
ENSG00000115841.19	148.005	-0.372933	0.338892	-1.10045	0.271137	0.680487	RMDN2	protein_coding	151393	regulator of microtubule dynamics 2
ENSG00000255438.2	5.08535	0.948692	0.862159	1.10037	0.271172	0.680495	AL354813.1	antisense	NA
ENSG00000139990.17	2103.56	0.0939126	0.0853545	1.10027	0.271216	0.680527	DCAF5	protein_coding	8816	DDB1 and CUL4 associated factor 5
ENSG00000279159.1	12.5623	1.0632	0.966512	1.10004	0.271314	0.680688	AC003681.1	antisense	NA
ENSG00000253944.1	18.0869	0.544352	0.494938	1.09984	0.271402	0.680688	AC027117.2	antisense	NA
ENSG00000113851.14	850.834	-0.213851	0.194446	-1.0998	0.271421	0.680688	CRBN	protein_coding	51185	cereblon
ENSG00000251015.1	7.59035	-1.0493	0.95411	-1.09977	0.271431	0.680688	SLC25A30-AS1	lincRNA	100874259	SLC25A30 antisense RNA 1
ENSG00000135362.13	2696.68	0.531842	0.483627	1.09969	0.271465	0.680688	PRR5L	protein_coding	79899	proline rich 5 like
ENSG00000107077.18	3184.12	-0.225223	0.204807	-1.09968	0.27147	0.680688	KDM4C	protein_coding	23081	lysine demethylase 4C
ENSG00000234327.7	15.4686	-0.582247	0.52952	-1.09957	0.271517	0.680727	AC012146.1	processed_transcript	101928000	ZNF232 antisense RNA 1
ENSG00000174721.9	22.1511	-0.431239	0.392261	-1.09937	0.271607	0.680818	FGFBP3	protein_coding	143282	fibroblast growth factor binding protein 3
ENSG00000102804.14	6487.26	0.260704	0.237145	1.09935	0.271617	0.680818	TSC22D1	protein_coding	8848	TSC22 domain family member 1
ENSG00000272858.1	32.3506	-0.517931	0.471215	-1.09914	0.271707	0.680876	Z93930.3	sense_intronic	NA
ENSG00000120800.4	809.266	0.396468	0.360739	1.09904	0.271749	0.680876	UTP20	protein_coding	27340	UTP20 small subunit processome component
ENSG00000272502.1	90.2065	-0.240314	0.218662	-1.09902	0.271758	0.680876	AC104958.2	antisense	NA
ENSG00000139921.12	804.281	0.187941	0.17101	1.099	0.271767	0.680876	TMX1	protein_coding	81542	thioredoxin related transmembrane protein 1
ENSG00000158290.16	1300.18	0.121901	0.110933	1.09887	0.271823	0.680889	CUL4B	protein_coding	8450	cullin 4B
ENSG00000110934.10	37.4768	-0.483122	0.439724	-1.09869	0.271902	0.680889	BIN2	protein_coding	51411	bridging integrator 2
ENSG00000285886.1	15.7321	-0.739548	0.673161	-1.09862	0.271934	0.680889	AC211476.6	lincRNA	NA
ENSG00000071859.14	916.104	0.193402	0.176045	1.09859	0.271946	0.680889	FAM50A	protein_coding	9130	family with sequence similarity 50 member A
ENSG00000208772.1	53.2873	-0.300026	0.273109	-1.09856	0.271961	0.680889	SNORD94	snoRNA	692225	small nucleolar RNA, C/D box 94
ENSG00000125170.10	3450.19	0.215728	0.196381	1.09852	0.271978	0.680889	DOK4	protein_coding	55715	docking protein 4
ENSG00000261970.1	9.77738	-0.485818	0.442264	-1.09848	0.271994	0.680889	AL391840.1	processed_pseudogene	NA
ENSG00000204104.11	571.873	0.263525	0.239932	1.09833	0.27206	0.680961	TRAF3IP1	protein_coding	26146	TRAF3 interacting protein 1
ENSG00000084652.15	2343.28	0.324711	0.295659	1.09826	0.272091	0.680961	TXLNA	protein_coding	200081	taxilin alpha
ENSG00000181885.18	8309.53	0.301269	0.27433	1.0982	0.272118	0.680961	CLDN7	protein_coding	1366	claudin 7
ENSG00000243664.1	72.0988	-0.616895	0.561836	-1.098	0.272206	0.680982	RPS29P12	processed_pseudogene	NA
ENSG00000276809.1	32.9299	-0.284929	0.25952	-1.09791	0.272244	0.680982	AL138955.1	sense_intronic	NA
ENSG00000100983.10	1522.21	0.222659	0.202805	1.09789	0.272251	0.680982	GSS	protein_coding	2937	glutathione synthetase
ENSG00000204851.6	7.67484	0.585374	0.533206	1.09784	0.272276	0.680982	PNMA8B	protein_coding	57469	PNMA family member 8B
ENSG00000235437.7	553.733	-0.249918	0.227654	-1.09779	0.272294	0.680982	LINC01278	processed_transcript	92249	long intergenic non-protein coding RNA 1278
ENSG00000236641.1	14.1041	-0.437387	0.398477	-1.09765	0.272358	0.680982	Z99916.1	lincRNA	NA
ENSG00000130055.13	256.33	-0.636241	0.579677	-1.09758	0.272389	0.680982	GDPD2	protein_coding	54857	glycerophosphodiester phosphodiesterase domain containing 2
ENSG00000143570.17	26.348	0.360911	0.328861	1.09746	0.272441	0.680982	SLC39A1	protein_coding	27173	solute carrier family 39 member 1
ENSG00000234504.2	12.2799	-1.12481	1.02496	-1.09742	0.272456	0.680982	AL353801.2	antisense	NA
ENSG00000127366.5	76.9989	-0.263971	0.240539	-1.09741	0.27246	0.680982	TAS2R5	protein_coding	54429	taste 2 receptor member 5
ENSG00000182240.15	5812.08	0.344174	0.313633	1.09738	0.272475	0.680982	BACE2	protein_coding	25825	beta-secretase 2
ENSG00000243155.1	41.307	-0.487621	0.444432	-1.09718	0.272563	0.681122	AL162431.2	antisense	NA
ENSG00000267041.5	202.908	0.33302	0.303617	1.09684	0.272711	0.681309	ZNF850	protein_coding	342892	zinc finger protein 850
ENSG00000235314.1	164.561	-0.561712	0.512125	-1.09683	0.272717	0.681309	LINC00957	lincRNA	NA
ENSG00000151131.10	605.282	0.317543	0.289537	1.09673	0.27276	0.681309	C12orf45	protein_coding	121053	chromosome 12 open reading frame 45
ENSG00000180008.8	875.532	0.298904	0.272557	1.09666	0.272789	0.681309	SOCS4	protein_coding	122809	suppressor of cytokine signaling 4
ENSG00000204524.6	326.572	0.229078	0.208902	1.09658	0.272825	0.681309	ZNF805	protein_coding	390980	zinc finger protein 805
ENSG00000278834.1	72.7653	-0.203958	0.186007	-1.09651	0.272857	0.681309	AC073508.3	antisense	NA
ENSG00000174977.8	66.4906	0.225147	0.205332	1.0965	0.27286	0.681309	AC026271.1	processed_pseudogene	NA
ENSG00000167378.8	1761.24	0.302856	0.276264	1.09625	0.272967	0.681499	IRGQ	protein_coding	126298	immunity related GTPase Q
ENSG00000140105.17	1411.71	0.442269	0.40349	1.09611	0.273031	0.681578	WARS	protein_coding	7453	tryptophanyl-tRNA synthetase 1
ENSG00000156482.10	3830.83	0.185176	0.168999	1.09573	0.273199	0.681918	RPL30	protein_coding	6156	ribosomal protein L30
ENSG00000272081.1	11.3513	-0.493162	0.450139	-1.09558	0.273263	0.682	AC008972.2	lincRNA	NA
ENSG00000156599.10	4108.5	0.137819	0.125823	1.09534	0.273367	0.682148	ZDHHC5	protein_coding	25921	zinc finger DHHC-type palmitoyltransferase 5
ENSG00000268650.3	8.22189	-0.833976	0.761415	-1.0953	0.273386	0.682148	AC005759.1	antisense	102725254	uncharacterized LOC102725254
ENSG00000055208.18	2797.84	0.182991	0.16717	1.09463	0.273677	0.682722	TAB2	protein_coding	23118	TGF-beta activated kinase 1 (MAP3K7) binding protein 2
ENSG00000151304.5	308.336	0.334192	0.305302	1.09463	0.27368	0.682722	SRFBP1	protein_coding	153443	serum response factor binding protein 1
ENSG00000135913.10	776.888	-0.322851	0.295073	-1.09414	0.273895	0.683178	USP37	protein_coding	57695	ubiquitin specific peptidase 37
ENSG00000270885.1	15.2883	0.83688	0.764966	1.09401	0.273951	0.683239	RASL10B	protein_coding	91608	RAS like family 10 member B
ENSG00000179933.5	880.837	0.219718	0.200867	1.09385	0.274021	0.683332	C14orf119	protein_coding	55017	chromosome 14 open reading frame 119
ENSG00000100218.11	7.7358	0.602619	0.550963	1.09376	0.274062	0.683332	RSPH14	protein_coding	27156	radial spoke head 14 homolog
ENSG00000171928.13	951.891	0.186714	0.170717	1.09371	0.274084	0.683332	TVP23B	protein_coding	51030	trans-golgi network vesicle protein 23 homolog B
ENSG00000175773.13	38.6511	-0.737612	0.67454	-1.0935	0.274173	0.68346	AP002986.1	lincRNA	NA
ENSG00000267254.5	50.8599	-0.43508	0.397899	-1.09344	0.274199	0.68346	ZNF790-AS1	antisense	284408	ZNF790 antisense RNA 1
ENSG00000179271.2	313.773	0.343467	0.314178	1.09322	0.274295	0.68346	GADD45GIP1	protein_coding	90480	GADD45G interacting protein 1
ENSG00000277972.1	906.132	-0.187332	0.171366	-1.09317	0.27432	0.68346	CISD3	protein_coding	284106	CDGSH iron sulfur domain 3
ENSG00000230068.2	93.4672	-0.325825	0.29806	-1.09315	0.274327	0.68346	CDC42-IT1	sense_intronic	NA
ENSG00000172594.12	1490.98	-0.522356	0.477867	-1.0931	0.27435	0.68346	SMPDL3A	protein_coding	10924	sphingomyelin phosphodiesterase acid like 3A
ENSG00000266750.1	7.36121	-0.951477	0.870453	-1.09308	0.274357	0.68346	MIR4645	miRNA	100616285	microRNA 4645
ENSG00000184990.12	550.913	-0.200757	0.183687	-1.09293	0.274425	0.683548	SIVA1	protein_coding	10572	SIVA1 apoptosis inducing factor
ENSG00000253161.5	24.4158	-0.342785	0.313723	-1.09263	0.274554	0.683564	LINC01605	lincRNA	NA
ENSG00000135541.20	516.602	0.172569	0.157939	1.09263	0.274558	0.683564	AHI1	protein_coding	54806	Abelson helper integration site 1
ENSG00000116675.15	122.236	0.37837	0.346326	1.09252	0.274603	0.683564	DNAJC6	protein_coding	9829	DnaJ heat shock protein family (Hsp40) member C6
ENSG00000168438.14	810.884	-0.10873	0.0995301	-1.09243	0.274643	0.683564	CDC40	protein_coding	51362	cell division cycle 40
ENSG00000100916.13	87.258	0.339676	0.310945	1.0924	0.274658	0.683564	BRMS1L	protein_coding	84312	BRMS1 like transcriptional repressor
ENSG00000234997.1	14.7013	-0.992907	0.908945	-1.09237	0.274669	0.683564	AC016745.1	antisense	NA
ENSG00000153827.13	8260.97	0.161909	0.148224	1.09233	0.274688	0.683564	TRIP12	protein_coding	9320	thyroid hormone receptor interactor 12
ENSG00000167747.14	491.437	0.350273	0.32067	1.09232	0.274694	0.683564	C19orf48	protein_coding	84798	chromosome 19 open reading frame 48
ENSG00000176022.5	275.701	0.317941	0.291085	1.09226	0.274717	0.683564	B3GALT6	protein_coding	126792	beta-1,3-galactosyltransferase 6
ENSG00000115257.15	213.154	-0.545823	0.499753	-1.09219	0.274751	0.683568	PCSK4	protein_coding	54760	proprotein convertase subtilisin/kexin type 4
ENSG00000134480.14	881.504	-0.116515	0.106694	-1.09205	0.274812	0.683632	CCNH	protein_coding	902	cyclin H
ENSG00000001617.11	320.199	0.622406	0.569991	1.09196	0.274852	0.683632	SEMA3F	protein_coding	6405	semaphorin 3F
ENSG00000170448.11	577.83	0.174572	0.159877	1.09191	0.274872	0.683632	NFXL1	protein_coding	152518	nuclear transcription factor, X-box binding like 1
ENSG00000198488.10	13.752	1.21874	1.11625	1.09181	0.274917	0.683637	B3GNT6	protein_coding	192134	UDP-GlcNAc:betaGal beta-1,3-N-acetylglucosaminyltransferase 6
ENSG00000207336.1	5.0138	0.605947	0.555017	1.09176	0.274938	0.683637	RNU6-658P	snRNA	NA
ENSG00000106125.14	49.9866	0.314045	0.287676	1.09166	0.274981	0.683665	MINDY4	protein_coding	84182	MINDY lysine 48 deubiquitinase 4
ENSG00000156042.17	543.819	-0.405133	0.371312	-1.09108	0.275236	0.68422	CFAP70	protein_coding	118491	cilia and flagella associated protein 70
ENSG00000227619.1	51.8308	0.913389	0.837211	1.09099	0.275277	0.684243	AL391056.1	lincRNA	NA
ENSG00000262265.2	75.7889	-0.253937	0.232788	-1.09085	0.275338	0.684314	AC002558.3	sense_intronic	NA
ENSG00000184922.13	39.8679	0.42112	0.386112	1.09067	0.275418	0.684378	FMNL1	protein_coding	752	formin like 1
ENSG00000239704.10	79.8759	-0.296541	0.271893	-1.09065	0.275427	0.684378	CDRT4	protein_coding	284040	CMT1A duplicated region transcript 4
ENSG00000074356.16	1873.83	0.168136	0.154202	1.09036	0.275555	0.684523	NCBP3	protein_coding	55421	nuclear cap binding subunit 3
ENSG00000228470.1	10.4788	-0.641044	0.587989	-1.09023	0.275611	0.684523	AL929236.1	sense_overlapping	NA
ENSG00000185885.15	20.0587	0.860776	0.789559	1.0902	0.275626	0.684523	IFITM1	protein_coding	8519	interferon induced transmembrane protein 1
ENSG00000215252.11	730.604	-0.265017	0.243098	-1.09016	0.275641	0.684523	GOLGA8B	protein_coding	440270	golgin A8 family member B
ENSG00000254901.7	340.927	-0.171976	0.157771	-1.09003	0.2757	0.684523	BORCS8	protein_coding	729991	BLOC-1 related complex subunit 8
ENSG00000170633.16	1092.18	0.203661	0.18684	1.09003	0.275702	0.684523	RNF34	protein_coding	80196	ring finger protein 34
ENSG00000239213.5	80.126	0.230408	0.211382	1.09001	0.275709	0.684523	NCK1-DT	antisense	NA
ENSG00000159079.18	146.897	0.236632	0.217143	1.08975	0.275822	0.684726	CFAP298	protein_coding	56683	cilia and flagella associated protein 298
ENSG00000198453.12	106.462	-0.916463	0.841102	-1.0896	0.27589	0.684763	ZNF568	protein_coding	374900	zinc finger protein 568
ENSG00000223829.5	44.066	1.04789	0.961741	1.08957	0.275901	0.684763	AC004870.2	processed_transcript	105375267	uncharacterized LOC105375267
ENSG00000123989.13	5320.77	0.271108	0.248869	1.08936	0.275994	0.684912	CHPF	protein_coding	79586	chondroitin polymerizing factor
ENSG00000134375.10	737.154	0.312531	0.286912	1.08929	0.276025	0.684912	TIMM17A	protein_coding	10440	translocase of inner mitochondrial membrane 17A
ENSG00000270956.1	29.4963	-0.294201	0.270136	-1.08908	0.276118	0.685065	AC009948.4	antisense	NA
ENSG00000131080.14	216.695	0.847428	0.778245	1.0889	0.276199	0.685131	EDA2R	protein_coding	60401	ectodysplasin A2 receptor
ENSG00000163872.15	2783.24	-0.20536	0.188598	-1.08888	0.276208	0.685131	YEATS2	protein_coding	55689	YEATS domain containing 2
ENSG00000131044.17	12.9457	0.882691	0.810804	1.08866	0.276303	0.685287	TTLL9	protein_coding	164395	tubulin tyrosine ligase like 9
ENSG00000145335.15	55.4663	-0.775948	0.712896	-1.08845	0.276399	0.685291	SNCA	protein_coding	6622	synuclein alpha
ENSG00000165732.12	2356.53	0.326546	0.300023	1.0884	0.276417	0.685291	DDX21	protein_coding	9188	DExD-box helicase 21
ENSG00000197822.10	5286.59	-0.324147	0.297822	-1.08839	0.276422	0.685291	OCLN	protein_coding	100506658	occludin
ENSG00000169609.13	864.962	-0.213055	0.195756	-1.08837	0.276432	0.685291	C15orf40	protein_coding	123207	chromosome 15 open reading frame 40
ENSG00000206448.3	35.5609	-0.368771	0.338912	-1.0881	0.276549	0.685501	PPIAP30	processed_pseudogene	NA
ENSG00000100605.16	5156.37	-0.212503	0.195313	-1.08801	0.276589	0.685522	ITPK1	protein_coding	3705	inositol-tetrakisphosphate 1-kinase
ENSG00000272084.1	60.6191	-0.299901	0.27567	-1.0879	0.276639	0.685552	AL137127.1	3prime_overlapping_ncRNA	NA
ENSG00000140534.13	234.994	-0.7541	0.693208	-1.08784	0.276666	0.685552	TICRR	protein_coding	90381	TOPBP1 interacting checkpoint and replication regulator
ENSG00000184058.14	9.29234	-1.16117	1.06768	-1.08756	0.276788	0.685657	TBX1	protein_coding	6899	T-box transcription factor 1
ENSG00000260233.3	55.9988	0.338681	0.311418	1.08754	0.276797	0.685657	SSSCA1-AS1	processed_transcript	NA
ENSG00000121413.12	390.468	-0.55834	0.513403	-1.08753	0.276803	0.685657	ZSCAN18	protein_coding	65982	zinc finger and SCAN domain containing 18
ENSG00000197951.9	274.029	0.219595	0.202053	1.08682	0.277117	0.686186	ZNF71	protein_coding	58491	zinc finger protein 71
ENSG00000245317.2	20.7446	-0.460781	0.423981	-1.08679	0.277127	0.686186	AC008393.1	lincRNA	100996419	uncharacterized LOC100996419
ENSG00000165819.11	567.762	0.278652	0.256419	1.08671	0.277167	0.686186	METTL3	protein_coding	56339	methyltransferase like 3
ENSG00000168556.6	371.795	-0.273879	0.252027	-1.0867	0.277167	0.686186	ING2	protein_coding	3622	inhibitor of growth family member 2
ENSG00000130254.11	1763.98	0.152603	0.14043	1.08668	0.277177	0.686186	SAFB2	protein_coding	9667	scaffold attachment factor B2
ENSG00000156873.15	511.453	0.154124	0.14184	1.08661	0.277209	0.686187	PHKG2	protein_coding	5261	phosphorylase kinase catalytic subunit gamma 2
ENSG00000166145.14	12396.5	0.26902	0.247607	1.08648	0.277267	0.68625	SPINT1	protein_coding	6692	serine peptidase inhibitor, Kunitz type 1
ENSG00000213760.10	9.14492	0.54744	0.503947	1.0863	0.277344	0.686343	ATP6V1G2	protein_coding	534	ATPase H+ transporting V1 subunit G2
ENSG00000171262.11	612.971	0.176757	0.162742	1.08612	0.277427	0.686343	FAM98B	protein_coding	283742	family with sequence similarity 98 member B
ENSG00000011114.14	2141.86	0.0899379	0.082811	1.08606	0.277451	0.686343	BTBD7	protein_coding	55727	BTB domain containing 7
ENSG00000080603.16	484.541	0.147301	0.135634	1.08602	0.277472	0.686343	SRCAP	protein_coding	10847	Snf2 related CREBBP activator protein
ENSG00000164114.18	109.88	1.98231	1.82539	1.08596	0.277495	0.686343	MAP9	protein_coding	79884	microtubule associated protein 9
ENSG00000198276.15	1188.13	0.228202	0.210138	1.08596	0.277496	0.686343	UCKL1	protein_coding	54963	uridine-cytidine kinase 1 like 1
ENSG00000073614.12	4453.84	0.135502	0.12482	1.08558	0.277665	0.686679	KDM5A	protein_coding	5927	lysine demethylase 5A
ENSG00000264653.1	11.9746	-0.395914	0.364726	-1.08551	0.277696	0.686679	MIR5194	miRNA	100847051	microRNA 5194
ENSG00000250329.1	114.009	0.444593	0.409706	1.08515	0.277855	0.686993	KDELC1P1	processed_pseudogene	NA
ENSG00000261526.2	53.309	0.247313	0.227946	1.08496	0.277937	0.686993	AC012615.1	lincRNA	NA
ENSG00000163320.10	1760.06	0.091474	0.0843219	1.08482	0.278002	0.686993	CGGBP1	protein_coding	8545	CGG triplet repeat binding protein 1
ENSG00000285589.1	88.8963	-0.377218	0.347736	-1.08478	0.278018	0.686993	AC010422.8	protein_coding	NA
ENSG00000267213.4	29.969	-0.434746	0.400786	-1.08473	0.278039	0.686993	AC007773.1	antisense	400684	uncharacterized LOC400684
ENSG00000261783.1	48.7749	-0.276758	0.255166	-1.08462	0.27809	0.686993	AC009054.2	sense_intronic	NA
ENSG00000160803.7	921.821	0.290186	0.267554	1.08459	0.278105	0.686993	UBQLN4	protein_coding	56893	ubiquilin 4
ENSG00000181085.14	69.4014	0.637699	0.587972	1.08457	0.27811	0.686993	MAPK15	protein_coding	225689	mitogen-activated protein kinase 15
ENSG00000089280.18	4944.98	-0.163362	0.150631	-1.08452	0.278135	0.686993	FUS	protein_coding	2521	FUS RNA binding protein
ENSG00000256811.1	7.82752	-0.928769	0.856434	-1.08446	0.278161	0.686993	AC079360.1	antisense	NA
ENSG00000081177.18	787.874	0.268049	0.247179	1.08443	0.278175	0.686993	EXD2	protein_coding	55218	exonuclease 3'-5' domain containing 2
ENSG00000091164.12	1333.61	0.134492	0.124107	1.08368	0.278505	0.687517	TXNL1	protein_coding	9352	thioredoxin like 1
ENSG00000243672.1	19.8952	-0.831772	0.767563	-1.08365	0.278519	0.687517	RPS3AP40	processed_pseudogene	NA
ENSG00000277959.1	21.7625	-0.368283	0.339859	-1.08364	0.278526	0.687517	AL162274.2	antisense	NA
ENSG00000139173.9	399.078	-0.354685	0.32732	-1.0836	0.278541	0.687517	TMEM117	protein_coding	84216	transmembrane protein 117
ENSG00000159231.5	21.543	-0.647484	0.597581	-1.08351	0.278582	0.687517	CBR3	protein_coding	874	carbonyl reductase 3
ENSG00000221265.1	7.55614	0.562301	0.519046	1.08334	0.27866	0.687517	MIR1255A	miRNA	100302193	microRNA 1255a
ENSG00000088832.16	3597.11	0.269357	0.248643	1.08331	0.278672	0.687517	FKBP1A	protein_coding	2280	FKBP prolyl isomerase 1A
ENSG00000229087.1	7.97077	-0.643984	0.594478	-1.08328	0.278686	0.687517	AC007738.1	processed_pseudogene	NA
ENSG00000260064.1	6.98029	-0.959186	0.88548	-1.08324	0.278703	0.687517	AC092332.1	sense_intronic	NA
ENSG00000129353.14	2936.82	-0.38766	0.357903	-1.08314	0.278746	0.687517	SLC44A2	protein_coding	57153	solute carrier family 44 member 2
ENSG00000232022.7	33.8393	-0.756695	0.698628	-1.08312	0.278757	0.687517	FAAHP1	transcribed_unprocessed_pseudogene	NA
ENSG00000202358.1	17.1899	-0.41785	0.385804	-1.08306	0.278781	0.687517	RNU6-652P	snRNA	NA
ENSG00000268529.1	10.3116	-0.860039	0.794172	-1.08294	0.278836	0.687517	CYP2T3P	unprocessed_pseudogene	NA
ENSG00000237260.1	13.2142	-0.469914	0.433949	-1.08288	0.278863	0.687517	PPIAP67	processed_pseudogene	NA
ENSG00000159860.7	5.63159	-0.904799	0.835557	-1.08287	0.278867	0.687517	TCAF2P1	transcribed_unprocessed_pseudogene	NA
ENSG00000116685.15	3802.47	-0.229966	0.212456	-1.08242	0.279067	0.687932	KIAA2013	protein_coding	90231	KIAA2013
ENSG00000233524.1	8.26981	-0.492926	0.4555	-1.08216	0.279179	0.688029	RANP8	processed_pseudogene	NA
ENSG00000223725.6	84.4774	-0.535077	0.494471	-1.08212	0.279198	0.688029	AC009226.1	antisense	NA
ENSG00000224418.1	29.4665	-0.488406	0.451346	-1.08211	0.279204	0.688029	STK24-AS1	antisense	NA
ENSG00000215184.2	53.8297	-0.240038	0.221838	-1.08204	0.279234	0.688029	RPS12P16	processed_pseudogene	NA
ENSG00000279233.1	196.472	-0.238445	0.220394	-1.0819	0.279297	0.688059	AC122688.3	TEC	NA
ENSG00000170270.4	82.3208	-0.228536	0.211242	-1.08187	0.279311	0.688059	GON7	protein_coding	84520	GON7 subunit of KEOPS complex
ENSG00000204103.3	61.8316	0.681701	0.63035	1.08146	0.279491	0.688398	MAFB	protein_coding	9935	MAF bZIP transcription factor B
ENSG00000270133.1	15.9368	-0.471325	0.435843	-1.08141	0.279515	0.688398	AC025766.1	sense_intronic	NA
ENSG00000270165.1	21.1026	-0.303245	0.280454	-1.08127	0.279578	0.688398	AC010530.1	sense_intronic	NA
ENSG00000108344.14	2511.53	0.165241	0.152826	1.08124	0.279592	0.688398	PSMD3	protein_coding	5709	proteasome 26S subunit, non-ATPase 3
ENSG00000084628.9	13.2911	-0.940431	0.869804	-1.0812	0.279609	0.688398	NKAIN1	protein_coding	79570	sodium/potassium transporting ATPase interacting 1
ENSG00000145545.11	631.021	0.153255	0.141809	1.08071	0.279825	0.688852	SRD5A1	protein_coding	6715	steroid 5 alpha-reductase 1
ENSG00000204217.13	3521.89	0.199313	0.184453	1.08056	0.279892	0.688872	BMPR2	protein_coding	659	bone morphogenetic protein receptor type 2
ENSG00000249485.1	74.8909	-0.363525	0.336437	-1.08051	0.279913	0.688872	RBBP4P1	processed_pseudogene	NA
ENSG00000181616.9	20.9298	-0.782694	0.724402	-1.08047	0.279933	0.688872	OR52H1	protein_coding	390067	olfactory receptor family 52 subfamily H member 1
ENSG00000139613.11	3533.05	0.153073	0.141681	1.08041	0.279961	0.688872	SMARCC2	protein_coding	6601	SWI/SNF related, matrix associated, actin dependent regulator of chromatin subfamily c member 2
ENSG00000178950.16	6040.13	0.148404	0.137389	1.08017	0.280067	0.688978	GAK	protein_coding	2580	cyclin G associated kinase
ENSG00000006210.6	1066.08	0.383269	0.354845	1.0801	0.280096	0.688978	CX3CL1	protein_coding	6376	C-X3-C motif chemokine ligand 1
ENSG00000102931.7	650.491	0.195668	0.181158	1.08009	0.280101	0.688978	ARL2BP	protein_coding	23568	ADP ribosylation factor like GTPase 2 binding protein
ENSG00000272273.1	17.1076	0.463545	0.429338	1.07968	0.280287	0.689331	IER3-AS1	antisense	NA
ENSG00000279058.2	5.63381	-1.25825	1.16548	-1.0796	0.280319	0.689331	AGAP14P	unprocessed_pseudogene	NA
ENSG00000197136.4	3776.59	0.177685	0.164591	1.07955	0.280341	0.689331	PCNX3	protein_coding	399909	pecanex 3
ENSG00000230330.1	13.7903	-0.464443	0.43034	-1.07925	0.280477	0.689578	HMGN2P3	processed_pseudogene	NA
ENSG00000180229.12	361.595	-0.586389	0.543379	-1.07915	0.280519	0.689578	HERC2P3	transcribed_unprocessed_pseudogene	283755	hect domain and RLD 2 pseudogene 3
ENSG00000100324.13	769.748	-0.118922	0.110204	-1.07911	0.280538	0.689578	TAB1	protein_coding	10454	TGF-beta activated kinase 1 (MAP3K7) binding protein 1
ENSG00000156508.17	103011	0.226436	0.209849	1.07904	0.280569	0.689578	EEF1A1	protein_coding	1915	eukaryotic translation elongation factor 1 alpha 1
ENSG00000104884.15	505.502	0.249151	0.230951	1.07881	0.280674	0.689621	ERCC2	protein_coding	2068	ERCC excision repair 2, TFIIH core complex helicase subunit
ENSG00000224114.1	14.719	1.354	1.25511	1.07879	0.280681	0.689621	AL591846.1	processed_pseudogene	NA
ENSG00000164347.17	928.92	0.201946	0.187198	1.07879	0.280683	0.689621	GFM2	protein_coding	84340	GTP dependent ribosome recycling factor mitochondrial 2
ENSG00000090273.13	1433.35	0.409927	0.380074	1.07855	0.28079	0.689805	NUDC	protein_coding	10726	nuclear distribution C, dynein complex regulator
ENSG00000234473.1	62.3698	-0.374452	0.347226	-1.07841	0.28085	0.689873	ZNF101P2	processed_pseudogene	NA
ENSG00000155085.15	247.695	0.251267	0.233013	1.07834	0.280882	0.689873	AK9	protein_coding	221264	adenylate kinase 9
ENSG00000170632.13	549.969	0.198456	0.184087	1.07805	0.281011	0.689904	ARMC10	protein_coding	83787	armadillo repeat containing 10
ENSG00000120656.11	261.488	0.190034	0.176282	1.07801	0.28103	0.689904	TAF12	protein_coding	6883	TATA-box binding protein associated factor 12
ENSG00000164329.13	1521.01	0.119214	0.110595	1.07793	0.281063	0.689904	TENT2	protein_coding	167153	terminal nucleotidyltransferase 2
ENSG00000254681.6	118.685	0.697263	0.646858	1.07792	0.281068	0.689904	PKD1P5	transcribed_unprocessed_pseudogene	NA
ENSG00000225733.5	2319.24	0.133602	0.123955	1.07783	0.28111	0.689904	FGD5-AS1	antisense	100505641	FGD5 antisense RNA 1
ENSG00000117262.18	205.803	-0.235181	0.218201	-1.07782	0.281114	0.689904	GPR89A	protein_coding	653519	G protein-coupled receptor 89A
ENSG00000171992.12	5674.56	0.28636	0.265688	1.07781	0.28112	0.689904	SYNPO	protein_coding	11346	synaptopodin
ENSG00000266555.1	25.7243	-0.316526	0.293754	-1.07752	0.281247	0.690137	MIR3145	miRNA	100423001	microRNA 3145
ENSG00000265491.4	650.267	-0.266491	0.24738	-1.07726	0.281366	0.690352	RNF115	protein_coding	27246	ring finger protein 115
ENSG00000169891.17	531.708	0.198876	0.184665	1.07696	0.2815	0.690399	REPS2	protein_coding	9185	RALBP1 associated Eps domain containing 2
ENSG00000122877.15	16.1644	-0.559491	0.519527	-1.07692	0.281514	0.690399	EGR2	protein_coding	1959	early growth response 2
ENSG00000273133.1	29.4177	-0.501452	0.46567	-1.07684	0.281552	0.690399	AC116651.1	antisense	NA
ENSG00000081791.8	1367.87	0.227199	0.211005	1.07674	0.281594	0.690399	DELE1	protein_coding	9812	DAP3 binding cell death enhancer 1
ENSG00000259926.1	17.7729	-0.44366	0.412062	-1.07668	0.281622	0.690399	AC007342.1	sense_intronic	NA
ENSG00000087995.15	428.557	0.193116	0.179371	1.07663	0.281646	0.690399	METTL2A	protein_coding	339175	methyltransferase like 2A
ENSG00000198182.12	241.429	-0.278307	0.258524	-1.07652	0.281693	0.690399	ZNF607	protein_coding	84775	zinc finger protein 607
ENSG00000272696.1	7.50786	-0.736636	0.684283	-1.07651	0.2817	0.690399	AL359091.4	antisense	NA
ENSG00000214562.14	61.6299	-0.322021	0.299137	-1.0765	0.281704	0.690399	NUTM2D	protein_coding	728130	NUT family member 2D
ENSG00000223599.1	85.293	-0.180102	0.167304	-1.07649	0.281707	0.690399	AL513523.1	processed_pseudogene	NA
ENSG00000251615.3	36.1406	-0.412691	0.383431	-1.07631	0.281788	0.690519	AC104825.1	lincRNA	NA
ENSG00000260774.1	69.0719	-0.224443	0.20855	-1.07621	0.281834	0.690553	AC021087.2	processed_transcript	NA
ENSG00000274364.1	15.6854	0.434065	0.403389	1.07605	0.281907	0.69059	AL110115.1	sense_intronic	NA
ENSG00000101558.13	4419.06	0.250377	0.232685	1.07603	0.281913	0.69059	VAPA	protein_coding	9218	VAMP associated protein A
ENSG00000166747.12	5294.56	0.120092	0.111638	1.07573	0.282047	0.690838	AP1G1	protein_coding	164	adaptor related protein complex 1 subunit gamma 1
ENSG00000041988.15	285.034	0.267635	0.248835	1.07555	0.282127	0.690955	THAP3	protein_coding	90326	THAP domain containing 3
ENSG00000167523.13	224.227	0.212667	0.197743	1.07547	0.282164	0.690966	SPATA33	protein_coding	124045	spermatogenesis associated 33
ENSG00000196220.15	900.656	0.369577	0.343685	1.07534	0.282225	0.691037	SRGAP3	protein_coding	9901	SLIT-ROBO Rho GTPase activating protein 3
ENSG00000185798.7	126.818	0.173775	0.161629	1.07514	0.28231	0.691072	WDR53	protein_coding	348793	WD repeat domain 53
ENSG00000261618.1	29.1237	-0.452288	0.42074	-1.07498	0.282383	0.691072	AC083837.1	lincRNA	NA
ENSG00000125651.13	1297.79	0.256641	0.238744	1.07496	0.282392	0.691072	GTF2F1	protein_coding	2962	general transcription factor IIF subunit 1
ENSG00000272662.1	5.88214	-0.782788	0.72821	-1.07495	0.282398	0.691072	AC073352.1	lincRNA	NA
ENSG00000233646.1	14.8041	-0.731169	0.680206	-1.07492	0.282409	0.691072	OR52T1P	unprocessed_pseudogene	NA
ENSG00000056972.18	1165.18	0.239827	0.223122	1.07487	0.282432	0.691072	TRAF3IP2	protein_coding	10758	TRAF3 interacting protein 2
ENSG00000145912.8	536.269	0.393453	0.3661	1.07471	0.282503	0.691153	NHP2	protein_coding	55651	NHP2 ribonucleoprotein
ENSG00000164096.12	2904.7	-0.298873	0.278111	-1.07465	0.282529	0.691153	C4orf3	protein_coding	401152	chromosome 4 open reading frame 3
ENSG00000100413.16	619.335	0.3686	0.343105	1.0743	0.282686	0.691393	POLR3H	protein_coding	171568	RNA polymerase III subunit H
ENSG00000161671.16	4180.81	0.158925	0.147934	1.07429	0.282692	0.691393	EMC10	protein_coding	284361	ER membrane protein complex subunit 10
ENSG00000235619.1	8.0498	-0.699317	0.651025	-1.07418	0.282743	0.691439	RPL36AP33	processed_pseudogene	NA
ENSG00000113966.9	118.065	0.338737	0.315392	1.07402	0.282813	0.691462	ARL6	protein_coding	84100	ADP ribosylation factor like GTPase 6
ENSG00000183864.4	4882.67	-0.161502	0.150379	-1.07397	0.282836	0.691462	TOB2	protein_coding	10766	transducer of ERBB2, 2
ENSG00000279951.1	25.6388	-0.481555	0.4484	-1.07394	0.282849	0.691462	AL138688.2	TEC	NA
ENSG00000225693.1	33.6683	0.381943	0.355683	1.07383	0.2829	0.691469	LAGE3P1	processed_pseudogene	NA
ENSG00000236404.9	8.12721	0.651645	0.606863	1.07379	0.282916	0.691469	VLDLR-AS1	antisense	401491	VLDLR antisense RNA 1
ENSG00000166313.18	126.597	0.310447	0.28919	1.0735	0.283046	0.691707	APBB1	protein_coding	322	amyloid beta precursor protein binding family B member 1
ENSG00000088367.21	2444.56	-0.156724	0.146051	-1.07307	0.283238	0.691909	EPB41L1	protein_coding	2036	erythrocyte membrane protein band 4.1 like 1
ENSG00000177731.15	6472.59	0.197544	0.184105	1.07299	0.283273	0.691909	FLII	protein_coding	2314	FLII actin remodeling protein
ENSG00000176692.6	9.01224	1.56192	1.45569	1.07297	0.283283	0.691909	FOXC2	protein_coding	2303	forkhead box C2
ENSG00000121281.12	43.1276	0.504984	0.470652	1.07295	0.283295	0.691909	ADCY7	protein_coding	113	adenylate cyclase 7
ENSG00000196917.5	9.54196	1.75201	1.63304	1.07285	0.283338	0.691909	HCAR1	protein_coding	27198	hydroxycarboxylic acid receptor 1
ENSG00000146221.9	10.853	-0.795759	0.741828	-1.0727	0.283406	0.691909	TCTE1	protein_coding	202500	t-complex-associated-testis-expressed 1
ENSG00000124688.13	584.308	0.167695	0.156335	1.07267	0.28342	0.691909	MAD2L1BP	protein_coding	9587	MAD2L1 binding protein
ENSG00000126858.17	1267.42	-0.216943	0.202264	-1.07257	0.283462	0.691909	RHOT1	protein_coding	55288	ras homolog family member T1
ENSG00000116237.15	3266.46	0.210486	0.196257	1.0725	0.283495	0.691909	ICMT	protein_coding	23463	isoprenylcysteine carboxyl methyltransferase
ENSG00000127314.17	2126.36	0.18758	0.17491	1.07244	0.283525	0.691909	RAP1B	protein_coding	5908	RAP1B, member of RAS oncogene family
ENSG00000213062.4	23.4521	-0.45648	0.425657	-1.07241	0.283535	0.691909	AL021068.1	lincRNA	NA
ENSG00000240695.1	61.5415	-0.226709	0.211406	-1.07239	0.283545	0.691909	AC117382.1	processed_pseudogene	NA
ENSG00000281406.1	274.547	0.375969	0.3506	1.07236	0.283559	0.691909	BLACAT1	lincRNA	NA
ENSG00000172530.20	580.806	0.135546	0.126405	1.07231	0.283579	0.691909	BANP	protein_coding	54971	BTG3 associated nuclear protein
ENSG00000221634.1	10.5892	0.500428	0.466874	1.07187	0.283779	0.692317	MIR1276	miRNA	100302121	microRNA 1276
ENSG00000180353.10	27.9071	-0.665466	0.621021	-1.07157	0.283915	0.69257	HCLS1	protein_coding	3059	hematopoietic cell-specific Lyn substrate 1
ENSG00000215788.10	355.776	0.303357	0.283186	1.07123	0.284067	0.69283	TNFRSF25	protein_coding	8718	TNF receptor superfamily member 25
ENSG00000135211.5	162.745	0.230966	0.215621	1.07117	0.284094	0.69283	TMEM60	protein_coding	85025	transmembrane protein 60
ENSG00000148303.16	12218	0.28123	0.262559	1.07111	0.284118	0.69283	RPL7A	protein_coding	6130	ribosomal protein L7a
ENSG00000186625.13	256.491	0.150788	0.140801	1.07093	0.2842	0.692886	KATNA1	protein_coding	11104	katanin catalytic subunit A1
ENSG00000260597.1	88.7809	-1.02895	0.960856	-1.07087	0.284229	0.692886	AC012531.1	lincRNA	NA
ENSG00000228672.3	38.6721	0.332598	0.310593	1.07085	0.284238	0.692886	PROB1	protein_coding	389333	proline rich basic protein 1
ENSG00000206838.1	9.12284	-0.580608	0.542311	-1.07062	0.284341	0.693058	SNORA5A	snoRNA	654319	small nucleolar RNA, H/ACA box 5A
ENSG00000185033.14	7877.47	0.437955	0.409095	1.07055	0.284373	0.693058	SEMA4B	protein_coding	10509	semaphorin 4B
ENSG00000242802.7	1040.84	0.273549	0.255696	1.06982	0.284699	0.69368	AP5Z1	protein_coding	9907	adaptor related protein complex 5 subunit zeta 1
ENSG00000235795.1	5.36244	-0.76352	0.713697	-1.06981	0.284705	0.69368	AC093157.2	antisense	NA
ENSG00000155744.9	2378.73	0.191246	0.178774	1.06977	0.284725	0.69368	FAM126B	protein_coding	285172	family with sequence similarity 126 member B
ENSG00000273542.1	76.4882	-0.33067	0.309162	-1.06957	0.284814	0.693767	HIST1H4K	protein_coding	8362	H4 clustered histone 12
ENSG00000236963.6	6.99865	-1.4222	1.32973	-1.06954	0.284825	0.693767	LINC01141	lincRNA	NA
ENSG00000081800.8	437.568	-0.868735	0.812305	-1.06947	0.284858	0.693769	SLC13A1	protein_coding	6561	solute carrier family 13 member 1
ENSG00000278601.1	39.6452	-0.523629	0.489799	-1.06907	0.285039	0.694101	AL158163.2	antisense	NA
ENSG00000158793.13	1332.72	-0.223685	0.209255	-1.06896	0.285088	0.694101	NIT1	protein_coding	4817	nitrilase 1
ENSG00000227694.1	5.78742	-0.59714	0.558661	-1.06888	0.285125	0.694101	RPL23AP74	processed_pseudogene	NA
ENSG00000095906.16	574.893	0.184797	0.172905	1.06878	0.285168	0.694101	NUBP2	protein_coding	10101	nucleotide binding protein 2
ENSG00000124664.10	117.884	0.928101	0.868395	1.06875	0.28518	0.694101	SPDEF	protein_coding	25803	SAM pointed domain containing ETS transcription factor
ENSG00000140471.16	346.076	0.23797	0.22267	1.06871	0.2852	0.694101	LINS1	protein_coding	55180	lines homolog 1
ENSG00000120329.6	39.3721	-0.329306	0.308159	-1.06862	0.285239	0.694101	SLC25A2	protein_coding	83884	solute carrier family 25 member 2
ENSG00000265195.1	18.9612	-0.416806	0.390054	-1.06859	0.285257	0.694101	MIR4312	miRNA	100422971	microRNA 4312
ENSG00000114670.13	241.264	0.338087	0.316406	1.06852	0.285286	0.694101	NEK11	protein_coding	79858	NIMA related kinase 11
ENSG00000239344.1	5.70006	-0.930687	0.871064	-1.06845	0.285319	0.694103	AC090686.1	processed_pseudogene	NA
ENSG00000048828.16	6129.2	0.256635	0.240216	1.06835	0.285361	0.694127	FAM120A	protein_coding	23196	family with sequence similarity 120A
ENSG00000222112.1	45.4492	0.334327	0.312978	1.06821	0.285424	0.694202	RN7SKP16	misc_RNA	NA
ENSG00000108107.14	6982.41	0.245369	0.229774	1.06787	0.28558	0.694429	RPL28	protein_coding	6158	ribosomal protein L28
ENSG00000168090.9	886.093	0.178746	0.167389	1.06785	0.285588	0.694429	COPS6	protein_coding	10980	COP9 signalosome subunit 6
ENSG00000242574.8	143.885	-0.616685	0.57756	-1.06774	0.285637	0.694429	HLA-DMB	protein_coding	3109	major histocompatibility complex, class II, DM beta
ENSG00000138107.12	2411.74	0.257427	0.241099	1.06772	0.285647	0.694429	ACTR1A	protein_coding	10121	actin related protein 1A
ENSG00000275152.4	7.09622	0.879701	0.824213	1.06732	0.285826	0.694787	CCL16	protein_coding	6360	C-C motif chemokine ligand 16
ENSG00000259248.6	53.9394	-0.454981	0.426315	-1.06724	0.285863	0.694798	USP3-AS1	antisense	NA
ENSG00000137818.11	8886.69	0.285124	0.267218	1.06701	0.285968	0.694876	RPLP1	protein_coding	6176	ribosomal protein lateral stalk subunit P1
ENSG00000167962.13	1443.99	0.241204	0.226066	1.06696	0.285988	0.694876	ZNF598	protein_coding	90850	zinc finger protein 598, E3 ubiquitin ligase
ENSG00000182612.10	31.901	-0.539374	0.505591	-1.06682	0.286053	0.694876	TSPAN10	protein_coding	83882	tetraspanin 10
ENSG00000278794.1	19.5949	-0.570115	0.534446	-1.06674	0.286089	0.694876	RF00017	misc_RNA	NA
ENSG00000137267.5	557.243	0.356414	0.334122	1.06672	0.286099	0.694876	TUBB2A	protein_coding	7280	tubulin beta 2A class IIa
ENSG00000230366.9	8.86977	0.899761	0.843503	1.0667	0.286109	0.694876	DSCR9	lincRNA	257203	Down syndrome critical region 9
ENSG00000185122.10	1774.98	0.157487	0.147644	1.06667	0.286122	0.694876	HSF1	protein_coding	3297	heat shock transcription factor 1
ENSG00000229017.6	30.6888	-0.79305	0.743537	-1.06659	0.286156	0.694882	LINC01277	lincRNA	NA
ENSG00000129484.13	371.513	0.220576	0.206849	1.06636	0.286259	0.695052	PARP2	protein_coding	10038	poly(ADP-ribose) polymerase 2
ENSG00000235847.2	5.3732	1.0278	0.963938	1.06626	0.286308	0.695092	LDHAP7	processed_pseudogene	NA
ENSG00000221923.8	334.996	-0.402885	0.377984	-1.06588	0.286479	0.6952	ZNF880	protein_coding	400713	zinc finger protein 880
ENSG00000143977.13	559.223	0.230198	0.215971	1.06587	0.286481	0.6952	SNRPG	protein_coding	6637	small nuclear ribonucleoprotein polypeptide G
ENSG00000074047.21	25.9385	0.791101	0.742243	1.06582	0.286503	0.6952	GLI2	protein_coding	2736	GLI family zinc finger 2
ENSG00000237757.2	35.3352	-0.463322	0.434732	-1.06576	0.286531	0.6952	EEF1A1P30	processed_pseudogene	NA
ENSG00000167380.16	759.807	-0.248749	0.23341	-1.06572	0.286552	0.6952	ZNF226	protein_coding	7769	zinc finger protein 226
ENSG00000268836.1	21.034	0.342758	0.321654	1.06561	0.286599	0.6952	Z69706.1	lincRNA	NA
ENSG00000163888.3	6.84737	-0.624738	0.586273	-1.06561	0.2866	0.6952	CAMK2N2	protein_coding	94032	calcium/calmodulin dependent protein kinase II inhibitor 2
ENSG00000080854.14	107.87	0.41787	0.39215	1.06559	0.286611	0.6952	IGSF9B	protein_coding	22997	immunoglobulin superfamily member 9B
ENSG00000154760.13	183.094	-0.706299	0.662903	-1.06546	0.286666	0.695252	SLFN13	protein_coding	146857	schlafen family member 13
ENSG00000237950.1	18.4538	-0.501768	0.471112	-1.06507	0.286844	0.695252	AL357079.1	antisense	NA
ENSG00000232479.2	19.5697	-0.424705	0.398801	-1.06496	0.286896	0.695252	AC010900.1	processed_pseudogene	NA
ENSG00000046604.12	24391.7	0.354769	0.33314	1.06493	0.28691	0.695252	DSG2	protein_coding	1829	desmoglein 2
ENSG00000176595.3	1775.28	-0.297357	0.27925	-1.06484	0.286948	0.695252	KBTBD11	protein_coding	9920	kelch repeat and BTB domain containing 11
ENSG00000124222.22	1544.98	0.0941782	0.0884512	1.06475	0.28699	0.695252	STX16	protein_coding	8675	syntaxin 16
ENSG00000188636.3	1335.8	0.290261	0.272634	1.06465	0.287032	0.695252	RTL6	protein_coding	84247	retrotransposon Gag like 6
ENSG00000162434.11	5606.21	0.166186	0.156112	1.06453	0.287089	0.695252	JAK1	protein_coding	3716	Janus kinase 1
ENSG00000136492.8	199.295	-0.447427	0.420312	-1.06451	0.287097	0.695252	BRIP1	protein_coding	83990	BRCA1 interacting protein C-terminal helicase 1
ENSG00000101577.9	5330.77	-0.277029	0.260241	-1.06451	0.287098	0.695252	LPIN2	protein_coding	9663	lipin 2
ENSG00000072274.12	19446.6	-0.273891	0.257318	-1.06441	0.287144	0.695252	TFRC	protein_coding	7037	transferrin receptor
ENSG00000160959.7	721.438	0.220311	0.206987	1.06437	0.28716	0.695252	LRRC14	protein_coding	9684	leucine rich repeat containing 14
ENSG00000145592.13	3428.29	0.263652	0.247714	1.06434	0.287175	0.695252	RPL37	protein_coding	6167	ribosomal protein L37
ENSG00000203739.3	248.739	-0.562953	0.528957	-1.06427	0.287207	0.695252	AL645568.1	antisense	101928673	PRDX6 antisense RNA 1
ENSG00000274712.1	9.96036	0.724526	0.680845	1.06416	0.287258	0.695252	AC005332.4	lincRNA	NA
ENSG00000185710.9	24.4314	-1.12387	1.05614	-1.06413	0.28727	0.695252	SMG1P4	transcribed_unprocessed_pseudogene	NA
ENSG00000223394.2	107.047	0.358977	0.33736	1.06407	0.287295	0.695252	TRBV29OR9-2	TR_V_pseudogene	NA
ENSG00000136141.14	2280.74	0.19476	0.183038	1.06404	0.28731	0.695252	LRCH1	protein_coding	23143	leucine rich repeats and calponin homology domain containing 1
ENSG00000230457.3	151.035	-0.292048	0.274478	-1.06401	0.287323	0.695252	PA2G4P4	processed_pseudogene	NA
ENSG00000167280.16	1628.67	0.182786	0.171814	1.06386	0.287392	0.695252	ENGASE	protein_coding	64772	endo-beta-N-acetylglucosaminidase
ENSG00000169567.11	2793.63	0.094062	0.088418	1.06383	0.287405	0.695252	HINT1	protein_coding	3094	histidine triad nucleotide binding protein 1
ENSG00000140025.15	85.0377	0.215243	0.202344	1.06375	0.287443	0.695252	EFCAB11	protein_coding	90141	EF-hand calcium binding domain 11
ENSG00000130305.16	391.052	0.190048	0.178664	1.06372	0.287457	0.695252	NSUN5	protein_coding	55695	NOP2/Sun RNA methyltransferase 5
ENSG00000123080.10	93.8395	-0.544331	0.511749	-1.06367	0.28748	0.695252	CDKN2C	protein_coding	1031	cyclin dependent kinase inhibitor 2C
ENSG00000276121.1	6.24871	1.47153	1.38346	1.06366	0.287483	0.695252	AC122108.2	lincRNA	NA
ENSG00000272821.1	40.9405	-0.292142	0.274704	-1.06348	0.287565	0.695252	U62317.2	antisense	NA
ENSG00000210194.1	35.1617	-0.445802	0.419216	-1.06342	0.287593	0.695252	MT-TE	Mt_tRNA	NA
ENSG00000203668.2	577.286	0.441987	0.415647	1.06337	0.287613	0.695252	CHML	protein_coding	1122	CHM like Rab escort protein
ENSG00000157895.11	304.895	0.22884	0.215208	1.06334	0.287626	0.695252	C12orf43	protein_coding	64897	chromosome 12 open reading frame 43
ENSG00000120729.9	8.32396	-1.15256	1.08397	-1.06328	0.287655	0.695252	MYOT	protein_coding	9499	myotilin
ENSG00000088298.12	1229.31	0.0978537	0.0920329	1.06325	0.28767	0.695252	EDEM2	protein_coding	55741	ER degradation enhancing alpha-mannosidase like protein 2
ENSG00000122390.18	1461.22	0.14628	0.137606	1.06303	0.287769	0.695252	NAA60	protein_coding	79903	N-alpha-acetyltransferase 60, NatF catalytic subunit
ENSG00000113356.11	19.1583	0.502618	0.472831	1.063	0.287783	0.695252	POLR3G	protein_coding	10622	RNA polymerase III subunit G
ENSG00000171988.18	5238.13	-0.215463	0.202703	-1.06295	0.287804	0.695252	JMJD1C	protein_coding	221037	jumonji domain containing 1C
ENSG00000263494.1	9.26647	0.505422	0.47552	1.06288	0.287835	0.695252	AC004702.1	lincRNA	NA
ENSG00000258695.2	5.77116	-0.759041	0.714139	-1.06288	0.287839	0.695252	AC005225.3	antisense	NA
ENSG00000250486.4	23.5541	-0.608995	0.573014	-1.06279	0.287876	0.695252	FAM218A	protein_coding	152756	family with sequence similarity 218 member A
ENSG00000127324.8	52182.8	0.214467	0.201802	1.06276	0.287889	0.695252	TSPAN8	protein_coding	7103	tetraspanin 8
ENSG00000109689.15	700.034	0.129212	0.121582	1.06275	0.287895	0.695252	STIM2	protein_coding	57620	stromal interaction molecule 2
ENSG00000266921.1	32.2409	-0.480059	0.451748	-1.06267	0.287932	0.695264	AC006213.1	antisense	101928063	uncharacterized LOC101928063
ENSG00000100030.14	4362.91	0.12283	0.115604	1.06251	0.288006	0.695363	MAPK1	protein_coding	5594	mitogen-activated protein kinase 1
ENSG00000138439.11	783.906	0.20255	0.190672	1.0623	0.288102	0.695517	FAM117B	protein_coding	150864	family with sequence similarity 117 member B
ENSG00000224430.2	84.892	-0.510498	0.480597	-1.06222	0.288137	0.695525	MKRN5P	processed_pseudogene	NA
ENSG00000240616.1	22.6724	0.292352	0.275251	1.06213	0.288177	0.695544	RPS6P25	processed_pseudogene	NA
ENSG00000243244.6	17.8583	-0.384007	0.361606	-1.06195	0.288259	0.695649	STON1	protein_coding	11037	stonin 1
ENSG00000109775.10	334.539	-0.188319	0.17735	-1.06185	0.288305	0.695649	UFSP2	protein_coding	55325	UFM1 specific peptidase 2
ENSG00000125944.19	2768.98	0.135193	0.127331	1.06174	0.288351	0.695649	HNRNPR	protein_coding	10236	heterogeneous nuclear ribonucleoprotein R
ENSG00000121210.15	261.894	0.563109	0.530373	1.06172	0.288361	0.695649	TMEM131L	protein_coding	23240	transmembrane 131 like
ENSG00000250722.5	21048.1	-0.826397	0.778406	-1.06165	0.288394	0.695649	SELENOP	protein_coding	6414	selenoprotein P
ENSG00000111424.10	3540.97	-0.274543	0.258614	-1.0616	0.288419	0.695649	VDR	protein_coding	7421	vitamin D receptor
ENSG00000227359.1	37.5173	0.411386	0.38754	1.06153	0.288448	0.695649	AC017074.1	lincRNA	NA
ENSG00000134758.13	337.439	0.196878	0.185504	1.06132	0.288546	0.695809	RNF138	protein_coding	51444	ring finger protein 138
ENSG00000073008.14	1277.89	0.257932	0.243049	1.06123	0.288584	0.695822	PVR	protein_coding	5817	PVR cell adhesion molecule
ENSG00000227232.5	159.295	-0.44243	0.416941	-1.06113	0.28863	0.695853	WASH7P	unprocessed_pseudogene	653635	WASP family homolog 7, pseudogene
ENSG00000186352.8	364.708	0.759731	0.716016	1.06105	0.288666	0.695862	ANKRD37	protein_coding	353322	ankyrin repeat domain 37
ENSG00000273015.2	493	0.22238	0.209607	1.06094	0.288718	0.695909	AC008124.1	lincRNA	NA
ENSG00000156261.12	2898.56	0.193856	0.182747	1.06079	0.288787	0.695956	CCT8	protein_coding	10694	chaperonin containing TCP1 subunit 8
ENSG00000160602.13	236.279	-0.168735	0.159071	-1.06075	0.288802	0.695956	NEK8	protein_coding	284086	NIMA related kinase 8
ENSG00000189269.12	14.5993	-0.53995	0.509199	-1.06039	0.288967	0.696275	DRICH1	protein_coding	51233	aspartate rich 1
ENSG00000212027.3	53.4804	-0.281031	0.265057	-1.06027	0.289023	0.696322	MIR374B	miRNA	100126317	microRNA 374b
ENSG00000227541.1	14.4492	-0.4471	0.421711	-1.06021	0.289051	0.696322	SFR1P1	processed_pseudogene	NA
ENSG00000277425.1	5.07807	-0.95513	0.901094	-1.05997	0.289159	0.696426	AL121890.4	lincRNA	NA
ENSG00000173442.12	2322.33	0.396156	0.373768	1.0599	0.289192	0.696426	EHBP1L1	protein_coding	254102	EH domain binding protein 1 like 1
ENSG00000272034.1	14.9071	-0.401081	0.37842	-1.05988	0.289198	0.696426	SNORD14A	snoRNA	26822	small nucleolar RNA, C/D box 14A
ENSG00000163608.14	812.147	0.148743	0.14035	1.05981	0.289233	0.696426	NEPRO	protein_coding	25871	nucleolus and neural progenitor protein
ENSG00000112818.9	17907.2	-0.637293	0.60136	-1.05975	0.289256	0.696426	MEP1A	protein_coding	4224	meprin A subunit alpha
ENSG00000263508.6	7.01334	0.765627	0.722602	1.05954	0.289353	0.696582	AC015908.2	lincRNA	NA
ENSG00000171103.10	421.454	-0.21899	0.206718	-1.05936	0.289434	0.69659	TRMT61B	protein_coding	55006	tRNA methyltransferase 61B
ENSG00000003436.15	1493.21	-0.467717	0.44152	-1.05933	0.289449	0.69659	TFPI	protein_coding	7035	tissue factor pathway inhibitor
ENSG00000175054.14	1276.34	0.376569	0.355496	1.05928	0.289474	0.69659	ATR	protein_coding	545	ATR serine/threonine kinase
ENSG00000276564.1	81.5024	-0.277526	0.262002	-1.05925	0.289486	0.69659	AC130650.2	lincRNA	NA
ENSG00000183605.16	371.187	-0.234116	0.221044	-1.05914	0.289536	0.696631	SFXN4	protein_coding	119559	sideroflexin 4
ENSG00000250222.1	14.6461	-0.792819	0.74876	-1.05884	0.289672	0.696776	AC008443.4	antisense	NA
ENSG00000257167.2	36.3618	-0.367362	0.346978	-1.05875	0.289714	0.696776	TMPO-AS1	antisense	100128191	TMPO antisense RNA 1
ENSG00000236411.1	5.97805	-0.878282	0.829556	-1.05874	0.289719	0.696776	NDUFAF4P3	processed_pseudogene	NA
ENSG00000104979.8	576.106	0.29438	0.278052	1.05872	0.289726	0.696776	C19orf53	protein_coding	28974	chromosome 19 open reading frame 53
ENSG00000236799.1	6.64781	-0.796074	0.751978	-1.05864	0.289764	0.696788	AL355340.1	lincRNA	102724589	long intergenic non-protein coding RNA 2626
ENSG00000259341.1	17.728	0.962939	0.909721	1.0585	0.289828	0.696865	AC015660.1	lincRNA	NA
ENSG00000118689.14	4561.29	0.377837	0.356983	1.05842	0.289865	0.696876	FOXO3	protein_coding	2309	forkhead box O3
ENSG00000116095.10	1084.78	0.136405	0.128894	1.05827	0.28993	0.696956	PLEKHA3	protein_coding	65977	pleckstrin homology domain containing A3
ENSG00000121207.11	439.935	-0.951107	0.898946	-1.05803	0.290044	0.69715	LRAT	protein_coding	9227	lecithin retinol acyltransferase
ENSG00000166529.14	191.795	0.132424	0.125177	1.05789	0.290106	0.697223	ZSCAN21	protein_coding	7589	zinc finger and SCAN domain containing 21
ENSG00000104980.7	663.137	-0.213227	0.201645	-1.05744	0.290313	0.697567	TIMM44	protein_coding	10469	translocase of inner mitochondrial membrane 44
ENSG00000138363.14	1200.81	0.399027	0.377358	1.05742	0.290319	0.697567	ATIC	protein_coding	471	5-aminoimidazole-4-carboxamide ribonucleotide formyltransferase/IMP cyclohydrolase
ENSG00000007174.17	37.6847	-0.672395	0.635956	-1.0573	0.290375	0.697567	DNAH9	protein_coding	1770	dynein axonemal heavy chain 9
ENSG00000114544.16	679.556	0.239486	0.22651	1.05729	0.29038	0.697567	SLC41A3	protein_coding	54946	solute carrier family 41 member 3
ENSG00000213433.5	17.8313	-0.561254	0.530946	-1.05708	0.290474	0.697691	RPLP1P6	transcribed_processed_pseudogene	NA
ENSG00000277363.4	218.671	-0.468875	0.443576	-1.05703	0.290496	0.697691	SRCIN1	protein_coding	80725	SRC kinase signaling inhibitor 1
ENSG00000276740.1	52.9164	0.754703	0.714088	1.05688	0.290567	0.697734	AL445649.1	sense_intronic	NA
ENSG00000147454.13	2417.15	-0.228871	0.216559	-1.05685	0.290579	0.697734	SLC25A37	protein_coding	51312	solute carrier family 25 member 37
ENSG00000260698.1	11.1853	-0.472792	0.447439	-1.05666	0.290666	0.697837	AL591848.3	lincRNA	NA
ENSG00000225591.2	14.5246	0.42028	0.397771	1.05659	0.290699	0.697837	BX248409.1	processed_pseudogene	NA
ENSG00000057019.15	3226.32	0.593797	0.562018	1.05654	0.29072	0.697837	DCBLD2	protein_coding	131566	discoidin, CUB and LCCL domain containing 2
ENSG00000103495.13	1055.56	0.297809	0.281896	1.05645	0.290763	0.697863	MAZ	protein_coding	4150	MYC associated zinc finger protein
ENSG00000270933.1	16.5385	0.407318	0.385586	1.05636	0.290803	0.697882	AC010719.1	lincRNA	NA
ENSG00000156011.16	3454.24	-0.234382	0.221927	-1.05612	0.290912	0.697977	PSD3	protein_coding	23362	pleckstrin and Sec7 domain containing 3
ENSG00000124593.16	55.2255	0.396877	0.375802	1.05608	0.290932	0.697977	AL365205.1	protein_coding	NA
ENSG00000079739.16	2262.39	-0.208883	0.197794	-1.05606	0.29094	0.697977	PGM1	protein_coding	5236	phosphoglucomutase 1
ENSG00000196981.3	203.282	-0.248573	0.235399	-1.05596	0.290985	0.697997	WDR5B	protein_coding	54554	WD repeat domain 5B
ENSG00000216490.3	5.55173	-0.662884	0.627868	-1.05577	0.291073	0.697997	IFI30	protein_coding	10437	IFI30 lysosomal thiol reductase
ENSG00000238211.1	7.00577	-0.946555	0.896562	-1.05576	0.291078	0.697997	POLR2LP1	processed_pseudogene	NA
ENSG00000174611.11	10.3977	-0.779372	0.738259	-1.05569	0.29111	0.697997	KY	protein_coding	339855	kyphoscoliosis peptidase
ENSG00000135837.15	4922.6	-0.19562	0.185301	-1.05569	0.291111	0.697997	CEP350	protein_coding	9857	centrosomal protein 350
ENSG00000168350.7	1332.13	-0.294863	0.279331	-1.05561	0.291149	0.698009	DEGS2	protein_coding	123099	delta 4-desaturase, sphingolipid 2
ENSG00000110697.12	3510.6	0.322901	0.305941	1.05544	0.291226	0.698059	PITPNM1	protein_coding	9600	phosphatidylinositol transfer protein membrane associated 1
ENSG00000189283.9	295.59	-0.224526	0.212737	-1.05541	0.291236	0.698059	FHIT	protein_coding	2272	fragile histidine triad diadenosine triphosphatase
ENSG00000006555.10	2010.7	0.402075	0.380989	1.05535	0.291267	0.698059	TTC22	protein_coding	55001	tetratricopeptide repeat domain 22
ENSG00000273682.1	13.7451	-0.389124	0.368746	-1.05526	0.291306	0.698075	AC109583.2	processed_pseudogene	NA
ENSG00000129292.20	1693.55	0.190542	0.180583	1.05515	0.291355	0.698115	PHF20L1	protein_coding	51105	PHD finger protein 20 like 1
ENSG00000167778.8	879.493	0.229003	0.217073	1.05496	0.291445	0.698252	SPRYD3	protein_coding	84926	SPRY domain containing 3
ENSG00000244558.5	7.04837	-0.67925	0.643975	-1.05478	0.291527	0.698371	KCNK15-AS1	antisense	NA
ENSG00000100100.12	1762.68	0.267888	0.254036	1.05453	0.291642	0.698526	PIK3IP1	protein_coding	113791	phosphoinositide-3-kinase interacting protein 1
ENSG00000154743.17	568.425	0.397763	0.377253	1.05437	0.291715	0.698526	TSEN2	protein_coding	80746	tRNA splicing endonuclease subunit 2
ENSG00000186496.11	132.505	-0.37214	0.352954	-1.05436	0.29172	0.698526	ZNF396	protein_coding	252884	zinc finger protein 396
ENSG00000153561.12	3729.64	0.226401	0.214734	1.05433	0.291732	0.698526	RMND5A	protein_coding	64795	required for meiotic nuclear division 5 homolog A
ENSG00000273271.1	18.2744	0.475061	0.45061	1.05426	0.291763	0.698526	AP000254.1	antisense	NA
ENSG00000160993.3	195.301	0.196371	0.186299	1.05406	0.291853	0.698526	ALKBH4	protein_coding	54784	alkB homolog 4, lysine demethylase
ENSG00000158987.20	183.012	-0.159923	0.151724	-1.05404	0.291863	0.698526	RAPGEF6	protein_coding	51735	Rap guanine nucleotide exchange factor 6
ENSG00000134871.18	5066.98	0.429864	0.407826	1.05404	0.291866	0.698526	COL4A2	protein_coding	1284	collagen type IV alpha 2 chain
ENSG00000146950.12	979.115	0.228296	0.216609	1.05395	0.291905	0.698526	SHROOM2	protein_coding	357	shroom family member 2
ENSG00000261617.1	140.476	-0.863462	0.819282	-1.05393	0.291917	0.698526	LINC02177	lincRNA	101927009	long intergenic non-protein coding RNA 2177
ENSG00000054983.16	4472.55	-0.168105	0.159517	-1.05384	0.291956	0.698541	GALC	protein_coding	2581	galactosylceramidase
ENSG00000248559.1	33.2047	-0.39519	0.375042	-1.05372	0.292011	0.698594	AC109454.2	antisense	NA
ENSG00000169715.14	999.532	-0.804145	0.763315	-1.05349	0.292116	0.69862	MT1E	protein_coding	4493	metallothionein 1E
ENSG00000245937.7	631.61	0.363861	0.34541	1.05342	0.292149	0.69862	LINC01184	lincRNA	644873	long intergenic non-protein coding RNA 1184
ENSG00000226308.1	10.1875	0.748218	0.710297	1.05339	0.292163	0.69862	AL122058.1	lincRNA	NA
ENSG00000186446.11	121.306	-0.452391	0.429469	-1.05337	0.292171	0.69862	ZNF501	protein_coding	115560	zinc finger protein 501
ENSG00000137404.14	85.613	-0.475766	0.451672	-1.05334	0.292184	0.69862	NRM	protein_coding	11270	nurim
ENSG00000285091.1	6.94282	-0.840111	0.79769	-1.05318	0.292258	0.698698	AL109840.2	bidirectional_promoter_lncRNA	NA
ENSG00000278831.1	12.2215	-0.646604	0.613984	-1.05313	0.292282	0.698698	AL513190.1	antisense	NA
ENSG00000250290.1	30.7613	-0.477929	0.453905	-1.05293	0.292374	0.69874	NCAPGP1	processed_pseudogene	NA
ENSG00000115756.12	2557.75	-0.344434	0.327124	-1.05292	0.29238	0.69874	HPCAL1	protein_coding	3241	hippocalcin like 1
ENSG00000270577.1	5.34271	-0.774521	0.735622	-1.05288	0.292397	0.69874	AC006023.1	processed_pseudogene	NA
ENSG00000224034.1	12.9469	-0.903199	0.857932	-1.05276	0.29245	0.69879	LINC02561	lincRNA	110806285	long intergenic non-protein coding RNA 2561
ENSG00000198944.5	599.627	-0.505014	0.479796	-1.05256	0.292543	0.698934	SOWAHA	protein_coding	134548	sosondowah ankyrin repeat domain family member A
ENSG00000093183.13	628.288	-0.35105	0.333595	-1.05232	0.292651	0.699113	SEC22C	protein_coding	9117	SEC22 homolog C, vesicle trafficking protein
ENSG00000267274.1	54.9316	-0.29817	0.283381	-1.05219	0.292712	0.699183	AC008770.3	sense_overlapping	NA
ENSG00000105219.9	14.7173	0.746149	0.709202	1.0521	0.292755	0.699208	CNTD2	protein_coding	79935	cyclin P
ENSG00000248240.1	6.71084	-0.58394	0.555099	-1.05196	0.29282	0.699252	AC114956.1	antisense	NA
ENSG00000273035.1	10.8859	-0.494706	0.470291	-1.05191	0.292839	0.699252	AC007684.1	sense_intronic	NA
ENSG00000170889.13	4563.32	0.290009	0.27574	1.05175	0.292916	0.699358	RPS9	protein_coding	6203	ribosomal protein S9
ENSG00000269313.5	37.1178	-0.277981	0.264366	-1.0515	0.29303	0.699456	MAGIX	protein_coding	79917	MAGI family member, X-linked
ENSG00000167996.15	111758	0.274796	0.261345	1.05147	0.293044	0.699456	FTH1	protein_coding	2495	ferritin heavy chain 1
ENSG00000030419.16	360.508	0.505327	0.480631	1.05138	0.293083	0.699456	IKZF2	protein_coding	22807	IKAROS family zinc finger 2
ENSG00000166262.15	63.0862	-0.397037	0.377636	-1.05137	0.293087	0.699456	FAM227B	protein_coding	196951	family with sequence similarity 227 member B
ENSG00000168026.18	167.278	-0.292337	0.278162	-1.05096	0.293276	0.699829	TTC21A	protein_coding	199223	tetratricopeptide repeat domain 21A
ENSG00000248543.2	65.7162	-0.462996	0.440584	-1.05087	0.293318	0.699851	NPM1P41	processed_pseudogene	NA
ENSG00000130762.14	2319.1	0.257053	0.244643	1.05073	0.293384	0.699932	ARHGEF16	protein_coding	27237	Rho guanine nucleotide exchange factor 16
ENSG00000180914.10	40.0233	0.745049	0.709138	1.05064	0.293424	0.699949	OXTR	protein_coding	5021	oxytocin receptor
ENSG00000236772.1	12.1517	-0.435448	0.414531	-1.05046	0.293507	0.700027	AL034550.1	antisense	NA
ENSG00000166024.13	793.921	0.155885	0.148401	1.05043	0.293522	0.700027	R3HCC1L	protein_coding	27291	R3H domain and coiled-coil containing 1 like
ENSG00000112699.10	2898.46	0.347952	0.33132	1.0502	0.293627	0.7002	GMDS	protein_coding	2762	GDP-mannose 4,6-dehydratase
ENSG00000146576.12	480.702	0.199854	0.190328	1.05005	0.293696	0.700282	C7orf26	protein_coding	79034	chromosome 7 open reading frame 26
ENSG00000279518.1	33.1161	-0.355945	0.33901	-1.04995	0.29374	0.700282	AC083843.3	TEC	NA
ENSG00000069122.18	29.4509	-0.768513	0.732025	-1.04985	0.293789	0.700282	ADGRF5	protein_coding	221395	adhesion G protein-coupled receptor F5
ENSG00000285210.1	12.3753	0.663737	0.632233	1.04983	0.293797	0.700282	AL136382.1	lincRNA	NA
ENSG00000260339.1	47.3571	-0.409	0.389609	-1.04977	0.293824	0.700282	HEXA-AS1	antisense	80072	HEXA antisense RNA 1
ENSG00000163932.13	2619.51	0.28642	0.272889	1.04958	0.29391	0.700407	PRKCD	protein_coding	5580	protein kinase C delta
ENSG00000258077.2	22.4662	-0.463211	0.441366	-1.04949	0.293951	0.700427	AC078923.1	lincRNA	NA
ENSG00000281721.1	10.1797	0.857142	0.816818	1.04937	0.294009	0.700485	LINC01080	lincRNA	NA
ENSG00000092964.17	14531.4	0.452435	0.431228	1.04918	0.294095	0.700485	DPYSL2	protein_coding	1808	dihydropyrimidinase like 2
ENSG00000235363.1	16.351	0.50677	0.483023	1.04916	0.294104	0.700485	SNRPGP10	processed_pseudogene	NA
ENSG00000115241.10	1538.42	0.330851	0.315349	1.04916	0.294105	0.700485	PPM1G	protein_coding	5496	protein phosphatase, Mg2+/Mn2+ dependent 1G
ENSG00000229893.2	11.5378	-0.732103	0.697938	-1.04895	0.2942	0.70058	AC005091.1	antisense	NA
ENSG00000160867.14	1447.2	-0.333552	0.318033	-1.0488	0.294272	0.70058	FGFR4	protein_coding	2264	fibroblast growth factor receptor 4
ENSG00000148154.9	4644.37	-0.406183	0.387289	-1.04878	0.294277	0.70058	UGCG	protein_coding	7357	UDP-glucose ceramide glucosyltransferase
ENSG00000239636.1	6.66582	0.616918	0.588241	1.04875	0.294293	0.70058	AC004865.2	antisense	NA
ENSG00000140199.11	1638.66	-0.249579	0.237996	-1.04867	0.294331	0.70058	SLC12A6	protein_coding	9990	solute carrier family 12 member 6
ENSG00000224081.8	1160.51	0.282569	0.269461	1.04865	0.294341	0.70058	SLC44A3-AS1	transcribed_processed_pseudogene	101928079	SLC44A3 antisense RNA 1
ENSG00000113407.13	3149.93	0.261169	0.249125	1.04835	0.29448	0.700718	TARS	protein_coding	6897	threonyl-tRNA synthetase 1
ENSG00000228330.1	5.44247	1.36307	1.30024	1.04832	0.294492	0.700718	AL355355.1	processed_pseudogene	NA
ENSG00000262663.1	29.2293	-0.47307	0.451281	-1.04828	0.294508	0.700718	AC087222.1	lincRNA	NA
ENSG00000047849.21	8559.95	0.139821	0.133398	1.04815	0.294568	0.700718	MAP4	protein_coding	4134	microtubule associated protein 4
ENSG00000204539.3	22.0931	0.497491	0.474678	1.04806	0.294611	0.700718	CDSN	protein_coding	1041	corneodesmosin
ENSG00000040341.17	1043.43	-0.0932031	0.0889294	-1.04806	0.294612	0.700718	STAU2	protein_coding	27067	staufen double-stranded RNA binding protein 2
ENSG00000169258.6	195.99	0.233394	0.222699	1.04802	0.294628	0.700718	GPRIN1	protein_coding	114787	G protein regulated inducer of neurite outgrowth 1
ENSG00000170248.14	7547.5	0.186282	0.177762	1.04793	0.29467	0.700718	PDCD6IP	protein_coding	10015	programmed cell death 6 interacting protein
ENSG00000264772.6	6.59864	-0.607783	0.58001	-1.04788	0.294692	0.700718	AC016876.2	processed_transcript	NA
ENSG00000100344.10	837.315	-0.271961	0.259571	-1.04773	0.294762	0.700806	PNPLA3	protein_coding	80339	patatin like phospholipase domain containing 3
ENSG00000024422.11	222.512	0.586523	0.559938	1.04748	0.294879	0.700983	EHD2	protein_coding	30846	EH domain containing 2
ENSG00000122026.10	3514.19	0.240273	0.229393	1.04743	0.294902	0.700983	RPL21	protein_coding	6144	ribosomal protein L21
ENSG00000177463.15	2399.95	0.150297	0.14352	1.04722	0.294997	0.701117	NR2C2	protein_coding	7182	nuclear receptor subfamily 2 group C member 2
ENSG00000276259.1	10.02	-0.449967	0.429702	-1.04716	0.295025	0.701117	AC009118.3	antisense	NA
ENSG00000273061.1	21.985	-0.538128	0.513998	-1.04695	0.295124	0.701117	CDC37L1-DT	lincRNA	101929351	CDC37L1 divergent transcript
ENSG00000101773.18	763.892	0.213354	0.203791	1.04693	0.295134	0.701117	RBBP8	protein_coding	5932	RB binding protein 8, endonuclease
ENSG00000201746.1	5.67135	-0.630519	0.602278	-1.04689	0.295151	0.701117	RNU6-828P	snRNA	NA
ENSG00000116885.18	97.763	0.413536	0.395027	1.04686	0.295166	0.701117	OSCP1	protein_coding	127700	organic solute carrier partner 1
ENSG00000171714.11	389.488	-0.735014	0.702181	-1.04676	0.295211	0.701117	ANO5	protein_coding	203859	anoctamin 5
ENSG00000154447.14	4330.31	0.169511	0.161941	1.04674	0.295219	0.701117	SH3RF1	protein_coding	57630	SH3 domain containing ring finger 1
ENSG00000283200.1	7.56422	0.515241	0.492269	1.04667	0.295254	0.701122	MIR1206	miRNA	100302170	microRNA 1206
ENSG00000173726.10	2910.09	0.200561	0.191644	1.04653	0.295316	0.701193	TOMM20	protein_coding	9804	translocase of outer mitochondrial membrane 20
ENSG00000075618.17	1184.69	-0.774015	0.739706	-1.04638	0.295385	0.701196	FSCN1	protein_coding	6624	fascin actin-bundling protein 1
ENSG00000223768.2	625.974	-0.292452	0.279524	-1.04625	0.295444	0.701196	LINC00205	bidirectional_promoter_lncRNA	642852	long intergenic non-protein coding RNA 205
ENSG00000155158.20	1929.11	0.222964	0.213113	1.04623	0.295456	0.701196	TTC39B	protein_coding	158219	tetratricopeptide repeat domain 39B
ENSG00000173020.10	3731.15	0.203059	0.194091	1.04621	0.295465	0.701196	GRK2	protein_coding	156	G protein-coupled receptor kinase 2
ENSG00000107796.13	285.695	0.322581	0.308419	1.04592	0.2956	0.701196	ACTA2	protein_coding	59	actin alpha 2, smooth muscle
ENSG00000173171.14	196.572	0.176329	0.16859	1.0459	0.295606	0.701196	MTX1	protein_coding	4580	metaxin 1
ENSG00000103067.13	1736.79	0.243446	0.232767	1.04588	0.295617	0.701196	ESRP2	protein_coding	80004	epithelial splicing regulatory protein 2
ENSG00000100941.8	2647.15	0.158739	0.151792	1.04577	0.295667	0.701196	PNN	protein_coding	5411	pinin, desmosome associated protein
ENSG00000264070.1	7.05877	-0.549412	0.525464	-1.04558	0.295757	0.701196	DND1P1	processed_pseudogene	NA
ENSG00000128563.13	656.581	0.16725	0.159977	1.04546	0.29581	0.701196	PRKRIP1	protein_coding	79706	PRKR interacting protein 1
ENSG00000196123.12	615.962	0.204099	0.195224	1.04546	0.29581	0.701196	KIAA0895L	protein_coding	653319	KIAA0895 like
ENSG00000132680.10	2150.6	0.112585	0.1077	1.04535	0.295859	0.701196	KHDC4	protein_coding	22889	KH domain containing 4, pre-mRNA splicing factor
ENSG00000198198.16	3765.97	-0.126121	0.120651	-1.04534	0.295867	0.701196	SZT2	protein_coding	23334	SZT2 subunit of KICSTOR complex
ENSG00000162194.12	151.941	0.287491	0.27503	1.04531	0.295881	0.701196	LBHD1	protein_coding	79081	LBH domain containing 1
ENSG00000230002.3	44.0989	-0.438254	0.41926	-1.0453	0.295882	0.701196	ALMS1-IT1	sense_intronic	NA
ENSG00000160563.13	249.932	0.254007	0.243	1.0453	0.295885	0.701196	MED27	protein_coding	9442	mediator complex subunit 27
ENSG00000254695.1	8.95642	-1.00097	0.957603	-1.04529	0.295889	0.701196	AC087379.2	lincRNA	102724957	uncharacterized LOC102724957
ENSG00000234127.8	1590.87	0.119967	0.114779	1.0452	0.295931	0.701196	TRIM26	protein_coding	7726	tripartite motif containing 26
ENSG00000163682.16	5780.71	0.211873	0.202724	1.04513	0.295962	0.701196	RPL9	protein_coding	6133	ribosomal protein L9
ENSG00000119888.10	32888.1	0.362652	0.34703	1.04502	0.296016	0.701196	EPCAM	protein_coding	4072	epithelial cell adhesion molecule
ENSG00000254614.2	82.202	0.167599	0.160392	1.04494	0.296052	0.701196	AP003068.2	antisense	728975	uncharacterized LOC728975
ENSG00000225506.2	25.1105	-0.411701	0.393998	-1.04493	0.296054	0.701196	CYP4A22-AS1	lincRNA	NA
ENSG00000113552.15	1094.87	-0.377887	0.361649	-1.0449	0.296069	0.701196	GNPDA1	protein_coding	10007	glucosamine-6-phosphate deaminase 1
ENSG00000249348.1	118.853	-0.209154	0.200209	-1.04468	0.296171	0.701331	UGDH-AS1	antisense	100885776	UGDH antisense RNA 1
ENSG00000280173.1	58.0732	0.371276	0.355411	1.04464	0.296191	0.701331	AC104447.1	TEC	NA
ENSG00000104880.17	209.976	-0.270185	0.258668	-1.04452	0.296243	0.701364	ARHGEF18	protein_coding	23370	Rho/Rac guanine nucleotide exchange factor 18
ENSG00000106591.3	476.176	0.209827	0.200914	1.04436	0.296318	0.701364	MRPL32	protein_coding	64983	mitochondrial ribosomal protein L32
ENSG00000128524.4	1084.7	0.205447	0.196726	1.04433	0.296334	0.701364	ATP6V1F	protein_coding	9296	ATPase H+ transporting V1 subunit F
ENSG00000250608.1	137.685	-0.503482	0.482201	-1.04413	0.296423	0.701364	AC010210.1	processed_transcript	339874	uncharacterized LOC339874
ENSG00000115884.10	7708.64	0.279416	0.267614	1.0441	0.29644	0.701364	SDC1	protein_coding	6382	syndecan 1
ENSG00000027697.14	3558.99	0.170155	0.162974	1.04406	0.296456	0.701364	IFNGR1	protein_coding	3459	interferon gamma receptor 1
ENSG00000146830.10	1724.46	0.145447	0.13932	1.04398	0.296494	0.701364	GIGYF1	protein_coding	64599	GRB10 interacting GYF protein 1
ENSG00000171680.21	770.96	0.299702	0.287091	1.04393	0.29652	0.701364	PLEKHG5	protein_coding	57449	pleckstrin homology and RhoGEF domain containing G5
ENSG00000235209.1	5.6807	-0.731354	0.70062	-1.04387	0.296547	0.701364	AL022318.1	lincRNA	NA
ENSG00000167785.8	674.576	-0.170781	0.163609	-1.04384	0.296559	0.701364	ZNF558	protein_coding	148156	zinc finger protein 558
ENSG00000113593.11	937.063	-0.205694	0.197057	-1.04383	0.296564	0.701364	PPWD1	protein_coding	23398	peptidylprolyl isomerase domain and WD repeat containing 1
ENSG00000248309.7	12.8705	-0.824903	0.790376	-1.04369	0.296631	0.701446	MEF2C-AS1	antisense	101929423	MEF2C antisense RNA 1
ENSG00000138134.11	473.568	-0.187587	0.17976	-1.04354	0.296696	0.701484	STAMBPL1	protein_coding	57559	STAM binding protein like 1
ENSG00000226084.5	27.9459	0.412198	0.395024	1.04347	0.296729	0.701484	AC113935.1	processed_pseudogene	NA
ENSG00000279679.1	8.49478	-0.804755	0.771252	-1.04344	0.296745	0.701484	AC091925.2	TEC	NA
ENSG00000179526.16	750.52	0.153305	0.146948	1.04326	0.296827	0.701576	SHARPIN	protein_coding	81858	SHANK associated RH domain interactor
ENSG00000198833.6	2274.83	-0.136266	0.130622	-1.04321	0.296851	0.701576	UBE2J1	protein_coding	51465	ubiquitin conjugating enzyme E2 J1
ENSG00000266668.1	15.9937	-0.390046	0.373914	-1.04314	0.296882	0.701576	MIR5692C2	miRNA	100847017	microRNA 5692c-2
ENSG00000121236.20	21.5392	-0.420297	0.402985	-1.04296	0.296967	0.701699	TRIM6	protein_coding	117854	tripartite motif containing 6
ENSG00000160948.13	1538.22	0.178746	0.171465	1.04246	0.297198	0.701965	VPS28	protein_coding	51160	VPS28 subunit of ESCRT-I
ENSG00000152601.17	3205.98	0.275125	0.263924	1.04244	0.297207	0.701965	MBNL1	protein_coding	4154	muscleblind like splicing regulator 1
ENSG00000139505.11	790.61	0.167607	0.160784	1.04244	0.297209	0.701965	MTMR6	protein_coding	9107	myotubularin related protein 6
ENSG00000260300.5	55.3532	-0.269413	0.258446	-1.04244	0.29721	0.701965	AC009119.2	protein_coding	NA	NA
ENSG00000171503.11	1166.46	-0.212616	0.203985	-1.04231	0.297267	0.702021	ETFDH	protein_coding	2110	electron transfer flavoprotein dehydrogenase
ENSG00000207864.3	48.2829	-0.308066	0.295586	-1.04222	0.297308	0.702042	MIR27B	miRNA	407019	microRNA 27b
ENSG00000235652.7	96.4117	-0.540522	0.518724	-1.04202	0.297402	0.702143	AL356599.1	antisense	NA
ENSG00000275895.6	110.251	-1.01031	0.969625	-1.04195	0.297433	0.702143	U2AF1L5	protein_coding	102724594	U2 small nuclear RNA auxiliary factor 1 like 5
ENSG00000103018.16	3403.68	0.344293	0.330441	1.04192	0.297449	0.702143	CYB5B	protein_coding	80777	cytochrome b5 type B
ENSG00000231752.6	27.9205	-0.971101	0.932165	-1.04177	0.297518	0.702161	EMBP1	transcribed_unprocessed_pseudogene	647121	embigin pseudogene 1
ENSG00000188419.13	796.632	-0.360929	0.34646	-1.04176	0.297522	0.702161	CHM	protein_coding	1121	CHM Rab escort protein
ENSG00000118804.8	148.184	-0.465755	0.447238	-1.0414	0.297688	0.702475	STBD1	protein_coding	8987	starch binding domain 1
ENSG00000006607.13	3912.49	0.15084	0.144896	1.04102	0.297866	0.702819	FARP2	protein_coding	9855	FERM, ARH/RhoGEF and pleckstrin domain protein 2
ENSG00000120334.15	97.3636	0.338798	0.325479	1.04092	0.297913	0.702852	CENPL	protein_coding	91687	centromere protein L
ENSG00000267106.5	223.224	-0.177673	0.170736	-1.04064	0.298045	0.703086	ZNF561-AS1	processed_transcript	NA
ENSG00000119638.12	2751.33	-0.0971866	0.0934193	-1.04033	0.298188	0.703336	NEK9	protein_coding	91754	NIMA related kinase 9
ENSG00000160796.16	5613.9	0.378928	0.36426	1.04027	0.298216	0.703336	NBEAL2	protein_coding	23218	neurobeachin like 2
ENSG00000050130.17	815.136	0.0963609	0.0926443	1.04012	0.298285	0.703421	JKAMP	protein_coding	51528	JNK1/MAPK8 associated membrane protein
ENSG00000175324.9	411.454	0.151166	0.145355	1.03998	0.298351	0.703455	LSM1	protein_coding	27257	LSM1 homolog, mRNA degradation associated
ENSG00000197520.10	201.196	-0.890659	0.856473	-1.03992	0.298379	0.703455	FAM177B	protein_coding	400823	family with sequence similarity 177 member B
ENSG00000170836.11	559.195	0.281476	0.270683	1.03988	0.298398	0.703455	PPM1D	protein_coding	8493	protein phosphatase, Mg2+/Mn2+ dependent 1D
ENSG00000203546.7	5.58902	0.589706	0.567147	1.03978	0.298444	0.703486	AL139353.1	protein_coding	NA
ENSG00000231615.2	68.5945	-0.722663	0.695118	-1.03963	0.298513	0.703505	AL645568.2	processed_pseudogene	NA
ENSG00000230551.4	1339.66	0.212596	0.204494	1.03962	0.298517	0.703505	AC021078.1	processed_transcript	NA
ENSG00000270332.1	9.30158	0.55758	0.536416	1.03945	0.298593	0.703556	SMC2-AS1	lincRNA	101928550	SMC2 antisense RNA 1 (head to head)
ENSG00000197912.15	6308.7	-0.0981306	0.094408	-1.03943	0.298604	0.703556	SPG7	protein_coding	6687	SPG7 matrix AAA peptidase subunit, paraplegin
ENSG00000273888.1	24.6104	-0.422971	0.406976	-1.0393	0.298665	0.703597	FRMD6-AS1	antisense	145438	FRMD6 antisense RNA 1
ENSG00000106263.17	3355.23	0.229367	0.22071	1.03922	0.2987	0.703597	EIF3B	protein_coding	8662	eukaryotic translation initiation factor 3 subunit B
ENSG00000229728.1	7.30703	0.889727	0.856213	1.03914	0.298739	0.703597	AL136531.1	antisense	NA
ENSG00000279174.1	13.3768	-1.15745	1.11389	-1.03911	0.298753	0.703597	AC104581.3	TEC	NA
ENSG00000110048.11	3199.22	0.150792	0.145128	1.03903	0.298792	0.703604	OSBP	protein_coding	5007	oxysterol binding protein
ENSG00000159593.14	879.795	0.181883	0.175067	1.03894	0.298835	0.703604	NAE1	protein_coding	8883	NEDD8 activating enzyme E1 subunit 1
ENSG00000163864.16	182.289	-0.312956	0.301268	-1.0388	0.298899	0.703604	NMNAT3	protein_coding	349565	nicotinamide nucleotide adenylyltransferase 3
ENSG00000283945.1	73.1966	-0.423433	0.40762	-1.03879	0.298901	0.703604	LINC00032	transcribed_unprocessed_pseudogene	158035	long intergenic non-protein coding RNA 32
ENSG00000179477.10	26.6279	-0.457411	0.440347	-1.03875	0.29892	0.703604	ALOX12B	protein_coding	242	arachidonate 12-lipoxygenase, 12R type
ENSG00000077097.15	3300.23	0.178436	0.171802	1.03861	0.298986	0.703684	TOP2B	protein_coding	7155	DNA topoisomerase II beta
ENSG00000114391.12	4457.15	0.211407	0.203569	1.0385	0.299037	0.703726	RPL24	protein_coding	6152	ribosomal protein L24
ENSG00000221914.9	3859.34	0.225202	0.216892	1.03831	0.299124	0.70384	PPP2R2A	protein_coding	5520	protein phosphatase 2 regulatory subunit Balpha
ENSG00000109171.14	1423.49	0.106155	0.102245	1.03824	0.299157	0.70384	SLAIN2	protein_coding	57606	SLAIN motif family member 2
ENSG00000272582.1	6.17137	0.526295	0.506938	1.03819	0.299184	0.70384	AL031587.3	antisense	NA
ENSG00000162736.16	6418.12	-0.247002	0.237934	-1.03811	0.299219	0.703845	NCSTN	protein_coding	23385	nicastrin
ENSG00000164070.11	1230.66	-0.246558	0.237543	-1.03795	0.299292	0.703941	HSPA4L	protein_coding	22824	heat shock protein family A (Hsp70) member 4 like
ENSG00000167136.6	171.527	0.335612	0.323414	1.03772	0.299402	0.704123	ENDOG	protein_coding	2021	endonuclease G
ENSG00000196365.11	2192.76	-0.161037	0.15521	-1.03754	0.299483	0.704208	LONP1	protein_coding	9361	lon peptidase 1, mitochondrial
ENSG00000091483.6	1166.45	-0.209941	0.202354	-1.0375	0.299504	0.704208	FH	protein_coding	2271	fumarate hydratase
ENSG00000168078.9	92.3944	-0.593119	0.572018	-1.03689	0.299787	0.704755	PBK	protein_coding	55872	PDZ binding kinase
ENSG00000083828.15	443.909	-0.153706	0.148244	-1.03685	0.299808	0.704755	ZNF586	protein_coding	54807	zinc finger protein 586
ENSG00000219928.2	43.2823	-0.329356	0.31767	-1.03679	0.299835	0.704755	AL161787.1	processed_pseudogene	NA
ENSG00000147124.12	321.637	-0.184423	0.177928	-1.03651	0.299966	0.70481	ZNF41	protein_coding	7592	zinc finger protein 41
ENSG00000187109.13	3516.31	0.277794	0.268047	1.03636	0.300034	0.70481	NAP1L1	protein_coding	4673	nucleosome assembly protein 1 like 1
ENSG00000199875.1	7.20671	-0.532411	0.513792	-1.03624	0.300091	0.70481	RF00019	misc_RNA	NA
ENSG00000204272.12	505.293	-0.256569	0.247598	-1.03623	0.300094	0.70481	NBDY	protein_coding	550643	negative regulator of P-body association
ENSG00000279839.1	18.2943	-0.67966	0.655995	-1.03608	0.300167	0.70481	AL512383.1	TEC	NA
ENSG00000261594.3	12.8301	-0.680622	0.656939	-1.03605	0.300178	0.70481	TPBGL	protein_coding	100507050	trophoblast glycoprotein like
ENSG00000196757.7	604.6	-0.240006	0.231669	-1.03599	0.300209	0.70481	ZNF700	protein_coding	90592	zinc finger protein 700
ENSG00000157150.4	120.172	-0.260136	0.251103	-1.03597	0.300214	0.70481	TIMP4	protein_coding	7079	TIMP metallopeptidase inhibitor 4
ENSG00000188243.12	461.294	0.201254	0.194283	1.03588	0.300258	0.70481	COMMD6	protein_coding	170622	COMM domain containing 6
ENSG00000115392.11	360.029	-0.201105	0.19414	-1.03588	0.300259	0.70481	FANCL	protein_coding	55120	FA complementation group L
ENSG00000149596.6	16.4407	-0.52115	0.503138	-1.0358	0.300296	0.70481	JPH2	protein_coding	57158	junctophilin 2
ENSG00000260633.1	7.06069	0.907812	0.87646	1.03577	0.300309	0.70481	AC010207.1	lincRNA	NA
ENSG00000270629.5	283.122	0.350503	0.338475	1.03554	0.300418	0.70481	NBPF14	protein_coding	25832	NBPF member 14
ENSG00000233040.2	49.4205	-0.373271	0.360488	-1.03546	0.300455	0.70481	FAM204BP	processed_pseudogene	NA
ENSG00000213380.15	693.19	0.0995112	0.0961058	1.03543	0.300466	0.70481	COG8	protein_coding	84342	component of oligomeric golgi complex 8
ENSG00000150459.12	2123.55	0.101619	0.0981439	1.03541	0.300476	0.70481	SAP18	protein_coding	10284	Sin3A associated protein 18
ENSG00000152894.14	7556.91	-0.0917083	0.0885718	-1.03541	0.300477	0.70481	PTPRK	protein_coding	5796	protein tyrosine phosphatase receptor type K
ENSG00000135624.15	2651.38	0.33246	0.32109	1.03541	0.300477	0.70481	CCT7	protein_coding	10574	chaperonin containing TCP1 subunit 7
ENSG00000215973.1	7.48461	-0.546146	0.527483	-1.03538	0.300492	0.70481	MIR933	miRNA	100126350	microRNA 933
ENSG00000033011.12	516.421	0.423761	0.409338	1.03524	0.300559	0.70481	ALG1	protein_coding	56052	ALG1 chitobiosyldiphosphodolichol beta-mannosyltransferase
ENSG00000119523.9	850.932	0.175481	0.169513	1.03521	0.300571	0.70481	ALG2	protein_coding	85365	ALG2 alpha-1,3/1,6-mannosyltransferase
ENSG00000182742.5	391.304	0.393857	0.380495	1.03512	0.300614	0.70481	HOXB4	protein_coding	3214	homeobox B4
ENSG00000101194.17	107.144	0.789417	0.762677	1.03506	0.30064	0.70481	SLC17A9	protein_coding	63910	solute carrier family 17 member 9
ENSG00000115808.11	2148.09	0.182329	0.176172	1.03495	0.300691	0.70481	STRN	protein_coding	6801	striatin
ENSG00000055732.12	81.9872	-0.788112	0.761601	-1.03481	0.300758	0.70481	MCOLN3	protein_coding	55283	mucolipin 3
ENSG00000169733.11	533.596	0.206208	0.199284	1.03474	0.300789	0.70481	RFNG	protein_coding	5986	RFNG O-fucosylpeptide 3-beta-N-acetylglucosaminyltransferase
ENSG00000230539.1	43.5812	0.966126	0.93377	1.03465	0.300832	0.70481	AOAH-IT1	sense_intronic	100874264	AOAH intronic transcript 1
ENSG00000103653.16	1471.32	0.22324	0.215768	1.03463	0.30084	0.70481	CSK	protein_coding	1445	C-terminal Src kinase
ENSG00000171867.16	1184.05	0.201098	0.19437	1.03462	0.300848	0.70481	PRNP	protein_coding	5621	prion protein
ENSG00000116670.14	160.128	-0.283263	0.273793	-1.03459	0.300862	0.70481	MAD2L2	protein_coding	10459	mitotic arrest deficient 2 like 2
ENSG00000140564.11	3500.08	0.222481	0.21506	1.03451	0.300898	0.70481	FURIN	protein_coding	5045	furin, paired basic amino acid cleaving enzyme
ENSG00000102921.7	2956.61	0.199592	0.192959	1.03438	0.300959	0.70481	N4BP1	protein_coding	9683	NEDD4 binding protein 1
ENSG00000280367.1	14.0948	0.54544	0.527341	1.03432	0.300985	0.70481	AP002364.1	TEC	NA
ENSG00000150593.17	6451.82	0.370438	0.358153	1.0343	0.300996	0.70481	PDCD4	protein_coding	27250	programmed cell death 4
ENSG00000242110.7	43.5592	0.478575	0.462715	1.03428	0.301007	0.70481	AMACR	protein_coding	23600	alpha-methylacyl-CoA racemase
ENSG00000260612.1	6.82894	-0.689883	0.667084	-1.03418	0.301053	0.704842	AC009097.3	lincRNA	NA
ENSG00000271420.1	6.01721	0.645087	0.623855	1.03403	0.30112	0.704923	AL109936.2	lincRNA	NA
ENSG00000130844.17	281.938	-0.67404	0.652145	-1.03357	0.301335	0.705294	ZNF331	protein_coding	55422	zinc finger protein 331
ENSG00000111186.12	22.8402	0.838501	0.811385	1.03342	0.301408	0.705294	WNT5B	protein_coding	81029	Wnt family member 5B
ENSG00000100485.11	2325.67	-0.240903	0.233126	-1.03336	0.301436	0.705294	SOS2	protein_coding	6655	SOS Ras/Rho guanine nucleotide exchange factor 2
ENSG00000196290.14	479.061	0.134499	0.130158	1.03335	0.30144	0.705294	NIF3L1	protein_coding	60491	NGG1 interacting factor 3 like 1
ENSG00000099204.19	4953.59	0.257709	0.249393	1.03334	0.301443	0.705294	ABLIM1	protein_coding	3983	actin binding LIM protein 1
ENSG00000158077.4	7.81892	-0.672459	0.650927	-1.03308	0.301567	0.705393	NLRP14	protein_coding	338323	NLR family pyrin domain containing 14
ENSG00000100503.23	1405.27	0.186352	0.180388	1.03306	0.301574	0.705393	NIN	protein_coding	51199	ninein
ENSG00000267879.1	11.0679	-0.607116	0.587742	-1.03296	0.301621	0.705393	AC011483.1	antisense	NA
ENSG00000231744.1	40.8538	-0.301627	0.29204	-1.03283	0.301685	0.705393	AL669818.1	processed_pseudogene	NA
ENSG00000225864.1	15.0917	0.934603	0.904943	1.03278	0.301709	0.705393	AL645939.1	unprocessed_pseudogene	NA
ENSG00000183741.11	4193.55	0.327687	0.317299	1.03274	0.301726	0.705393	CBX6	protein_coding	23466	chromobox 6
ENSG00000225513.1	16.2125	0.361347	0.349894	1.03273	0.301729	0.705393	AL158824.1	processed_pseudogene	NA
ENSG00000129347.19	512.462	0.235754	0.228291	1.03269	0.301749	0.705393	KRI1	protein_coding	65095	KRI1 homolog
ENSG00000103550.13	742.911	0.248501	0.240662	1.03257	0.301804	0.705446	KNOP1	protein_coding	400506	lysine rich nucleolar protein 1
ENSG00000207870.1	20.7983	-0.468897	0.454209	-1.03234	0.301913	0.705625	MIR221	miRNA	407006	microRNA 221
ENSG00000175166.16	3816.99	0.279128	0.270416	1.03222	0.30197	0.70568	PSMD2	protein_coding	5708	proteasome 26S subunit, non-ATPase 2
ENSG00000138246.16	3291.34	0.132781	0.128645	1.03215	0.302003	0.705681	DNAJC13	protein_coding	23317	DnaJ heat shock protein family (Hsp40) member C13
ENSG00000196505.10	2309.51	-0.117674	0.114027	-1.03199	0.302079	0.705782	GDAP2	protein_coding	54834	ganglioside induced differentiation associated protein 2
ENSG00000103174.12	526.255	0.209922	0.20343	1.03191	0.302114	0.705787	NAGPA	protein_coding	51172	N-acetylglucosamine-1-phosphodiester alpha-N-acetylglucosaminidase
ENSG00000257285.5	6.09298	-0.693364	0.672242	-1.03142	0.302344	0.706174	AL132780.1	antisense	101926933	uncharacterized LOC101926933
ENSG00000127463.14	2005.03	0.227499	0.220569	1.03142	0.302346	0.706174	EMC1	protein_coding	23065	ER membrane protein complex subunit 1
ENSG00000120675.5	757.908	-0.258887	0.251049	-1.03122	0.302438	0.706313	DNAJC15	protein_coding	29103	DnaJ heat shock protein family (Hsp40) member C15
ENSG00000232133.1	10.6648	-0.44232	0.429013	-1.03102	0.302532	0.706457	IMPDH1P10	processed_pseudogene	NA
ENSG00000185608.8	289.899	-0.231084	0.22416	-1.03089	0.302593	0.706517	MRPL40	protein_coding	64976	mitochondrial ribosomal protein L40
ENSG00000100296.13	771.188	0.255568	0.247926	1.03082	0.302624	0.706517	THOC5	protein_coding	8563	THO complex 5
ENSG00000231533.1	5.95164	-1.19603	1.16043	-1.03068	0.30269	0.706595	AL078601.2	lincRNA	NA
ENSG00000198576.3	7.63843	0.940633	0.912814	1.03048	0.302787	0.706703	ARC	protein_coding	23237	activity regulated cytoskeleton associated protein
ENSG00000225793.2	31.531	-0.476866	0.462783	-1.03043	0.302807	0.706703	AL080250.1	lincRNA	NA
ENSG00000188107.14	16.4305	-0.760266	0.737895	-1.03032	0.302861	0.706703	EYS	protein_coding	346007	eyes shut homolog
ENSG00000223749.9	60.7265	-1.24569	1.20905	-1.0303	0.302868	0.706703	MIR503HG	lincRNA	NA
ENSG00000118900.14	2403.67	0.156234	0.151688	1.02997	0.303026	0.706995	UBN1	protein_coding	29855	ubinuclein 1
ENSG00000272545.1	7.39672	-0.785199	0.76246	-1.02982	0.303093	0.707019	AC023813.4	lincRNA	NA
ENSG00000198551.9	491.018	-0.214351	0.208149	-1.0298	0.303106	0.707019	ZNF627	protein_coding	199692	zinc finger protein 627
ENSG00000277579.1	10.3664	-0.511732	0.496956	-1.02973	0.303135	0.707019	AC244093.3	sense_intronic	NA
ENSG00000184260.5	543.015	-0.289638	0.28134	-1.02949	0.303247	0.707132	HIST2H2AC	protein_coding	8338	H2A clustered histone 20
ENSG00000164406.7	1029.46	-0.730635	0.709883	-1.02923	0.30337	0.707132	LEAP2	protein_coding	116842	liver enriched antimicrobial peptide 2
ENSG00000231705.1	10.7078	0.396296	0.385063	1.02917	0.303399	0.707132	AL451069.2	lincRNA	NA
ENSG00000123388.4	10.2143	-1.38604	1.34678	-1.02915	0.303407	0.707132	HOXC11	protein_coding	3227	homeobox C11
ENSG00000235257.8	159.875	0.285005	0.276933	1.02915	0.30341	0.707132	ITGA9-AS1	processed_transcript	101928153	ITGA9 antisense RNA 1
ENSG00000233476.3	86.1742	0.341299	0.331633	1.02915	0.30341	0.707132	EEF1A1P6	processed_pseudogene	NA
ENSG00000247092.6	132.183	0.217515	0.211388	1.02899	0.303486	0.707132	SNHG10	antisense	NA
ENSG00000222627.1	5.39145	0.63253	0.614776	1.02888	0.303537	0.707132	RNU2-37P	snRNA	NA
ENSG00000104154.6	1125.22	-0.405077	0.393767	-1.02872	0.30361	0.707132	SLC30A4	protein_coding	7782	solute carrier family 30 member 4
ENSG00000140983.13	1892.06	0.169229	0.164513	1.02867	0.303636	0.707132	RHOT2	protein_coding	89941	ras homolog family member T2
ENSG00000255192.5	5.34113	-0.781753	0.76	-1.02862	0.303657	0.707132	NANOGP8	protein_coding	388112	Nanog homeobox retrogene P8
ENSG00000272338.2	31.06	-0.351111	0.341366	-1.02855	0.303693	0.707132	AC067838.1	lincRNA	NA
ENSG00000213213.13	399.281	-0.62401	0.606718	-1.0285	0.303714	0.707132	CCDC183	protein_coding	84960	coiled-coil domain containing 183
ENSG00000233296.1	7.12267	-0.791079	0.76922	-1.02842	0.303754	0.707132	AC092159.2	antisense	NA
ENSG00000230082.1	26.94	-0.304751	0.296334	-1.0284	0.30376	0.707132	PRRT3-AS1	antisense	100874032	PRRT3 antisense RNA 1
ENSG00000200170.1	30.2716	-0.275448	0.267904	-1.02816	0.303875	0.707132	RF00019	misc_RNA	NA
ENSG00000011132.11	410.429	0.149743	0.145647	1.02812	0.303894	0.707132	APBA3	protein_coding	9546	amyloid beta precursor protein binding family A member 3
ENSG00000264395.1	10.7338	0.609814	0.593138	1.02811	0.303896	0.707132	MIR3193	miRNA	100422904	microRNA 3193
ENSG00000267508.5	62.1811	-0.407346	0.396212	-1.0281	0.303903	0.707132	ZNF285	protein_coding	26974	zinc finger protein 285
ENSG00000159579.13	1604.45	-0.100868	0.0981124	-1.02809	0.303908	0.707132	RSPRY1	protein_coding	89970	ring finger and SPRY domain containing 1
ENSG00000267394.1	14.5924	0.359926	0.350109	1.02804	0.30393	0.707132	AC004596.1	antisense	NA
ENSG00000111816.7	7312.9	-0.173901	0.169157	-1.02804	0.303931	0.707132	FRK	protein_coding	2444	fyn related Src family tyrosine kinase
ENSG00000069702.10	819.106	0.362303	0.352429	1.02802	0.303941	0.707132	TGFBR3	protein_coding	7049	transforming growth factor beta receptor 3
ENSG00000083457.11	204.042	0.135803	0.132119	1.02788	0.304005	0.707158	ITGAE	protein_coding	3682	integrin subunit alpha E
ENSG00000260267.1	443.501	-0.130681	0.127174	-1.02757	0.30415	0.707158	AC026471.1	antisense	NA
ENSG00000002822.15	505.769	0.214461	0.208709	1.02756	0.304156	0.707158	MAD1L1	protein_coding	8379	mitotic arrest deficient 1 like 1
ENSG00000248787.2	67.5463	-0.49588	0.482591	-1.02754	0.304168	0.707158	AC092903.2	lincRNA	NA
ENSG00000113249.12	5.82605	1.12005	1.09006	1.02751	0.304181	0.707158	HAVCR1	protein_coding	26762	hepatitis A virus cellular receptor 1
ENSG00000111875.7	268.488	0.146049	0.142163	1.02733	0.304264	0.707158	ASF1A	protein_coding	25842	anti-silencing function 1A histone chaperone
ENSG00000159674.11	228.676	0.30454	0.296454	1.02727	0.304291	0.707158	SPON2	protein_coding	10417	spondin 2
ENSG00000120254.15	640.983	0.35661	0.347145	1.02727	0.304295	0.707158	MTHFD1L	protein_coding	25902	methylenetetrahydrofolate dehydrogenase (NADP+ dependent) 1 like
ENSG00000139211.6	206.451	0.402402	0.391728	1.02725	0.304303	0.707158	AMIGO2	protein_coding	347902	adhesion molecule with Ig like domain 2
ENSG00000271503.5	49.9852	1.08349	1.05477	1.02723	0.304312	0.707158	CCL5	protein_coding	6352	C-C motif chemokine ligand 5
ENSG00000176399.3	66.476	0.771327	0.750976	1.0271	0.304374	0.707158	DMRTA1	protein_coding	63951	DMRT like family A1
ENSG00000163510.13	671.111	0.100437	0.0977894	1.02707	0.304385	0.707158	CWC22	protein_coding	57703	CWC22 spliceosome associated protein homolog
ENSG00000258904.1	48.967	0.209756	0.204257	1.02692	0.304456	0.707158	AL157871.5	sense_intronic	NA
ENSG00000101213.6	3386.73	0.315207	0.306957	1.02687	0.30448	0.707158	PTK6	protein_coding	5753	protein tyrosine kinase 6
ENSG00000109083.13	355.916	0.203468	0.198147	1.02685	0.304489	0.707158	IFT20	protein_coding	90410	intraflagellar transport 20
ENSG00000186470.13	632.043	0.342811	0.333856	1.02682	0.304503	0.707158	BTN3A2	protein_coding	11118	butyrophilin subfamily 3 member A2
ENSG00000206075.13	1968.11	0.546854	0.532578	1.02681	0.304511	0.707158	SERPINB5	protein_coding	5268	serpin family B member 5
ENSG00000240541.2	55.2271	0.574788	0.559839	1.0267	0.30456	0.707195	TM4SF1-AS1	antisense	100874091	TM4SF1 antisense RNA 1
ENSG00000168785.7	993.197	0.326907	0.318499	1.0264	0.304704	0.707431	TSPAN5	protein_coding	10098	tetraspanin 5
ENSG00000116176.6	5.77584	-1.17245	1.14243	-1.02628	0.304758	0.707431	TPSG1	protein_coding	25823	tryptase gamma 1
ENSG00000103353.15	1446.98	0.262414	0.255704	1.02624	0.304777	0.707431	UBFD1	protein_coding	56061	ubiquitin family domain containing 1
ENSG00000212978.6	18.522	-1.88639	1.83832	-1.02615	0.30482	0.707431	AC016747.1	processed_transcript	339803	uncharacterized LOC339803
ENSG00000111696.11	1037.69	-0.352079	0.343118	-1.02612	0.304836	0.707431	NT5DC3	protein_coding	51559	5'-nucleotidase domain containing 3
ENSG00000263843.1	30.9556	-0.337261	0.328693	-1.02607	0.304859	0.707431	AC022211.2	antisense	100287042	uncharacterized LOC100287042
ENSG00000239005.1	22.5685	-0.422266	0.411644	-1.02581	0.304983	0.707477	RF01225	snoRNA	NA
ENSG00000175106.16	431.667	-0.183123	0.178526	-1.02575	0.30501	0.707477	TVP23C	protein_coding	201158	trans-golgi network vesicle protein 23 homolog C
ENSG00000135723.13	473.023	0.137831	0.134373	1.02573	0.305017	0.707477	FHOD1	protein_coding	29109	formin homology 2 domain containing 1
ENSG00000134765.9	9.35872	-1.28226	1.25014	-1.0257	0.305035	0.707477	DSC1	protein_coding	1823	desmocollin 1
ENSG00000006744.18	1394.89	0.277059	0.27013	1.02565	0.305056	0.707477	ELAC2	protein_coding	60528	elaC ribonuclease Z 2
ENSG00000253516.1	10.1711	0.512133	0.499346	1.02561	0.305077	0.707477	HMGB1P41	processed_pseudogene	NA
ENSG00000269958.1	402.607	0.152503	0.148712	1.02549	0.305131	0.707477	AL049840.4	sense_intronic	NA
ENSG00000133424.20	3367.79	-0.356585	0.347758	-1.02538	0.305183	0.707477	LARGE1	protein_coding	9215	LARGE xylosyl- and glucuronyltransferase 1
ENSG00000224975.1	111.445	-0.187015	0.182424	-1.02516	0.305286	0.707477	INE1	sense_intronic	8552	inactivation escape 1
ENSG00000258458.6	33.7131	-0.579001	0.564811	-1.02512	0.305305	0.707477	AL160314.2	processed_transcript	NA
ENSG00000135702.14	222.313	-0.529594	0.516616	-1.02512	0.305306	0.707477	CHST5	protein_coding	23563	carbohydrate sulfotransferase 5
ENSG00000229212.8	54.0244	0.350415	0.34185	1.02505	0.305337	0.707477	AC044860.1	transcribed_unprocessed_pseudogene	NA
ENSG00000275160.1	22.0448	-0.680432	0.663865	-1.02496	0.305384	0.707477	AL354718.1	processed_pseudogene	NA
ENSG00000105472.12	42.6736	0.41045	0.400483	1.02489	0.305417	0.707477	CLEC11A	protein_coding	6320	C-type lectin domain containing 11A
ENSG00000257766.1	33.9903	-0.625771	0.610618	-1.02482	0.30545	0.707477	AC025265.3	antisense	NA
ENSG00000260316.2	38.4131	-0.290496	0.283465	-1.0248	0.305456	0.707477	AL008727.1	sense_intronic	NA
ENSG00000072110.13	4847.86	0.339849	0.331637	1.02476	0.305475	0.707477	ACTN1	protein_coding	87	actinin alpha 1
ENSG00000020922.12	570.688	0.235686	0.229997	1.02474	0.305487	0.707477	MRE11	protein_coding	4361	MRE11 homolog, double strand break repair nuclease
ENSG00000253540.5	88.8434	-0.290275	0.283279	-1.0247	0.305505	0.707477	FAM86HP	transcribed_unprocessed_pseudogene	NA
ENSG00000047410.13	5861.33	0.0754618	0.0736552	1.02453	0.305586	0.707488	TPR	protein_coding	7175	translocated promoter region, nuclear basket protein
ENSG00000260018.1	8.17166	-0.667472	0.651502	-1.02451	0.305593	0.707488	AC040169.1	antisense	NA
ENSG00000129757.13	101.481	0.415279	0.405356	1.02448	0.305609	0.707488	CDKN1C	protein_coding	1028	cyclin dependent kinase inhibitor 1C
ENSG00000110700.6	3039.82	0.252804	0.246791	1.02436	0.305663	0.707538	RPS13	protein_coding	6207	ribosomal protein S13
ENSG00000178538.9	15.1744	0.843111	0.823151	1.02425	0.305718	0.707589	CA8	protein_coding	767	carbonic anhydrase 8
ENSG00000204946.9	334.32	-0.124394	0.121466	-1.0241	0.305786	0.70767	ZNF783	protein_coding	100289678	zinc finger family member 783
ENSG00000186994.11	62.133	-0.603109	0.58908	-1.02381	0.305923	0.70784	KANK3	protein_coding	256949	KN motif and ankyrin repeat domains 3
ENSG00000168014.16	1044.8	0.286656	0.27999	1.02381	0.305926	0.70784	C2CD3	protein_coding	26005	C2 domain containing 3 centriole elongation regulator
ENSG00000248098.11	14.2617	-0.487987	0.47682	-1.02342	0.306109	0.708069	BCKDHA	protein_coding	593	branched chain keto acid dehydrogenase E1 subunit alpha
ENSG00000239665.8	1287.23	-0.137618	0.13447	-1.02342	0.306111	0.708069	AL157392.3	processed_transcript	NA
ENSG00000100997.18	1876.65	-0.231021	0.225741	-1.02339	0.306124	0.708069	ABHD12	protein_coding	26090	abhydrolase domain containing 12, lysophospholipase
ENSG00000256969.1	16.887	-0.810531	0.792098	-1.02327	0.306179	0.708122	AC007207.2	lincRNA	NA
ENSG00000276547.1	242.653	1.01296	0.990148	1.02304	0.306289	0.708168	PCDHGB5	protein_coding	56101	protocadherin gamma subfamily B, 5
ENSG00000251791.1	253.299	0.222575	0.217571	1.023	0.306308	0.708168	SCARNA6	scaRNA	677772	small Cajal body-specific RNA 6
ENSG00000158234.12	76.6666	0.52093	0.50922	1.023	0.30631	0.708168	FAIM	protein_coding	55179	Fas apoptotic inhibitory molecule
ENSG00000277840.1	18.5971	0.400949	0.391971	1.02291	0.306353	0.708168	AC026368.1	sense_intronic	NA
ENSG00000130638.16	1181.63	0.234551	0.229306	1.02287	0.306367	0.708168	ATXN10	protein_coding	25814	ataxin 10
ENSG00000243794.1	7.23032	-0.608931	0.59535	-1.02281	0.306397	0.708168	SNRPCP10	processed_pseudogene	NA
ENSG00000135100.17	1248.62	-0.204549	0.200014	-1.02267	0.306463	0.708244	HNF1A	protein_coding	6927	HNF1 homeobox A
ENSG00000237523.1	344.82	-0.576491	0.5639	-1.02233	0.306625	0.7084	LINC00857	lincRNA	439990	long intergenic non-protein coding RNA 857
ENSG00000132670.20	2259.53	0.103792	0.101528	1.0223	0.306638	0.7084	PTPRA	protein_coding	5786	protein tyrosine phosphatase receptor type A
ENSG00000163513.17	6498.24	0.313067	0.306253	1.02225	0.306662	0.7084	TGFBR2	protein_coding	7048	transforming growth factor beta receptor 2
ENSG00000236806.1	10.5228	-0.463501	0.453481	-1.0221	0.306735	0.7084	RPL7AP15	processed_pseudogene	NA
ENSG00000205629.11	583.826	0.170785	0.167098	1.02206	0.30675	0.7084	LCMT1	protein_coding	51451	leucine carboxyl methyltransferase 1
ENSG00000136819.15	722.77	0.154383	0.151057	1.02202	0.306772	0.7084	C9orf78	protein_coding	51759	chromosome 9 open reading frame 78
ENSG00000261474.1	93.7238	-0.208556	0.204072	-1.02197	0.306793	0.7084	AC026471.4	lincRNA	NA
ENSG00000240602.7	82.0938	0.660171	0.645978	1.02197	0.306794	0.7084	AADACP1	transcribed_unprocessed_pseudogene	201651	arylacetamide deacetylase pseudogene 1
ENSG00000122786.19	508.139	-0.703838	0.688761	-1.02189	0.306833	0.708413	CALD1	protein_coding	800	caldesmon 1
ENSG00000108010.11	908.415	0.217232	0.212605	1.02176	0.306894	0.708479	GLRX3	protein_coding	10539	glutaredoxin 3
ENSG00000229638.1	46.613	0.432883	0.423727	1.02161	0.306967	0.708546	RPL4P4	processed_pseudogene	NA
ENSG00000135931.17	586.022	0.404292	0.395776	1.02152	0.30701	0.708546	ARMC9	protein_coding	80210	armadillo repeat containing 9
ENSG00000159708.17	5.88055	0.627526	0.614339	1.02146	0.307034	0.708546	LRRC36	protein_coding	55282	leucine rich repeat containing 36
ENSG00000102316.16	1734.48	-0.248444	0.243234	-1.02142	0.307055	0.708546	MAGED2	protein_coding	10916	MAGE family member D2
ENSG00000224985.1	6.79736	-0.658598	0.645117	-1.0209	0.307303	0.709042	AL590714.1	antisense	NA
ENSG00000172939.8	2544.66	0.118453	0.11604	1.02079	0.307352	0.709042	OXSR1	protein_coding	9943	oxidative stress responsive kinase 1
ENSG00000226761.3	29.2059	-0.413641	0.405248	-1.02071	0.307392	0.709042	TAS2R46	protein_coding	259292	taste 2 receptor member 46
ENSG00000253558.1	31.5013	-0.290507	0.28463	-1.02065	0.30742	0.709042	AC024568.1	transcribed_processed_pseudogene	NA
ENSG00000187953.10	314.15	0.16036	0.157148	1.02044	0.307519	0.709042	PMS2CL	transcribed_unprocessed_pseudogene	NA
ENSG00000115211.15	603.203	0.176116	0.172595	1.0204	0.307539	0.709042	EIF2B4	protein_coding	8890	eukaryotic translation initiation factor 2B subunit delta
ENSG00000103647.12	18.8124	0.627818	0.615329	1.0203	0.307588	0.709042	CORO2B	protein_coding	10391	coronin 2B
ENSG00000112679.14	482.986	0.13578	0.133089	1.02022	0.307624	0.709042	DUSP22	protein_coding	56940	dual specificity phosphatase 22
ENSG00000171533.11	58.373	-0.518538	0.508268	-1.02021	0.307631	0.709042	MAP6	protein_coding	4135	microtubule associated protein 6
ENSG00000185803.9	867.145	0.341603	0.334844	1.02019	0.307639	0.709042	SLC52A2	protein_coding	79581	solute carrier family 52 member 2
ENSG00000141431.11	6.41926	-0.70692	0.692963	-1.02014	0.307661	0.709042	ASXL3	protein_coding	80816	ASXL transcriptional regulator 3
ENSG00000259630.2	75.7699	0.206463	0.202401	1.02007	0.307697	0.709042	AC104046.1	transcribed_processed_pseudogene	NA
ENSG00000172687.13	113.788	0.188481	0.184786	1.02	0.30773	0.709042	ZNF738	protein_coding	148203	zinc finger protein 738
ENSG00000134245.17	539.666	0.560549	0.549562	1.01999	0.307732	0.709042	WNT2B	protein_coding	7482	Wnt family member 2B
ENSG00000278590.1	15.8551	0.378163	0.370803	1.01985	0.3078	0.709049	RN7SL113P	misc_RNA	NA
ENSG00000235088.1	14.0323	0.485256	0.475835	1.0198	0.307824	0.709049	AL031667.2	processed_pseudogene	NA
ENSG00000231389.7	329.488	1.27544	1.25071	1.01978	0.307835	0.709049	HLA-DPA1	protein_coding	3113	major histocompatibility complex, class II, DP alpha 1
ENSG00000178035.11	2085.97	0.39723	0.389594	1.0196	0.307918	0.70914	IMPDH2	protein_coding	3615	inosine monophosphate dehydrogenase 2
ENSG00000259370.2	21.2975	0.698861	0.685498	1.01949	0.307968	0.70914	AC103740.1	antisense	105370854	uncharacterized LOC105370854
ENSG00000115226.9	53.0125	0.42102	0.413016	1.01938	0.308023	0.70914	FNDC4	protein_coding	64838	fibronectin type III domain containing 4
ENSG00000070882.12	2080.36	0.145967	0.143193	1.01937	0.308025	0.70914	OSBPL3	protein_coding	26031	oxysterol binding protein like 3
ENSG00000150672.17	40.2789	-0.499397	0.489919	-1.01935	0.308039	0.70914	DLG2	protein_coding	1740	discs large MAGUK scaffold protein 2
ENSG00000180011.6	1245.86	-0.203943	0.200107	-1.01917	0.308123	0.709196	ZADH2	protein_coding	284273	zinc binding alcohol dehydrogenase domain containing 2
ENSG00000270231.3	164.853	-0.330536	0.324324	-1.01915	0.308129	0.709196	NBPF8	unprocessed_pseudogene	728841	NBPF member 8
ENSG00000152439.12	176.029	0.278804	0.273626	1.01892	0.30824	0.709374	ZNF773	protein_coding	374928	zinc finger protein 773
ENSG00000159377.10	2239.21	0.165947	0.162884	1.0188	0.308298	0.709385	PSMB4	protein_coding	5692	proteasome 20S subunit beta 4
ENSG00000258940.2	7.51299	-0.590026	0.579153	-1.01877	0.308311	0.709385	AL132639.2	antisense	100288846	uncharacterized LOC100288846
ENSG00000266805.1	61.4046	0.219824	0.215812	1.01859	0.308398	0.709388	AP005432.1	sense_intronic	NA
ENSG00000120685.19	1431.02	0.163504	0.160521	1.01858	0.308403	0.709388	PROSER1	protein_coding	80209	proline and serine rich 1
ENSG00000205143.2	6.5138	0.833639	0.818447	1.01856	0.308411	0.709388	ARID3C	protein_coding	138715	AT-rich interaction domain 3C
ENSG00000253893.2	37.9194	-0.438037	0.430112	-1.01843	0.308476	0.709429	FAM85B	antisense	NA
ENSG00000115274.14	14.5094	0.379926	0.373067	1.01839	0.308495	0.709429	INO80B	protein_coding	83444	INO80 complex subunit B
ENSG00000248221.1	32.6582	0.283189	0.27813	1.01819	0.308587	0.709452	STX18-IT1	sense_intronic	104472519	STX18 intronic transcript 1
ENSG00000125089.16	610.547	-0.405611	0.398378	-1.01816	0.308604	0.709452	SH3TC1	protein_coding	54436	SH3 domain and tetratricopeptide repeats 1
ENSG00000131620.17	517.314	0.732145	0.719091	1.01815	0.308606	0.709452	ANO1	protein_coding	55107	anoctamin 1
ENSG00000243566.6	94.9096	0.405849	0.398639	1.01809	0.308637	0.709452	UPK3B	protein_coding	105375355	uroplakin 3B
ENSG00000159140.19	13490.5	0.100332	0.0985723	1.01785	0.308751	0.709608	SON	protein_coding	6651	SON DNA and RNA binding protein
ENSG00000141026.5	412.467	-0.134738	0.132381	-1.0178	0.308771	0.709608	MED9	protein_coding	55090	mediator complex subunit 9
ENSG00000253719.3	3937.72	0.170316	0.167383	1.01752	0.308906	0.709844	ATXN7L3B	protein_coding	552889	ataxin 7 like 3B
ENSG00000204956.5	15.7192	-0.751826	0.739051	-1.01729	0.309018	0.710024	PCDHGA1	protein_coding	56114	protocadherin gamma subfamily A, 1
ENSG00000236452.1	26.8768	-0.690526	0.678967	-1.01702	0.309142	0.710107	AC123023.1	lincRNA	NA
ENSG00000135336.14	471.977	-0.172381	0.169496	-1.01702	0.309143	0.710107	ORC3	protein_coding	23595	origin recognition complex subunit 3
ENSG00000242516.1	226.641	0.966858	0.950696	1.017	0.309153	0.710107	LINC00960	lincRNA	401074	long intergenic non-protein coding RNA 960
ENSG00000008735.13	51.4536	0.68487	0.673587	1.01675	0.309272	0.710298	MAPK8IP2	protein_coding	23542	mitogen-activated protein kinase 8 interacting protein 2
ENSG00000071462.11	922.332	0.206664	0.203272	1.01669	0.309302	0.710298	BUD23	protein_coding	114049	BUD23 rRNA methyltransferase and ribosome maturation factor
ENSG00000103479.15	2633.11	0.226945	0.223239	1.0166	0.309343	0.710314	RBL2	protein_coding	5934	RB transcriptional corepressor like 2
ENSG00000178217.14	5.76488	-0.741047	0.729015	-1.0165	0.309389	0.710332	SH2D4B	protein_coding	387694	SH2 domain containing 4B
ENSG00000065518.7	1584.27	0.12129	0.119347	1.01629	0.309493	0.710332	NDUFB4	protein_coding	4710	NADH:ubiquinone oxidoreductase subunit B4
ENSG00000065911.11	1012.13	0.389303	0.383104	1.01618	0.309543	0.710332	MTHFD2	protein_coding	10797	methylenetetrahydrofolate dehydrogenase (NADP+ dependent) 2, methenyltetrahydrofolate cyclohydrolase
ENSG00000240445.3	41.1497	0.405116	0.398671	1.01617	0.30955	0.710332	FOXO3B	processed_pseudogene	2310	forkhead box O3B
ENSG00000225377.5	122.287	-0.29629	0.291599	-1.01608	0.309589	0.710332	NRSN2-AS1	antisense	100507459	NRSN2 antisense RNA 1
ENSG00000111247.14	52.6456	-0.679807	0.66913	-1.01596	0.30965	0.710332	RAD51AP1	protein_coding	10635	RAD51 associated protein 1
ENSG00000261499.2	50.6384	0.377106	0.371218	1.01586	0.309695	0.710332	AC233699.1	unprocessed_pseudogene	NA
ENSG00000131788.15	904.958	0.16663	0.164044	1.01576	0.309743	0.710332	PIAS3	protein_coding	10401	protein inhibitor of activated STAT 3
ENSG00000255067.1	14.9782	0.422451	0.415903	1.01574	0.309751	0.710332	AC013549.3	sense_intronic	NA
ENSG00000173120.14	5099.22	0.125256	0.123323	1.01567	0.309787	0.710332	KDM2A	protein_coding	22992	lysine demethylase 2A
ENSG00000127838.13	2362.71	-0.202804	0.199683	-1.01563	0.309807	0.710332	PNKD	protein_coding	25953	PNKD metallo-beta-lactamase domain containing
ENSG00000130299.16	395.973	-0.178123	0.175391	-1.01558	0.309831	0.710332	GTPBP3	protein_coding	84705	GTP binding protein 3, mitochondrial
ENSG00000170571.11	1446.55	-1.64849	1.62325	-1.01555	0.309842	0.710332	EMB	protein_coding	133418	embigin
ENSG00000127418.14	915.764	0.201029	0.197965	1.01548	0.309878	0.710332	FGFRL1	protein_coding	53834	fibroblast growth factor receptor like 1
ENSG00000106992.18	205.001	0.381843	0.376025	1.01547	0.309881	0.710332	AK1	protein_coding	203	adenylate kinase 1
ENSG00000160716.5	7.52435	0.837727	0.825013	1.01541	0.30991	0.710332	CHRNB2	protein_coding	1141	cholinergic receptor nicotinic beta 2 subunit
ENSG00000237357.2	12.7428	0.896931	0.883448	1.01526	0.309981	0.710332	BX088651.4	lincRNA	NA
ENSG00000132911.4	172.583	-1.56467	1.54134	-1.01513	0.310042	0.710332	NMUR2	protein_coding	56923	neuromedin U receptor 2
ENSG00000241395.3	14.4706	-0.680425	0.67031	-1.01509	0.310063	0.710332	RN7SL344P	misc_RNA	NA
ENSG00000119231.10	1657.13	0.118608	0.116847	1.01508	0.310069	0.710332	SENP5	protein_coding	205564	SUMO specific peptidase 5
ENSG00000124181.14	2626.5	-0.12492	0.123075	-1.01499	0.31011	0.710332	PLCG1	protein_coding	5335	phospholipase C gamma 1
ENSG00000168615.11	19382.2	0.195935	0.193054	1.01492	0.310144	0.710332	ADAM9	protein_coding	8754	ADAM metallopeptidase domain 9
ENSG00000207005.1	13.27	-0.504037	0.496659	-1.01485	0.310175	0.710332	RNU1-2	snRNA	26870	RNA, U1 small nuclear 2
ENSG00000168502.17	2716.46	0.41597	0.409893	1.01483	0.310189	0.710332	MTCL1	protein_coding	23255	microtubule crosslinking factor 1
ENSG00000145214.13	2317.6	0.240678	0.237214	1.01461	0.310294	0.710332	DGKQ	protein_coding	1609	diacylglycerol kinase theta
ENSG00000224292.1	9.20798	-0.605943	0.597246	-1.01456	0.310315	0.710332	AF196972.1	antisense	101927635	uncharacterized LOC101927635
ENSG00000284324.1	6.51302	-0.592933	0.584449	-1.01452	0.310336	0.710332	MIR3175	miRNA	100422995	microRNA 3175
ENSG00000154920.14	42.0554	-0.627265	0.618316	-1.01447	0.310357	0.710332	EME1	protein_coding	146956	essential meiotic structure-specific endonuclease 1
ENSG00000204128.5	1282.29	0.261447	0.257718	1.01447	0.310357	0.710332	C2orf72	protein_coding	257407	chromosome 2 open reading frame 72
ENSG00000139946.9	901.039	0.348239	0.343281	1.01444	0.310372	0.710332	PELI2	protein_coding	57161	pellino E3 ubiquitin protein ligase family member 2
ENSG00000187595.16	30.2128	-0.718368	0.708147	-1.01443	0.310375	0.710332	ZNF385C	protein_coding	201181	zinc finger protein 385C
ENSG00000088926.13	12.9548	-1.55277	1.531	-1.01422	0.31048	0.710496	F11	protein_coding	2160	coagulation factor XI
ENSG00000258646.1	11.9693	-0.48036	0.473783	-1.01388	0.310638	0.710782	AL049780.1	antisense	NA
ENSG00000224232.1	26.2805	0.303804	0.299689	1.01373	0.310711	0.710873	AC005104.2	processed_pseudogene	NA
ENSG00000092054.12	7.90661	-0.906905	0.894791	-1.01354	0.310803	0.710973	MYH7	protein_coding	4625	myosin heavy chain 7
ENSG00000164134.12	1135.01	0.269265	0.265678	1.0135	0.310821	0.710973	NAA15	protein_coding	80155	N-alpha-acetyltransferase 15, NatA auxiliary subunit
ENSG00000233175.2	31.8588	-0.412748	0.407278	-1.01343	0.310855	0.710975	AC008105.1	antisense	NA
ENSG00000247400.3	140.606	-0.400787	0.395572	-1.01318	0.310972	0.71113	DNAJC3-DT	lincRNA	100289274	DNAJC3 divergent transcript
ENSG00000262919.7	240.01	0.263735	0.260322	1.01311	0.311007	0.71113	CCNQ	protein_coding	92002	cyclin Q
ENSG00000279943.1	11.7409	-0.511781	0.505174	-1.01308	0.311022	0.71113	FLJ38576	TEC	651430	uncharacterized LOC651430
ENSG00000153395.9	2400.12	0.278363	0.274833	1.01284	0.311135	0.711249	LPCAT1	protein_coding	79888	lysophosphatidylcholine acyltransferase 1
ENSG00000260669.2	13.6308	0.484048	0.47797	1.01272	0.311196	0.711249	AL096870.2	processed_transcript	NA
ENSG00000162670.10	298.728	-1.57807	1.55845	-1.01259	0.311257	0.711249	BRINP3	protein_coding	339479	BMP/retinoic acid inducible neural specific 3
ENSG00000279917.1	23.1592	0.392999	0.38812	1.01257	0.311266	0.711249	AC079331.2	TEC	NA
ENSG00000156006.4	656.775	-0.217708	0.21501	-1.01255	0.311276	0.711249	NAT2	protein_coding	10	N-acetyltransferase 2
ENSG00000229589.1	46.9116	-0.380369	0.375686	-1.01246	0.311316	0.711249	ACVR2B-AS1	antisense	100128640	ACVR2B antisense RNA 1
ENSG00000130332.14	510.614	0.148933	0.147105	1.01243	0.311334	0.711249	LSM7	protein_coding	51690	LSM7 homolog, U6 small nuclear RNA and mRNA degradation associated
ENSG00000140743.7	1477.73	-0.164612	0.162593	-1.01242	0.311339	0.711249	CDR2	protein_coding	1039	cerebellar degeneration related protein 2
ENSG00000251396.6	15.1261	-0.708693	0.700121	-1.01224	0.311422	0.711327	LINC01301	lincRNA	NA
ENSG00000136908.17	677.219	0.230742	0.22796	1.01221	0.31144	0.711327	DPM2	protein_coding	8818	dolichyl-phosphate mannosyltransferase subunit 2, regulatory
ENSG00000001460.17	578.72	-0.224836	0.222158	-1.01206	0.311511	0.711415	STPG1	protein_coding	90529	sperm tail PG-rich repeat containing 1
ENSG00000103642.11	536.273	0.191403	0.189145	1.01194	0.311567	0.711467	LACTB	protein_coding	114294	lactamase beta
ENSG00000273391.1	14.8781	0.377786	0.373361	1.01185	0.311609	0.711469	AC083880.1	antisense	NA
ENSG00000260619.1	5.63056	-0.812499	0.803093	-1.01171	0.311675	0.711469	AC068870.1	lincRNA	NA
ENSG00000118271.10	60.4054	-0.860613	0.850685	-1.01167	0.311695	0.711469	TTR	protein_coding	7276	transthyretin
ENSG00000197142.10	13668.1	-0.323401	0.319696	-1.01159	0.311735	0.711469	ACSL5	protein_coding	51703	acyl-CoA synthetase long chain family member 5
ENSG00000231888.1	11.2466	-0.531799	0.525714	-1.01157	0.311742	0.711469	MTND5P15	processed_pseudogene	NA
ENSG00000279483.2	26.4804	0.331263	0.327504	1.01148	0.311788	0.711469	AC090498.1	processed_pseudogene	NA
ENSG00000226853.2	23.0729	-0.463874	0.458637	-1.01142	0.311816	0.711469	AC010894.2	lincRNA	NA
ENSG00000132329.10	1211.89	-0.602818	0.596033	-1.01138	0.311833	0.711469	RAMP1	protein_coding	10267	receptor activity modifying protein 1
ENSG00000253293.4	295.912	0.260394	0.257483	1.01131	0.31187	0.711478	HOXA10	protein_coding	3206	homeobox A10
ENSG00000229235.1	34.2759	-0.266549	0.263587	-1.01124	0.311904	0.71148	RPL37P18	processed_pseudogene	NA
ENSG00000205581.10	3891.83	0.107137	0.105972	1.01099	0.312021	0.711672	HMGN1	protein_coding	3150	high mobility group nucleosome binding domain 1
ENSG00000236008.2	796.757	-0.33406	0.330472	-1.01086	0.312085	0.711735	LINC01814	lincRNA	101929567	long intergenic non-protein coding RNA 1814
ENSG00000132341.11	3168.47	0.348678	0.344954	1.01079	0.312115	0.711735	RAN	protein_coding	5901	RAN, member RAS oncogene family
ENSG00000168497.4	5.19712	0.812715	0.804214	1.01057	0.312222	0.711904	CAVIN2	protein_coding	8436	caveolae associated protein 2
ENSG00000200075.1	9.21107	-0.453264	0.448663	-1.01026	0.312373	0.712172	RF00402	snoRNA	NA
ENSG00000233072.1	19.4106	0.329879	0.326637	1.00993	0.31253	0.712417	RPS15AP6	processed_pseudogene	NA
ENSG00000264083.1	9.27794	-1.02937	1.01928	-1.00989	0.312547	0.712417	AC005899.1	lincRNA	NA
ENSG00000075213.10	372.835	0.239652	0.237325	1.00981	0.312587	0.712433	SEMA3A	protein_coding	10371	semaphorin 3A
ENSG00000180834.7	5.26288	0.703024	0.696457	1.00943	0.312769	0.712711	MAP6D1	protein_coding	79929	MAP6 domain containing 1
ENSG00000197134.11	12.2198	2.94681	2.9195	1.00935	0.312805	0.712711	ZNF257	protein_coding	113835	zinc finger protein 257
ENSG00000141510.17	1379.21	0.362941	0.35958	1.00935	0.312809	0.712711	TP53	protein_coding	7157	tumor protein p53
ENSG00000169330.8	22.6052	0.385119	0.38161	1.0092	0.312881	0.712765	KIAA1024	protein_coding	23251	membrane integral NOTCH2 associated receptor 1
ENSG00000176024.17	154.709	0.169314	0.167786	1.0091	0.312925	0.712765	ZNF613	protein_coding	79898	zinc finger protein 613
ENSG00000172869.14	2311.96	-0.128582	0.127432	-1.00902	0.312963	0.712765	DMXL1	protein_coding	1657	Dmx like 1
ENSG00000241878.11	902.688	0.131801	0.130623	1.00902	0.312965	0.712765	PISD	protein_coding	23761	phosphatidylserine decarboxylase
ENSG00000185130.5	168.442	-0.657806	0.651994	-1.00891	0.313016	0.712806	HIST1H2BL	protein_coding	8340	H2B clustered histone 13
ENSG00000144713.12	5588.89	0.251462	0.249279	1.00876	0.313092	0.712903	RPL32	protein_coding	6161	ribosomal protein L32
ENSG00000170921.15	1788.06	0.1946	0.192996	1.00831	0.313305	0.712989	TANC2	protein_coding	26115	tetratricopeptide repeat, ankyrin repeat and coiled-coil containing 2
ENSG00000158555.14	491.645	0.251721	0.249651	1.00829	0.313316	0.712989	GDPD5	protein_coding	81544	glycerophosphodiester phosphodiesterase domain containing 5
ENSG00000114767.6	233.171	0.37457	0.371504	1.00825	0.313333	0.712989	RRP9	protein_coding	9136	ribosomal RNA processing 9, U3 small nucleolar RNA binding protein
ENSG00000243989.8	71.1458	-0.473951	0.470102	-1.00819	0.313365	0.712989	ACY1	protein_coding	95	aminoacylase 1
ENSG00000169738.7	895.984	-0.171467	0.170078	-1.00817	0.313373	0.712989	DCXR	protein_coding	51181	dicarbonyl and L-xylulose reductase
ENSG00000160305.17	2639.91	0.164705	0.163387	1.00806	0.313424	0.712989	DIP2A	protein_coding	23181	disco interacting protein 2 homolog A
ENSG00000111412.5	2146.09	0.24542	0.243466	1.00802	0.313443	0.712989	C12orf49	protein_coding	79794	SREBF pathway regulator in golgi 1
ENSG00000185917.13	848.247	-0.112026	0.111146	-1.00792	0.313495	0.712989	SETD4	protein_coding	54093	SET domain containing 4
ENSG00000206651.1	17.8795	-0.37206	0.369158	-1.00786	0.313521	0.712989	RF00019	misc_RNA	NA
ENSG00000239779.6	235.025	0.198353	0.196808	1.00785	0.313527	0.712989	WBP1	protein_coding	23559	WW domain binding protein 1
ENSG00000129219.13	812.42	0.119901	0.118998	1.00759	0.313653	0.712989	PLD2	protein_coding	5338	phospholipase D2
ENSG00000131508.15	1515.95	0.121109	0.120199	1.00756	0.313664	0.712989	UBE2D2	protein_coding	7322	ubiquitin conjugating enzyme E2 D2
ENSG00000267263.1	86.6408	-0.201366	0.199871	-1.00748	0.313703	0.712989	AC111170.2	sense_intronic	NA
ENSG00000143612.20	2731.12	0.104957	0.10418	1.00746	0.313716	0.712989	C1orf43	protein_coding	25912	chromosome 1 open reading frame 43
ENSG00000169375.15	2313.6	0.0854807	0.0848481	1.00745	0.313716	0.712989	SIN3A	protein_coding	25942	SIN3 transcription regulator family member A
ENSG00000138346.14	168.762	-0.352303	0.34973	-1.00736	0.313762	0.712989	DNA2	protein_coding	1763	DNA replication helicase/nuclease 2
ENSG00000148123.14	5.19622	0.815401	0.809465	1.00733	0.313775	0.712989	PLPPR1	protein_coding	54886	phospholipid phosphatase related 1
ENSG00000182504.10	277.301	0.218201	0.216623	1.00729	0.313798	0.712989	CEP97	protein_coding	79598	centrosomal protein 97
ENSG00000144366.15	841.962	0.251391	0.249592	1.00721	0.313834	0.712989	GULP1	protein_coding	51454	GULP PTB domain containing engulfment adaptor 1
ENSG00000173947.13	55.9649	0.66078	0.656224	1.00694	0.313962	0.712989	PIFO	protein_coding	128344	primary cilia formation
ENSG00000214026.10	294.499	0.21063	0.209187	1.0069	0.313983	0.712989	MRPL23	protein_coding	6150	mitochondrial ribosomal protein L23
ENSG00000272754.1	42.256	-0.256155	0.254404	-1.00688	0.313991	0.712989	AL133245.1	lincRNA	NA
ENSG00000139697.13	3626.15	0.0847747	0.0842031	1.00679	0.314037	0.712989	SBNO1	protein_coding	55206	strawberry notch homolog 1
ENSG00000197965.11	3486.05	0.172717	0.171557	1.00676	0.31405	0.712989	MPZL1	protein_coding	9019	myelin protein zero like 1
ENSG00000198034.10	9726.02	-0.219912	0.218441	-1.00673	0.314063	0.712989	RPS4X	protein_coding	6191	ribosomal protein S4 X-linked
ENSG00000255139.1	11.9371	0.525064	0.521577	1.00669	0.314085	0.712989	AP000442.2	antisense	NA
ENSG00000126458.3	1571.05	0.241223	0.239622	1.00668	0.314088	0.712989	RRAS	protein_coding	6237	RAS related
ENSG00000185436.11	967.242	0.404184	0.401544	1.00658	0.314139	0.712989	IFNLR1	protein_coding	163702	interferon lambda receptor 1
ENSG00000150753.11	3098.87	0.321806	0.319718	1.00653	0.31416	0.712989	CCT5	protein_coding	22948	chaperonin containing TCP1 subunit 5
ENSG00000281571.2	6.52054	0.742331	0.737524	1.00652	0.314167	0.712989	AC241585.2	TEC	NA
ENSG00000148396.18	7322.24	0.127856	0.127029	1.00651	0.31417	0.712989	SEC16A	protein_coding	9919	SEC16 homolog A, endoplasmic reticulum export factor
ENSG00000278979.1	7.92754	-0.536984	0.533535	-1.00646	0.314192	0.712989	AC007598.3	TEC	NA
ENSG00000166326.6	2525.36	-0.173482	0.172382	-1.00639	0.31423	0.713	TRIM44	protein_coding	54765	tripartite motif containing 44
ENSG00000173812.10	7830.6	0.129574	0.128764	1.0063	0.314272	0.713014	EIF1	protein_coding	10209	eukaryotic translation initiation factor 1
ENSG00000138622.3	191.309	-0.601649	0.597932	-1.00622	0.314311	0.713014	HCN4	protein_coding	10021	hyperpolarization activated cyclic nucleotide gated potassium channel 4
ENSG00000233588.1	9.62119	-0.409312	0.40681	-1.00615	0.314343	0.713014	CYP51A1P2	processed_pseudogene	NA
ENSG00000116754.13	2876.12	0.0800133	0.0795322	1.00605	0.314392	0.713014	SRSF11	protein_coding	9295	serine and arginine rich splicing factor 11
ENSG00000141867.17	4860.45	0.107545	0.106901	1.00603	0.314402	0.713014	BRD4	protein_coding	23476	bromodomain containing 4
ENSG00000246777.1	6.86144	0.715588	0.711395	1.0059	0.314466	0.713084	AC044802.1	lincRNA	106699570	uncharacterized LOC106699570
ENSG00000233325.3	20.2929	0.406719	0.404433	1.00565	0.314583	0.713273	MIPEPP3	transcribed_unprocessed_pseudogene	NA
ENSG00000168000.14	152.978	-0.135209	0.134495	-1.0053	0.314751	0.713579	BSCL2	protein_coding	26580	BSCL2 lipid droplet biogenesis associated, seipin
ENSG00000196510.12	520.45	0.325808	0.324144	1.00513	0.314832	0.713688	ANAPC7	protein_coding	51434	anaphase promoting complex subunit 7
ENSG00000272100.1	7.46272	-0.528771	0.526179	-1.00493	0.314932	0.71371	AL513218.1	antisense	NA
ENSG00000114383.9	620.692	0.206623	0.205623	1.00486	0.314963	0.71371	TUSC2	protein_coding	11334	tumor suppressor 2, mitochondrial calcium regulator
ENSG00000260895.1	18.3988	-0.761602	0.757931	-1.00484	0.314972	0.71371	AP003071.1	lincRNA	NA
ENSG00000280198.1	11.2637	0.500246	0.497837	1.00484	0.314974	0.71371	AC087163.3	TEC	NA
ENSG00000248863.2	61.1846	-0.323724	0.322212	-1.00469	0.315045	0.71375	AC097376.1	transcribed_processed_pseudogene	NA
ENSG00000159063.12	467.048	0.255412	0.254236	1.00463	0.315076	0.71375	ALG8	protein_coding	79053	ALG8 alpha-1,3-glucosyltransferase
ENSG00000242889.3	14.3645	0.499287	0.497032	1.00454	0.315119	0.71375	RN7SL449P	misc_RNA	NA
ENSG00000262837.1	16.8018	-0.376743	0.375085	-1.00442	0.315176	0.71375	AC027801.4	lincRNA	NA
ENSG00000242330.3	27.3097	-0.360055	0.358503	-1.00433	0.31522	0.71375	RN7SL683P	misc_RNA	NA
ENSG00000119414.11	1330.76	0.146306	0.145686	1.00425	0.315258	0.71375	PPP6C	protein_coding	5537	protein phosphatase 6 catalytic subunit
ENSG00000188641.13	68.8215	0.80083	0.797471	1.00421	0.315277	0.71375	DPYD	protein_coding	1806	dihydropyrimidine dehydrogenase
ENSG00000167618.9	5.89222	1.70754	1.70043	1.00418	0.31529	0.71375	LAIR2	protein_coding	3904	leukocyte associated immunoglobulin like receptor 2
ENSG00000273340.1	358.595	0.729643	0.726605	1.00418	0.315291	0.71375	MICE	transcribed_unprocessed_pseudogene	NA
ENSG00000108691.9	256.318	-0.626275	0.623725	-1.00409	0.315336	0.713764	CCL2	protein_coding	6347	C-C motif chemokine ligand 2
ENSG00000225215.1	21.5684	-0.322352	0.321071	-1.00399	0.315384	0.713764	SMARCE1P1	processed_pseudogene	NA
ENSG00000229719.5	4994.42	-0.320084	0.318821	-1.00396	0.315397	0.713764	MIR194-2HG	lincRNA	NA
ENSG00000142961.14	564.713	0.244952	0.244019	1.00382	0.315463	0.713771	MOB3C	protein_coding	148932	MOB kinase activator 3C
ENSG00000113194.12	2367.43	0.142701	0.142158	1.00382	0.315467	0.713771	FAF2	protein_coding	23197	Fas associated factor family member 2
ENSG00000131475.6	1108.66	0.122073	0.121673	1.00329	0.315722	0.714274	VPS25	protein_coding	84313	vacuolar protein sorting 25 homolog
ENSG00000277157.1	461.531	-0.507998	0.506552	-1.00285	0.315931	0.714671	HIST1H4D	protein_coding	8360	H4 clustered histone 4
ENSG00000079150.17	22.58	0.528865	0.527478	1.00263	0.31604	0.714781	FKBP7	protein_coding	51661	FKBP prolyl isomerase 7
ENSG00000196696.12	422.069	-0.226523	0.225939	-1.00259	0.31606	0.714781	PDXDC2P-NPIPB14P	processed_transcript	283970	nuclear pore complex-interacting protein
ENSG00000284743.1	11.2957	-0.839001	0.83687	-1.00255	0.316079	0.714781	AL139254.3	lincRNA	NA
ENSG00000197093.10	141.088	0.320962	0.320177	1.00245	0.316125	0.714808	GAL3ST4	protein_coding	79690	galactose-3-O-sulfotransferase 4
ENSG00000115760.14	10980.2	0.0943623	0.0941387	1.00238	0.316162	0.714818	BIRC6	protein_coding	57448	baculoviral IAP repeat containing 6
ENSG00000167046.4	33.5673	0.626537	0.625199	1.00214	0.316276	0.714901	AL357033.1	antisense	NA
ENSG00000100360.14	835.5	0.173264	0.172916	1.00202	0.316336	0.714901	IFT27	protein_coding	11020	intraflagellar transport 27
ENSG00000152128.13	124.44	0.560818	0.559697	1.002	0.316342	0.714901	TMEM163	protein_coding	81615	transmembrane protein 163
ENSG00000166484.19	670.269	0.2062	0.20579	1.00199	0.316348	0.714901	MAPK7	protein_coding	5598	mitogen-activated protein kinase 7
ENSG00000207189.1	7.24986	0.491865	0.490906	1.00195	0.316366	0.714901	RF00019	misc_RNA	NA
ENSG00000247317.3	17.3115	-1.00123	0.999875	-1.00136	0.316654	0.715423	LY6E-DT	lincRNA	NA
ENSG00000283041.1	107.948	0.270336	0.269986	1.0013	0.316683	0.715423	AC008038.1	processed_pseudogene	NA
ENSG00000126749.15	587.599	0.166046	0.165844	1.00122	0.31672	0.715423	EMG1	protein_coding	10436	EMG1 N1-specific pseudouridine methyltransferase
ENSG00000111906.17	325.291	0.242401	0.242125	1.00114	0.316758	0.715423	HDDC2	protein_coding	51020	HD domain containing 2
ENSG00000142409.5	640.157	0.23203	0.231767	1.00113	0.316763	0.715423	ZNF787	protein_coding	126208	zinc finger protein 787
ENSG00000113161.15	7831.84	-0.20933	0.209114	-1.00103	0.316812	0.715428	HMGCR	protein_coding	3156	3-hydroxy-3-methylglutaryl-CoA reductase
ENSG00000104517.12	5916.31	0.114684	0.114573	1.00097	0.316842	0.715428	UBR5	protein_coding	51366	ubiquitin protein ligase E3 component n-recognin 5
ENSG00000270558.1	11.1822	-0.534652	0.534179	-1.00088	0.316883	0.715428	AC025449.1	processed_pseudogene	NA
ENSG00000109103.11	1182.38	0.0939996	0.0939201	1.00085	0.316901	0.715428	UNC119	protein_coding	9094	unc-119 lipid binding chaperone
ENSG00000147604.13	8073.68	0.226495	0.226331	1.00072	0.31696	0.715428	RPL7	protein_coding	6129	ribosomal protein L7
ENSG00000235106.9	403.976	0.282505	0.282303	1.00071	0.316965	0.715428	BRD3OS	protein_coding	266655	BRD3 opposite strand
ENSG00000105048.16	74.2055	1.21261	1.21196	1.00054	0.31705	0.715544	TNNT1	protein_coding	7138	troponin T1, slow skeletal type
ENSG00000110811.19	295.963	-0.545992	0.545757	-1.00043	0.317103	0.715588	P3H3	protein_coding	10536	prolyl 3-hydroxylase 3
ENSG00000215840.3	23.0291	-0.482301	0.482162	-1.00029	0.31717	0.715666	AL592295.1	processed_pseudogene	NA
ENSG00000168411.13	846.338	0.265242	0.265257	0.999945	0.317337	0.715967	RFWD3	protein_coding	55159	ring finger and WD repeat domain 3
ENSG00000205861.11	13.7031	0.603986	0.604118	0.999781	0.317417	0.716071	PCOTH	processed_transcript	542767	Pro-X-Gly collagen triple helix like repeat containing
ENSG00000100554.11	1561.89	0.150899	0.150944	0.999705	0.317453	0.716078	ATP6V1D	protein_coding	51382	ATPase H+ transporting V1 subunit D
ENSG00000173272.15	608.029	0.312879	0.31306	0.999421	0.317591	0.716314	MZT2A	protein_coding	653784	mitotic spindle organizing protein 2A
ENSG00000229567.1	20.2392	-0.612555	0.612965	-0.999332	0.317634	0.716336	AL139421.1	processed_pseudogene	NA
ENSG00000198947.15	350.561	-0.326982	0.327233	-0.999231	0.317683	0.71635	DMD	protein_coding	1756	dystrophin
ENSG00000151726.13	2868.69	-0.148321	0.148442	-0.99918	0.317707	0.71635	ACSL1	protein_coding	2180	acyl-CoA synthetase long chain family member 1
ENSG00000130764.9	949.948	0.118786	0.118903	0.999013	0.317788	0.716371	LRRC47	protein_coding	57470	leucine rich repeat containing 47
ENSG00000271969.1	68.7317	-0.292224	0.292524	-0.998975	0.317807	0.716371	U47924.1	antisense	NA
ENSG00000136522.13	370.741	0.277352	0.277655	0.99891	0.317838	0.716371	MRPL47	protein_coding	57129	mitochondrial ribosomal protein L47
ENSG00000284959.1	18.0247	-0.595291	0.596081	-0.998675	0.317952	0.716371	AC007262.2	antisense	NA
ENSG00000230606.10	13.628	-0.702521	0.703497	-0.998612	0.317983	0.716371	AC092683.1	lincRNA	NA
ENSG00000268061.5	56.1732	-0.486307	0.487029	-0.998517	0.318029	0.716371	NAPA-AS1	antisense	100505681	NAPA antisense RNA 1
ENSG00000221264.1	12.8532	-0.473772	0.474494	-0.998478	0.318048	0.716371	MIR1284	miRNA	100302112	microRNA 1284
ENSG00000110400.10	1342.77	0.220176	0.220515	0.998462	0.318055	0.716371	NECTIN1	protein_coding	5818	nectin cell adhesion molecule 1
ENSG00000128731.16	4908.01	0.217678	0.218024	0.998417	0.318077	0.716371	HERC2	protein_coding	8924	HECT and RLD domain containing E3 ubiquitin protein ligase 2
ENSG00000267457.1	18.6469	-0.491457	0.492255	-0.998378	0.318096	0.716371	AC004223.2	lincRNA	NA
ENSG00000168077.13	49.7056	0.94527	0.946892	0.998286	0.318141	0.716371	SCARA3	protein_coding	51435	scavenger receptor class A member 3
ENSG00000198755.10	4955.52	0.327186	0.327748	0.998286	0.318141	0.716371	RPL10A	protein_coding	4736	ribosomal protein L10a
ENSG00000242435.1	20.908	0.422498	0.423231	0.998267	0.31815	0.716371	UPK3BP1	transcribed_unprocessed_pseudogene	NA
ENSG00000185088.13	2957.22	0.124297	0.124548	0.997981	0.318288	0.716608	RPS27L	protein_coding	51065	ribosomal protein S27 like
ENSG00000213801.4	32.5444	0.673132	0.674592	0.997835	0.31836	0.716642	ZNF321P	transcribed_processed_pseudogene	399669	zinc finger protein 321, pseudogene
ENSG00000189050.15	170.207	-0.273862	0.274483	-0.997736	0.318407	0.716642	RNFT1	protein_coding	51136	ring finger protein, transmembrane 1
ENSG00000221643.1	9.62163	-0.496282	0.497424	-0.997705	0.318422	0.716642	SNORA77	snoRNA	677843	small nucleolar RNA, H/ACA box 77
ENSG00000244649.4	1670.08	-0.325895	0.326655	-0.997675	0.318437	0.716642	LINC02086	lincRNA	NA
ENSG00000235734.4	5.85496	-0.593368	0.594851	-0.997506	0.318519	0.716683	HMGN1P36	processed_pseudogene	NA
ENSG00000165861.13	1287.93	-0.130243	0.130569	-0.9975	0.318522	0.716683	ZFYVE1	protein_coding	53349	zinc finger FYVE-type containing 1
ENSG00000263642.1	55.1787	-0.259823	0.260541	-0.997247	0.318645	0.7168	MIR4802	miRNA	100616274	microRNA 4802
ENSG00000110921.13	710.515	-0.308881	0.309755	-0.997178	0.318678	0.7168	MVK	protein_coding	4598	mevalonate kinase
ENSG00000265871.1	24.717	0.343458	0.344449	0.997125	0.318704	0.7168	MIR3174	miRNA	100422841	microRNA 3174
ENSG00000151693.10	4808.44	0.233867	0.234543	0.997117	0.318708	0.7168	ASAP2	protein_coding	8853	ArfGAP with SH3 domain, ankyrin repeat and PH domain 2
ENSG00000103199.13	434.873	0.125216	0.125607	0.996887	0.318819	0.716928	ZNF500	protein_coding	26048	zinc finger protein 500
ENSG00000175274.18	1355.19	0.41892	0.420251	0.996833	0.318846	0.716928	TP53I11	protein_coding	9537	tumor protein p53 inducible protein 11
ENSG00000215039.6	228.961	-0.239399	0.240169	-0.996794	0.318864	0.716928	CD27-AS1	processed_transcript	678655	CD27 antisense RNA 1
ENSG00000280407.2	32.855	-0.437197	0.438673	-0.996635	0.318942	0.717027	AC132872.4	TEC	NA
ENSG00000129667.12	968.26	0.264943	0.265932	0.996282	0.319113	0.717199	RHBDF2	protein_coding	79651	rhomboid 5 homolog 2
ENSG00000161395.13	943.091	-0.212137	0.212935	-0.996252	0.319128	0.717199	PGAP3	protein_coding	93210	post-GPI attachment to proteins phospholipase 3
ENSG00000154380.17	2232.69	0.229306	0.230174	0.996229	0.319139	0.717199	ENAH	protein_coding	55740	ENAH actin regulator
ENSG00000166333.13	1953.23	0.0936042	0.0939672	0.996137	0.319184	0.717199	ILK	protein_coding	3611	integrin linked kinase
ENSG00000152904.11	262.386	0.162831	0.163463	0.996133	0.319186	0.717199	GGPS1	protein_coding	9453	geranylgeranyl diphosphate synthase 1
ENSG00000164751.14	746.617	0.147738	0.148333	0.995984	0.319258	0.717287	PEX2	protein_coding	5828	peroxisomal biogenesis factor 2
ENSG00000121406.8	216.266	-0.761542	0.764666	-0.995914	0.319292	0.717289	ZNF549	protein_coding	256051	zinc finger protein 549
ENSG00000131748.15	1157.26	0.171805	0.172548	0.995692	0.3194	0.717455	STARD3	protein_coding	10948	StAR related lipid transfer domain containing 3
ENSG00000260874.5	6.90768	-0.495642	0.4981	-0.995066	0.319704	0.717741	AC106820.5	lincRNA	105371050	uncharacterized LOC105371050
ENSG00000100665.11	55.1047	-0.581761	0.584677	-0.995014	0.31973	0.717741	SERPINA4	protein_coding	5267	serpin family A member 4
ENSG00000130726.11	4459.57	0.240973	0.242196	0.994953	0.319759	0.717741	TRIM28	protein_coding	10155	tripartite motif containing 28
ENSG00000164587.12	7159.85	0.214359	0.215451	0.994933	0.319769	0.717741	RPS14	protein_coding	6208	ribosomal protein S14
ENSG00000157193.16	345.448	0.460958	0.463315	0.994914	0.319778	0.717741	LRP8	protein_coding	7804	LDL receptor related protein 8
ENSG00000196366.3	20.6089	0.365636	0.36752	0.994873	0.319798	0.717741	C9orf163	lincRNA	158055	chromosome 9 open reading frame 163
ENSG00000183155.4	369.285	0.28423	0.285703	0.994845	0.319811	0.717741	RABIF	protein_coding	5877	RAB interacting factor
ENSG00000274641.1	125.6	-0.73099	0.734862	-0.99473	0.319867	0.717741	HIST1H2BO	protein_coding	8348	H2B clustered histone 17
ENSG00000237852.1	11.6654	-0.811005	0.815325	-0.994701	0.319882	0.717741	AC119800.1	sense_intronic	NA
ENSG00000285531.1	17.2473	-0.348318	0.350197	-0.994635	0.319914	0.717741	Z83840.1	processed_pseudogene	NA
ENSG00000140455.16	1991.6	0.106394	0.106971	0.994603	0.31993	0.717741	USP3	protein_coding	9960	ubiquitin specific peptidase 3
ENSG00000276903.1	137.005	-0.647361	0.650915	-0.99454	0.31996	0.717741	HIST1H2AL	protein_coding	8332	H2A clustered histone 16
ENSG00000160058.18	3310.56	0.142394	0.143177	0.994536	0.319962	0.717741	BSDC1	protein_coding	55108	BSD domain containing 1
ENSG00000198752.10	8553.13	0.107351	0.107956	0.994399	0.320029	0.717741	CDC42BPB	protein_coding	9578	CDC42 binding protein kinase beta
ENSG00000267342.1	12.7196	-0.558031	0.561193	-0.994365	0.320045	0.717741	AC087289.2	antisense	NA
ENSG00000233590.1	7.90873	-0.983803	0.98947	-0.994273	0.32009	0.717741	AC016395.1	lincRNA	NA
ENSG00000116288.12	1626.34	0.275764	0.277355	0.994263	0.320095	0.717741	PARK7	protein_coding	11315	Parkinsonism associated deglycase
ENSG00000273302.1	5.43376	-0.807985	0.812721	-0.994173	0.320139	0.717764	AC016747.3	sense_intronic	NA
ENSG00000181619.11	87.0962	0.425739	0.428353	0.993898	0.320272	0.717989	GPR135	protein_coding	64582	G protein-coupled receptor 135
ENSG00000253368.3	1818.98	0.457745	0.460613	0.993773	0.320333	0.718051	TRNP1	protein_coding	388610	TMF1 regulated nuclear protein 1
ENSG00000167552.13	1359.06	0.598091	0.601888	0.993691	0.320373	0.718065	TUBA1A	protein_coding	7846	tubulin alpha 1a
ENSG00000109118.13	1581.61	0.0756669	0.0761529	0.993618	0.320409	0.71807	PHF12	protein_coding	57649	PHD finger protein 12
ENSG00000120253.13	823.08	0.135645	0.136528	0.993535	0.320449	0.718086	NUP43	protein_coding	348995	nucleoporin 43
ENSG00000178209.15	44374.4	0.279369	0.281266	0.993256	0.320585	0.718168	PLEC	protein_coding	5339	plectin
ENSG00000114933.15	2894.25	-0.131649	0.132575	-0.993009	0.320705	0.718168	INO80D	protein_coding	54891	INO80 complex subunit D
ENSG00000146574.15	354.49	0.454698	0.457902	0.993003	0.320709	0.718168	CCZ1B	protein_coding	221960	CCZ1 homolog B, vacuolar protein trafficking and biogenesis associated
ENSG00000152219.4	336.941	0.219476	0.221035	0.992947	0.320736	0.718168	ARL14EP	protein_coding	120534	ADP ribosylation factor like GTPase 14 effector protein
ENSG00000184434.7	1815.66	-0.487914	0.491395	-0.992917	0.32075	0.718168	LRRC19	protein_coding	64922	leucine rich repeat containing 19
ENSG00000140859.15	1632.63	-0.381188	0.383972	-0.992749	0.320832	0.718168	KIFC3	protein_coding	3801	kinesin family member C3
ENSG00000166669.13	529.963	-0.161014	0.162199	-0.992694	0.320859	0.718168	ATF7IP2	protein_coding	80063	activating transcription factor 7 interacting protein 2
ENSG00000230189.7	11.2431	-0.482631	0.486233	-0.992592	0.320909	0.718168	AC008267.2	transcribed_unprocessed_pseudogene	NA
ENSG00000169203.16	93.3137	-0.273552	0.275597	-0.992579	0.320915	0.718168	NPIPB12	protein_coding	440353	nuclear pore complex interacting protein family member B12
ENSG00000199753.1	9.39301	0.519987	0.523968	0.992403	0.321001	0.718168	SNORD104	snoRNA	NA
ENSG00000014914.20	3221.66	0.498551	0.502406	0.992327	0.321038	0.718168	MTMR11	protein_coding	10903	myotubularin related protein 11
ENSG00000267855.5	38.402	-0.272793	0.274903	-0.992322	0.32104	0.718168	NDUFA7	protein_coding	4701	NADH:ubiquinone oxidoreductase subunit A7
ENSG00000122335.15	511.351	0.196743	0.198284	0.992229	0.321086	0.718168	SERAC1	protein_coding	84947	serine active site containing 1
ENSG00000227356.2	5.85067	-0.671398	0.676658	-0.992226	0.321087	0.718168	LINC00866	lincRNA	100505561	long intergenic non-protein coding RNA 866
ENSG00000128581.15	194.708	0.240253	0.242146	0.992181	0.321109	0.718168	IFT22	protein_coding	64792	intraflagellar transport 22
ENSG00000273819.1	12.637	-1.06791	1.07636	-0.992148	0.321125	0.718168	ENPP7P7	unprocessed_pseudogene	NA
ENSG00000185238.12	285.342	0.296307	0.298676	0.99207	0.321163	0.718168	PRMT3	protein_coding	10196	protein arginine methyltransferase 3
ENSG00000140853.15	432.152	0.410927	0.414231	0.992022	0.321187	0.718168	NLRC5	protein_coding	84166	NLR family CARD domain containing 5
ENSG00000173727.12	331.013	-0.378067	0.381175	-0.991845	0.321273	0.718168	AP000769.1	transcribed_unprocessed_pseudogene	NA
ENSG00000151465.13	845.72	0.292478	0.294892	0.991815	0.321288	0.718168	CDC123	protein_coding	8872	cell division cycle 123
ENSG00000144320.13	1588.28	-0.200968	0.202627	-0.991808	0.321291	0.718168	LNPK	protein_coding	80856	lunapark, ER junction formation factor
ENSG00000247735.2	68.188	-0.41221	0.415628	-0.991778	0.321306	0.718168	AC120114.1	antisense	NA
ENSG00000120437.8	1732.36	-0.32149	0.324158	-0.99177	0.32131	0.718168	ACAT2	protein_coding	39	acetyl-CoA acetyltransferase 2
ENSG00000227615.1	26.677	0.506395	0.510601	0.991763	0.321313	0.718168	AP001324.1	processed_pseudogene	NA
ENSG00000104231.10	770.661	0.101409	0.102262	0.991663	0.321362	0.718168	ZFAND1	protein_coding	79752	zinc finger AN1-type containing 1
ENSG00000177873.12	278.794	-0.149198	0.150453	-0.991659	0.321364	0.718168	ZNF619	protein_coding	285267	zinc finger protein 619
ENSG00000159899.14	178.312	0.271365	0.273678	0.991548	0.321418	0.718168	NPR2	protein_coding	4882	natriuretic peptide receptor 2
ENSG00000136897.7	415.498	0.310119	0.312765	0.99154	0.321422	0.718168	MRPL50	protein_coding	54534	mitochondrial ribosomal protein L50
ENSG00000197457.9	43.7556	0.473712	0.477817	0.991408	0.321486	0.718237	STMN3	protein_coding	50861	stathmin 3
ENSG00000122696.13	459.446	-0.218117	0.220029	-0.991311	0.321534	0.718268	SLC25A51	protein_coding	92014	solute carrier family 25 member 51
ENSG00000279738.1	234.763	0.147996	0.149309	0.991209	0.321583	0.718305	AL022311.1	sense_overlapping	NA
ENSG00000184068.2	13.983	-0.422325	0.426118	-0.991097	0.321638	0.718345	SREBF2-AS1	antisense	NA
ENSG00000123154.11	141.622	-0.143867	0.145168	-0.991035	0.321669	0.718345	WDR83	protein_coding	84292	WD repeat domain 83
ENSG00000196337.11	6.82239	0.88571	0.893808	0.990939	0.321715	0.718375	CGB7	protein_coding	94027	chorionic gonadotropin subunit beta 7
ENSG00000108242.12	348.249	-0.685907	0.692267	-0.990812	0.321777	0.718438	CYP2C18	protein_coding	1562	cytochrome P450 family 2 subfamily C member 18
ENSG00000099617.3	426.051	0.583589	0.58908	0.990679	0.321842	0.718464	EFNA2	protein_coding	1943	ephrin A2
ENSG00000124508.16	422.891	0.305673	0.308563	0.990633	0.321865	0.718464	BTN2A2	protein_coding	10385	butyrophilin subfamily 2 member A2
ENSG00000100311.16	485.953	0.408931	0.412818	0.990584	0.321889	0.718464	PDGFB	protein_coding	5155	platelet derived growth factor subunit B
ENSG00000171346.15	1689.6	0.24194	0.244265	0.99048	0.32194	0.718503	KRT15	protein_coding	3866	keratin 15
ENSG00000187118.13	423.95	-0.135955	0.137285	-0.990314	0.322021	0.718608	CMC1	protein_coding	152100	C-X9-C motif containing 1
ENSG00000213553.4	99.8749	0.355213	0.358719	0.990226	0.322064	0.71863	RPLP0P6	processed_pseudogene	NA
ENSG00000102038.15	543.627	0.400058	0.404128	0.98993	0.322208	0.718812	SMARCA1	protein_coding	6594	SWI/SNF related, matrix associated, actin dependent regulator of chromatin, subfamily a, member 1
ENSG00000128585.17	3760.66	-0.189559	0.191489	-0.989922	0.322212	0.718812	MKLN1	protein_coding	4289	muskelin 1
ENSG00000144036.15	3915.19	0.248807	0.251361	0.989841	0.322252	0.718825	EXOC6B	protein_coding	23233	exocyst complex component 6B
ENSG00000171148.13	1582.89	0.169217	0.170973	0.98973	0.322306	0.718867	TADA3	protein_coding	10474	transcriptional adaptor 3
ENSG00000279638.1	10.5613	-0.589789	0.595948	-0.989666	0.322337	0.718867	AC008873.1	TEC	NA
ENSG00000214113.10	201.455	0.458101	0.462924	0.989581	0.322379	0.718885	LYRM4	protein_coding	57128	LYR motif containing 4
ENSG00000140987.19	488.11	0.159699	0.161424	0.989311	0.322511	0.719105	ZSCAN32	protein_coding	54925	zinc finger and SCAN domain containing 32
ENSG00000237065.2	74.0805	-0.308747	0.312105	-0.98924	0.322546	0.719108	NANOGP4	transcribed_processed_pseudogene	NA
ENSG00000006534.15	2981.76	-0.273605	0.276618	-0.989109	0.32261	0.719162	ALDH3B1	protein_coding	221	aldehyde dehydrogenase 3 family member B1
ENSG00000178188.14	2039.94	-0.0979974	0.099082	-0.989053	0.322637	0.719162	SH2B1	protein_coding	25970	SH2B adaptor protein 1
ENSG00000164675.10	36.7867	-0.702137	0.710045	-0.988862	0.322731	0.719249	IQUB	protein_coding	154865	IQ motif and ubiquitin domain containing
ENSG00000120509.10	489.151	-0.19084	0.192994	-0.988837	0.322743	0.719249	PDZD11	protein_coding	51248	PDZ domain containing 11
ENSG00000197969.12	8559.06	-0.194723	0.196963	-0.988627	0.322846	0.719403	VPS13A	protein_coding	23230	vacuolar protein sorting 13 homolog A
ENSG00000011347.9	599.997	0.495636	0.501575	0.988159	0.323075	0.719768	SYT7	protein_coding	9066	synaptotagmin 7
ENSG00000196422.10	1522.74	0.142052	0.14376	0.988118	0.323095	0.719768	PPP1R26	protein_coding	9858	protein phosphatase 1 regulatory subunit 26
ENSG00000273355.1	10.5799	-0.542562	0.549104	-0.988086	0.323111	0.719768	AP000894.4	lincRNA	NA
ENSG00000266145.1	46.7851	-0.604693	0.612025	-0.988019	0.323143	0.719768	RHOT1P1	processed_pseudogene	NA
ENSG00000240875.5	190.846	-0.38845	0.393206	-0.987905	0.323199	0.719818	LINC00886	lincRNA	730091	long intergenic non-protein coding RNA 886
ENSG00000172361.5	59.4681	0.29747	0.301134	0.987835	0.323234	0.71982	CFAP53	protein_coding	220136	cilia and flagella associated protein 53
ENSG00000109445.10	645.787	0.133445	0.135103	0.987723	0.323288	0.719867	ZNF330	protein_coding	27309	zinc finger protein 330
ENSG00000157992.12	669.928	0.2214	0.224174	0.987627	0.323336	0.719898	KRTCAP3	protein_coding	200634	keratinocyte associated protein 3
ENSG00000261266.2	17.9517	0.532046	0.538812	0.987444	0.323425	0.720022	AC008870.3	antisense	NA
ENSG00000105447.12	650.818	0.28757	0.291279	0.987265	0.323513	0.720102	GRWD1	protein_coding	83743	glutamate rich WD repeat containing 1
ENSG00000254826.1	10.6778	0.444668	0.450418	0.987234	0.323528	0.720102	AP001922.3	sense_intronic	NA
ENSG00000095319.14	1238.83	0.276042	0.279649	0.987101	0.323593	0.720173	NUP188	protein_coding	23511	nucleoporin 188
ENSG00000236437.1	6.3218	-1.11099	1.12568	-0.986953	0.323665	0.720235	LINC02151	lincRNA	NA
ENSG00000166889.13	2474.82	0.101818	0.103169	0.986907	0.323688	0.720235	PATL1	protein_coding	219988	PAT1 homolog 1, processing body mRNA decay factor
ENSG00000234741.7	1494.6	0.307227	0.31136	0.986726	0.323777	0.720358	GAS5	processed_transcript	60674	growth arrest specific 5
ENSG00000156983.15	782.891	0.135933	0.137772	0.986648	0.323815	0.720369	BRPF1	protein_coding	7862	bromodomain and PHD finger containing 1
ENSG00000214110.3	88.1973	0.711069	0.720967	0.986271	0.324	0.720622	LDHAP4	processed_pseudogene	NA
ENSG00000102034.16	1867.73	0.37607	0.381313	0.98625	0.324011	0.720622	ELF4	protein_coding	2000	E74 like ETS transcription factor 4
ENSG00000164258.11	654.11	-0.151765	0.153887	-0.986207	0.324031	0.720622	NDUFS4	protein_coding	4724	NADH:ubiquinone oxidoreductase subunit S4
ENSG00000166133.17	228.926	0.176913	0.179413	0.986067	0.3241	0.720622	RPUSD2	protein_coding	27079	RNA pseudouridine synthase domain containing 2
ENSG00000110244.6	6860.47	-2.6515	2.68902	-0.986047	0.32411	0.720622	APOA4	protein_coding	337	apolipoprotein A4
ENSG00000165389.6	670.246	0.187492	0.190154	0.986005	0.324131	0.720622	SPTSSA	protein_coding	171546	serine palmitoyltransferase small subunit A
ENSG00000178093.13	108.199	0.346597	0.351575	0.985841	0.324211	0.72068	TSSK6	protein_coding	83983	testis specific serine kinase 6
ENSG00000104228.12	886.05	0.183454	0.186096	0.985802	0.32423	0.72068	TRIM35	protein_coding	23087	tripartite motif containing 35
ENSG00000258056.2	117.033	-0.290419	0.294618	-0.985747	0.324257	0.72068	AC009779.2	antisense	105369779	uncharacterized LOC105369779
ENSG00000233426.3	15.2742	0.314891	0.319526	0.985495	0.324381	0.72088	EIF3FP3	processed_pseudogene	NA
ENSG00000162383.12	13.0392	0.742714	0.753731	0.985383	0.324436	0.720927	SLC1A7	protein_coding	6512	solute carrier family 1 member 7
ENSG00000206603.1	7.47202	0.573408	0.581974	0.985281	0.324486	0.720964	SNORA22B	snoRNA	109616964	small nucleolar RNA, H/ACA box 22B
ENSG00000099337.4	1559.96	0.296888	0.301362	0.985153	0.324549	0.720964	KCNK6	protein_coding	9424	potassium two pore domain channel subfamily K member 6
ENSG00000261596.2	37.3202	0.281397	0.285641	0.985144	0.324553	0.720964	AC005632.2	sense_intronic	NA
ENSG00000067900.7	2982.19	0.099864	0.101378	0.985067	0.324591	0.720974	ROCK1	protein_coding	6093	Rho associated coiled-coil containing protein kinase 1
ENSG00000232656.7	12.4218	0.40712	0.413455	0.984678	0.324782	0.721324	IDI2-AS1	antisense	55853	IDI2 antisense RNA 1
ENSG00000116209.11	12015.9	0.290665	0.295245	0.984489	0.324875	0.721456	TMEM59	protein_coding	9528	transmembrane protein 59
ENSG00000271815.1	42.1328	-0.273634	0.27799	-0.98433	0.324953	0.721528	AC008897.3	lincRNA	NA
ENSG00000183495.13	3391.03	0.121413	0.123357	0.984243	0.324996	0.721528	EP400	protein_coding	57634	E1A binding protein p400
ENSG00000203414.2	13.9792	1.36967	1.39163	0.984218	0.325008	0.721528	BTBD7P1	processed_pseudogene	NA
ENSG00000259953.1	208.338	0.268379	0.272739	0.984015	0.325108	0.721675	AL138756.1	sense_overlapping	NA
ENSG00000234788.1	51.2523	-0.293118	0.297937	-0.983827	0.325201	0.721793	HSPA8P3	processed_pseudogene	NA
ENSG00000085117.11	1623.6	0.214433	0.217971	0.98377	0.325228	0.721793	CD82	protein_coding	3732	CD82 molecule
ENSG00000243064.8	123.398	-0.592649	0.602699	-0.983325	0.325447	0.722204	ABCC13	transcribed_unprocessed_pseudogene	150000	ATP binding cassette subfamily C member 13 (pseudogene)
ENSG00000263666.1	24.3484	0.565484	0.575193	0.983121	0.325548	0.722285	SNORA70D	snoRNA	100379141	small nucleolar RNA, H/ACA box 70D
ENSG00000254550.1	94.8876	0.268759	0.273375	0.983114	0.325551	0.722285	OMP	protein_coding	4975	olfactory marker protein
ENSG00000183298.5	5.73984	-0.650059	0.661349	-0.982929	0.325643	0.722413	RPSAP19	processed_pseudogene	NA
ENSG00000202172.1	31.1985	-0.319919	0.325608	-0.982528	0.32584	0.722523	RNU6-1327P	snRNA	NA
ENSG00000176973.7	35.2077	0.347009	0.353188	0.982503	0.325852	0.722523	FAM89B	protein_coding	23625	family with sequence similarity 89 member B
ENSG00000074695.5	8499.47	-0.457732	0.46595	-0.982362	0.325922	0.722523	LMAN1	protein_coding	3998	lectin, mannose binding 1
ENSG00000118655.5	129.897	0.3001	0.305514	0.98228	0.325962	0.722523	DCLRE1B	protein_coding	64858	DNA cross-link repair 1B
ENSG00000251141.5	18.4853	-0.615817	0.626977	-0.982199	0.326002	0.722523	MRPS30-DT	antisense	NA
ENSG00000257489.6	96.4764	-0.372363	0.379114	-0.982193	0.326005	0.722523	AC010203.1	transcribed_unprocessed_pseudogene	NA
ENSG00000281333.1	17.6505	-0.32446	0.330354	-0.982159	0.326021	0.722523	AC024941.2	antisense	NA
ENSG00000163354.14	78.0194	0.622381	0.633708	0.982126	0.326038	0.722523	DCST2	protein_coding	127579	DC-STAMP domain containing 2
ENSG00000132768.13	364.962	0.447556	0.455756	0.982007	0.326096	0.722523	DPH2	protein_coding	1802	diphthamide biosynthesis 2
ENSG00000160172.10	93.8421	-0.188651	0.19211	-0.981998	0.326101	0.722523	FAM86C2P	transcribed_unprocessed_pseudogene	645332	family with sequence similarity 86, member A pseudogene
ENSG00000124233.11	39.846	0.312473	0.318205	0.981988	0.326106	0.722523	SEMG1	protein_coding	6406	semenogelin 1
ENSG00000240204.2	6.48781	0.945197	0.962622	0.981898	0.32615	0.722523	SMKR1	protein_coding	100287482	small lysine rich protein 1
ENSG00000229534.1	17.8854	-0.820561	0.835708	-0.981876	0.326161	0.722523	HNRNPA1P53	processed_pseudogene	NA
ENSG00000254409.2	18.192	-0.398296	0.40566	-0.981846	0.326175	0.722523	AC087521.3	sense_overlapping	NA
ENSG00000229474.6	205.357	-0.513779	0.523301	-0.981804	0.326196	0.722523	PATL2	protein_coding	197135	PAT1 homolog 2
ENSG00000251562.8	725758	0.181063	0.184469	0.981538	0.326327	0.722661	MALAT1	lincRNA	378938	metastasis associated lung adenocarcinoma transcript 1
ENSG00000218336.8	20.6074	-1.08925	1.10982	-0.98146	0.326366	0.722661	TENM3	protein_coding	55714	teneurin transmembrane protein 3
ENSG00000157693.14	129.186	0.350624	0.357274	0.981386	0.326403	0.722661	TMEM268	protein_coding	203197	transmembrane protein 268
ENSG00000148408.12	7.99001	1.01321	1.03245	0.981372	0.326409	0.722661	CACNA1B	protein_coding	774	calcium voltage-gated channel subunit alpha1 B
ENSG00000182810.6	146.172	0.308904	0.314822	0.981203	0.326493	0.722661	DDX28	protein_coding	55794	DEAD-box helicase 28
ENSG00000103227.18	500.198	-0.109161	0.111257	-0.981158	0.326515	0.722661	LMF1	protein_coding	64788	lipase maturation factor 1
ENSG00000137692.11	372.841	0.240331	0.244964	0.981084	0.326552	0.722661	DCUN1D5	protein_coding	84259	defective in cullin neddylation 1 domain containing 5
ENSG00000122545.19	1782.91	0.0987425	0.100651	0.98104	0.326573	0.722661	SEPT7	protein_coding	989	septin 7
ENSG00000285513.1	53.7361	-2.15733	2.19904	-0.981031	0.326578	0.722661	AP006216.3	antisense	NA
ENSG00000180745.4	864.405	-0.310988	0.317033	-0.980934	0.326625	0.722661	CLRN3	protein_coding	119467	clarin 3
ENSG00000173933.20	873.544	0.0836904	0.0853226	0.98087	0.326657	0.722661	RBM4	protein_coding	5936	RNA binding motif protein 4
ENSG00000252233.1	18.3019	0.351373	0.358233	0.98085	0.326667	0.722661	RN7SKP253	misc_RNA	NA
ENSG00000109111.14	4497.89	0.165065	0.168314	0.980702	0.32674	0.722661	SUPT6H	protein_coding	6830	SPT6 homolog, histone chaperone and transcription elongation factor
ENSG00000183309.11	1075.31	-0.138878	0.141613	-0.980688	0.326746	0.722661	ZNF623	protein_coding	9831	zinc finger protein 623
ENSG00000214050.7	57.3181	0.378123	0.385618	0.980562	0.326809	0.722661	FBXO16	protein_coding	157574	F-box protein 16
ENSG00000100129.17	1853.55	0.200915	0.204913	0.980489	0.326845	0.722661	EIF3L	protein_coding	51386	eukaryotic translation initiation factor 3 subunit L
ENSG00000234618.1	35.7384	-0.486135	0.495821	-0.980464	0.326857	0.722661	RPSAP9	processed_pseudogene	NA
ENSG00000273056.1	5.01982	0.836507	0.853188	0.980449	0.326864	0.722661	AL354694.1	lincRNA	NA
ENSG00000162591.15	579.637	0.280413	0.286073	0.980213	0.326981	0.722711	MEGF6	protein_coding	1953	multiple EGF like domains 6
ENSG00000206652.1	8.93362	-0.558129	0.569396	-0.980211	0.326982	0.722711	RNU1-1	snRNA	26871	RNA, U1 small nuclear 1
ENSG00000167720.12	230.955	-0.209177	0.213403	-0.980199	0.326988	0.722711	SRR	protein_coding	63826	serine racemase
ENSG00000202515.1	22.4522	0.600818	0.613058	0.980034	0.327069	0.722814	VTRNA1-3	misc_RNA	56662	vault RNA 1-3
ENSG00000163875.15	775.235	0.188045	0.191889	0.979968	0.327102	0.722814	MEAF6	protein_coding	64769	MYST/Esa1 associated factor 6
ENSG00000158887.15	32.2494	-0.323161	0.329809	-0.979844	0.327163	0.722875	MPZ	protein_coding	4359	myelin protein zero
ENSG00000125247.15	717.271	-0.140398	0.143343	-0.979453	0.327356	0.723215	TMTC4	protein_coding	84899	transmembrane O-mannosyltransferase targeting cadherins 4
ENSG00000166510.13	1113.17	0.282213	0.288168	0.979333	0.327415	0.723215	CCDC68	protein_coding	80323	coiled-coil domain containing 68
ENSG00000152082.13	789.123	0.209502	0.213924	0.979328	0.327418	0.723215	MZT2B	protein_coding	80097	mitotic spindle organizing protein 2B
ENSG00000066651.19	617.427	-0.167172	0.170729	-0.979167	0.327498	0.723317	TRMT11	protein_coding	60487	tRNA methyltransferase 11 homolog
ENSG00000001561.6	1299.82	-0.298805	0.305243	-0.978909	0.327625	0.723457	ENPP4	protein_coding	22875	ectonucleotide pyrophosphatase/phosphodiesterase 4
ENSG00000103145.10	997.795	0.310551	0.317244	0.978901	0.327629	0.723457	HCFC1R1	protein_coding	54985	host cell factor C1 regulator 1
ENSG00000137413.15	965.466	0.158948	0.162393	0.978788	0.327685	0.723507	TAF8	protein_coding	129685	TATA-box binding protein associated factor 8
ENSG00000234817.2	28.0046	-0.383272	0.391692	-0.978505	0.327825	0.723741	AL136309.2	lincRNA	NA
ENSG00000167183.2	6590.54	-0.217302	0.222184	-0.978028	0.32806	0.724122	PRR15L	protein_coding	79170	proline rich 15 like
ENSG00000100593.17	18.6261	0.718867	0.735085	0.977937	0.328105	0.724122	ISM2	protein_coding	145501	isthmin 2
ENSG00000207991.1	12.2228	-0.438934	0.448872	-0.977861	0.328143	0.724122	MIR601	miRNA	693186	microRNA 601
ENSG00000279748.1	12.7151	-0.626841	0.641048	-0.977838	0.328155	0.724122	AC008764.9	TEC	NA
ENSG00000158473.6	180.649	-0.447715	0.457882	-0.977796	0.328175	0.724122	CD1D	protein_coding	912	CD1d molecule
ENSG00000279659.1	27.9053	-0.470499	0.481246	-0.977669	0.328238	0.724122	AL451064.2	TEC	NA
ENSG00000120688.8	459.948	-0.118783	0.121503	-0.977618	0.328263	0.724122	WBP4	protein_coding	11193	WW domain binding protein 4
ENSG00000106723.16	2548.53	0.148296	0.1517	0.977561	0.328291	0.724122	SPIN1	protein_coding	10927	spindlin 1
ENSG00000173207.12	363.153	0.268281	0.274486	0.977393	0.328375	0.724122	CKS1B	protein_coding	1163	CDC28 protein kinase regulatory subunit 1B
ENSG00000246922.8	505.653	-0.266643	0.27282	-0.97736	0.328391	0.724122	UBAP1L	protein_coding	390595	ubiquitin associated protein 1 like
ENSG00000214022.11	2514.88	0.0973272	0.0995867	0.977311	0.328415	0.724122	REPIN1	protein_coding	29803	replication initiator 1
ENSG00000223305.1	38.2023	0.372286	0.380939	0.977285	0.328428	0.724122	RN7SKP30	misc_RNA	NA
ENSG00000153147.5	4009.58	0.146496	0.14992	0.977157	0.328491	0.724122	SMARCA5	protein_coding	8467	SWI/SNF related, matrix associated, actin dependent regulator of chromatin, subfamily a, member 5
ENSG00000253522.6	33.8078	0.879192	0.899783	0.977115	0.328512	0.724122	MIR3142HG	lincRNA	107075116	MIR3142 host gene
ENSG00000125841.12	211.717	0.311049	0.318344	0.977085	0.328527	0.724122	NRSN2	protein_coding	80023	neurensin 2
ENSG00000251138.6	26.5624	0.657377	0.672821	0.977046	0.328546	0.724122	AC090502.1	lincRNA	100507377	long intergenic non-protein coding RNA 2882
ENSG00000100564.8	321.207	-0.124414	0.127343	-0.976998	0.32857	0.724122	PIGH	protein_coding	5283	phosphatidylinositol glycan anchor biosynthesis class H
ENSG00000101098.12	33.0148	0.635175	0.650215	0.97687	0.328634	0.724166	RIMS4	protein_coding	140730	regulating synaptic membrane exocytosis 4
ENSG00000154822.17	463.544	-0.403142	0.412725	-0.976781	0.328678	0.724166	PLCL2	protein_coding	23228	phospholipase C like 2
ENSG00000165424.6	121.787	0.500726	0.512644	0.976753	0.328691	0.724166	ZCCHC24	protein_coding	219654	zinc finger CCHC-type containing 24
ENSG00000146250.6	12.3819	1.13192	1.15899	0.976642	0.328746	0.724205	PRSS35	protein_coding	167681	serine protease 35
ENSG00000135974.9	574.984	0.126336	0.129365	0.976582	0.328776	0.724205	C2orf49	protein_coding	79074	chromosome 2 open reading frame 49
ENSG00000126226.21	785.212	-0.116877	0.119726	-0.976206	0.328962	0.724441	PCID2	protein_coding	55795	PCI domain containing 2
ENSG00000106089.11	227.238	0.283953	0.290887	0.976162	0.328984	0.724441	STX1A	protein_coding	6804	syntaxin 1A
ENSG00000257556.1	81.1202	-0.285912	0.292899	-0.976146	0.328992	0.724441	LINC02298	lincRNA	NA
ENSG00000176593.7	214.88	-0.405561	0.415527	-0.976016	0.329057	0.724441	AC008969.1	processed_transcript	100128398	uncharacterized LOC100128398
ENSG00000126457.21	1300.81	0.301946	0.309381	0.975969	0.32908	0.724441	PRMT1	protein_coding	3276	protein arginine methyltransferase 1
ENSG00000244280.1	16.6694	1.15806	1.18659	0.975957	0.329086	0.724441	ECEL1P2	transcribed_unprocessed_pseudogene	347694	endothelin converting enzyme like 1 pseudogene 2
ENSG00000067057.16	7642.91	-0.362495	0.371469	-0.975842	0.329143	0.724492	PFKP	protein_coding	5214	phosphofructokinase, platelet
ENSG00000121964.14	215.374	0.25645	0.262845	0.975672	0.329227	0.724603	GTDC1	protein_coding	79712	glycosyltransferase like domain containing 1
ENSG00000122674.11	371.693	-0.341365	0.349907	-0.975585	0.32927	0.724623	CCZ1	protein_coding	51622	CCZ1 homolog, vacuolar protein trafficking and biogenesis associated
ENSG00000132603.14	450.548	0.283229	0.290349	0.975478	0.329323	0.724632	NIP7	protein_coding	51388	nucleolar pre-rRNA processing protein NIP7
ENSG00000127922.9	800.951	0.129246	0.132503	0.975421	0.329351	0.724632	SEM1	protein_coding	7979	SEM1 26S proteasome complex subunit
ENSG00000128829.11	1806.95	0.308477	0.316266	0.975373	0.329375	0.724632	EIF2AK4	protein_coding	440275	eukaryotic translation initiation factor 2 alpha kinase 4
ENSG00000101353.14	40.8999	0.233938	0.239888	0.975193	0.329464	0.724754	MROH8	protein_coding	140699	maestro heat like repeat family member 8
ENSG00000234329.1	179.237	0.197896	0.202983	0.974939	0.329591	0.72494	AL604028.2	processed_pseudogene	NA
ENSG00000241106.7	13.8175	0.893221	0.916231	0.974887	0.329616	0.72494	HLA-DOB	protein_coding	3112	major histocompatibility complex, class II, DO beta
ENSG00000278463.1	105.889	-0.637899	0.654389	-0.9748	0.329659	0.724952	HIST1H2AB	protein_coding	8335	H2A clustered histone 4
ENSG00000105258.8	248.862	0.190194	0.195123	0.97474	0.329689	0.724952	POLR2I	protein_coding	5438	RNA polymerase II subunit I
ENSG00000129173.12	89.0051	-0.590327	0.60575	-0.974539	0.329789	0.725044	E2F8	protein_coding	79733	E2F transcription factor 8
ENSG00000175792.11	546.838	0.388065	0.398211	0.97452	0.329799	0.725044	RUVBL1	protein_coding	8607	RuvB like AAA ATPase 1
ENSG00000260920.2	26.1822	0.348823	0.358012	0.974335	0.32989	0.725171	AL031985.3	sense_overlapping	NA
ENSG00000115484.14	2458.4	0.214043	0.219753	0.974019	0.330047	0.725441	CCT4	protein_coding	10575	chaperonin containing TCP1 subunit 4
ENSG00000184232.8	2485.89	0.251772	0.258555	0.973765	0.330173	0.72553	OAF	protein_coding	220323	out at first homolog
ENSG00000234009.1	26.6213	0.369388	0.379373	0.973679	0.330216	0.72553	RPL5P34	processed_pseudogene	NA
ENSG00000151729.10	1024.02	-0.138772	0.142532	-0.973621	0.330245	0.72553	SLC25A4	protein_coding	291	solute carrier family 25 member 4
ENSG00000187837.3	3614.8	-0.219208	0.225149	-0.973611	0.33025	0.72553	HIST1H1C	protein_coding	3006	H1.2 linker histone, cluster member
ENSG00000183914.14	38.6609	0.451585	0.463831	0.973598	0.330256	0.72553	DNAH2	protein_coding	146754	dynein axonemal heavy chain 2
ENSG00000120055.7	38.0648	0.324574	0.333426	0.973451	0.330329	0.725616	C10orf95	protein_coding	79946	chromosome 10 open reading frame 95
ENSG00000278475.1	15.6683	0.596267	0.612575	0.973379	0.330365	0.725621	AC009464.1	sense_intronic	NA
ENSG00000123191.14	1843.41	-0.334001	0.343242	-0.973075	0.330516	0.725798	ATP7B	protein_coding	540	ATPase copper transporting beta
ENSG00000229117.8	4287.56	0.161186	0.165653	0.973034	0.330536	0.725798	RPL41	protein_coding	6171	ribosomal protein L41
ENSG00000234719.8	37.6144	-0.543523	0.558638	-0.972943	0.330582	0.725798	NPIPB2	protein_coding	729978	nuclear pore complex interacting protein family member B2
ENSG00000248283.2	80.5072	0.475031	0.488269	0.972887	0.330609	0.725798	CCNL2P1	processed_pseudogene	NA
ENSG00000156026.14	1977.72	0.140699	0.144621	0.972876	0.330615	0.725798	MCU	protein_coding	90550	mitochondrial calcium uniporter
ENSG00000231365.5	369.144	-0.166809	0.171514	-0.972566	0.330769	0.726063	AL359915.2	antisense	101929147	WARS2 antisense RNA 1
ENSG00000232119.7	410.054	0.138562	0.142529	0.972166	0.330968	0.726293	MCTS1	protein_coding	28985	MCTS1 re-initiation and release factor
ENSG00000091490.10	6355.06	0.178039	0.183144	0.972129	0.330986	0.726293	SEL1L3	protein_coding	23231	SEL1L family member 3
ENSG00000270714.1	7.42613	0.565661	0.581897	0.972098	0.331002	0.726293	MINOS1P2	processed_pseudogene	NA
ENSG00000236358.1	12.4466	-1.02428	1.0537	-0.972076	0.331013	0.726293	AL355472.3	antisense	NA
ENSG00000003989.17	155.677	0.849071	0.873571	0.971955	0.331073	0.726293	SLC7A2	protein_coding	6542	solute carrier family 7 member 2
ENSG00000120053.11	1001.07	-0.284888	0.29311	-0.971948	0.331077	0.726293	GOT1	protein_coding	2805	glutamic-oxaloacetic transaminase 1
ENSG00000266144.1	20.5726	-0.356333	0.366667	-0.971817	0.331142	0.726324	MIR4654	miRNA	100616386	microRNA 4654
ENSG00000160766.14	46.2188	-0.511958	0.526856	-0.971722	0.331189	0.726324	GBAP1	transcribed_unprocessed_pseudogene	2630	glucosylceramidase beta pseudogene 1
ENSG00000174173.6	378.772	0.217801	0.224165	0.971608	0.331246	0.726324	TRMT10C	protein_coding	54931	tRNA methyltransferase 10C, mitochondrial RNase P subunit
ENSG00000133858.15	3554.86	0.13888	0.142948	0.971545	0.331277	0.726324	ZFC3H1	protein_coding	196441	zinc finger C3H1-type containing
ENSG00000147689.16	14.8702	0.744214	0.766057	0.971487	0.331306	0.726324	FAM83A	protein_coding	84985	family with sequence similarity 83 member A
ENSG00000188002.10	431.785	-0.282119	0.290412	-0.971446	0.331326	0.726324	AC026412.1	transcribed_unprocessed_pseudogene	NA
ENSG00000248350.1	9.2286	-0.553021	0.569278	-0.971444	0.331327	0.726324	AC010265.1	processed_pseudogene	NA
ENSG00000198840.2	17080.3	-0.34562	0.355965	-0.970939	0.331579	0.726728	MT-ND3	protein_coding	4537	NADH dehydrogenase, subunit 3 (complex I)
ENSG00000126067.11	1787.27	0.159582	0.164363	0.97091	0.331593	0.726728	PSMB2	protein_coding	5690	proteasome 20S subunit beta 2
ENSG00000143036.16	2339.91	0.302662	0.311743	0.970869	0.331613	0.726728	SLC44A3	protein_coding	126969	solute carrier family 44 member 3
ENSG00000186787.8	60.2003	0.273396	0.281631	0.970762	0.331667	0.726771	SPIN2B	protein_coding	474343	spindlin family member 2B
ENSG00000277938.1	65.4167	-0.26878	0.27692	-0.970606	0.331744	0.726867	AL035252.3	lincRNA	NA
ENSG00000102181.20	563.357	-0.162164	0.167089	-0.970522	0.331786	0.726884	CD99L2	protein_coding	83692	CD99 molecule like 2
ENSG00000204525.16	25594.3	0.432055	0.445211	0.970452	0.331821	0.726887	HLA-C	protein_coding	3107	major histocompatibility complex, class I, C
ENSG00000283246.1	12.1478	-0.964853	0.994417	-0.97027	0.331912	0.726989	MEP1AP1	unprocessed_pseudogene	NA
ENSG00000035664.11	918.617	0.509153	0.524792	0.970201	0.331946	0.726989	DAPK2	protein_coding	23604	death associated protein kinase 2
ENSG00000204334.7	30.7455	-0.488897	0.503956	-0.970117	0.331988	0.726989	ERICH2	protein_coding	285141	glutamate rich 2
ENSG00000055917.15	4303.45	0.121915	0.125681	0.970037	0.332028	0.726989	PUM2	protein_coding	23369	pumilio RNA binding family member 2
ENSG00000284657.1	10.6738	-0.52499	0.541216	-0.970019	0.332037	0.726989	AL031432.5	lincRNA	NA
ENSG00000104907.12	335.87	0.290896	0.299954	0.969801	0.332146	0.727102	TRMT1	protein_coding	55621	tRNA methyltransferase 1
ENSG00000255447.1	5.80584	-0.539241	0.556078	-0.969721	0.332186	0.727102	AC044839.4	lincRNA	NA
ENSG00000242114.5	15.7451	-0.493307	0.508797	-0.969554	0.332269	0.727102	MTFP1	protein_coding	51537	mitochondrial fission process 1
ENSG00000197150.12	965.966	0.213363	0.220065	0.969543	0.332274	0.727102	ABCB8	protein_coding	11194	ATP binding cassette subfamily B member 8
ENSG00000132749.10	45.6845	0.353389	0.364498	0.969524	0.332284	0.727102	TESMIN	protein_coding	9633	testis expressed metallothionein like protein
ENSG00000185101.12	3525.93	-0.274219	0.282843	-0.969508	0.332292	0.727102	ANO9	protein_coding	338440	anoctamin 9
ENSG00000120725.12	943.173	0.196909	0.203166	0.969201	0.332445	0.727272	SIL1	protein_coding	64374	SIL1 nucleotide exchange factor
ENSG00000215835.2	5.55896	0.541752	0.558983	0.969175	0.332458	0.727272	AL596087.1	processed_pseudogene	NA
ENSG00000255364.1	10.2748	1.63469	1.68677	0.969125	0.332483	0.727272	SMILR	lincRNA	NA
ENSG00000104129.9	512.686	-0.274309	0.283066	-0.969064	0.332513	0.727272	DNAJC17	protein_coding	55192	DnaJ heat shock protein family (Hsp40) member C17
ENSG00000169871.12	3711.67	0.147502	0.152219	0.969013	0.332539	0.727272	TRIM56	protein_coding	81844	tripartite motif containing 56
ENSG00000213149.3	7.96986	0.507655	0.524164	0.968506	0.332792	0.727752	CNN2P9	processed_pseudogene	NA
ENSG00000169855.19	1583.64	-0.283697	0.29295	-0.968413	0.332838	0.727778	ROBO1	protein_coding	6091	roundabout guidance receptor 1
ENSG00000279329.1	126.425	-0.263131	0.271804	-0.968091	0.332999	0.727917	AC020910.5	TEC	NA
ENSG00000261395.3	11.0372	0.604748	0.624757	0.967973	0.333058	0.727917	HSPE1P5	transcribed_processed_pseudogene	NA
ENSG00000188993.3	782.081	-0.376657	0.389127	-0.967956	0.333066	0.727917	LRRC66	protein_coding	339977	leucine rich repeat containing 66
ENSG00000271780.1	63.133	0.22424	0.231678	0.967896	0.333096	0.727917	AL118558.3	lincRNA	NA
ENSG00000108671.10	2126.24	0.151425	0.156463	0.967803	0.333143	0.727917	PSMD11	protein_coding	5717	proteasome 26S subunit, non-ATPase 11
ENSG00000279616.1	33.6605	-0.361839	0.373912	-0.967714	0.333187	0.727917	AL096817.1	TEC	NA
ENSG00000122779.17	1077.78	0.331018	0.342078	0.96767	0.333209	0.727917	TRIM24	protein_coding	8805	tripartite motif containing 24
ENSG00000136709.11	2543.12	-0.105059	0.108569	-0.967669	0.33321	0.727917	WDR33	protein_coding	55339	WD repeat domain 33
ENSG00000156639.11	3141.04	0.0925313	0.0956259	0.967638	0.333225	0.727917	ZFAND3	protein_coding	60685	zinc finger AN1-type containing 3
ENSG00000146223.14	2239.83	0.250361	0.258743	0.967607	0.33324	0.727917	RPL7L1	protein_coding	285855	ribosomal protein L7 like 1
ENSG00000171450.5	7.59839	0.781413	0.80765	0.967514	0.333287	0.727945	CDK5R2	protein_coding	8941	cyclin dependent kinase 5 regulatory subunit 2
ENSG00000103365.15	1466.54	-0.129985	0.134379	-0.967307	0.33339	0.727945	GGA2	protein_coding	23062	golgi associated, gamma adaptin ear containing, ARF binding protein 2
ENSG00000169896.17	26.6444	-0.773428	0.799598	-0.967271	0.333409	0.727945	ITGAM	protein_coding	3684	integrin subunit alpha M
ENSG00000131446.16	2574.65	-0.157457	0.162786	-0.96726	0.333414	0.727945	MGAT1	protein_coding	4245	alpha-1,3-mannosyl-glycoprotein 2-beta-N-acetylglucosaminyltransferase
ENSG00000184492.6	8.234	0.468843	0.484747	0.967191	0.333449	0.727945	FOXD4L1	protein_coding	200350	forkhead box D4 like 1
ENSG00000214922.9	642.935	0.677474	0.700466	0.967175	0.333456	0.727945	HLA-F-AS1	processed_transcript	285830	HLA-F antisense RNA 1
ENSG00000200428.1	6.52803	-0.528169	0.546169	-0.967044	0.333522	0.728014	RF00019	misc_RNA	NA
ENSG00000182489.8	138.621	-0.374439	0.387227	-0.966974	0.333557	0.728016	XKRX	protein_coding	402415	XK related X-linked
ENSG00000225991.1	39.989	-0.302919	0.313333	-0.966761	0.333663	0.728175	RPL23AP34	processed_pseudogene	NA
ENSG00000096433.10	12215.2	0.261288	0.270302	0.966652	0.333718	0.72822	ITPR3	protein_coding	3710	inositol 1,4,5-trisphosphate receptor type 3
ENSG00000215271.7	845.378	0.146786	0.151869	0.966531	0.333779	0.728267	HOMEZ	protein_coding	57594	homeobox and leucine zipper encoding
ENSG00000188994.12	4458.38	-0.274731	0.284261	-0.966474	0.333807	0.728267	ZNF292	protein_coding	23036	zinc finger protein 292
ENSG00000124571.17	1211.41	0.295267	0.305559	0.966316	0.333886	0.728289	XPO5	protein_coding	57510	exportin 5
ENSG00000101444.12	1600.49	0.432015	0.447086	0.966289	0.3339	0.728289	AHCY	protein_coding	191	adenosylhomocysteinase
ENSG00000176542.9	2359.85	-0.100195	0.1037	-0.9662	0.333944	0.728289	USF3	protein_coding	205717	upstream transcription factor family member 3
ENSG00000180329.13	481.607	0.111841	0.115755	0.966182	0.333953	0.728289	CCDC43	protein_coding	124808	coiled-coil domain containing 43
ENSG00000134627.11	615.202	-0.236972	0.245309	-0.966014	0.334037	0.728313	PIWIL4	protein_coding	143689	piwi like RNA-mediated gene silencing 4
ENSG00000029364.11	4356.17	0.0817283	0.0846083	0.965961	0.334064	0.728313	SLC39A9	protein_coding	55334	solute carrier family 39 member 9
ENSG00000021574.12	710.384	0.10872	0.112553	0.965942	0.334073	0.728313	SPAST	protein_coding	6683	spastin
ENSG00000279821.1	34.978	0.275942	0.285687	0.965889	0.3341	0.728313	AC145098.2	TEC	NA
ENSG00000278627.1	11.711	-0.581267	0.60185	-0.965799	0.334145	0.728337	AC005962.1	antisense	NA
ENSG00000258500.2	5.50682	-0.662942	0.686688	-0.965419	0.334335	0.728627	AL845552.1	transcribed_processed_pseudogene	NA
ENSG00000124608.4	719.552	-0.180893	0.187376	-0.965398	0.334346	0.728627	AARS2	protein_coding	57505	alanyl-tRNA synthetase 2, mitochondrial
ENSG00000100697.14	3319.63	0.0802339	0.0831591	0.964824	0.334633	0.729135	DICER1	protein_coding	23405	dicer 1, ribonuclease III
ENSG00000207217.1	8.34824	-0.592101	0.613739	-0.964744	0.334673	0.729135	SNORA80D	snoRNA	109616999	small nucleolar RNA, H/ACA box 80D
ENSG00000102978.12	1103.86	0.0884751	0.0917097	0.964729	0.33468	0.729135	POLR2C	protein_coding	5432	RNA polymerase II subunit C
ENSG00000166816.14	149.961	0.676314	0.701152	0.964575	0.334758	0.729211	LDHD	protein_coding	197257	lactate dehydrogenase D
ENSG00000227354.6	86.4256	-0.334853	0.347211	-0.964406	0.334842	0.729211	RBM26-AS1	antisense	100505538	RBM26 antisense RNA 1
ENSG00000119283.15	7.8493	-0.659236	0.683574	-0.964397	0.334847	0.729211	TRIM67	protein_coding	440730	tripartite motif containing 67
ENSG00000278945.1	7.2648	-1.22128	1.26641	-0.96436	0.334865	0.729211	AP000770.2	TEC	NA
ENSG00000174013.7	421.535	0.173161	0.179568	0.964321	0.334885	0.729211	FBXO45	protein_coding	200933	F-box protein 45
ENSG00000106541.11	6281.19	0.332991	0.345388	0.964108	0.334992	0.729324	AGR2	protein_coding	10551	anterior gradient 2, protein disulphide isomerase family member
ENSG00000152492.14	1721.51	-0.135885	0.140959	-0.964008	0.335042	0.729324	CCDC50	protein_coding	152137	coiled-coil domain containing 50
ENSG00000273270.1	165.327	-0.204189	0.211827	-0.963944	0.335074	0.729324	AC090114.2	lincRNA	NA
ENSG00000197943.9	875.644	-0.476245	0.494088	-0.963888	0.335102	0.729324	PLCG2	protein_coding	5336	phospholipase C gamma 2
ENSG00000261829.1	13.5169	0.487276	0.505537	0.963879	0.335107	0.729324	AC009407.1	sense_overlapping	NA
ENSG00000163161.13	1065.65	0.163365	0.169531	0.96363	0.335231	0.729521	ERCC3	protein_coding	2071	ERCC excision repair 3, TFIIH core complex helicase subunit
ENSG00000135709.12	719.679	0.189355	0.196532	0.96348	0.335306	0.729611	KIAA0513	protein_coding	9764	KIAA0513
ENSG00000150961.14	2371.97	-0.312803	0.324791	-0.963089	0.335503	0.729884	SEC24D	protein_coding	9871	SEC24 homolog D, COPII coat complex component
ENSG00000122477.12	13.3455	-0.323369	0.335762	-0.963089	0.335503	0.729884	LRRC39	protein_coding	127495	leucine rich repeat containing 39
ENSG00000187534.6	33.2002	-0.220958	0.229441	-0.963027	0.335534	0.729884	PRR13P5	processed_pseudogene	NA
ENSG00000215126.10	188.748	0.195163	0.202691	0.962859	0.335618	0.729993	CBWD6	protein_coding	644019	COBW domain containing 6
ENSG00000095564.13	2599.09	0.109938	0.114207	0.962622	0.335737	0.730178	BTAF1	protein_coding	9044	B-TFIID TATA-box binding protein associated factor 1
ENSG00000158816.15	11.5319	1.14596	1.19056	0.962537	0.33578	0.730198	VWA5B1	protein_coding	127731	von Willebrand factor A domain containing 5B1
ENSG00000063978.15	2137.34	0.10634	0.110502	0.96234	0.335879	0.730263	RNF4	protein_coding	6047	ring finger protein 4
ENSG00000277558.1	21.3829	-0.350795	0.364536	-0.962306	0.335896	0.730263	AL109923.1	sense_intronic	NA
ENSG00000129455.15	20.9924	1.07317	1.11527	0.962251	0.335923	0.730263	KLK8	protein_coding	11202	kallikrein related peptidase 8
ENSG00000207546.1	7.00709	0.441132	0.458459	0.962206	0.335946	0.730263	MIR548C	miRNA	693129	microRNA 548c
ENSG00000103274.10	403.909	0.160873	0.167228	0.961995	0.336052	0.730353	NUBP1	protein_coding	4682	nucleotide binding protein 1
ENSG00000162851.7	259.383	0.232412	0.241596	0.961988	0.336056	0.730353	TFB2M	protein_coding	64216	transcription factor B2, mitochondrial
ENSG00000169174.10	1975.76	0.402872	0.418831	0.961896	0.336102	0.730379	PCSK9	protein_coding	255738	proprotein convertase subtilisin/kexin type 9
ENSG00000179833.4	2385.92	0.322615	0.335468	0.961687	0.336207	0.730534	SERTAD2	protein_coding	9792	SERTA domain containing 2
ENSG00000207626.1	5.16271	-0.619549	0.644318	-0.961557	0.336272	0.730603	MIR562	miRNA	693147	microRNA 562
ENSG00000281912.1	30.2425	-0.325067	0.338089	-0.961484	0.336309	0.730608	LINC01144	lincRNA	400752	long intergenic non-protein coding RNA 1144
ENSG00000131732.11	474.06	0.0994978	0.103491	0.961413	0.336345	0.730612	ZCCHC9	protein_coding	84240	zinc finger CCHC-type containing 9
ENSG00000167632.15	1943.67	0.167091	0.173815	0.961312	0.336395	0.730647	TRAPPC9	protein_coding	83696	trafficking protein particle complex 9
ENSG00000272491.1	19.0155	-0.522843	0.543932	-0.961229	0.336437	0.730664	AL109659.2	antisense	NA
ENSG00000161036.12	218.629	0.315046	0.327787	0.96113	0.336487	0.730698	LRWD1	protein_coding	222229	leucine rich repeats and WD repeat domain containing 1
ENSG00000120992.17	1057.13	0.163638	0.170325	0.96074	0.336683	0.730934	LYPLA1	protein_coding	10434	lysophospholipase 1
ENSG00000099849.14	2376.98	0.262489	0.273222	0.960718	0.336694	0.730934	RASSF7	protein_coding	8045	Ras association domain family member 7
ENSG00000124198.8	5466.36	0.110898	0.115434	0.960711	0.336697	0.730934	ARFGEF2	protein_coding	10564	ADP ribosylation factor guanine nucleotide exchange factor 2
ENSG00000239332.5	8.25595	-0.713849	0.74313	-0.960597	0.336755	0.730985	LINC01119	lincRNA	100134259	long intergenic non-protein coding RNA 1119
ENSG00000285579.1	13.1503	-0.770439	0.802214	-0.960391	0.336858	0.731073	AC015687.1	processed_transcript	NA
ENSG00000205209.7	63.6381	-0.372547	0.387943	-0.960314	0.336897	0.731073	SCGB2B2	protein_coding	284402	secretoglobin family 2B member 2
ENSG00000215795.2	26.9247	0.429146	0.4469	0.960273	0.336918	0.731073	AL390728.2	processed_pseudogene	NA
ENSG00000224376.1	8.13785	0.463207	0.482383	0.960246	0.336931	0.731073	AC017104.1	processed_transcript	NA
ENSG00000243679.1	473.053	-0.209088	0.217761	-0.960169	0.33697	0.731083	AC018638.5	processed_pseudogene	NA
ENSG00000272335.1	232.977	-0.195146	0.20326	-0.96008	0.337015	0.731106	AC093297.2	lincRNA	NA
ENSG00000141101.12	817.057	0.344792	0.359172	0.959963	0.337074	0.731161	NOB1	protein_coding	28987	NIN1 (RPN12) binding protein 1 homolog
ENSG00000180992.6	759.446	0.113235	0.117985	0.959739	0.337186	0.731223	MRPL14	protein_coding	64928	mitochondrial ribosomal protein L14
ENSG00000109063.14	94.5164	-0.159276	0.165969	-0.959671	0.337221	0.731223	MYH3	protein_coding	4621	myosin heavy chain 3
ENSG00000245694.9	18.9958	-1.15047	1.19886	-0.959637	0.337238	0.731223	CRNDE	lincRNA	643911	colorectal neoplasia differentially expressed
ENSG00000181790.11	53.782	-0.430683	0.448798	-0.959635	0.337239	0.731223	ADGRB1	protein_coding	575	adhesion G protein-coupled receptor B1
ENSG00000272043.1	5.15825	-0.784605	0.81776	-0.959457	0.337329	0.73125	AC016405.2	lincRNA	NA
ENSG00000125875.13	1834.18	0.0964146	0.10049	0.95944	0.337337	0.73125	TBC1D20	protein_coding	128637	TBC1 domain family member 20
ENSG00000164078.12	4586.7	0.252212	0.262883	0.959408	0.337353	0.73125	MST1R	protein_coding	4486	macrophage stimulating 1 receptor
ENSG00000076003.4	535.516	-0.447411	0.466429	-0.959228	0.337444	0.731316	MCM6	protein_coding	4175	minichromosome maintenance complex component 6
ENSG00000157778.8	302.709	0.244091	0.25447	0.959213	0.337452	0.731316	PSMG3	protein_coding	84262	proteasome assembly chaperone 3
ENSG00000108773.10	606.767	0.341636	0.356232	0.959027	0.337545	0.731444	KAT2A	protein_coding	2648	lysine acetyltransferase 2A
ENSG00000148803.11	544.706	-0.270017	0.281646	-0.958711	0.337704	0.731594	FUOM	protein_coding	282969	fucose mutarotase
ENSG00000271833.1	21.0704	-0.32435	0.338329	-0.958683	0.337718	0.731594	AL445222.1	sense_intronic	NA
ENSG00000204628.11	11586.6	0.259907	0.271114	0.958662	0.337729	0.731594	RACK1	protein_coding	10399	receptor for activated C kinase 1
ENSG00000285737.1	20.083	0.515871	0.538156	0.958589	0.337766	0.731594	AL138920.1	lincRNA	NA
ENSG00000236305.1	8.23288	0.581344	0.606529	0.958478	0.337822	0.731594	SLC12A9-AS1	antisense	105375430	SLC12A9 antisense RNA 1
ENSG00000125703.14	193.452	-0.145275	0.151577	-0.958425	0.337849	0.731594	ATG4C	protein_coding	84938	autophagy related 4C cysteine peptidase
ENSG00000164855.15	1904.86	-0.292755	0.305456	-0.958417	0.337853	0.731594	TMEM184A	protein_coding	202915	transmembrane protein 184A
ENSG00000249915.7	1902.99	0.109009	0.113753	0.958296	0.337914	0.731646	PDCD6	protein_coding	10016	programmed cell death 6
ENSG00000239820.3	6.69933	-0.652615	0.68106	-0.958234	0.337945	0.731646	RN7SL213P	misc_RNA	NA
ENSG00000229563.6	17.9863	0.469671	0.490267	0.95799	0.338068	0.731688	LINC01204	lincRNA	101927528	long intergenic non-protein coding RNA 1204
ENSG00000196787.3	741.044	-0.373252	0.389624	-0.95798	0.338073	0.731688	HIST1H2AG	protein_coding	8969	H2A clustered histone 11
ENSG00000174137.12	17.1581	-0.488743	0.510181	-0.957979	0.338073	0.731688	FAM53A	protein_coding	152877	family with sequence similarity 53 member A
ENSG00000004897.11	1377.63	0.201012	0.209848	0.957893	0.338117	0.731688	CDC27	protein_coding	996	cell division cycle 27
ENSG00000133740.10	187.126	0.264914	0.27657	0.957858	0.338135	0.731688	E2F5	protein_coding	1875	E2F transcription factor 5
ENSG00000162928.8	1326.49	0.134875	0.140835	0.957687	0.33822	0.731707	PEX13	protein_coding	5194	peroxisomal biogenesis factor 13
ENSG00000163660.11	5051.28	0.291303	0.304234	0.957496	0.338317	0.731707	CCNL1	protein_coding	57018	cyclin L1
ENSG00000114771.13	563.475	-1.19327	1.2463	-0.957448	0.338341	0.731707	AADAC	protein_coding	13	arylacetamide deacetylase
ENSG00000258325.2	11.3533	-0.48351	0.505001	-0.957444	0.338343	0.731707	ITFG2-AS1	antisense	NA
ENSG00000134996.11	1016.59	0.158622	0.165679	0.957411	0.33836	0.731707	OSTF1	protein_coding	26578	osteoclast stimulating factor 1
ENSG00000185753.12	999.978	0.251114	0.262296	0.957369	0.338381	0.731707	CXorf38	protein_coding	159013	chromosome X open reading frame 38
ENSG00000278963.1	114.742	0.190004	0.198465	0.957368	0.338382	0.731707	AC005921.3	TEC	NA
ENSG00000198746.12	325.418	0.166184	0.173609	0.957229	0.338452	0.731713	GPATCH3	protein_coding	63906	G-patch domain containing 3
ENSG00000171124.13	7457.38	-0.19367	0.202324	-0.957227	0.338453	0.731713	FUT3	protein_coding	2525	fucosyltransferase 3 (Lewis blood group)
ENSG00000224358.1	54.5426	-0.452225	0.472542	-0.957004	0.338565	0.731779	AL451074.2	antisense	NA
ENSG00000196756.11	361.692	0.289507	0.302526	0.956966	0.338585	0.731779	SNHG17	processed_transcript	388796	small nucleolar RNA host gene 17
ENSG00000271983.1	14.2839	-0.470781	0.491952	-0.956964	0.338585	0.731779	AC023302.1	lincRNA	NA
ENSG00000229358.3	135.792	-0.376765	0.393803	-0.956734	0.338702	0.731831	DPY19L1P1	unprocessed_pseudogene	NA
ENSG00000254500.1	5.75153	0.604993	0.632387	0.956682	0.338728	0.731831	RANP3	processed_pseudogene	NA
ENSG00000175600.15	20.2738	0.439235	0.459207	0.956507	0.338816	0.731831	SUGCT	protein_coding	79783	succinyl-CoA:glutarate-CoA transferase
ENSG00000279747.1	156.35	-0.337893	0.353295	-0.956403	0.338868	0.731831	AC130456.6	TEC	NA
ENSG00000072609.17	1435.31	0.185125	0.193564	0.956399	0.338871	0.731831	CHFR	protein_coding	55743	checkpoint with forkhead and ring finger domains
ENSG00000213614.9	1397.78	-0.220638	0.23071	-0.956343	0.338899	0.731831	HEXA	protein_coding	3073	hexosaminidase subunit alpha
ENSG00000168994.13	595.127	0.177242	0.185349	0.956264	0.338939	0.731831	PXDC1	protein_coding	221749	PX domain containing 1
ENSG00000146147.14	17.0587	-0.549336	0.574499	-0.956199	0.338972	0.731831	MLIP	protein_coding	90523	muscular LMNA interacting protein
ENSG00000137364.4	1584.37	0.20501	0.214404	0.956184	0.338979	0.731831	TPMT	protein_coding	7172	thiopurine S-methyltransferase
ENSG00000101181.17	676.614	0.187087	0.195667	0.956147	0.338998	0.731831	MTG2	protein_coding	26164	mitochondrial ribosome associated GTPase 2
ENSG00000107951.14	637.265	0.235336	0.246137	0.956119	0.339012	0.731831	MTPAP	protein_coding	55149	mitochondrial poly(A) polymerase
ENSG00000137976.7	6.49018	1.15201	1.2049	0.956107	0.339018	0.731831	DNASE2B	protein_coding	58511	deoxyribonuclease 2 beta
ENSG00000252637.1	10.9288	-0.433935	0.45396	-0.955887	0.339129	0.731997	RNA5SP268	rRNA_pseudogene	NA
ENSG00000164136.16	169.787	0.349998	0.366186	0.955793	0.339177	0.732026	IL15	protein_coding	3600	interleukin 15
ENSG00000151012.13	636.545	0.301798	0.315837	0.955551	0.339299	0.732217	SLC7A11	protein_coding	23657	solute carrier family 7 member 11
ENSG00000198561.13	23551.8	0.137368	0.143791	0.955331	0.33941	0.732325	CTNND1	protein_coding	1500	catenin delta 1
ENSG00000279962.1	9.88686	-0.408515	0.427623	-0.955317	0.339417	0.732325	AP001525.1	TEC	NA
ENSG00000250130.1	56.1885	-0.230218	0.241052	-0.955056	0.339549	0.732427	AC090519.1	processed_pseudogene	NA
ENSG00000129625.12	1714.66	0.168378	0.176305	0.95504	0.339557	0.732427	REEP5	protein_coding	7905	receptor accessory protein 5
ENSG00000070182.20	84.5168	0.406461	0.425625	0.954974	0.339591	0.732427	SPTB	protein_coding	6710	spectrin beta, erythrocytic
ENSG00000137269.14	4843.35	0.290743	0.304458	0.954954	0.339601	0.732427	LRRC1	protein_coding	55227	leucine rich repeat containing 1
ENSG00000196323.13	1753.1	0.204127	0.213773	0.954879	0.339639	0.732435	ZBTB44	protein_coding	29068	zinc finger and BTB domain containing 44
ENSG00000129680.15	131.769	0.462053	0.48393	0.954793	0.339682	0.732451	MAP7D3	protein_coding	79649	MAP7 domain containing 3
ENSG00000109534.16	134.978	0.202951	0.212586	0.954675	0.339742	0.732451	GAR1	protein_coding	54433	GAR1 ribonucleoprotein
ENSG00000120370.12	282.077	0.232887	0.243948	0.954659	0.33975	0.732451	GORAB	protein_coding	92344	golgin, RAB6 interacting
ENSG00000089009.15	8787.62	0.284275	0.297797	0.954594	0.339783	0.732451	RPL6	protein_coding	6128	ribosomal protein L6
ENSG00000105613.9	40.9307	0.405972	0.425419	0.954287	0.339938	0.732642	MAST1	protein_coding	22983	microtubule associated serine/threonine kinase 1
ENSG00000145439.11	1155.16	0.233574	0.244764	0.954284	0.33994	0.732642	CBR4	protein_coding	84869	carbonyl reductase 4
ENSG00000148225.15	252.826	-0.193159	0.202481	-0.953957	0.340106	0.732783	WDR31	protein_coding	114987	WD repeat domain 31
ENSG00000008086.11	841.468	0.163338	0.171233	0.953897	0.340136	0.732783	CDKL5	protein_coding	6792	cyclin dependent kinase like 5
ENSG00000100519.11	1456.13	0.0934019	0.0979223	0.953836	0.340166	0.732783	PSMC6	protein_coding	5706	proteasome 26S subunit, ATPase 6
ENSG00000176396.10	137.722	0.229351	0.240481	0.953718	0.340226	0.732783	EID2	protein_coding	163126	EP300 interacting inhibitor of differentiation 2
ENSG00000229931.1	51.7813	0.321036	0.336645	0.953634	0.340269	0.732783	AL137003.1	antisense	NA
ENSG00000129473.9	876.91	0.0941997	0.0987986	0.953453	0.340361	0.732783	BCL2L2	protein_coding	599	BCL2 like 2
ENSG00000224031.1	8.33967	-0.589318	0.618164	-0.953336	0.34042	0.732783	TCEAL3-AS1	antisense	NA
ENSG00000167397.14	96.393	-0.446301	0.468171	-0.953286	0.340445	0.732783	VKORC1	protein_coding	79001	vitamin K epoxide reductase complex subunit 1
ENSG00000159314.11	7291.22	0.222009	0.232893	0.953264	0.340456	0.732783	ARHGAP27	protein_coding	201176	Rho GTPase activating protein 27
ENSG00000242539.2	38.3385	-0.272638	0.286007	-0.953256	0.34046	0.732783	AC007620.2	antisense	NA
ENSG00000233133.1	19.0465	-0.340339	0.357031	-0.953247	0.340465	0.732783	AC104451.1	unprocessed_pseudogene	NA
ENSG00000175170.14	31.3697	-0.55962	0.587074	-0.953235	0.340471	0.732783	FAM182B	lincRNA	NA
ENSG00000217159.2	29.6953	-0.417355	0.43784	-0.953213	0.340482	0.732783	LARP1P1	processed_pseudogene	NA
ENSG00000187792.4	366.8	-0.179653	0.188479	-0.953173	0.340502	0.732783	ZNF70	protein_coding	7621	zinc finger protein 70
ENSG00000106415.12	233.684	0.184423	0.193489	0.953145	0.340517	0.732783	GLCCI1	protein_coding	113263	glucocorticoid induced 1
ENSG00000089737.16	3595.33	0.151303	0.158776	0.952929	0.340626	0.732841	DDX24	protein_coding	57062	DEAD-box helicase 24
ENSG00000235280.2	43.6568	-0.36761	0.385776	-0.952909	0.340636	0.732841	MCF2L-AS1	antisense	NA
ENSG00000099866.14	19.5619	-0.349323	0.366631	-0.952791	0.340696	0.732841	MADCAM1	protein_coding	8174	mucosal vascular addressin cell adhesion molecule 1
ENSG00000116954.7	271.397	0.201688	0.211683	0.952786	0.340699	0.732841	RRAGC	protein_coding	64121	Ras related GTP binding C
ENSG00000128989.10	3022.2	0.120837	0.126832	0.952728	0.340728	0.732841	ARPP19	protein_coding	10776	cAMP regulated phosphoprotein 19
ENSG00000180921.6	4955.25	0.315367	0.331046	0.952637	0.340774	0.732841	FAM83H	protein_coding	286077	family with sequence similarity 83 member H
ENSG00000146205.13	70.9429	-0.356032	0.373751	-0.952592	0.340797	0.732841	ANO7	protein_coding	50636	anoctamin 7
ENSG00000128928.8	1575.27	0.307688	0.323014	0.952553	0.340816	0.732841	IVD	protein_coding	3712	isovaleryl-CoA dehydrogenase
ENSG00000133466.13	580.979	-0.40907	0.429537	-0.952349	0.34092	0.73299	C1QTNF6	protein_coding	114904	C1q and TNF related 6
ENSG00000239884.3	16.0406	-0.363656	0.381895	-0.952242	0.340974	0.733005	RN7SL608P	misc_RNA	NA
ENSG00000214773.1	36.9841	-0.302571	0.31776	-0.9522	0.340995	0.733005	AC112512.1	sense_intronic	NA
ENSG00000087269.15	968.334	0.373325	0.392112	0.952088	0.341053	0.733024	NOP14	protein_coding	8602	NOP14 nucleolar protein
ENSG00000173153.13	1866.82	-0.228992	0.240556	-0.951928	0.341133	0.733024	ESRRA	protein_coding	2101	estrogen related receptor alpha
ENSG00000226963.1	9.83448	0.504126	0.529617	0.951869	0.341164	0.733024	AC078883.2	antisense	NA
ENSG00000235786.1	39.1671	-0.510882	0.536723	-0.951853	0.341171	0.733024	ZNRF3-IT1	sense_intronic	NA
ENSG00000123838.10	11.2909	0.926464	0.973468	0.951715	0.341242	0.733024	C4BPA	protein_coding	722	complement component 4 binding protein alpha
ENSG00000144848.10	717.902	0.144753	0.152113	0.951616	0.341292	0.733024	ATG3	protein_coding	64422	autophagy related 3
ENSG00000256533.1	10.5259	0.414509	0.435601	0.951578	0.341311	0.733024	AP002373.2	processed_pseudogene	NA
ENSG00000102543.14	192.414	-0.230641	0.242389	-0.951533	0.341334	0.733024	CDADC1	protein_coding	81602	cytidine and dCMP deaminase domain containing 1
ENSG00000214711.9	141.019	-1.04227	1.09541	-0.951489	0.341356	0.733024	CAPN14	protein_coding	440854	calpain 14
ENSG00000184007.20	5570.81	0.116729	0.122681	0.951484	0.341359	0.733024	PTP4A2	protein_coding	8073	protein tyrosine phosphatase 4A2
ENSG00000241549.8	90.9875	-0.393496	0.413578	-0.951443	0.34138	0.733024	GUSBP2	transcribed_unprocessed_pseudogene	387036	GUSB pseudogene 2
ENSG00000172409.5	232.269	0.196693	0.206787	0.951189	0.341509	0.733203	CLP1	protein_coding	10978	cleavage factor polyribonucleotide kinase subunit 1
ENSG00000130294.16	19.5449	0.790658	0.831271	0.951145	0.341531	0.733203	KIF1A	protein_coding	547	kinesin family member 1A
ENSG00000277595.1	16.8426	-0.385665	0.405597	-0.950859	0.341676	0.733441	AC007546.1	sense_intronic	NA
ENSG00000280375.1	29.485	-0.541107	0.569288	-0.950497	0.34186	0.733762	AL359740.1	TEC	NA
ENSG00000222445.1	15.9823	-0.414116	0.435784	-0.950276	0.341972	0.733799	RN7SKP56	misc_RNA	NA
ENSG00000151332.18	450.415	0.221042	0.23261	0.950272	0.341974	0.733799	MBIP	protein_coding	51562	MAP3K12 binding inhibitory protein 1
ENSG00000274340.1	10.7961	-0.531798	0.559633	-0.950261	0.34198	0.733799	AC032011.1	lincRNA	NA
ENSG00000258366.8	66.5435	-0.243259	0.256051	-0.950043	0.34209	0.733963	RTEL1	protein_coding	51750	regulator of telomere elongation helicase 1
ENSG00000200834.1	23.9232	-0.326814	0.344102	-0.949758	0.342235	0.734038	RF00019	misc_RNA	NA
ENSG00000117597.17	552.995	0.279476	0.294308	0.949603	0.342314	0.734038	UTP25	protein_coding	27042	UTP25 small subunit processor component
ENSG00000115540.14	388.217	0.182074	0.191741	0.949585	0.342323	0.734038	MOB4	protein_coding	25843	MOB family member 4, phocein
ENSG00000173269.13	5.13909	0.726401	0.764968	0.949583	0.342324	0.734038	MMRN2	protein_coding	79812	multimerin 2
ENSG00000067992.13	1472.93	-0.258516	0.27226	-0.949518	0.342357	0.734038	PDK3	protein_coding	5165	pyruvate dehydrogenase kinase 3
ENSG00000057468.6	23.8344	-0.33283	0.350598	-0.94932	0.342458	0.734038	MSH4	protein_coding	4438	mutS homolog 4
ENSG00000107438.8	8181.17	0.132052	0.139126	0.949155	0.342542	0.734038	PDLIM1	protein_coding	9124	PDZ and LIM domain 1
ENSG00000257443.1	6.05605	-0.599635	0.631793	-0.949101	0.342569	0.734038	AC068305.2	antisense	NA
ENSG00000233429.9	54.0103	0.31193	0.328702	0.948976	0.342633	0.734038	HOTAIRM1	antisense	NA
ENSG00000205133.11	837.466	-0.263397	0.277565	-0.948956	0.342643	0.734038	TRIQK	protein_coding	286144	triple QxxK/R motif containing
ENSG00000107581.12	7983.58	0.214973	0.226548	0.948907	0.342668	0.734038	EIF3A	protein_coding	8661	eukaryotic translation initiation factor 3 subunit A
ENSG00000114742.13	2598.22	-0.277134	0.292061	-0.948891	0.342676	0.734038	WDR48	protein_coding	57599	WD repeat domain 48
ENSG00000181163.13	7068.79	0.293968	0.309815	0.948848	0.342698	0.734038	NPM1	protein_coding	4869	nucleophosmin 1
ENSG00000107338.9	417.697	0.284583	0.29993	0.948831	0.342706	0.734038	SHB	protein_coding	6461	SH2 domain containing adaptor protein B
ENSG00000132141.13	112.486	-0.311576	0.328397	-0.94878	0.342732	0.734038	CCT6B	protein_coding	10693	chaperonin containing TCP1 subunit 6B
ENSG00000245975.2	36.1919	0.54338	0.572736	0.948744	0.342751	0.734038	AC090515.2	lincRNA	101928725	uncharacterized LOC101928725
ENSG00000283696.1	35.9171	-0.543485	0.572877	-0.948695	0.342776	0.734038	AL592295.4	lincRNA	NA
ENSG00000268655.2	27.0745	-0.554638	0.584677	-0.948622	0.342813	0.734038	AC008687.4	protein_coding	101059948	uncharacterized LOC101059948
ENSG00000111319.12	12934	0.396756	0.418276	0.948549	0.34285	0.734038	SCNN1A	protein_coding	6337	sodium channel epithelial 1 subunit alpha
ENSG00000078900.14	43.7667	-0.690576	0.728052	-0.948526	0.342862	0.734038	TP73	protein_coding	7161	tumor protein p73
ENSG00000070388.11	6.36569	-0.720005	0.759093	-0.948508	0.342871	0.734038	FGF22	protein_coding	27006	fibroblast growth factor 22
ENSG00000213904.8	60.319	-0.197574	0.208325	-0.948393	0.342929	0.734038	LIPE-AS1	antisense	100996307	LIPE antisense RNA 1
ENSG00000123975.4	246.367	0.405693	0.427789	0.948347	0.342953	0.734038	CKS2	protein_coding	1164	CDC28 protein kinase regulatory subunit 2
ENSG00000268947.1	86.9563	0.224755	0.237001	0.94833	0.342961	0.734038	AC002128.1	sense_intronic	NA
ENSG00000123353.9	723.242	0.225045	0.23733	0.948236	0.343009	0.734038	ORMDL2	protein_coding	29095	ORMDL sphingolipid biosynthesis regulator 2
ENSG00000254985.1	28.0532	-0.248925	0.262527	-0.948188	0.343034	0.734038	RSF1-IT2	sense_intronic	NA
ENSG00000102890.14	1139.26	0.205576	0.216815	0.948161	0.343048	0.734038	ELMO3	protein_coding	79767	engulfment and cell motility 3
ENSG00000213981.8	5.48699	-1.0693	1.12789	-0.948054	0.343102	0.734081	AC007277.1	antisense	NA
ENSG00000133935.6	1683.97	-0.182781	0.192819	-0.947937	0.343162	0.734136	ERG28	protein_coding	11161	ergosterol biosynthesis 28 homolog
ENSG00000273901.1	37.8151	-0.414829	0.437831	-0.947464	0.343403	0.734538	AC012313.9	antisense	NA
ENSG00000280166.1	59.2348	-0.229348	0.242073	-0.947433	0.343418	0.734538	AC016542.3	TEC	NA
ENSG00000171291.8	63.1259	-0.715123	0.754961	-0.947232	0.343521	0.734594	ZNF439	protein_coding	90594	zinc finger protein 439
ENSG00000142230.11	1067.78	0.341141	0.360177	0.947148	0.343563	0.734594	SAE1	protein_coding	10055	SUMO1 activating enzyme subunit 1
ENSG00000125149.11	531.903	0.204492	0.215907	0.947131	0.343572	0.734594	C16orf70	protein_coding	80262	chromosome 16 open reading frame 70
ENSG00000274272.1	49.534	0.43237	0.456514	0.947113	0.343581	0.734594	AC069281.2	processed_transcript	NA
ENSG00000127616.18	4296.59	0.214109	0.226084	0.947032	0.343622	0.734609	SMARCA4	protein_coding	6597	SWI/SNF related, matrix associated, actin dependent regulator of chromatin, subfamily a, member 4
ENSG00000147168.12	492.658	-0.57156	0.60364	-0.946855	0.343713	0.734723	IL2RG	protein_coding	3561	interleukin 2 receptor subunit gamma
ENSG00000116819.7	12.4526	0.529256	0.559012	0.94677	0.343756	0.734723	TFAP2E	protein_coding	339488	transcription factor AP-2 epsilon
ENSG00000151846.8	10.2781	0.494411	0.522269	0.94666	0.343812	0.734723	PABPC3	protein_coding	5042	poly(A) binding protein cytoplasmic 3
ENSG00000198406.7	51.3307	-0.223883	0.236509	-0.946617	0.343834	0.734723	BZW1P2	processed_pseudogene	NA
ENSG00000115875.18	1545.25	-0.141128	0.149091	-0.946592	0.343847	0.734723	SRSF7	protein_coding	6432	serine and arginine rich splicing factor 7
ENSG00000163602.10	1586.29	0.24458	0.258419	0.946448	0.34392	0.734807	RYBP	protein_coding	23429	RING1 and YY1 binding protein
ENSG00000184292.6	1798.51	0.45169	0.477335	0.946276	0.344008	0.734825	TACSTD2	protein_coding	4070	tumor associated calcium signal transducer 2
ENSG00000136156.13	15844.6	-0.347679	0.367422	-0.946268	0.344012	0.734825	ITM2B	protein_coding	9445	integral membrane protein 2B
ENSG00000110958.15	4361.19	0.181253	0.191553	0.94623	0.344031	0.734825	PTGES3	protein_coding	10728	prostaglandin E synthase 3
ENSG00000175893.11	1326.3	-0.156292	0.16519	-0.946134	0.34408	0.734854	ZDHHC21	protein_coding	340481	zinc finger DHHC-type palmitoyltransferase 21
ENSG00000255409.1	9.96394	-0.437389	0.462341	-0.946031	0.344133	0.734854	RSF1-IT1	sense_intronic	NA
ENSG00000243811.9	18.8572	0.492408	0.520515	0.946002	0.344148	0.734854	APOBEC3D	protein_coding	140564	apolipoprotein B mRNA editing enzyme catalytic subunit 3D
ENSG00000226278.1	204.196	-2.74243	2.89919	-0.945933	0.344183	0.734857	PSPHP1	unprocessed_pseudogene	NA
ENSG00000261377.5	6.72425	1.28804	1.36179	0.945837	0.344232	0.734871	PDCD6IPP2	transcribed_unprocessed_pseudogene	NA
ENSG00000273485.1	5.23911	-0.675403	0.714155	-0.945738	0.344282	0.734871	AL139339.2	antisense	NA
ENSG00000273628.1	35.8271	-0.872815	0.922913	-0.945718	0.344292	0.734871	AL354798.1	unprocessed_pseudogene	NA
ENSG00000142661.18	1081.54	-0.266084	0.281492	-0.945264	0.344524	0.735191	MYOM3	protein_coding	127294	myomesin 3
ENSG00000184481.16	738.078	0.235498	0.249153	0.945193	0.34456	0.735191	FOXO4	protein_coding	4303	forkhead box O4
ENSG00000268603.1	10.9562	-0.596936	0.631569	-0.945164	0.344575	0.735191	AC053503.5	antisense	NA
ENSG00000277142.1	96.9316	-0.156587	0.165673	-0.945157	0.344579	0.735191	LINC00235	lincRNA	NA
ENSG00000254740.2	18.1354	0.610152	0.645628	0.945053	0.344632	0.735231	AP003396.3	antisense	NA
ENSG00000244398.1	68.1469	0.274093	0.290058	0.944962	0.344678	0.735257	AC116533.1	processed_pseudogene	NA
ENSG00000272143.1	8.14776	-0.466715	0.494132	-0.944515	0.344906	0.735666	FGF14-AS2	lincRNA	283481	FGF14 antisense RNA 2
ENSG00000165271.16	887.278	0.421958	0.446789	0.944422	0.344954	0.735666	NOL6	protein_coding	65083	nucleolar protein 6
ENSG00000213949.8	384.704	-0.373357	0.395359	-0.944349	0.344991	0.735666	ITGA1	protein_coding	3672	integrin subunit alpha 1
ENSG00000261324.2	524.242	-0.296513	0.314007	-0.944287	0.345023	0.735666	AC010168.2	sense_overlapping	NA
ENSG00000171109.18	1452.42	0.177235	0.187699	0.94425	0.345042	0.735666	MFN1	protein_coding	55669	mitofusin 1
ENSG00000109971.13	17872.8	0.298953	0.316838	0.943549	0.3454	0.736171	HSPA8	protein_coding	3312	heat shock protein family A (Hsp70) member 8
ENSG00000205903.6	837.23	0.135731	0.143857	0.943511	0.34542	0.736171	ZNF316	protein_coding	100131017	zinc finger protein 316
ENSG00000263934.4	48972.6	0.318321	0.337391	0.943477	0.345437	0.736171	SNORD3A	snoRNA	NA
ENSG00000103044.10	1573.41	-0.463284	0.491051	-0.943453	0.345449	0.736171	HAS3	protein_coding	3038	hyaluronan synthase 3
ENSG00000252620.1	14.7792	0.419903	0.445071	0.943452	0.34545	0.736171	RNU6ATAC24P	snRNA	NA
ENSG00000125895.5	618.878	-0.32722	0.346907	-0.943252	0.345552	0.736317	TMEM74B	protein_coding	55321	transmembrane protein 74B
ENSG00000174292.12	697.873	0.21435	0.227273	0.943137	0.345611	0.736369	TNK1	protein_coding	8711	tyrosine kinase non receptor 1
ENSG00000274038.1	14.1526	0.430294	0.456278	0.943052	0.345654	0.736388	AC007014.2	sense_intronic	NA
ENSG00000100387.8	732.65	0.110568	0.117263	0.942906	0.345729	0.736474	RBX1	protein_coding	9978	ring-box 1
ENSG00000140988.15	12667.1	0.296944	0.315007	0.94266	0.345855	0.736559	RPS2	protein_coding	6187	ribosomal protein S2
ENSG00000273432.1	19.4378	-0.499483	0.529871	-0.942649	0.34586	0.736559	AC004951.4	processed_transcript	NA
ENSG00000271631.1	6.96663	-0.462385	0.490551	-0.942583	0.345894	0.736559	AL139041.1	antisense	NA
ENSG00000169020.9	1008.1	-0.162554	0.172487	-0.942408	0.345984	0.736559	ATP5ME	protein_coding	521	ATP synthase membrane subunit e
ENSG00000270802.2	11.1235	-0.397007	0.421324	-0.942283	0.346048	0.736559	AC005776.1	processed_pseudogene	NA
ENSG00000168589.14	6.14265	-0.717824	0.761794	-0.942281	0.346049	0.736559	DYNLRB2	protein_coding	83657	dynein light chain roadblock-type 2
ENSG00000247516.6	76.4647	0.95869	1.01751	0.94219	0.346095	0.736559	MIR4458HG	lincRNA	100505738	MIR4458 host gene
ENSG00000078618.21	2924.6	0.132812	0.140964	0.942169	0.346106	0.736559	NRDC	protein_coding	4898	nardilysin convertase
ENSG00000128283.6	2640.64	0.30977	0.328806	0.942107	0.346138	0.736559	CDC42EP1	protein_coding	11135	CDC42 effector protein 1
ENSG00000283498.1	15.3863	0.475706	0.504962	0.942063	0.346161	0.736559	MIR1244-2	miRNA	100422885	microRNA 1244-2
ENSG00000006611.15	7774.88	-0.105058	0.111525	-0.942011	0.346187	0.736559	USH1C	protein_coding	10083	USH1 protein network component harmonin
ENSG00000060642.10	635.809	-0.130872	0.138931	-0.941996	0.346195	0.736559	PIGV	protein_coding	55650	phosphatidylinositol glycan anchor biosynthesis class V
ENSG00000180938.5	104.085	-0.391891	0.416039	-0.941957	0.346215	0.736559	ZNF572	protein_coding	137209	zinc finger protein 572
ENSG00000177459.10	321.493	-0.281175	0.298547	-0.941814	0.346288	0.736593	ERICH5	protein_coding	203111	glutamate rich 5
ENSG00000172940.12	42.9173	0.312231	0.331528	0.941792	0.346299	0.736593	SLC22A13	protein_coding	9390	solute carrier family 22 member 13
ENSG00000169239.12	170.162	-0.242374	0.257386	-0.941675	0.346359	0.736602	CA5B	protein_coding	11238	carbonic anhydrase 5B
ENSG00000196890.4	129.14	-0.301564	0.320306	-0.941488	0.346455	0.736602	HIST3H2BB	protein_coding	128312	H2B.U histone 1
ENSG00000059145.18	528.01	0.228792	0.243018	0.94146	0.346469	0.736602	UNKL	protein_coding	64718	unk like zinc finger
ENSG00000064012.21	1093.35	-0.118264	0.125621	-0.941432	0.346483	0.736602	CASP8	protein_coding	841	caspase 8
ENSG00000164054.15	2656.07	0.124165	0.131891	0.941425	0.346487	0.736602	SHISA5	protein_coding	51246	shisa family member 5
ENSG00000174780.16	1469.81	0.198748	0.211123	0.941382	0.346509	0.736602	1972-07-01	protein_coding	6731	signal recognition particle 72
ENSG00000230732.4	90.1559	-0.155173	0.164855	-0.941268	0.346567	0.736633	AC016949.1	sense_intronic	NA
ENSG00000138668.18	2356.21	-0.157127	0.166939	-0.94122	0.346592	0.736633	HNRNPD	protein_coding	3184	heterogeneous nuclear ribonucleoprotein D
ENSG00000204335.3	64.7097	0.263093	0.279578	0.941037	0.346686	0.736751	SP5	protein_coding	389058	Sp5 transcription factor
ENSG00000207497.1	8.95057	-0.539641	0.57349	-0.940977	0.346717	0.736751	RF00019	misc_RNA	NA
ENSG00000075426.11	9856.45	0.272042	0.289214	0.940626	0.346896	0.737061	FOSL2	protein_coding	2355	FOS like 2, AP-1 transcription factor subunit
ENSG00000224812.2	9.28117	-0.846029	0.899612	-0.940438	0.346993	0.737119	TMEM72-AS1	antisense	220980	TMEM72 antisense RNA 1
ENSG00000202184.1	5.15633	0.540354	0.574663	0.940296	0.347066	0.737119	RNU6-1283P	snRNA	NA
ENSG00000054118.14	4234.5	0.157471	0.16748	0.94024	0.347094	0.737119	THRAP3	protein_coding	9967	thyroid hormone receptor associated protein 3
ENSG00000172977.12	887.109	0.111354	0.118437	0.9402	0.347115	0.737119	KAT5	protein_coding	10524	lysine acetyltransferase 5
ENSG00000243477.5	204.804	0.232209	0.246985	0.940174	0.347128	0.737119	NAA80	protein_coding	24142	N-alpha-acetyltransferase 80, NatH catalytic subunit
ENSG00000147155.10	2136.8	-0.290143	0.308607	-0.940171	0.34713	0.737119	EBP	protein_coding	10682	EBP cholestenol delta-isomerase
ENSG00000155463.12	1810.39	0.195334	0.207789	0.940061	0.347186	0.737166	OXA1L	protein_coding	5018	OXA1L mitochondrial inner membrane protein
ENSG00000006712.14	863.845	0.189194	0.201278	0.939968	0.347234	0.737194	PAF1	protein_coding	54623	PAF1 homolog, Paf1/RNA polymerase II complex component
ENSG00000155093.18	1710.31	0.303464	0.322912	0.939772	0.347334	0.737264	PTPRN2	protein_coding	5799	protein tyrosine phosphatase receptor type N2
ENSG00000159167.11	1047.15	0.670035	0.71303	0.939701	0.347371	0.737264	STC1	protein_coding	6781	stanniocalcin 1
ENSG00000128408.8	21.0163	-0.67248	0.715689	-0.939626	0.347409	0.737264	RIBC2	protein_coding	26150	RIB43A domain with coiled-coils 2
ENSG00000224505.2	99.2739	-0.3648	0.388254	-0.93959	0.347428	0.737264	AC138150.1	antisense	NA
ENSG00000095539.15	7681.6	0.221097	0.235333	0.939506	0.347471	0.737264	SEMA4G	protein_coding	57715	semaphorin 4G
ENSG00000214160.9	667.158	0.331528	0.352876	0.939503	0.347473	0.737264	ALG3	protein_coding	10195	ALG3 alpha-1,3- mannosyltransferase
ENSG00000177225.16	1388.17	0.205399	0.218652	0.939387	0.347532	0.737317	GATD1	protein_coding	347862	glutamine amidotransferase like class 1 domain containing 1
ENSG00000179698.13	130.519	-0.208634	0.222127	-0.939259	0.347598	0.737384	WDR97	protein_coding	340390	WD repeat domain 97
ENSG00000243094.1	7.95465	-0.456337	0.485984	-0.938996	0.347733	0.737597	AC079203.1	processed_pseudogene	NA
ENSG00000100523.14	647.178	-0.163872	0.17455	-0.938826	0.34782	0.73771	DDHD1	protein_coding	80821	DDHD domain containing 1
ENSG00000101076.16	16981.5	-0.291313	0.31042	-0.938448	0.348014	0.738049	HNF4A	protein_coding	3172	hepatocyte nuclear factor 4 alpha
ENSG00000152422.15	1176.41	-0.61908	0.659775	-0.93832	0.34808	0.738103	XRCC4	protein_coding	7518	X-ray repair cross complementing 4
ENSG00000233060.1	5.01314	0.777112	0.828302	0.938199	0.348142	0.738103	AC016700.3	lincRNA	NA
ENSG00000175826.11	1024.21	0.114668	0.122222	0.938198	0.348143	0.738103	CTDNEP1	protein_coding	23399	CTD nuclear envelope phosphatase 1
ENSG00000100335.14	2024.92	-0.0833475	0.0888798	-0.937755	0.34837	0.738472	MIEF1	protein_coding	54471	mitochondrial elongation factor 1
ENSG00000176714.9	73.1766	-0.306316	0.326659	-0.937725	0.348386	0.738472	CCDC121	protein_coding	79635	coiled-coil domain containing 121
ENSG00000042286.14	800.032	0.269662	0.287696	0.937315	0.348596	0.738761	AIFM2	protein_coding	84883	apoptosis inducing factor mitochondria associated 2
ENSG00000241343.9	102.186	-0.286877	0.306092	-0.937224	0.348643	0.738761	RPL36A	protein_coding	6173	ribosomal protein L36a
ENSG00000279555.1	191.56	0.223235	0.238189	0.937219	0.348646	0.738761	AC091181.1	TEC	NA
ENSG00000172878.13	50.1138	0.444341	0.474157	0.937116	0.348699	0.738761	METAP1D	protein_coding	254042	methionyl aminopeptidase type 1D, mitochondrial
ENSG00000030110.12	1532.47	0.191312	0.204154	0.937094	0.34871	0.738761	BAK1	protein_coding	578	BCL2 antagonist/killer 1
ENSG00000160973.7	23.6906	-0.281507	0.300442	-0.936976	0.348771	0.738761	FOXH1	protein_coding	8928	forkhead box H1
ENSG00000101158.13	1051.87	0.15591	0.166397	0.936972	0.348773	0.738761	NELFCD	protein_coding	51497	negative elongation factor complex member C/D
ENSG00000042088.13	400.699	-0.161715	0.172613	-0.936865	0.348828	0.738761	TDP1	protein_coding	55775	tyrosyl-DNA phosphodiesterase 1
ENSG00000251474.6	672.324	0.127052	0.135615	0.936858	0.348832	0.738761	RPL32P3	transcribed_unprocessed_pseudogene	NA
ENSG00000154978.12	1780.62	0.152187	0.162472	0.936696	0.348915	0.73881	VOPP1	protein_coding	81552	VOPP1 WW domain binding protein
ENSG00000157388.16	706.27	-0.41584	0.44397	-0.93664	0.348944	0.73881	CACNA1D	protein_coding	776	calcium voltage-gated channel subunit alpha1 D
ENSG00000269680.1	50.9775	-0.226648	0.241987	-0.936612	0.348958	0.73881	AC008760.1	antisense	NA
ENSG00000184574.9	807.797	-0.244636	0.261211	-0.936546	0.348992	0.73881	LPAR5	protein_coding	57121	lysophosphatidic acid receptor 5
ENSG00000187778.13	1004.51	0.205809	0.219778	0.93644	0.349047	0.738843	MCRS1	protein_coding	10445	microspherule protein 1
ENSG00000252349.1	10.728	0.347261	0.370854	0.936381	0.349077	0.738843	RF00322	snoRNA	NA
ENSG00000196747.4	386.125	-0.511864	0.546756	-0.936184	0.349178	0.738872	HIST1H2AI	protein_coding	8329	H2A clustered histone 13
ENSG00000065526.10	5447.22	0.155197	0.165779	0.936172	0.349184	0.738872	SPEN	protein_coding	23013	spen family transcriptional repressor
ENSG00000117461.14	849.107	0.362676	0.38741	0.936155	0.349194	0.738872	PIK3R3	protein_coding	8503	phosphoinositide-3-kinase regulatory subunit 3
ENSG00000272788.1	67.1993	0.411669	0.439779	0.93608	0.349232	0.73888	AP000864.1	sense_intronic	NA
ENSG00000088305.18	80.0004	0.288899	0.308692	0.935883	0.349333	0.738914	DNMT3B	protein_coding	1789	DNA methyltransferase 3 beta
ENSG00000197279.3	289.01	0.151773	0.162182	0.93582	0.349366	0.738914	ZNF165	protein_coding	7718	zinc finger protein 165
ENSG00000261101.2	29.7904	0.289991	0.309885	0.935802	0.349375	0.738914	AC234775.3	sense_overlapping	NA
ENSG00000199313.1	11.7324	-0.482809	0.515942	-0.935782	0.349385	0.738914	RNU4-82P	snRNA	NA
ENSG00000224843.6	24.2563	-0.571842	0.611184	-0.935629	0.349464	0.73899	LINC00240	lincRNA	100133205	long intergenic non-protein coding RNA 240
ENSG00000261430.1	9.84548	0.477528	0.510409	0.935579	0.34949	0.73899	AL031600.2	sense_intronic	NA
ENSG00000261582.1	74.3043	-0.283376	0.302992	-0.935259	0.349655	0.739121	AL121753.1	protein_coding	NA
ENSG00000237135.1	20.1207	0.278493	0.297795	0.935183	0.349694	0.739121	DDX10P1	processed_pseudogene	NA
ENSG00000187678.9	1426.03	-0.1552	0.165961	-0.935158	0.349707	0.739121	SPRY4	protein_coding	81848	sprouty RTK signaling antagonist 4
ENSG00000134852.14	2489.69	0.189412	0.202556	0.935111	0.349731	0.739121	CLOCK	protein_coding	9575	clock circadian regulator
ENSG00000269293.2	31.7231	-0.45498	0.486635	-0.934951	0.349813	0.739121	ZSCAN16-AS1	antisense	100129195	ZSCAN16 antisense RNA 1
ENSG00000057704.12	2042	0.380009	0.406463	0.934915	0.349832	0.739121	TMCC3	protein_coding	57458	transmembrane and coiled-coil domain family 3
ENSG00000122965.10	711.598	0.269215	0.287957	0.934913	0.349833	0.739121	RBM19	protein_coding	9904	RNA binding motif protein 19
ENSG00000108389.9	2464.58	-0.229859	0.245886	-0.934818	0.349882	0.739121	MTMR4	protein_coding	9110	myotubularin related protein 4
ENSG00000237406.1	77.7884	-0.169353	0.181163	-0.934811	0.349886	0.739121	NDUFA9P1	processed_pseudogene	NA
ENSG00000138639.17	39.4132	0.663533	0.70982	0.934791	0.349896	0.739121	ARHGAP24	protein_coding	83478	Rho GTPase activating protein 24
ENSG00000271933.1	32.3082	0.706638	0.755992	0.934716	0.349935	0.739129	AL603756.1	antisense	NA
ENSG00000119203.13	722.762	0.186104	0.199133	0.934575	0.350008	0.739142	CPSF3	protein_coding	51692	cleavage and polyadenylation specific factor 3
ENSG00000157315.4	17.9327	-0.516741	0.552918	-0.934571	0.350009	0.739142	TMED6	protein_coding	146456	transmembrane p24 trafficking protein 6
ENSG00000279913.1	12.4672	0.552283	0.591054	0.934403	0.350096	0.739168	AP001962.1	TEC	NA
ENSG00000136754.17	2346.95	0.093224	0.0997731	0.934359	0.350119	0.739168	ABI1	protein_coding	10006	abl interactor 1
ENSG00000114270.17	456.2	-0.575022	0.615481	-0.934265	0.350167	0.739168	COL7A1	protein_coding	1294	collagen type VII alpha 1 chain
ENSG00000066468.22	1480.31	0.24534	0.262606	0.934251	0.350174	0.739168	FGFR2	protein_coding	2263	fibroblast growth factor receptor 2
ENSG00000167085.11	1935.77	0.28956	0.310008	0.934042	0.350282	0.739168	PHB	protein_coding	5245	prohibitin
ENSG00000230863.3	5.60898	-0.591411	0.633197	-0.934008	0.3503	0.739168	AL137803.1	transcribed_processed_pseudogene	NA
ENSG00000273802.2	835.582	-0.300962	0.322235	-0.933982	0.350313	0.739168	HIST1H2BG	protein_coding	8339	H2B clustered histone 8
ENSG00000136021.18	2230.11	0.173967	0.186269	0.933955	0.350327	0.739168	SCYL2	protein_coding	55681	SCY1 like pseudokinase 2
ENSG00000173926.5	1295.37	0.322834	0.345719	0.933804	0.350405	0.739168	MARCH3	protein_coding	115123	membrane associated ring-CH-type finger 3
ENSG00000225931.3	54.1173	-0.638202	0.683478	-0.933757	0.350429	0.739168	AL139246.2	TEC	NA
ENSG00000196821.9	4038.28	0.119713	0.128209	0.933729	0.350443	0.739168	C6orf106	protein_coding	64771	inflammation and lipid regulator with UBA-like and NBR1-like domains
ENSG00000103534.16	7954.75	-0.2405	0.257584	-0.933677	0.350471	0.739168	TMC5	protein_coding	79838	transmembrane channel like 5
ENSG00000264968.1	40.3376	-0.594493	0.636725	-0.933672	0.350473	0.739168	AC090844.2	lincRNA	NA
ENSG00000066322.14	3921.63	0.220494	0.236173	0.933613	0.350504	0.739168	ELOVL1	protein_coding	64834	ELOVL fatty acid elongase 1
ENSG00000112796.9	1001.87	-0.397855	0.426234	-0.933417	0.350605	0.739249	ENPP5	protein_coding	59084	ectonucleotide pyrophosphatase/phosphodiesterase family member 5
ENSG00000197421.9	13.0177	-0.734935	0.787369	-0.933406	0.350611	0.739249	GGT3P	transcribed_unprocessed_pseudogene	NA
ENSG00000126768.12	583.329	0.171084	0.183348	0.933113	0.350761	0.739494	TIMM17B	protein_coding	10245	translocase of inner mitochondrial membrane 17B
ENSG00000067829.18	1175.18	-0.166091	0.178018	-0.933005	0.350818	0.73954	IDH3G	protein_coding	3421	isocitrate dehydrogenase (NAD(+)) 3 non-catalytic subunit gamma
ENSG00000113300.11	1687.63	0.174958	0.187562	0.932804	0.350921	0.739682	CNOT6	protein_coding	57472	CCR4-NOT transcription complex subunit 6
ENSG00000108797.11	144.138	-0.37482	0.401848	-0.932741	0.350954	0.739682	CNTNAP1	protein_coding	8506	contactin associated protein 1
ENSG00000135316.17	3013.1	0.149903	0.160768	0.932424	0.351117	0.739905	SYNCRIP	protein_coding	10492	synaptotagmin binding cytoplasmic RNA interacting protein
ENSG00000153558.15	319.092	0.223274	0.239461	0.932402	0.351129	0.739905	FBXL2	protein_coding	25827	F-box and leucine rich repeat protein 2
ENSG00000280353.1	9.61177	-0.48883	0.524446	-0.932088	0.351291	0.740161	AC011466.4	TEC	NA
ENSG00000101473.16	852.077	-0.131151	0.140717	-0.932019	0.351326	0.740161	ACOT8	protein_coding	10005	acyl-CoA thioesterase 8
ENSG00000158019.20	563.218	-0.175418	0.188224	-0.931961	0.351356	0.740161	BABAM2	protein_coding	9577	BRISC and BRCA1 A complex member 2
ENSG00000220205.8	1041.44	-0.299056	0.320909	-0.931901	0.351388	0.740161	VAMP2	protein_coding	6844	vesicle associated membrane protein 2
ENSG00000172757.12	16531	0.208604	0.223904	0.931671	0.351507	0.740278	CFL1	protein_coding	1072	cofilin 1
ENSG00000108852.14	12.1975	0.38551	0.413849	0.931525	0.351582	0.740278	MPP2	protein_coding	4355	membrane palmitoylated protein 2
ENSG00000280287.1	371.495	0.178827	0.191976	0.931506	0.351592	0.740278	AC131212.3	TEC	NA
ENSG00000237621.3	9.09729	-0.655536	0.703775	-0.931456	0.351618	0.740278	OR9A1P	transcribed_unprocessed_pseudogene	NA
ENSG00000112739.16	2510.99	0.0805453	0.0864773	0.931404	0.351644	0.740278	PRPF4B	protein_coding	8899	pre-mRNA processing factor 4B
ENSG00000198722.14	2571.41	0.271802	0.29183	0.931372	0.351661	0.740278	UNC13B	protein_coding	10497	unc-13 homolog B
ENSG00000254290.1	556.246	-0.295385	0.3172	-0.931224	0.351738	0.740278	AC124067.4	lincRNA	NA
ENSG00000272333.5	2745.76	0.150051	0.161147	0.931142	0.35178	0.740278	KMT2B	protein_coding	9757	lysine methyltransferase 2B
ENSG00000085644.13	576.238	0.211583	0.227242	0.931088	0.351808	0.740278	ZNF213	protein_coding	7760	zinc finger protein 213
ENSG00000159214.12	605.155	-0.126963	0.136372	-0.931006	0.35185	0.740278	CCDC24	protein_coding	149473	coiled-coil domain containing 24
ENSG00000103253.18	89.8205	0.40327	0.433167	0.93098	0.351864	0.740278	HAGHL	protein_coding	84264	hydroxyacylglutathione hydrolase like
ENSG00000004864.13	1084.69	-0.220252	0.236599	-0.930908	0.351901	0.740278	SLC25A13	protein_coding	10165	solute carrier family 25 member 13
ENSG00000260285.1	145.773	-0.427319	0.459061	-0.930854	0.351929	0.740278	AL133367.1	antisense	NA
ENSG00000162819.11	2324.97	0.132896	0.142774	0.930812	0.351951	0.740278	BROX	protein_coding	148362	BRO1 domain and CAAX motif containing
ENSG00000172046.18	2238.71	0.130459	0.140162	0.930778	0.351968	0.740278	USP19	protein_coding	10869	ubiquitin specific peptidase 19
ENSG00000161551.14	288.587	-0.321084	0.344982	-0.930727	0.351995	0.740278	ZNF577	protein_coding	84765	zinc finger protein 577
ENSG00000265806.1	46.7643	-0.386658	0.415537	-0.930501	0.352112	0.740452	MIR4292	miRNA	100422860	microRNA 4292
ENSG00000025772.7	686.595	0.328786	0.353376	0.930415	0.352156	0.740454	TOMM34	protein_coding	10953	translocase of outer mitochondrial membrane 34
ENSG00000164175.14	9.5822	0.757689	0.8144	0.930365	0.352182	0.740454	SLC45A2	protein_coding	51151	solute carrier family 45 member 2
ENSG00000072415.8	2843.4	-0.252296	0.271259	-0.93009	0.352324	0.740591	MPP5	protein_coding	64398	membrane palmitoylated protein 5
ENSG00000160201.11	147.168	0.525759	0.565328	0.930007	0.352367	0.740591	U2AF1	protein_coding	7307	U2 small nuclear RNA auxiliary factor 1
ENSG00000144847.12	12.6128	0.978379	1.05207	0.92996	0.352392	0.740591	IGSF11	protein_coding	152404	immunoglobulin superfamily member 11
ENSG00000094975.13	1715.19	-0.135181	0.145363	-0.929952	0.352396	0.740591	SUCO	protein_coding	51430	SUN domain containing ossification factor
ENSG00000176720.5	642.385	0.321017	0.345214	0.929907	0.352419	0.740591	BOK	protein_coding	666	BCL2 family apoptosis regulator BOK
ENSG00000079819.18	6086.54	0.252119	0.271161	0.929776	0.352487	0.740661	EPB41L2	protein_coding	2037	erythrocyte membrane protein band 4.1 like 2
ENSG00000186132.14	85.9064	-0.204262	0.219755	-0.929498	0.352631	0.740714	C2orf76	protein_coding	130355	chromosome 2 open reading frame 76
ENSG00000169155.9	1016.19	0.157093	0.169014	0.929465	0.352648	0.740714	ZBTB43	protein_coding	23099	zinc finger and BTB domain containing 43
ENSG00000181104.6	303.148	0.269462	0.289914	0.929456	0.352653	0.740714	F2R	protein_coding	2149	coagulation factor II thrombin receptor
ENSG00000163939.18	2521.49	0.191053	0.205557	0.929443	0.35266	0.740714	PBRM1	protein_coding	55193	polybromo 1
ENSG00000212138.1	7.3092	-0.559782	0.602308	-0.929394	0.352685	0.740714	RNA5SP372	rRNA_pseudogene	NA
ENSG00000260456.6	14.7787	0.292483	0.314743	0.929277	0.352745	0.740769	C16orf95	protein_coding	100506581	chromosome 16 open reading frame 95
ENSG00000112339.14	1308.51	0.0731073	0.0786775	0.929202	0.352784	0.740778	HBS1L	protein_coding	10767	HBS1 like translational GTPase
ENSG00000173960.13	952.717	-0.130782	0.140765	-0.92908	0.352847	0.740838	UBXN2A	protein_coding	165324	UBX domain protein 2A
ENSG00000270344.2	299.617	-0.219117	0.235869	-0.928979	0.3529	0.740848	POC1B-AS1	antisense	NA
ENSG00000143324.13	2637.13	0.1654	0.178057	0.928915	0.352933	0.740848	XPR1	protein_coding	9213	xenotropic and polytropic retrovirus receptor 1
ENSG00000264456.1	66.5192	-0.302464	0.325648	-0.928807	0.352989	0.740848	AC138207.4	sense_intronic	NA
ENSG00000285669.1	70.2673	0.246726	0.265658	0.928736	0.353026	0.740848	AC026979.4	lincRNA	NA
ENSG00000056998.19	239.026	-0.421598	0.453966	-0.928699	0.353045	0.740848	GYG2	protein_coding	8908	glycogenin 2
ENSG00000119912.16	1502.15	0.332028	0.357632	0.928407	0.353196	0.740848	IDE	protein_coding	3416	insulin degrading enzyme
ENSG00000265817.2	30.541	-0.38852	0.418492	-0.928381	0.35321	0.740848	FSBP	protein_coding	100861412	fibrinogen silencer binding protein
ENSG00000177191.2	915.856	-0.454135	0.489189	-0.928341	0.353231	0.740848	B3GNT8	protein_coding	374907	UDP-GlcNAc:betaGal beta-1,3-N-acetylglucosaminyltransferase 8
ENSG00000272963.1	22.8328	-0.46458	0.500451	-0.928323	0.35324	0.740848	OR7A19P	unprocessed_pseudogene	NA
ENSG00000259109.1	17.3491	-0.370972	0.399621	-0.928311	0.353246	0.740848	AC004858.1	processed_pseudogene	NA
ENSG00000119689.14	3209.5	-0.144037	0.155161	-0.928304	0.35325	0.740848	DLST	protein_coding	1743	dihydrolipoamide S-succinyltransferase
ENSG00000005175.9	462.489	0.232521	0.250502	0.928223	0.353292	0.740848	RPAP3	protein_coding	79657	RNA polymerase II associated protein 3
ENSG00000132359.14	1733.54	0.233596	0.251674	0.928166	0.353321	0.740848	RAP1GAP2	protein_coding	23108	RAP1 GTPase activating protein 2
ENSG00000163357.10	8.61532	0.669055	0.720906	0.928075	0.353369	0.740848	DCST1	protein_coding	149095	DC-STAMP domain containing 1
ENSG00000272990.1	20.6815	0.405011	0.4364	0.928074	0.353369	0.740848	AC084036.1	antisense	NA
ENSG00000129354.11	2562.96	0.193019	0.208104	0.92751	0.353662	0.741277	AP1M2	protein_coding	10053	adaptor related protein complex 1 subunit mu 2
ENSG00000125430.8	19.6284	0.6673	0.719461	0.9275	0.353667	0.741277	HS3ST3B1	protein_coding	9953	heparan sulfate-glucosamine 3-sulfotransferase 3B1
ENSG00000200597.1	18.7564	-0.308935	0.33309	-0.927479	0.353678	0.741277	RNU1-87P	snRNA	NA
ENSG00000141002.19	3206.78	0.0718433	0.0774729	0.927334	0.353753	0.741363	TCF25	protein_coding	22980	transcription factor 25
ENSG00000111802.13	3396.67	-0.299873	0.32343	-0.927164	0.353841	0.741368	TDP2	protein_coding	51567	tyrosyl-DNA phosphodiesterase 2
ENSG00000199944.1	9.83034	-0.428112	0.461748	-0.927155	0.353846	0.741368	RNU6-653P	snRNA	NA
ENSG00000054654.16	8529.87	0.241965	0.260983	0.92713	0.353859	0.741368	SYNE2	protein_coding	23224	spectrin repeat containing nuclear envelope protein 2
ENSG00000272523.1	11.9447	-0.519995	0.561026	-0.926865	0.353997	0.741536	LINC01023	lincRNA	100652853	long intergenic non-protein coding RNA 1023
ENSG00000185507.20	642.339	0.281674	0.303907	0.926842	0.354008	0.741536	IRF7	protein_coding	3665	interferon regulatory factor 7
ENSG00000121058.4	512.695	0.11492	0.124009	0.926705	0.35408	0.741614	COIL	protein_coding	8161	coilin
ENSG00000221988.12	120.378	0.161498	0.174296	0.926573	0.354148	0.741685	PPT2	protein_coding	9374	palmitoyl-protein thioesterase 2
ENSG00000185055.10	8.69309	0.693047	0.748033	0.926494	0.35419	0.741685	EFCAB10	protein_coding	100130771	EF-hand calcium binding domain 10
ENSG00000136842.13	27.5191	0.493135	0.53229	0.926439	0.354218	0.741685	TMOD1	protein_coding	7111	tropomodulin 1
ENSG00000187735.13	1292.93	0.119095	0.128561	0.926369	0.354254	0.74169	TCEA1	protein_coding	6917	transcription elongation factor A1
ENSG00000243753.5	105.625	0.478455	0.516569	0.926217	0.354333	0.741755	HLA-L	transcribed_unprocessed_pseudogene	3139	major histocompatibility complex, class I, L (pseudogene)
ENSG00000139292.12	236.373	0.630569	0.680831	0.926176	0.354355	0.741755	LGR5	protein_coding	8549	leucine rich repeat containing G protein-coupled receptor 5
ENSG00000278818.1	79.2005	0.236582	0.255471	0.92606	0.354415	0.741769	RF00017	misc_RNA	NA
ENSG00000143633.12	573.985	0.19145	0.206747	0.926009	0.354441	0.741769	C1orf131	protein_coding	128061	chromosome 1 open reading frame 131
ENSG00000107833.10	86.0651	0.387973	0.419074	0.925787	0.354557	0.741769	NPM3	protein_coding	10360	nucleophosmin/nucleoplasmin 3
ENSG00000110721.11	2431.57	-0.161879	0.174856	-0.925787	0.354557	0.741769	CHKA	protein_coding	1119	choline kinase alpha
ENSG00000198157.10	54.103	0.271797	0.293611	0.925702	0.354601	0.741769	HMGN5	protein_coding	79366	high mobility group nucleosome binding domain 5
ENSG00000250350.1	21.2865	0.274533	0.296568	0.925699	0.354602	0.741769	AC104819.2	unprocessed_pseudogene	NA
ENSG00000088888.17	6107.82	0.252391	0.272649	0.925698	0.354603	0.741769	MAVS	protein_coding	57506	mitochondrial antiviral signaling protein
ENSG00000252153.1	22.754	-0.312802	0.33801	-0.925423	0.354746	0.741934	MIR2278	miRNA	100313780	microRNA 2278
ENSG00000241157.1	13.5187	-0.406551	0.439318	-0.925413	0.354751	0.741934	AC104763.1	processed_pseudogene	NA
ENSG00000182093.15	413.362	-0.320871	0.346797	-0.925243	0.354839	0.74202	WRB	protein_coding	7485	guided entry of tail-anchored proteins factor 1
ENSG00000100239.15	1821.76	0.187551	0.202713	0.925202	0.354861	0.74202	PPP6R2	protein_coding	9701	protein phosphatase 6 regulatory subunit 2
ENSG00000125798.14	213.582	0.258984	0.279983	0.925	0.354966	0.742167	FOXA2	protein_coding	3170	forkhead box A2
ENSG00000205795.4	20.3529	-0.584198	0.631651	-0.924874	0.355032	0.742188	CYS1	protein_coding	192668	cystin 1
ENSG00000204271.12	506.572	0.262324	0.28364	0.924848	0.355045	0.742188	SPIN3	protein_coding	169981	spindlin family member 3
ENSG00000129116.18	1794.21	0.183498	0.198453	0.924639	0.355154	0.742204	PALLD	protein_coding	23022	palladin, cytoskeletal associated protein
ENSG00000277249.1	7.19276	0.454683	0.491861	0.924414	0.355271	0.742204	MIR6784	miRNA	102465470	microRNA 6784
ENSG00000130340.15	5049.5	0.224029	0.242356	0.924382	0.355288	0.742204	SNX9	protein_coding	51429	sorting nexin 9
ENSG00000237298.9	605.936	-0.257265	0.278316	-0.924363	0.355297	0.742204	TTN-AS1	antisense	100506866	TTN antisense RNA 1
ENSG00000163930.9	1133.05	0.187484	0.20285	0.924252	0.355355	0.742204	BAP1	protein_coding	8314	BRCA1 associated protein 1
ENSG00000151348.13	3465.19	0.135083	0.146154	0.924251	0.355356	0.742204	EXT2	protein_coding	2132	exostosin glycosyltransferase 2
ENSG00000267056.2	121.675	-0.670819	0.725831	-0.924208	0.355378	0.742204	AC005336.1	processed_pseudogene	NA
ENSG00000272096.2	6.06213	-0.7105	0.768771	-0.924203	0.35538	0.742204	RN7SL715P	misc_RNA	NA
ENSG00000248919.7	6.50163	-0.678603	0.734288	-0.924165	0.3554	0.742204	ATP5MF-PTCD1	protein_coding	100526740	ATP5MF-PTCD1 readthrough
ENSG00000247809.7	18.1515	-1.15487	1.24971	-0.924105	0.355431	0.742204	NR2F2-AS1	antisense	NA
ENSG00000167595.15	718.055	0.176005	0.19046	0.924103	0.355433	0.742204	PROSER3	protein_coding	148137	proline and serine rich 3
ENSG00000249353.2	78.8282	0.280723	0.303851	0.923883	0.355547	0.742276	NPM1P27	processed_pseudogene	NA
ENSG00000035928.15	1646.21	0.14012	0.151677	0.9238	0.35559	0.742276	RFC1	protein_coding	5981	replication factor C subunit 1
ENSG00000254757.1	6.64747	-1.0432	1.1293	-0.923756	0.355613	0.742276	AC127526.1	lincRNA	NA
ENSG00000039537.13	33.7993	0.872095	0.944162	0.92367	0.355658	0.742276	C6	protein_coding	729	complement C6
ENSG00000176171.11	2662.69	-0.427843	0.46324	-0.923588	0.355701	0.742276	BNIP3	protein_coding	664	BCL2 interacting protein 3
ENSG00000159842.15	8037.31	0.17595	0.190508	0.923582	0.355704	0.742276	ABR	protein_coding	29	ABR activator of RhoGEF and GTPase
ENSG00000185432.11	509.759	0.405452	0.439027	0.923526	0.355733	0.742276	METTL7A	protein_coding	25840	methyltransferase like 7A
ENSG00000162222.13	473.295	0.109963	0.119089	0.92337	0.355815	0.742276	TTC9C	protein_coding	283237	tetratricopeptide repeat domain 9C
ENSG00000235272.2	33.2955	-0.291275	0.315451	-0.923361	0.355819	0.742276	RAMACL	protein_coding	NA
ENSG00000064999.14	2480.5	0.116211	0.125861	0.923332	0.355834	0.742276	ANKS1A	protein_coding	23294	ankyrin repeat and sterile alpha motif domain containing 1A
ENSG00000267561.2	11.383	-0.390206	0.422618	-0.923307	0.355847	0.742276	AC093155.3	protein_coding	NA
ENSG00000162775.14	1286.11	0.135234	0.146496	0.923121	0.355944	0.742345	RBM15	protein_coding	64783	RNA binding motif protein 15
ENSG00000206921.1	6.6361	-0.632982	0.685705	-0.923111	0.355949	0.742345	RNU6-481P	snRNA	NA
ENSG00000261315.2	32.7123	-0.280485	0.303896	-0.922964	0.356026	0.742433	LARP4P	transcribed_processed_pseudogene	NA
ENSG00000280010.1	16.0062	-0.395584	0.428803	-0.92253	0.356252	0.742832	AP001350.2	TEC	NA
ENSG00000205129.8	54.3073	-0.546485	0.59251	-0.922322	0.356361	0.742986	C4orf47	protein_coding	441054	chromosome 4 open reading frame 47
ENSG00000265282.1	5.9026	-0.647291	0.70213	-0.921895	0.356583	0.743244	AC005828.4	lincRNA	NA
ENSG00000168566.12	1057.46	-0.172584	0.187214	-0.921857	0.356603	0.743244	SNRNP48	protein_coding	154007	small nuclear ribonucleoprotein U11/U12 subunit 48
ENSG00000147180.16	103.131	-0.217239	0.235693	-0.921703	0.356683	0.743244	ZNF711	protein_coding	7552	zinc finger protein 711
ENSG00000205356.9	1521.38	0.141046	0.153032	0.921676	0.356697	0.743244	TECPR1	protein_coding	25851	tectonin beta-propeller repeat containing 1
ENSG00000257315.2	172.473	0.276847	0.300376	0.921667	0.356702	0.743244	ZBED6	protein_coding	100381270	zinc finger BED-type containing 6
ENSG00000177595.17	580.068	0.186516	0.202384	0.921596	0.356739	0.743244	PIDD1	protein_coding	55367	p53-induced death domain protein 1
ENSG00000135549.14	1551.92	-0.188286	0.204306	-0.921587	0.356744	0.743244	PKIB	protein_coding	5570	cAMP-dependent protein kinase inhibitor beta
ENSG00000158321.16	2731.23	-0.26904	0.291987	-0.921409	0.356837	0.743244	AUTS2	protein_coding	26053	activator of transcription and developmental regulator AUTS2
ENSG00000240823.3	18.1515	0.326701	0.354577	0.921382	0.356851	0.743244	RN7SL23P	misc_RNA	NA
ENSG00000120217.13	29.4959	-0.492093	0.534094	-0.921361	0.356862	0.743244	CD274	protein_coding	29126	CD274 molecule
ENSG00000207771.1	8.9105	0.50289	0.545843	0.921309	0.356889	0.743244	MIR550A1	miRNA	693133	microRNA 550a-1
ENSG00000172428.10	308.727	0.235989	0.256167	0.92123	0.35693	0.743244	COPS9	protein_coding	150678	COP9 signalosome subunit 9
ENSG00000243955.5	1590.71	-0.772103	0.838279	-0.921057	0.357021	0.743244	GSTA1	protein_coding	2938	glutathione S-transferase alpha 1
ENSG00000225177.5	17.3823	0.383356	0.416257	0.92096	0.357071	0.743244	FLJ46906	antisense	NA
ENSG00000101189.6	475.496	0.110347	0.119823	0.920914	0.357095	0.743244	MRGBP	protein_coding	55257	MRG domain binding protein
ENSG00000116260.16	33074	0.297858	0.323496	0.920744	0.357184	0.743244	QSOX1	protein_coding	5768	quiescin sulfhydryl oxidase 1
ENSG00000079134.11	528.78	-0.122756	0.133346	-0.920586	0.357267	0.743244	THOC1	protein_coding	9984	THO complex 1
ENSG00000245205.3	21.7219	0.622131	0.675835	0.920537	0.357292	0.743244	EEF1A1P4	processed_pseudogene	NA
ENSG00000174939.10	315.017	-0.331294	0.359924	-0.920455	0.357335	0.743244	ASPHD1	protein_coding	253982	aspartate beta-hydroxylase domain containing 1
ENSG00000183496.5	29.1628	0.33253	0.361279	0.920425	0.357351	0.743244	MEX3B	protein_coding	84206	mex-3 RNA binding family member B
ENSG00000118194.18	237.688	-0.440981	0.47914	-0.920361	0.357384	0.743244	TNNT2	protein_coding	7139	troponin T2, cardiac type
ENSG00000168894.9	742.823	0.0970601	0.105468	0.920281	0.357426	0.743244	RNF181	protein_coding	51255	ring finger protein 181
ENSG00000135077.8	6.22453	0.526175	0.571762	0.920271	0.357431	0.743244	HAVCR2	protein_coding	84868	hepatitis A virus cellular receptor 2
ENSG00000284747.1	14.0984	0.375646	0.408193	0.920264	0.357435	0.743244	AL034417.4	antisense	NA
ENSG00000177692.11	65.9951	-0.272684	0.296327	-0.920211	0.357462	0.743244	DNAJC28	protein_coding	54943	DnaJ heat shock protein family (Hsp40) member C28
ENSG00000104497.13	193.46	0.169056	0.183716	0.920202	0.357467	0.743244	SNX16	protein_coding	64089	sorting nexin 16
ENSG00000254087.7	1620.97	-0.324194	0.352322	-0.920162	0.357488	0.743244	LYN	protein_coding	4067	LYN proto-oncogene, Src family tyrosine kinase
ENSG00000168993.14	27.7985	0.642387	0.698204	0.920057	0.357543	0.743244	CPLX1	protein_coding	10815	complexin 1
ENSG00000130787.13	3769.51	-0.176144	0.191458	-0.920014	0.357566	0.743244	HIP1R	protein_coding	9026	huntingtin interacting protein 1 related
ENSG00000149930.17	3220.33	0.154858	0.168324	0.919995	0.357576	0.743244	TAOK2	protein_coding	9344	TAO kinase 2
ENSG00000207484.1	16.0491	0.286802	0.311747	0.919984	0.357581	0.743244	RF00019	misc_RNA	NA
ENSG00000232082.1	21.3532	-0.362459	0.394037	-0.919862	0.357645	0.743244	RPS6KA2-IT1	sense_intronic	100874353	RPS6KA2 intronic transcript 1
ENSG00000198242.13	4387.07	0.215956	0.234777	0.919833	0.35766	0.743244	RPL23A	protein_coding	6147	ribosomal protein L23a
ENSG00000107758.15	881.17	-0.0845754	0.0919467	-0.919831	0.357661	0.743244	PPP3CB	protein_coding	5532	protein phosphatase 3 catalytic subunit beta
ENSG00000235077.1	11.7387	-0.482735	0.524877	-0.91971	0.357724	0.743304	AC073842.1	antisense	NA
ENSG00000225178.5	176.259	-0.40635	0.441875	-0.919605	0.357779	0.743337	RPSAP58	processed_pseudogene	NA
ENSG00000243081.2	26.41	-0.60502	0.658042	-0.919424	0.357874	0.743337	AC092894.1	lincRNA	NA
ENSG00000177830.17	1091	0.131578	0.143111	0.919415	0.357878	0.743337	CHID1	protein_coding	66005	chitinase domain containing 1
ENSG00000162004.16	33.2518	0.484658	0.527172	0.919354	0.357911	0.743337	CCDC78	protein_coding	124093	coiled-coil domain containing 78
ENSG00000180098.9	305.215	-0.116085	0.126268	-0.919348	0.357913	0.743337	TRNAU1AP	protein_coding	54952	tRNA selenocysteine 1 associated protein 1
ENSG00000255874.2	11.6748	0.822144	0.89443	0.919182	0.358	0.743446	LINC00346	lincRNA	283487	p53 regulated carcinoma associated Stat3 activating long intergenic non-protein coding transcript
ENSG00000084693.15	470.146	0.109192	0.118805	0.919086	0.358051	0.743479	AGBL5	protein_coding	60509	ATP/GTP binding protein like 5
ENSG00000241990.5	88.9709	0.34305	0.373316	0.918926	0.358134	0.74358	PRR34-AS1	antisense	NA
ENSG00000242207.1	5.8769	-0.521378	0.567472	-0.918774	0.358214	0.743674	HOXB-AS4	antisense	NA
ENSG00000223343.1	10.9151	-0.411747	0.44822	-0.918628	0.35829	0.74376	AC137630.1	antisense	NA
ENSG00000204290.10	21.9261	-1.3888	1.512	-0.918522	0.358346	0.743762	BTNL2	protein_coding	56244	butyrophilin like 2
ENSG00000198455.4	353.293	0.160087	0.174295	0.918485	0.358365	0.743762	ZXDB	protein_coding	158586	zinc finger X-linked duplicated B
ENSG00000134258.16	394.287	0.417214	0.454301	0.918364	0.358428	0.743762	VTCN1	protein_coding	79679	V-set domain containing T cell activation inhibitor 1
ENSG00000235290.1	5.24048	-0.775238	0.844153	-0.918362	0.35843	0.743762	HLA-W	unprocessed_pseudogene	NA
ENSG00000272721.5	12.3031	-0.489875	0.533625	-0.918014	0.358611	0.744055	AC131235.3	antisense	NA
ENSG00000197971.14	2362.54	-0.159475	0.173736	-0.917918	0.358662	0.744055	MBP	protein_coding	4155	myelin basic protein
ENSG00000161958.10	86.7093	-0.69662	0.759057	-0.917744	0.358753	0.744055	FGF11	protein_coding	2256	fibroblast growth factor 11
ENSG00000125633.10	2347.47	-0.111358	0.121347	-0.917677	0.358788	0.744055	CCDC93	protein_coding	54520	coiled-coil domain containing 93
ENSG00000261192.1	5.59477	-1.0439	1.13762	-0.91761	0.358823	0.744055	RNF126P1	transcribed_processed_pseudogene	376412	ring finger protein 126 pseudogene 1
ENSG00000083093.9	655.401	0.127272	0.138719	0.917481	0.358891	0.744055	PALB2	protein_coding	79728	partner and localizer of BRCA2
ENSG00000005471.17	66.7892	-0.459885	0.50127	-0.91744	0.358912	0.744055	ABCB4	protein_coding	5244	ATP binding cassette subfamily B member 4
ENSG00000250318.1	85.2227	0.206139	0.224697	0.917409	0.358928	0.744055	AC003072.1	unprocessed_pseudogene	NA
ENSG00000165506.14	278.104	0.245693	0.267828	0.917356	0.358956	0.744055	DNAAF2	protein_coding	55172	dynein axonemal assembly factor 2
ENSG00000243911.3	25.1831	0.257834	0.281074	0.917318	0.358976	0.744055	RN7SL430P	misc_RNA	NA
ENSG00000224388.1	103.157	0.287245	0.313168	0.917224	0.359025	0.744055	BACE2-IT1	antisense	NA
ENSG00000138028.15	64.8431	0.361789	0.39444	0.917221	0.359027	0.744055	CGREF1	protein_coding	10669	cell growth regulator with EF-hand domain 1
ENSG00000103269.13	165.787	0.306978	0.334707	0.917157	0.359061	0.744055	RHBDL1	protein_coding	9028	rhomboid like 1
ENSG00000230454.1	85.0973	-0.304121	0.331624	-0.917067	0.359107	0.744055	U73166.1	lincRNA	NA
ENSG00000250566.1	7.51918	-0.967318	1.05491	-0.916971	0.359158	0.744055	UGT2B29P	unprocessed_pseudogene	NA
ENSG00000087077.13	507.073	0.410079	0.447231	0.916929	0.35918	0.744055	TRIP6	protein_coding	7205	thyroid hormone receptor interactor 6
ENSG00000128886.11	14.2415	-0.414729	0.452307	-0.916918	0.359186	0.744055	ELL3	protein_coding	80237	elongation factor for RNA polymerase II 3
ENSG00000104856.13	747.756	0.241074	0.262923	0.916902	0.359194	0.744055	RELB	protein_coding	5971	RELB proto-oncogene, NF-kB subunit
ENSG00000184677.17	1755.69	0.164748	0.179718	0.916702	0.359299	0.7442	ZBTB40	protein_coding	9923	zinc finger and BTB domain containing 40
ENSG00000256210.3	17.3423	0.295426	0.322339	0.916505	0.359402	0.744342	AC005255.1	processed_pseudogene	NA
ENSG00000173451.6	137.053	0.291851	0.318567	0.916138	0.359595	0.744608	THAP2	protein_coding	83591	THAP domain containing 2
ENSG00000141854.9	311.437	-0.226406	0.247133	-0.916127	0.3596	0.744608	MISP3	protein_coding	113230	MISP family member 3
ENSG00000170074.19	111.765	1.43917	1.57127	0.915925	0.359706	0.744685	FAM153A	protein_coding	285596	family with sequence similarity 153 member A
ENSG00000169418.9	6.47313	0.959508	1.04758	0.915925	0.359706	0.744685	NPR1	protein_coding	4881	natriuretic peptide receptor 1
ENSG00000224846.2	14.649	-0.718991	0.785113	-0.915779	0.359783	0.744771	AL133351.1	antisense	NA
ENSG00000150551.10	68.6839	-0.733693	0.801227	-0.915712	0.359818	0.744772	LYPD1	protein_coding	116372	LY6/PLAUR domain containing 1
ENSG00000234902.6	18.2435	-0.541449	0.591349	-0.915617	0.359868	0.744804	AC007879.3	lincRNA	NA
ENSG00000196305.17	2917.51	0.37853	0.413509	0.91541	0.359977	0.744909	IARS	protein_coding	3376	isoleucyl-tRNA synthetase 1
ENSG00000277791.4	1151.84	0.17666	0.192989	0.915388	0.359988	0.744909	PSMB3	protein_coding	5691	proteasome 20S subunit beta 3
ENSG00000232586.1	63.0737	-0.272712	0.297958	-0.915271	0.36005	0.744909	KIAA1614-AS1	antisense	103344928	KIAA1614 antisense RNA 1
ENSG00000265253.1	6.19274	0.768802	0.839987	0.915256	0.360057	0.744909	MIR4446	miRNA	100616476	microRNA 4446
ENSG00000213830.3	36.5247	0.300285	0.328133	0.915131	0.360123	0.744973	CFL1P5	processed_pseudogene	NA
ENSG00000247982.6	36.6045	-0.32351	0.353567	-0.914989	0.360197	0.745055	LINC00926	lincRNA	283663	long intergenic non-protein coding RNA 926
ENSG00000163558.12	1704.11	0.146261	0.159893	0.914743	0.360326	0.745079	PRKCI	protein_coding	5584	protein kinase C iota
ENSG00000258256.1	5.29762	-0.803192	0.87807	-0.914724	0.360337	0.745079	AC011773.3	antisense	NA
ENSG00000237977.1	6.65598	0.602289	0.658506	0.914629	0.360386	0.745079	EIF4HP2	processed_pseudogene	NA
ENSG00000284691.1	77.5127	0.266235	0.291105	0.914566	0.36042	0.745079	AC073111.5	protein_coding	NA
ENSG00000165810.16	189.562	0.425005	0.464742	0.914497	0.360456	0.745079	BTNL9	protein_coding	153579	butyrophilin like 9
ENSG00000141252.19	3052.38	0.138003	0.150907	0.914491	0.360459	0.745079	VPS53	protein_coding	55275	VPS53 subunit of GARP complex
ENSG00000117411.16	487.294	0.221793	0.242542	0.914454	0.360478	0.745079	B4GALT2	protein_coding	8704	beta-1,4-galactosyltransferase 2
ENSG00000177363.4	6.79167	0.581998	0.636497	0.914377	0.360519	0.745079	LRRN4CL	protein_coding	221091	LRRN4 C-terminal like
ENSG00000102780.16	1441.36	0.158901	0.173788	0.914336	0.36054	0.745079	DGKH	protein_coding	160851	diacylglycerol kinase eta
ENSG00000225264.3	43.7727	0.220461	0.241124	0.914307	0.360556	0.745079	ZNRF2P2	transcribed_processed_pseudogene	NA
ENSG00000230673.3	26.9844	-0.325827	0.356393	-0.914235	0.360593	0.745085	PABPC1P3	processed_pseudogene	NA
ENSG00000146909.7	721.207	0.15414	0.168629	0.914078	0.360676	0.745184	NOM1	protein_coding	64434	nucleolar protein with MIF4G domain 1
ENSG00000135525.18	2139.98	0.130285	0.142555	0.913928	0.360755	0.745184	MAP7	protein_coding	9053	microtubule associated protein 7
ENSG00000261373.1	173.955	0.549854	0.601669	0.91388	0.36078	0.745184	VPS9D1-AS1	antisense	100128881	VPS9D1 antisense RNA 1
ENSG00000184661.13	223.72	-0.495582	0.542339	-0.913787	0.360829	0.745184	CDCA2	protein_coding	157313	cell division cycle associated 2
ENSG00000148688.13	311.437	-0.119001	0.130256	-0.913594	0.36093	0.745184	RPP30	protein_coding	10556	ribonuclease P/MRP subunit p30
ENSG00000128242.12	2033.25	-0.575688	0.630196	-0.913506	0.360977	0.745184	GAL3ST1	protein_coding	9514	galactose-3-O-sulfotransferase 1
ENSG00000000419.12	712.984	0.0769556	0.0842461	0.913462	0.361	0.745184	DPM1	protein_coding	8813	dolichyl-phosphate mannosyltransferase subunit 1, catalytic
ENSG00000155561.14	1458.26	0.227914	0.249516	0.913426	0.361019	0.745184	NUP205	protein_coding	23165	nucleoporin 205
ENSG00000139626.15	36.2254	0.483909	0.529795	0.913389	0.361038	0.745184	ITGB7	protein_coding	3695	integrin subunit beta 7
ENSG00000278588.1	177.675	-0.578201	0.633059	-0.913345	0.361061	0.745184	HIST1H2BI	protein_coding	8346	H2B clustered histone 10
ENSG00000090316.15	2079.22	0.134433	0.147193	0.913314	0.361077	0.745184	MAEA	protein_coding	10296	macrophage erythroblast attacher, E3 ubiquitin ligase
ENSG00000266173.6	444.523	-0.143221	0.156824	-0.913256	0.361108	0.745184	STRADA	protein_coding	92335	STE20 related adaptor alpha
ENSG00000114125.13	887.126	-0.105328	0.115341	-0.913188	0.361144	0.745184	RNF7	protein_coding	9616	ring finger protein 7
ENSG00000230896.1	58.2528	-0.21574	0.236275	-0.91309	0.361195	0.745184	AL604028.1	sense_intronic	NA
ENSG00000182117.5	848.173	0.187974	0.205867	0.913087	0.361197	0.745184	NOP10	protein_coding	55505	NOP10 ribonucleoprotein
ENSG00000270137.1	20.1953	0.316024	0.346113	0.913065	0.361209	0.745184	AF230666.2	sense_intronic	NA
ENSG00000272945.1	14.345	0.410185	0.449261	0.913022	0.361231	0.745184	AL356299.2	sense_intronic	NA
ENSG00000181378.13	111.363	-0.554647	0.607582	-0.912876	0.361308	0.745217	CFAP65	protein_coding	255101	cilia and flagella associated protein 65
ENSG00000253430.1	38.1591	-0.664492	0.727923	-0.91286	0.361316	0.745217	AC011726.2	sense_intronic	NA
ENSG00000265185.5	34.8165	0.791935	0.867704	0.912678	0.361412	0.745241	SNORD3B-1	snoRNA	NA
ENSG00000149806.10	1671.05	0.181518	0.198906	0.912585	0.361461	0.745241	FAU	protein_coding	2197	FAU ubiquitin like and ribosomal protein S30 fusion
ENSG00000111615.13	1199.68	0.111244	0.12191	0.912507	0.361502	0.745241	KRR1	protein_coding	11103	KRR1 small subunit processome component homolog
ENSG00000178234.12	895.933	0.170218	0.186543	0.912487	0.361513	0.745241	GALNT11	protein_coding	63917	polypeptide N-acetylgalactosaminyltransferase 11
ENSG00000276846.1	5.45258	-0.713678	0.782222	-0.912372	0.361573	0.745241	AC016590.3	antisense	NA
ENSG00000143436.10	366.944	0.202215	0.221637	0.912371	0.361573	0.745241	MRPL9	protein_coding	65005	mitochondrial ribosomal protein L9
ENSG00000076248.10	553.502	0.263032	0.288304	0.912341	0.361589	0.745241	UNG	protein_coding	7374	uracil DNA glycosylase
ENSG00000114646.9	21.0035	0.386537	0.42375	0.912182	0.361673	0.745241	CSPG5	protein_coding	10675	chondroitin sulfate proteoglycan 5
ENSG00000135801.9	636.256	0.146494	0.160601	0.912164	0.361682	0.745241	TAF5L	protein_coding	27097	TATA-box binding protein associated factor 5 like
ENSG00000270149.5	14.4248	-0.450933	0.494366	-0.912144	0.361693	0.745241	AL591806.3	protein_coding	NA
ENSG00000150990.7	589.629	0.272783	0.299076	0.912083	0.361725	0.745241	DHX37	protein_coding	57647	DEAH-box helicase 37
ENSG00000062370.16	213.251	0.177002	0.194078	0.912016	0.36176	0.745241	ZNF112	protein_coding	7771	zinc finger protein 112
ENSG00000233246.1	7.48064	-0.473325	0.519007	-0.911981	0.361779	0.745241	AL513327.2	antisense	101929464	PHC2 antisense RNA 1
ENSG00000109475.16	3791.46	0.20548	0.225351	0.911819	0.361864	0.745345	RPL34	protein_coding	6164	ribosomal protein L34
ENSG00000224157.1	5.29531	-0.744448	0.816531	-0.91172	0.361916	0.745381	HCG14	antisense	414760	HLA complex group 14
ENSG00000100403.11	2391.83	0.190585	0.209063	0.911615	0.361972	0.745424	ZC3H7B	protein_coding	23264	zinc finger CCCH-type containing 7B
ENSG00000115290.9	99.1531	0.472167	0.518136	0.91128	0.362148	0.745715	GRB14	protein_coding	2888	growth factor receptor bound protein 14
ENSG00000100196.10	485.6	0.194128	0.213056	0.911159	0.362212	0.745775	KDELR3	protein_coding	11015	KDEL endoplasmic reticulum protein retention receptor 3
ENSG00000272088.1	7.36856	-0.70032	0.768759	-0.910974	0.362309	0.745848	AL512413.1	lincRNA	NA
ENSG00000122550.17	559.916	0.134833	0.148016	0.910932	0.362331	0.745848	KLHL7	protein_coding	55975	kelch like family member 7
ENSG00000142273.12	2092.93	0.229282	0.251711	0.910894	0.362351	0.745848	CBLC	protein_coding	23624	Cbl proto-oncogene C
ENSG00000105185.11	555.483	0.228965	0.251411	0.91072	0.362443	0.745965	PDCD5	protein_coding	9141	programmed cell death 5
ENSG00000105393.15	257.496	0.126904	0.139372	0.910538	0.362539	0.746087	BABAM1	protein_coding	29086	BRISC and BRCA1 A complex member 1
ENSG00000168028.13	6124.17	0.285328	0.313384	0.910476	0.362572	0.746087	RPSA	protein_coding	3921	ribosomal protein SA
ENSG00000213706.2	5.31946	-0.557566	0.612655	-0.91008	0.36278	0.746445	AL590762.2	processed_pseudogene	NA
ENSG00000140575.12	13851.9	0.149205	0.16397	0.909951	0.362848	0.746463	IQGAP1	protein_coding	8826	IQ motif containing GTPase activating protein 1
ENSG00000038002.8	327.505	0.202218	0.222246	0.909883	0.362884	0.746463	AGA	protein_coding	175	aspartylglucosaminidase
ENSG00000124942.13	152110	0.214215	0.235436	0.909865	0.362894	0.746463	AHNAK	protein_coding	79026	AHNAK nucleoprotein
ENSG00000277310.1	11.9264	0.553524	0.608636	0.909451	0.363112	0.746842	AC090246.1	sense_intronic	NA
ENSG00000247596.8	724.581	0.141436	0.155552	0.909252	0.363217	0.746986	TWF2	protein_coding	11344	twinfilin actin binding protein 2
ENSG00000172661.18	1299.01	-0.235262	0.258762	-0.909184	0.363253	0.746988	WASHC2C	protein_coding	253725	WASH complex subunit 2C
ENSG00000164362.19	6.37534	-0.707424	0.77819	-0.909063	0.363317	0.747047	TERT	protein_coding	7015	telomerase reverse transcriptase
ENSG00000168495.12	589.258	0.197656	0.21746	0.90893	0.363387	0.74712	POLR3D	protein_coding	661	RNA polymerase III subunit D
ENSG00000279819.1	22.7306	0.300964	0.331143	0.908865	0.363421	0.74712	AL390318.1	TEC	NA
ENSG00000130147.15	3703.15	0.333789	0.367414	0.908483	0.363623	0.74746	SH3BP4	protein_coding	23677	SH3 domain binding protein 4
ENSG00000229153.5	11.5262	-0.696576	0.76693	-0.908266	0.363738	0.74746	EPHA1-AS1	antisense	285965	EPHA1 antisense RNA 1
ENSG00000112299.7	3190.77	-0.626806	0.690208	-0.908142	0.363803	0.74746	VNN1	protein_coding	8876	vanin 1
ENSG00000100028.11	1497.99	0.12192	0.134254	0.908129	0.36381	0.74746	SNRPD3	protein_coding	6634	small nuclear ribonucleoprotein D3 polypeptide
ENSG00000198093.10	225.632	0.18405	0.202714	0.907933	0.363914	0.74746	ZNF649	protein_coding	65251	zinc finger protein 649
ENSG00000274031.1	5.73169	-0.661323	0.728384	-0.907932	0.363914	0.74746	AC092140.2	antisense	NA
ENSG00000256806.5	78.328	-0.347682	0.382981	-0.907829	0.363969	0.74746	C17orf100	protein_coding	388327	chromosome 17 open reading frame 100
ENSG00000258620.1	36.1938	-0.264498	0.29137	-0.907773	0.363998	0.74746	AL135838.1	sense_intronic	NA
ENSG00000284828.1	15.4071	-0.386867	0.426174	-0.907767	0.364001	0.74746	AC012020.2	TEC	NA	NA
ENSG00000089775.11	756.05	-0.200096	0.22045	-0.907671	0.364052	0.74746	ZBTB25	protein_coding	7597	zinc finger and BTB domain containing 25
ENSG00000281358.1	5.81648	-0.516463	0.569012	-0.907648	0.364064	0.74746	RASSF1-AS1	antisense	102060282	RASSF1 antisense RNA 1
ENSG00000240344.8	398.499	-0.161644	0.178093	-0.907641	0.364068	0.74746	PPIL3	protein_coding	53938	peptidylprolyl isomerase like 3
ENSG00000249650.1	6.19454	0.596053	0.656716	0.907626	0.364076	0.74746	AC106772.1	antisense	NA
ENSG00000164708.5	7.07378	-0.674702	0.743408	-0.907579	0.364101	0.74746	PGAM2	protein_coding	5224	phosphoglycerate mutase 2
ENSG00000089597.17	10825.7	-0.106096	0.116906	-0.907533	0.364125	0.74746	GANAB	protein_coding	23193	glucosidase II alpha subunit
ENSG00000234782.3	11.8598	0.40528	0.446667	0.907343	0.364225	0.74746	TPT1P9	processed_pseudogene	NA
ENSG00000179766.19	14.4552	-0.60003	0.661309	-0.907336	0.364229	0.74746	ATP8B5P	transcribed_unprocessed_pseudogene	158381	ATPase phospholipid transporting 8B5, pseudogene
ENSG00000179168.14	101.048	-0.343033	0.378128	-0.907186	0.364308	0.74746	GGN	protein_coding	199720	gametogenetin
ENSG00000277039.1	12.9263	0.416339	0.45894	0.907175	0.364314	0.74746	RF00017	misc_RNA	NA
ENSG00000273702.1	27.8567	-0.401835	0.443027	-0.907022	0.364395	0.74746	AC091271.1	lincRNA	NA
ENSG00000141905.18	1694.85	0.250087	0.275732	0.906992	0.364411	0.74746	NFIC	protein_coding	4782	nuclear factor I C
ENSG00000210127.1	26.2884	-0.455546	0.502289	-0.90694	0.364439	0.74746	MT-TA	Mt_tRNA	NA
ENSG00000268401.1	9.5403	-0.661579	0.729494	-0.906901	0.364459	0.74746	AC007785.3	lincRNA	NA
ENSG00000125571.9	16.889	0.507026	0.559083	0.906889	0.364465	0.74746	IL37	protein_coding	27178	interleukin 37
ENSG00000203814.6	731.741	-0.35758	0.394294	-0.906887	0.364467	0.74746	HIST2H2BF	protein_coding	440689	H2B clustered histone 18
ENSG00000100504.16	501.375	0.77467	0.854266	0.906826	0.364499	0.74746	PYGL	protein_coding	5836	glycogen phosphorylase L
ENSG00000168936.10	832.244	0.180185	0.19871	0.906774	0.364526	0.74746	TMEM129	protein_coding	92305	transmembrane protein 129, E3 ubiquitin ligase
ENSG00000196656.7	8.72919	-0.520359	0.573941	-0.906643	0.364596	0.747474	AC004057.1	transcribed_processed_pseudogene	NA
ENSG00000217930.7	183.61	-0.249234	0.274901	-0.90663	0.364603	0.747474	PAM16	protein_coding	51025	presequence translocase associated motor 16
ENSG00000196208.13	12.4534	0.739929	0.816231	0.906519	0.364661	0.747522	GREB1	protein_coding	9687	growth regulating estrogen receptor binding 1
ENSG00000176834.13	3574.68	-0.197223	0.217648	-0.906158	0.364852	0.747725	VSIG10	protein_coding	54621	V-set and immunoglobulin domain containing 10
ENSG00000088386.16	7611.53	-0.449645	0.49623	-0.906122	0.364871	0.747725	SLC15A1	protein_coding	6564	solute carrier family 15 member 1
ENSG00000100330.15	3434.8	0.13502	0.149031	0.905988	0.364942	0.747725	MTMR3	protein_coding	8897	myotubularin related protein 3
ENSG00000239822.3	7.17049	-0.631403	0.696929	-0.90598	0.364947	0.747725	RN7SL754P	misc_RNA	NA
ENSG00000205084.10	128.34	0.251782	0.27794	0.905886	0.364996	0.747725	TMEM231	protein_coding	79583	transmembrane protein 231
ENSG00000163141.19	54.3294	-0.316301	0.349166	-0.905876	0.365002	0.747725	BNIPL	protein_coding	149428	BCL2 interacting protein like
ENSG00000251728.1	23.2096	0.382502	0.422332	0.905691	0.3651	0.747725	RF00019	misc_RNA	NA
ENSG00000144649.8	34.488	1.17206	1.29415	0.905655	0.365119	0.747725	FAM198A	protein_coding	729085	golgi associated kinase 1A
ENSG00000177042.14	528.558	0.141772	0.156548	0.905613	0.365141	0.747725	TMEM80	protein_coding	283232	transmembrane protein 80
ENSG00000228393.3	143.646	0.132023	0.145783	0.90561	0.365142	0.747725	LINC01004	antisense	NA
ENSG00000147687.18	327.16	0.128162	0.141538	0.905495	0.365203	0.747725	TATDN1	protein_coding	83940	TatD DNase domain containing 1
ENSG00000165119.20	10549.9	0.117316	0.129562	0.905485	0.365209	0.747725	HNRNPK	protein_coding	3190	heterogeneous nuclear ribonucleoprotein K
ENSG00000232936.5	6.93231	-0.558202	0.616473	-0.905477	0.365213	0.747725	AL157400.2	antisense	NA
ENSG00000268903.1	63.651	-0.785777	0.868216	-0.905048	0.36544	0.748119	AL627309.6	processed_pseudogene	NA
ENSG00000252062.1	5.01484	-0.520855	0.575726	-0.904693	0.365628	0.748336	RNU6-469P	snRNA	NA
ENSG00000145247.11	1844.21	0.117294	0.12966	0.904629	0.365662	0.748336	OCIAD2	protein_coding	132299	OCIA domain containing 2
ENSG00000100220.11	2633.8	0.131443	0.145307	0.904588	0.365683	0.748336	RTCB	protein_coding	51493	RNA 2',3'-cyclic phosphate and 5'-OH ligase
ENSG00000125449.6	516.154	0.273208	0.302026	0.904585	0.365685	0.748336	ARMC7	protein_coding	79637	armadillo repeat containing 7
ENSG00000232846.1	14.8814	-0.388855	0.429914	-0.904496	0.365733	0.748342	SLC25A6P3	processed_pseudogene	NA
ENSG00000122756.14	131.038	-0.759694	0.839953	-0.904448	0.365758	0.748342	CNTFR	protein_coding	1271	ciliary neurotrophic factor receptor
ENSG00000272933.1	13.5077	0.417671	0.461838	0.904366	0.365801	0.748359	AL391121.1	lincRNA	NA
ENSG00000239556.4	74.5684	-0.281942	0.311808	-0.904215	0.365881	0.748387	AC004951.2	transcribed_unprocessed_pseudogene	NA
ENSG00000072958.8	905.344	-0.245228	0.271207	-0.904209	0.365884	0.748387	AP1M1	protein_coding	8907	adaptor related protein complex 1 subunit mu 1
ENSG00000267598.1	24.5358	0.714122	0.789889	0.904079	0.365953	0.748457	AC011446.2	antisense	NA
ENSG00000259275.2	17.0884	-0.452535	0.500615	-0.903957	0.366018	0.748468	AC087477.2	lincRNA	NA
ENSG00000170421.12	102957	0.334572	0.370152	0.903877	0.366061	0.748468	KRT8	protein_coding	3856	keratin 8
ENSG00000139133.6	135.615	0.15214	0.168321	0.903872	0.366063	0.748468	ALG10	protein_coding	84920	ALG10 alpha-1,2-glucosyltransferase
ENSG00000188177.13	1444.02	-0.308229	0.341048	-0.903769	0.366118	0.748508	ZC3H6	protein_coding	376940	zinc finger CCCH-type containing 6
ENSG00000126243.8	392.432	0.151549	0.167718	0.903592	0.366212	0.748546	LRFN3	protein_coding	79414	leucine rich repeat and fibronectin type III domain containing 3
ENSG00000168661.14	114.944	-0.301966	0.334189	-0.903578	0.366219	0.748546	ZNF30	protein_coding	90075	zinc finger protein 30
ENSG00000047634.14	308.939	-0.256411	0.283786	-0.903537	0.366241	0.748546	SCML1	protein_coding	6322	Scm polycomb group protein like 1
ENSG00000250786.1	323.632	-0.295236	0.326809	-0.903392	0.366318	0.748633	SNHG18	lincRNA	NA
ENSG00000232237.3	13.4412	0.838179	0.928199	0.903017	0.366517	0.748968	ASCL5	protein_coding	647219	achaete-scute family bHLH transcription factor 5
ENSG00000158552.12	780.751	0.190987	0.211522	0.902918	0.366569	0.748975	ZFAND2B	protein_coding	130617	zinc finger AN1-type containing 2B
ENSG00000087085.14	1361	0.356631	0.395041	0.902771	0.366648	0.748975	ACHE	protein_coding	43	acetylcholinesterase (Cartwright blood group)
ENSG00000232437.1	24.183	-0.303364	0.336146	-0.902475	0.366805	0.748975	RPS26P42	processed_pseudogene	NA
ENSG00000103512.14	2941.4	0.105467	0.116869	0.902435	0.366826	0.748975	NOMO1	protein_coding	23420	NODAL modulator 1
ENSG00000129103.17	3792.72	-0.148353	0.164404	-0.902367	0.366862	0.748975	SUMF2	protein_coding	25870	sulfatase modifying factor 2
ENSG00000258092.1	12.5441	-0.434167	0.48116	-0.902336	0.366879	0.748975	AC005841.1	antisense	NA
ENSG00000204876.4	1608.34	-0.22065	0.244538	-0.902312	0.366891	0.748975	AC021218.1	lincRNA	NA
ENSG00000137094.14	90.873	0.305649	0.338785	0.902192	0.366955	0.748975	DNAJB5	protein_coding	25822	DnaJ heat shock protein family (Hsp40) member B5
ENSG00000279837.1	11.8963	0.447849	0.496416	0.902165	0.366969	0.748975	AC112694.2	TEC	NA
ENSG00000125484.11	1201.29	0.148954	0.165108	0.902164	0.36697	0.748975	GTF3C4	protein_coding	9329	general transcription factor IIIC subunit 4
ENSG00000159917.16	368.924	-0.183784	0.203717	-0.902155	0.366975	0.748975	ZNF235	protein_coding	9310	zinc finger protein 235
ENSG00000233622.3	30.1485	-0.722368	0.800728	-0.902139	0.366983	0.748975	CYP2T1P	transcribed_unitary_pseudogene	171523	cytochrome P450 family 2 subfamily T member 1, pseudogene
ENSG00000280265.1	22.8891	0.390906	0.433327	0.902105	0.367001	0.748975	AC130456.7	TEC	NA
ENSG00000164091.11	2914.54	-0.0956282	0.106014	-0.902036	0.367038	0.748975	WDR82	protein_coding	80335	WD repeat domain 82
ENSG00000106105.13	2720.75	0.296849	0.329099	0.902006	0.367054	0.748975	GARS	protein_coding	2617	glycyl-tRNA synthetase 1
ENSG00000248405.10	90.8136	0.308412	0.341976	0.901854	0.367134	0.748975	PRR5-ARHGAP8	protein_coding	553158	PRR5-ARHGAP8 readthrough
ENSG00000249456.1	5.20536	0.648492	0.719091	0.901822	0.367151	0.748975	AL731577.2	sense_overlapping	NA
ENSG00000196715.6	908.594	0.216565	0.240168	0.901724	0.367203	0.748975	VKORC1L1	protein_coding	154807	vitamin K epoxide reductase complex subunit 1 like 1
ENSG00000104613.11	1252.97	0.161962	0.179628	0.901651	0.367242	0.748975	INTS10	protein_coding	55174	integrator complex subunit 10
ENSG00000151414.14	1619.48	0.177012	0.196326	0.901622	0.367258	0.748975	NEK7	protein_coding	140609	NIMA related kinase 7
ENSG00000173898.12	1009.46	0.248244	0.275347	0.901567	0.367287	0.748975	SPTBN2	protein_coding	6712	spectrin beta, non-erythrocytic 2
ENSG00000172425.10	43.3772	-0.291214	0.323051	-0.901451	0.367349	0.748975	TTC36	protein_coding	143941	tetratricopeptide repeat domain 36
ENSG00000112562.18	392.698	0.678831	0.753067	0.901422	0.367364	0.748975	SMOC2	protein_coding	64094	SPARC related modular calcium binding 2
ENSG00000157107.13	1630.09	-0.180897	0.200701	-0.901328	0.367414	0.748975	FCHO2	protein_coding	115548	FCH and mu domain containing endocytic adaptor 2
ENSG00000130035.7	9.58288	-0.54471	0.604349	-0.901317	0.36742	0.748975	GALNT8	protein_coding	26290	polypeptide N-acetylgalactosaminyltransferase 8
ENSG00000278917.1	8.7015	-0.821795	0.911785	-0.901304	0.367427	0.748975	AC006213.6	TEC	NA
ENSG00000129515.18	1722.96	0.16865	0.18716	0.9011	0.367535	0.749079	SNX6	protein_coding	58533	sorting nexin 6
ENSG00000087206.16	824.523	-0.0745274	0.0827168	-0.900995	0.367591	0.749079	UIMC1	protein_coding	51720	ubiquitin interaction motif containing 1
ENSG00000169564.6	5232.63	0.126306	0.140185	0.900992	0.367592	0.749079	PCBP1	protein_coding	5093	poly(rC) binding protein 1
ENSG00000227805.1	14.4058	-0.550006	0.610487	-0.900929	0.367626	0.749079	RPL21P90	processed_pseudogene	NA
ENSG00000260231.2	246.183	-0.196862	0.218522	-0.900879	0.367652	0.749079	KDM7A-DT	bidirectional_promoter_lncRNA	100134229	KDM7A divergent transcript
ENSG00000234167.1	9.75118	-0.445709	0.494838	-0.900719	0.367738	0.749182	ELOBP4	processed_pseudogene	NA
ENSG00000171848.14	206.909	-0.685166	0.760872	-0.900501	0.367854	0.749316	RRM2	protein_coding	6241	ribonucleotide reductase regulatory subunit M2
ENSG00000005801.17	1195.91	0.282336	0.313556	0.900432	0.36789	0.749316	ZNF195	protein_coding	7748	zinc finger protein 195
ENSG00000278819.1	8.278	-0.381755	0.423985	-0.900399	0.367908	0.749316	AC005156.1	unprocessed_pseudogene	NA
ENSG00000227002.2	18.0423	0.479096	0.532189	0.900237	0.367994	0.74942	SNRPEP10	processed_pseudogene	NA
ENSG00000101856.9	3642.97	0.2734	0.303766	0.900035	0.368102	0.749568	PGRMC1	protein_coding	10857	progesterone receptor membrane component 1
ENSG00000133619.17	123.54	0.351888	0.391033	0.899895	0.368176	0.74958	KRBA1	protein_coding	84626	KRAB-A domain containing 1
ENSG00000225662.2	12.7231	0.557102	0.619076	0.899893	0.368177	0.74958	AC012519.1	processed_pseudogene	NA
ENSG00000165511.6	12.8031	0.423284	0.470443	0.899755	0.368251	0.7496	C10orf25	antisense	220979	ZNF22 antisense RNA 1
ENSG00000167658.15	48840.7	0.183941	0.204446	0.899708	0.368276	0.7496	EEF2	protein_coding	1938	eukaryotic translation elongation factor 2
ENSG00000137992.14	843.988	-0.127487	0.141726	-0.899537	0.368367	0.7496	DBT	protein_coding	1629	dihydrolipoamide branched chain transacylase E2
ENSG00000070444.14	1710.32	0.205465	0.228432	0.899459	0.368408	0.7496	MNT	protein_coding	4335	MAX network transcriptional repressor
ENSG00000198087.7	9691.95	-0.205771	0.228806	-0.899323	0.36848	0.7496	CD2AP	protein_coding	23607	CD2 associated protein
ENSG00000108846.15	17416.3	0.227098	0.252523	0.899315	0.368485	0.7496	ABCC3	protein_coding	8714	ATP binding cassette subfamily C member 3
ENSG00000259931.2	9.49736	-0.411006	0.457079	-0.899201	0.368545	0.7496	AC105036.1	processed_pseudogene	NA
ENSG00000107566.13	1173.91	-0.219054	0.243615	-0.899183	0.368555	0.7496	ERLIN1	protein_coding	10613	ER lipid raft associated 1
ENSG00000227486.1	11.9689	-0.70011	0.778619	-0.899169	0.368563	0.7496	AL445472.1	lincRNA	NA
ENSG00000251441.2	92.7459	-0.297028	0.330343	-0.899149	0.368573	0.7496	RTEL1P1	processed_pseudogene	NA
ENSG00000247199.4	19.9081	-0.460647	0.512394	-0.899009	0.368648	0.7496	AC091948.1	antisense	102546294	uncharacterized LOC102546294
ENSG00000172590.18	463.028	0.183736	0.204382	0.898981	0.368663	0.7496	MRPL52	protein_coding	122704	mitochondrial ribosomal protein L52
ENSG00000183458.13	250.021	0.225783	0.251197	0.89883	0.368743	0.7496	AC138932.1	transcribed_unprocessed_pseudogene	NA
ENSG00000185272.13	7.59073	0.739228	0.822573	0.898678	0.368824	0.7496	RBM11	protein_coding	54033	RNA binding motif protein 11
ENSG00000153560.11	2331.88	0.152462	0.169652	0.898677	0.368825	0.7496	UBP1	protein_coding	7342	upstream binding protein 1
ENSG00000260464.1	8.16254	-0.409437	0.455645	-0.898589	0.368872	0.7496	AL049796.1	bidirectional_promoter_lncRNA	NA
ENSG00000110074.10	366.021	-0.242888	0.270313	-0.898542	0.368897	0.7496	FOXRED1	protein_coding	55572	FAD dependent oxidoreductase domain containing 1
ENSG00000174567.7	896.102	-0.380079	0.423028	-0.898473	0.368934	0.7496	GOLT1A	protein_coding	127845	golgi transport 1A
ENSG00000233716.1	5.66531	-0.554781	0.617478	-0.898463	0.368939	0.7496	AC074367.1	processed_pseudogene	NA
ENSG00000112659.13	1751.09	0.073298	0.0815866	0.898407	0.368968	0.7496	CUL9	protein_coding	23113	cullin 9
ENSG00000086189.9	187.68	0.304995	0.339485	0.898405	0.36897	0.7496	DIMT1	protein_coding	27292	DIMT1 rRNA methyltransferase and ribosome maturation factor
ENSG00000238184.1	6.47899	0.92305	1.02752	0.898325	0.369012	0.7496	CD81-AS1	antisense	101927682	CD81 antisense RNA 1
ENSG00000124243.17	225.009	-0.296556	0.330129	-0.898303	0.369024	0.7496	BCAS4	protein_coding	55653	breast carcinoma amplified sequence 4
ENSG00000187796.14	13.5262	0.476703	0.530672	0.898301	0.369025	0.7496	CARD9	protein_coding	64170	caspase recruitment domain family member 9
ENSG00000188801.9	5.31978	0.833665	0.928199	0.898154	0.369103	0.749689	ZNF322P1	processed_pseudogene	NA
ENSG00000267030.1	10.4233	-0.764977	0.851803	-0.898069	0.369149	0.74971	AC011498.2	antisense	NA
ENSG00000224415.1	85.4525	-0.296652	0.330401	-0.897854	0.369263	0.74984	AC007683.1	processed_pseudogene	NA
ENSG00000181090.20	2802.87	0.0925746	0.103123	0.897713	0.369338	0.74984	EHMT1	protein_coding	79813	euchromatic histone lysine methyltransferase 1
ENSG00000102981.9	42.1583	0.345766	0.385185	0.89766	0.369367	0.74984	PARD6A	protein_coding	50855	par-6 family cell polarity regulator alpha
ENSG00000008277.14	33.337	-0.447725	0.498777	-0.897646	0.369374	0.74984	ADAM22	protein_coding	53616	ADAM metallopeptidase domain 22
ENSG00000124641.15	496.035	-0.136981	0.152605	-0.897622	0.369387	0.74984	MED20	protein_coding	9477	mediator complex subunit 20
ENSG00000279366.1	28.9965	-0.370587	0.412904	-0.897515	0.369444	0.74985	AC120349.2	TEC	NA
ENSG00000203993.4	271.591	-0.203922	0.227231	-0.897423	0.369493	0.74985	ARRDC1-AS1	antisense	85026	ARRDC1 antisense RNA 1
ENSG00000154655.15	84.0617	-0.561263	0.625422	-0.897416	0.369497	0.74985	L3MBTL4	protein_coding	91133	L3MBTL histone methyl-lysine binding protein 4
ENSG00000171530.13	850.432	0.124685	0.138989	0.897091	0.36967	0.750081	TBCA	protein_coding	6902	tubulin folding cofactor A
ENSG00000228291.1	12.7613	-1.06211	1.18411	-0.896963	0.369739	0.750081	ARL4AP3	processed_pseudogene	NA
ENSG00000104973.17	1643.44	0.122953	0.137078	0.896959	0.369741	0.750081	MED25	protein_coding	81857	mediator complex subunit 25
ENSG00000100938.17	1378.35	0.0882232	0.0983601	0.896941	0.36975	0.750081	GMPR2	protein_coding	51292	guanosine monophosphate reductase 2
ENSG00000262312.2	22.5526	-0.604211	0.673746	-0.896794	0.369829	0.750119	AC004494.1	antisense	NA
ENSG00000186615.10	52.6403	0.221318	0.246804	0.896735	0.36986	0.750119	KTN1-AS1	antisense	100129075	KTN1 antisense RNA 1
ENSG00000259146.3	30.4603	-0.456284	0.508842	-0.89671	0.369874	0.750119	AC005476.2	antisense	NA
ENSG00000160221.17	49.0311	1.23102	1.37334	0.896368	0.370056	0.750394	GATD3A	protein_coding	8209	glutamine amidotransferase like class 1 domain containing 3A
ENSG00000257218.5	781.216	0.155945	0.173994	0.896267	0.37011	0.750394	GATC	protein_coding	283459	glutamyl-tRNA amidotransferase subunit C
ENSG00000273983.1	289.317	-0.605213	0.675367	-0.896124	0.370187	0.750394	HIST1H3G	protein_coding	8355	H3 clustered histone 8
ENSG00000249631.5	78.6902	0.40848	0.455859	0.896067	0.370217	0.750394	AC005699.1	lincRNA	NA
ENSG00000069974.15	105.837	-0.267123	0.298118	-0.896033	0.370235	0.750394	RAB27A	protein_coding	5873	RAB27A, member RAS oncogene family
ENSG00000005194.14	863.136	0.270663	0.302073	0.896021	0.370242	0.750394	CIAPIN1	protein_coding	57019	cytokine induced apoptosis inhibitor 1
ENSG00000053328.8	6.69866	-0.97494	1.08811	-0.895998	0.370254	0.750394	METTL24	protein_coding	728464	methyltransferase like 24
ENSG00000132952.11	446.763	-0.226197	0.252498	-0.895836	0.37034	0.750498	USPL1	protein_coding	10208	ubiquitin specific peptidase like 1
ENSG00000170471.14	3659.82	0.147661	0.164843	0.895764	0.370379	0.750505	RALGAPB	protein_coding	57148	Ral GTPase activating protein non-catalytic subunit beta
ENSG00000235284.1	9.76831	-0.428269	0.478152	-0.895675	0.370426	0.75053	SNORD62A	snoRNA	26786	small nucleolar RNA, C/D box 62A
ENSG00000172531.14	2392.51	0.243515	0.271924	0.895525	0.370507	0.750602	PPP1CA	protein_coding	5499	protein phosphatase 1 catalytic subunit alpha
ENSG00000178187.7	25.2697	-0.830536	0.927754	-0.895211	0.370674	0.750602	ZNF454	protein_coding	285676	zinc finger protein 454
ENSG00000196636.7	128.286	-0.221078	0.246978	-0.895136	0.370715	0.750602	SDHAF3	protein_coding	57001	succinate dehydrogenase complex assembly factor 3
ENSG00000234807.6	42.1256	-0.622428	0.695373	-0.895099	0.370734	0.750602	LINC01135	lincRNA	NA
ENSG00000164338.9	304.475	0.276939	0.309398	0.895091	0.370738	0.750602	UTP15	protein_coding	84135	UTP15 small subunit processome component
ENSG00000176853.15	2874.72	0.100091	0.111826	0.895056	0.370757	0.750602	FAM91A1	protein_coding	157769	family with sequence similarity 91 member A1
ENSG00000179133.13	10.8675	-0.407825	0.455644	-0.895052	0.370759	0.750602	C10orf67	protein_coding	256815	chromosome 10 open reading frame 67
ENSG00000137168.7	209.511	0.480522	0.536872	0.895041	0.370765	0.750602	PPIL1	protein_coding	51645	peptidylprolyl isomerase like 1
ENSG00000233554.5	41.3943	0.249759	0.279054	0.895021	0.370776	0.750602	B4GALT1-AS1	antisense	NA
ENSG00000112249.13	3068.04	0.197554	0.220742	0.894953	0.370812	0.750605	ASCC3	protein_coding	10973	activating signal cointegrator 1 complex subunit 3
ENSG00000157429.15	336.987	-0.315548	0.352621	-0.894866	0.370859	0.750628	ZNF19	protein_coding	7567	zinc finger protein 19
ENSG00000145741.15	4598.74	0.115695	0.129309	0.894718	0.370938	0.750717	BTF3	protein_coding	689	basic transcription factor 3
ENSG00000212907.2	11749.2	-0.301299	0.336791	-0.894618	0.370992	0.750756	MT-ND4L	protein_coding	4539	NADH dehydrogenase, subunit 4L (complex I)
ENSG00000258632.2	16.6883	0.42231	0.472131	0.894477	0.371067	0.750836	AC135626.1	processed_pseudogene	NA
ENSG00000273145.1	52.1257	-0.313345	0.350336	-0.894412	0.371101	0.750836	BX537318.1	lincRNA	NA
ENSG00000177674.15	285.179	0.244934	0.273879	0.894313	0.371155	0.750873	AGTRAP	protein_coding	57085	angiotensin II receptor associated protein
ENSG00000100865.14	534.927	-0.118036	0.131996	-0.894242	0.371192	0.750879	CINP	protein_coding	51550	cyclin dependent kinase 2 interacting protein
ENSG00000163468.14	3228.44	0.327735	0.366572	0.894052	0.371294	0.751014	CCT3	protein_coding	7203	chaperonin containing TCP1 subunit 3
ENSG00000021645.18	130.014	0.539011	0.602932	0.893983	0.371331	0.751014	NRXN3	protein_coding	9369	neurexin 3
ENSG00000121390.18	818.213	0.195806	0.219041	0.893921	0.371364	0.751014	PSPC1	protein_coding	55269	paraspeckle component 1
ENSG00000227055.1	26.3378	-0.302193	0.338179	-0.893591	0.371541	0.751301	AC009961.2	processed_pseudogene	NA
ENSG00000229816.1	103.365	-0.169665	0.189924	-0.89333	0.371681	0.751513	DDX50P1	processed_pseudogene	NA
ENSG00000185745.9	234.428	-0.65961	0.738656	-0.892987	0.371864	0.751574	IFIT1	protein_coding	3434	interferon induced protein with tetratricopeptide repeats 1
ENSG00000275055.1	23.6741	-0.347	0.388615	-0.892915	0.371903	0.751574	AC011468.5	antisense	NA
ENSG00000227345.8	1152.5	0.112644	0.126154	0.892909	0.371906	0.751574	PARG	protein_coding	8505	poly(ADP-ribose) glycohydrolase
ENSG00000256771.3	311.824	-0.468402	0.524591	-0.892891	0.371915	0.751574	ZNF253	protein_coding	56242	zinc finger protein 253
ENSG00000176155.18	1217.75	-0.149734	0.167702	-0.892856	0.371934	0.751574	CCDC57	protein_coding	284001	coiled-coil domain containing 57
ENSG00000150656.14	21.537	-1.20874	1.35384	-0.892826	0.37195	0.751574	CNDP1	protein_coding	84735	carnosine dipeptidase 1
ENSG00000198860.12	321.969	0.355554	0.398319	0.892635	0.372053	0.751574	TSEN15	protein_coding	116461	tRNA splicing endonuclease subunit 15
ENSG00000005981.12	15.2356	-0.545389	0.611038	-0.892561	0.372092	0.751574	ASB4	protein_coding	51666	ankyrin repeat and SOCS box containing 4
ENSG00000189292.15	9.30506	-0.759024	0.850416	-0.892533	0.372107	0.751574	ALKAL2	protein_coding	285016	ALK and LTK ligand 2
ENSG00000135486.17	8208.04	0.224946	0.252039	0.892506	0.372122	0.751574	HNRNPA1	protein_coding	3178	heterogeneous nuclear ribonucleoprotein A1
ENSG00000228817.4	66.9217	-0.321531	0.360259	-0.892501	0.372124	0.751574	BACH1-IT2	lincRNA	NA
ENSG00000232546.1	46.6474	-0.308631	0.345814	-0.892476	0.372138	0.751574	AC027644.1	unprocessed_pseudogene	NA
ENSG00000283897.1	8.79257	-0.518334	0.580853	-0.892367	0.372196	0.751574	AC011416.3	lincRNA	NA
ENSG00000138311.16	13.9831	0.689561	0.772794	0.892296	0.372234	0.751574	ZNF365	protein_coding	22891	zinc finger protein 365
ENSG00000041515.15	5.23127	0.913697	1.02399	0.892294	0.372236	0.751574	MYO16	protein_coding	23026	myosin XVI
ENSG00000065150.18	1651.4	0.293933	0.329439	0.892222	0.372274	0.751581	IPO5	protein_coding	3843	importin 5
ENSG00000172992.11	491	-0.206204	0.231137	-0.89213	0.372323	0.75161	DCAKD	protein_coding	79877	dephospho-CoA kinase domain containing
ENSG00000175779.2	8.68419	-0.553074	0.62008	-0.89194	0.372425	0.751684	C15orf53	protein_coding	400359	long intergenic non-protein coding RNA 2694
ENSG00000173818.16	629.722	-0.22925	0.257066	-0.891796	0.372502	0.751684	ENDOV	protein_coding	284131	endonuclease V
ENSG00000008018.8	1919.55	0.0751828	0.0843067	0.891777	0.372513	0.751684	PSMB1	protein_coding	5689	proteasome 20S subunit beta 1
ENSG00000108511.9	2201.91	0.166374	0.186566	0.891768	0.372517	0.751684	HOXB6	protein_coding	3216	homeobox B6
ENSG00000173200.12	13.4445	0.740922	0.830877	0.891734	0.372535	0.751684	PARP15	protein_coding	165631	poly(ADP-ribose) polymerase family member 15
ENSG00000268375.1	8.39269	0.483335	0.542119	0.891565	0.372626	0.751797	AC010325.2	antisense	NA
ENSG00000267313.7	17.8653	2.59406	2.91023	0.891359	0.372737	0.751801	KC6	lincRNA	641516	keratoconus gene 6
ENSG00000117758.13	1747.31	0.130891	0.146845	0.891358	0.372737	0.751801	STX12	protein_coding	23673	syntaxin 12
ENSG00000269924.1	32.2967	-0.255076	0.286202	-0.891245	0.372798	0.751801	AC024451.4	sense_intronic	NA
ENSG00000280269.1	18.3027	-0.336329	0.377379	-0.891222	0.37281	0.751801	AP000577.1	TEC	NA
ENSG00000285710.1	7.10467	-0.700323	0.785851	-0.891165	0.37284	0.751801	AC012184.4	antisense	NA
ENSG00000172663.8	903.1	0.135985	0.152596	0.891143	0.372852	0.751801	TMEM134	protein_coding	80194	transmembrane protein 134
ENSG00000261775.1	20.6378	-0.433311	0.486291	-0.891052	0.372901	0.751801	AC012435.2	lincRNA	NA
ENSG00000272343.1	5.38706	0.577244	0.647833	0.891039	0.372908	0.751801	AC107952.2	lincRNA	NA
ENSG00000196684.12	620.057	0.193347	0.217007	0.890973	0.372944	0.751802	HSH2D	protein_coding	84941	hematopoietic SH2 domain containing
ENSG00000252906.1	18.732	0.267981	0.300798	0.890901	0.372982	0.751802	SCARNA3	scaRNA	677679	small Cajal body-specific RNA 3
ENSG00000215302.8	22.7284	-0.459174	0.515468	-0.890789	0.373042	0.751802	AC127502.1	transcribed_unprocessed_pseudogene	NA
ENSG00000153815.16	5230.58	0.114257	0.128278	0.890699	0.37309	0.751802	CMIP	protein_coding	80790	c-Maf inducing protein
ENSG00000154274.14	1098.71	0.201465	0.226191	0.890687	0.373097	0.751802	C4orf19	protein_coding	55286	chromosome 4 open reading frame 19
ENSG00000143222.11	884.654	0.223608	0.251075	0.890602	0.373143	0.751802	UFC1	protein_coding	51506	ubiquitin-fold modifier conjugating enzyme 1
ENSG00000128923.10	1236.6	0.218083	0.244877	0.890582	0.373154	0.751802	MINDY2	protein_coding	54629	MINDY lysine 48 deubiquitinase 2
ENSG00000179950.13	1439.3	0.193436	0.217219	0.890511	0.373192	0.751808	PUF60	protein_coding	22827	poly(U) binding splicing factor 60
ENSG00000279118.1	36.1332	-0.256055	0.287616	-0.890264	0.373324	0.751895	AC093535.2	TEC	NA
ENSG00000118965.14	207.769	0.379083	0.425828	0.890226	0.373345	0.751895	WDR35	protein_coding	57539	WD repeat domain 35
ENSG00000264160.1	7.55683	0.466996	0.524598	0.890197	0.37336	0.751895	MIR4762	miRNA	100616253	microRNA 4762
ENSG00000207746.1	6.43444	-0.781912	0.8784	-0.890155	0.373383	0.751895	MIR575	miRNA	NA
ENSG00000283959.1	50.2634	-0.653662	0.734365	-0.890104	0.37341	0.751895	AP002851.1	bidirectional_promoter_lncRNA	NA
ENSG00000069696.6	65.3403	-0.603051	0.677683	-0.889871	0.373535	0.752077	DRD4	protein_coding	1815	dopamine receptor D4
ENSG00000221926.12	1129.24	0.255081	0.286673	0.889796	0.373575	0.752087	TRIM16	protein_coding	10626	tripartite motif containing 16
ENSG00000134049.5	231.593	0.126187	0.141846	0.889602	0.37368	0.752166	IER3IP1	protein_coding	51124	immediate early response 3 interacting protein 1
ENSG00000083838.15	318.913	0.142041	0.159676	0.889557	0.373704	0.752166	ZNF446	protein_coding	55663	zinc finger protein 446
ENSG00000122861.15	1049.26	0.361184	0.406047	0.889512	0.373728	0.752166	PLAU	protein_coding	5328	plasminogen activator, urokinase
ENSG00000133460.19	434.133	-0.27829	0.312874	-0.889462	0.373755	0.752166	SLC2A11	protein_coding	66035	solute carrier family 2 member 11
ENSG00000164465.18	609.667	-0.0900337	0.101246	-0.889258	0.373865	0.752222	DCBLD1	protein_coding	285761	discoidin, CUB and LCCL domain containing 1
ENSG00000266473.1	7.42954	-0.439604	0.494351	-0.889256	0.373866	0.752222	AC007448.3	antisense	NA
ENSG00000279066.1	34.6342	-0.223069	0.250891	-0.889107	0.373945	0.752222	HEXDC-IT1	sense_intronic	NA
ENSG00000004487.16	2114.64	0.101121	0.113735	0.889099	0.37395	0.752222	KDM1A	protein_coding	23028	lysine demethylase 1A
ENSG00000200840.1	10.9987	-0.508227	0.571644	-0.889062	0.37397	0.752222	RNU6-82P	snRNA	NA
ENSG00000115363.13	81.6805	-0.474674	0.533988	-0.888922	0.374045	0.752222	EVA1A	protein_coding	84141	eva-1 homolog A, regulator of programmed cell death
ENSG00000232282.1	13.4442	-0.413578	0.465315	-0.888813	0.374103	0.752222	MTND1P32	processed_pseudogene	NA
ENSG00000151725.11	150.36	-0.444451	0.500128	-0.888676	0.374177	0.752222	CENPU	protein_coding	79682	centromere protein U
ENSG00000233930.3	209.414	0.184062	0.207125	0.888648	0.374192	0.752222	KRTAP5-AS1	antisense	338651	KRTAP5-1/KRTAP5-2 antisense RNA 1
ENSG00000269949.1	16.375	-0.302655	0.340593	-0.888612	0.374212	0.752222	AC069307.1	lincRNA	NA
ENSG00000279817.1	5.36973	-0.658595	0.741155	-0.888606	0.374215	0.752222	AC073911.3	TEC	NA
ENSG00000088247.17	4273.87	0.170174	0.191511	0.888586	0.374226	0.752222	KHSRP	protein_coding	8570	KH-type splicing regulatory protein
ENSG00000260007.3	37.9025	-0.299	0.336498	-0.888564	0.374238	0.752222	AC107871.1	protein_coding	NA
ENSG00000197535.14	191.66	0.579941	0.652837	0.88834	0.374358	0.752356	MYO5A	protein_coding	4644	myosin VA
ENSG00000280376.1	21.2386	-0.305515	0.343929	-0.888309	0.374374	0.752356	AC012186.3	TEC	NA
ENSG00000236296.8	5.87191	-0.665167	0.748955	-0.888127	0.374472	0.752475	GUSBP5	transcribed_processed_pseudogene	441046	GUSB pseudogene 5
ENSG00000241735.2	7.50406	0.507782	0.571891	0.887899	0.374595	0.752475	FABP5P3	transcribed_processed_pseudogene	220832	fatty acid binding protein 5 pseudogene 3
ENSG00000142864.14	4494.03	0.157977	0.177923	0.887896	0.374597	0.752475	SERBP1	protein_coding	26135	SERPINE1 mRNA binding protein 1
ENSG00000100373.9	261.656	-1.43836	1.62013	-0.887808	0.374644	0.752475	UPK3A	protein_coding	7380	uroplakin 3A
ENSG00000228109.1	35.711	0.335675	0.378143	0.887693	0.374706	0.752475	MELTF-AS1	antisense	100507057	MELTF antisense RNA 1
ENSG00000114850.6	2467.61	0.206993	0.23321	0.887582	0.374765	0.752475	SSR3	protein_coding	6747	signal sequence receptor subunit 3
ENSG00000163485.16	7.05789	0.876831	0.987896	0.887574	0.37477	0.752475	ADORA1	protein_coding	134	adenosine A1 receptor
ENSG00000146731.10	2735.49	0.283403	0.319301	0.887572	0.374771	0.752475	CCT6A	protein_coding	908	chaperonin containing TCP1 subunit 6A
ENSG00000231881.1	5.58023	-0.646207	0.728073	-0.887558	0.374779	0.752475	AL109615.2	lincRNA	NA
ENSG00000159840.15	3542.68	0.230452	0.259668	0.887489	0.374816	0.752475	ZYX	protein_coding	7791	zyxin
ENSG00000262655.3	1789.83	0.753333	0.848842	0.887483	0.374819	0.752475	SPON1	protein_coding	10418	spondin 1
ENSG00000163462.17	16.6143	-0.585391	0.659812	-0.887209	0.374966	0.752563	TRIM46	protein_coding	80128	tripartite motif containing 46
ENSG00000273557.1	5.38868	-0.586888	0.661547	-0.887144	0.375001	0.752563	AC008781.3	sense_intronic	NA
ENSG00000254017.1	34.3288	-0.206533	0.232817	-0.887104	0.375023	0.752563	IGHEP2	IG_C_pseudogene	NA
ENSG00000250988.7	8.3764	0.467721	0.527275	0.887054	0.37505	0.752563	SNHG21	antisense	100505616	small nucleolar RNA host gene 21
ENSG00000198799.11	1617.62	-0.0674768	0.0760763	-0.886963	0.375099	0.752563	LRIG2	protein_coding	9860	leucine rich repeats and immunoglobulin like domains 2
ENSG00000188856.6	11.0234	-0.499633	0.563408	-0.886805	0.375184	0.752563	RPSAP47	processed_pseudogene	NA
ENSG00000151692.14	582.947	0.445773	0.502718	0.886726	0.375227	0.752563	RNF144A	protein_coding	9781	ring finger protein 144A
ENSG00000100319.12	262.95	-0.150686	0.169944	-0.886684	0.375249	0.752563	ZMAT5	protein_coding	55954	zinc finger matrin-type 5
ENSG00000116663.10	213.91	0.207175	0.233654	0.886672	0.375256	0.752563	FBXO6	protein_coding	26270	F-box protein 6
ENSG00000207092.1	7.84111	-0.432569	0.487887	-0.886619	0.375284	0.752563	RF00019	misc_RNA	NA
ENSG00000204620.3	8.89191	0.515893	0.581886	0.886587	0.375301	0.752563	AC115618.1	antisense	NA
ENSG00000231991.4	159.774	0.390881	0.440897	0.886559	0.375316	0.752563	ANXA2P2	processed_pseudogene	NA
ENSG00000213700.3	149.263	-0.544789	0.6145	-0.886556	0.375318	0.752563	RPL17P50	processed_pseudogene	NA
ENSG00000257243.1	5.55193	-0.68507	0.772832	-0.886442	0.375379	0.752616	AC020612.1	processed_pseudogene	NA
ENSG00000128881.16	706.185	-0.213358	0.24071	-0.886369	0.375419	0.752625	TTBK2	protein_coding	146057	tau tubulin kinase 2
ENSG00000105486.13	579.978	-0.284278	0.32075	-0.886293	0.37546	0.752636	LIG1	protein_coding	3978	DNA ligase 1
ENSG00000178952.10	2269.34	0.272067	0.307008	0.886186	0.375517	0.752682	TUFM	protein_coding	7284	Tu translation elongation factor, mitochondrial
ENSG00000198467.14	173.555	0.391249	0.441572	0.886037	0.375598	0.752772	TPM2	protein_coding	7169	tropomyosin 2
ENSG00000159173.18	5.64638	0.576377	0.650575	0.88595	0.375644	0.752796	TNNI1	protein_coding	7135	troponin I1, slow skeletal type
ENSG00000167291.15	2579.73	0.22192	0.250519	0.88584	0.375704	0.752844	TBC1D16	protein_coding	125058	TBC1 domain family member 16
ENSG00000240207.6	128.563	0.360703	0.407359	0.885467	0.375905	0.753177	AC080013.1	antisense	NA
ENSG00000272150.5	40.4271	0.301382	0.340438	0.885278	0.376007	0.753311	NBPF25P	transcribed_unprocessed_pseudogene	101929780	NBPF member 25, pseudogene
ENSG00000203778.7	17.0195	0.644371	0.727928	0.885212	0.376042	0.753312	FAM229B	protein_coding	619208	family with sequence similarity 229 member B
ENSG00000261342.1	7.15003	0.534288	0.603679	0.885053	0.376128	0.753413	AC006538.1	sense_intronic	NA
ENSG00000178636.8	14.4731	-0.70125	0.792395	-0.884976	0.376169	0.753426	AC092656.1	transcribed_processed_pseudogene	NA
ENSG00000184619.5	40.6685	-0.286778	0.324076	-0.884909	0.376206	0.753428	KRBA2	protein_coding	124751	KRAB-A domain containing 2
ENSG00000260219.2	59.7221	-0.355797	0.402119	-0.884805	0.376262	0.75347	AC106782.2	lincRNA	101928707	CD2BP2 divergent transcript
ENSG00000164211.12	2329.73	-0.265481	0.300084	-0.884691	0.376323	0.753472	STARD4	protein_coding	134429	StAR related lipid transfer domain containing 4
ENSG00000198873.11	593.037	-0.306018	0.345911	-0.884673	0.376333	0.753472	GRK5	protein_coding	2869	G protein-coupled receptor kinase 5
ENSG00000167100.14	29.348	-0.468069	0.529235	-0.884426	0.376466	0.753665	SAMD14	protein_coding	201191	sterile alpha motif domain containing 14
ENSG00000109381.19	961.795	-0.18349	0.207482	-0.884365	0.376499	0.753665	ELF2	protein_coding	1998	E74 like ETS transcription factor 2
ENSG00000274114.2	17.6644	-0.541527	0.612392	-0.884281	0.376545	0.753676	ALOX15P1	transcribed_unprocessed_pseudogene	NA
ENSG00000160131.13	681.857	0.292861	0.331217	0.884196	0.37659	0.753676	VMA21	protein_coding	203547	vacuolar ATPase assembly factor VMA21
ENSG00000115233.11	1130.13	0.241372	0.272996	0.88416	0.37661	0.753676	PSMD14	protein_coding	10213	proteasome 26S subunit, non-ATPase 14
ENSG00000011007.12	1763.71	0.10861	0.122855	0.884044	0.376673	0.753699	ELOA	protein_coding	6924	elongin A
ENSG00000037241.7	251.623	0.206721	0.233862	0.883947	0.376725	0.753699	RPL26L1	protein_coding	51121	ribosomal protein L26 like 1
ENSG00000065491.8	1049.92	0.145515	0.164623	0.883931	0.376734	0.753699	TBC1D22B	protein_coding	55633	TBC1 domain family member 22B
ENSG00000184845.3	162.619	0.31725	0.358929	0.883878	0.376762	0.753699	DRD1	protein_coding	1812	dopamine receptor D1
ENSG00000236804.1	14.2433	-0.378551	0.428509	-0.883415	0.377012	0.753954	RPS3AP12	processed_pseudogene	NA
ENSG00000258674.5	20.5197	-0.383918	0.434589	-0.883407	0.377017	0.753954	AC011448.1	protein_coding	NA
ENSG00000272812.1	29.5535	0.311259	0.352368	0.883334	0.377056	0.753954	AC004908.2	sense_intronic	NA
ENSG00000070081.16	413.372	-0.197619	0.223749	-0.883217	0.377119	0.753954	NUCB2	protein_coding	4925	nucleobindin 2
ENSG00000198948.11	28.5354	0.593394	0.671885	0.883178	0.37714	0.753954	MFAP3L	protein_coding	9848	microfibril associated protein 3 like
ENSG00000158352.15	428.378	-0.245189	0.277632	-0.883145	0.377158	0.753954	SHROOM4	protein_coding	57477	shroom family member 4
ENSG00000117616.17	2563.17	0.116986	0.132468	0.883126	0.377168	0.753954	RSRP1	protein_coding	57035	arginine and serine rich protein 1
ENSG00000133059.16	547.659	0.131452	0.148849	0.883123	0.37717	0.753954	DSTYK	protein_coding	25778	dual serine/threonine and tyrosine protein kinase
ENSG00000074964.16	3960.95	0.137164	0.155341	0.882985	0.377245	0.75398	ARHGEF10L	protein_coding	55160	Rho guanine nucleotide exchange factor 10 like
ENSG00000227097.5	144.378	-0.483401	0.547472	-0.882969	0.377253	0.75398	RPS28P7	processed_pseudogene	NA
ENSG00000226029.1	120.249	0.21624	0.244941	0.882822	0.377333	0.754069	LINC01772	lincRNA	107984921	long intergenic non-protein coding RNA 1772
ENSG00000105376.4	108.144	0.414049	0.46907	0.882702	0.377397	0.754127	ICAM5	protein_coding	7087	intercellular adhesion molecule 5
ENSG00000265102.1	5.19127	-0.53928	0.611068	-0.882521	0.377495	0.754253	MIR3942	miRNA	100500904	microRNA 3942
ENSG00000164825.3	17.2013	-0.710561	0.80522	-0.882443	0.377537	0.754267	DEFB1	protein_coding	1672	defensin beta 1
ENSG00000265421.1	29.2522	-0.289652	0.328346	-0.882155	0.377693	0.754438	MIR4459	miRNA	NA
ENSG00000144596.12	53.0059	-0.720624	0.81694	-0.882102	0.377722	0.754438	GRIP2	protein_coding	80852	glutamate receptor interacting protein 2
ENSG00000250950.1	60.1687	-0.207878	0.235666	-0.88209	0.377728	0.754438	AC093752.2	lincRNA	NA
ENSG00000266139.2	5.19044	-0.644896	0.731287	-0.881864	0.37785	0.754562	MIR4435-2	miRNA	100616341	microRNA 4435-2
ENSG00000180581.7	9.89684	-0.364295	0.413106	-0.881845	0.377861	0.754562	SRP9P1	processed_pseudogene	NA
ENSG00000202414.1	10.0049	0.520616	0.590431	0.881755	0.377909	0.754589	RF00019	misc_RNA	NA
ENSG00000259793.1	5.97196	0.803101	0.910923	0.881635	0.377974	0.754609	AC013726.1	antisense	NA
ENSG00000197149.5	9.57572	-0.721979	0.818952	-0.881589	0.377999	0.754609	AC107956.1	processed_pseudogene	NA
ENSG00000010810.17	823.23	0.312015	0.353942	0.881541	0.378025	0.754609	FYN	protein_coding	2534	FYN proto-oncogene, Src family tyrosine kinase
ENSG00000120697.8	518.434	0.133554	0.15154	0.881311	0.37815	0.754727	ALG5	protein_coding	29880	ALG5 dolichyl-phosphate beta-glucosyltransferase
ENSG00000272263.1	13.2046	-0.399764	0.453624	-0.881269	0.378172	0.754727	AC034198.2	antisense	NA
ENSG00000157379.13	1061.21	-0.190273	0.21592	-0.88122	0.378199	0.754727	DHRS1	protein_coding	115817	dehydrogenase/reductase 1
ENSG00000184224.3	7.61161	-0.939658	1.06637	-0.881172	0.378225	0.754727	C11orf72	lincRNA	100505621	chromosome 11 putative open reading frame 72
ENSG00000103061.12	737.558	0.109802	0.124619	0.881102	0.378263	0.754733	SLC7A6OS	protein_coding	84138	solute carrier family 7 member 6 opposite strand
ENSG00000202222.1	11.3143	-0.438653	0.497942	-0.880933	0.378354	0.75476	RF00019	misc_RNA	NA
ENSG00000272699.1	13.1393	-0.462097	0.524579	-0.88089	0.378378	0.75476	AC007620.3	antisense	NA
ENSG00000106123.11	206.832	0.490881	0.557261	0.880882	0.378382	0.75476	EPHB6	protein_coding	2051	EPH receptor B6
ENSG00000142166.12	2264.41	-0.171733	0.194988	-0.880738	0.37846	0.754846	IFNAR1	protein_coding	3454	interferon alpha and beta receptor subunit 1
ENSG00000212719.11	296.797	0.3296	0.374281	0.880621	0.378523	0.754902	C17orf51	protein_coding	339263	long intergenic non-protein coding RNA 2693
ENSG00000237039.1	11.7958	0.462093	0.524819	0.880481	0.378599	0.754983	AC018738.1	processed_pseudogene	NA
ENSG00000186007.9	262.385	0.441271	0.501349	0.880166	0.378769	0.755225	LEMD1	protein_coding	93273	LEM domain containing 1
ENSG00000240964.3	9.4731	-0.504954	0.573728	-0.880128	0.37879	0.755225	RN7SL751P	misc_RNA	NA
ENSG00000138069.17	3085.31	0.118144	0.134246	0.880061	0.378826	0.755226	RAB1A	protein_coding	5861	RAB1A, member RAS oncogene family
ENSG00000198026.7	993.51	0.147829	0.168002	0.879926	0.3789	0.755303	ZNF335	protein_coding	63925	zinc finger protein 335
ENSG00000137494.13	493.045	0.206592	0.234835	0.879731	0.379005	0.755363	ANKRD42	protein_coding	338699	ankyrin repeat domain 42
ENSG00000138780.14	491.464	0.244855	0.278331	0.879725	0.379008	0.755363	GSTCD	protein_coding	79807	glutathione S-transferase C-terminal domain containing
ENSG00000229473.2	64.8261	-0.201129	0.228654	-0.879621	0.379064	0.755363	RGS17P1	processed_pseudogene	NA
ENSG00000219159.4	71.8821	0.871947	0.991288	0.87961	0.37907	0.755363	AC011298.1	lincRNA	NA
ENSG00000103066.12	542.257	0.180455	0.205225	0.879307	0.379235	0.755594	PLA2G15	protein_coding	23659	phospholipase A2 group XV
ENSG00000228415.3	24.5125	0.237276	0.269877	0.879199	0.379293	0.755594	PTMAP1	processed_pseudogene	NA
ENSG00000101265.15	12.8766	-0.499883	0.568597	-0.87915	0.37932	0.755594	RASSF2	protein_coding	9770	Ras association domain family member 2
ENSG00000238137.2	6.90954	-0.589263	0.670316	-0.879082	0.379357	0.755594	ARPC3P2	processed_pseudogene	NA
ENSG00000198598.6	48.7146	0.793301	0.902461	0.879042	0.379379	0.755594	MMP17	protein_coding	4326	matrix metallopeptidase 17
ENSG00000271147.7	69.1146	-0.206079	0.234452	-0.878979	0.379413	0.755594	ARMCX5-GPRASP2	processed_transcript	NA
ENSG00000069275.12	4743.29	0.151341	0.172195	0.878895	0.379458	0.755594	NUCKS1	protein_coding	64710	nuclear casein kinase and cyclin dependent kinase substrate 1
ENSG00000011304.19	6239.62	0.199315	0.226786	0.878866	0.379474	0.755594	PTBP1	protein_coding	5725	polypyrimidine tract binding protein 1
ENSG00000197620.10	315.617	0.14138	0.160876	0.878812	0.379503	0.755594	CXorf40A	protein_coding	91966	endothelium and lymphocyte associated ASCH domain 1
ENSG00000147383.10	816.892	-0.218808	0.249	-0.878744	0.37954	0.755598	NSDHL	protein_coding	50814	NAD(P) dependent steroid dehydrogenase-like
ENSG00000156467.9	2611.9	0.155743	0.177255	0.87864	0.379597	0.755629	UQCRB	protein_coding	7381	ubiquinol-cytochrome c reductase binding protein
ENSG00000258122.1	27.8431	-0.388341	0.44205	-0.878499	0.379673	0.755629	AC044802.2	antisense	NA
ENSG00000154845.15	2410.86	0.131663	0.149877	0.87847	0.379689	0.755629	PPP4R1	protein_coding	9989	protein phosphatase 4 regulatory subunit 1
ENSG00000142733.15	571.269	-0.276292	0.314521	-0.878456	0.379697	0.755629	MAP3K6	protein_coding	9064	mitogen-activated protein kinase kinase kinase 6
ENSG00000116649.9	335.725	0.485495	0.552843	0.878179	0.379847	0.755819	SRM	protein_coding	6723	spermidine synthase
ENSG00000164442.9	1916.87	-0.235606	0.268298	-0.87815	0.379862	0.755819	CITED2	protein_coding	10370	Cbp/p300 interacting transactivator with Glu/Asp rich carboxy-terminal domain 2
ENSG00000225031.1	23.8928	0.416448	0.474289	0.878047	0.379918	0.755861	EIF4BP7	processed_pseudogene	NA
ENSG00000107201.9	686.071	0.210506	0.239791	0.877875	0.380012	0.755903	DDX58	protein_coding	23586	DExD/H-box helicase 58
ENSG00000225062.1	11.2414	-0.690081	0.786187	-0.877757	0.380076	0.755903	CATIP-AS1	processed_transcript	NA
ENSG00000249237.5	16.9853	0.547336	0.623581	0.87773	0.38009	0.755903	AL359273.1	transcribed_unitary_pseudogene	NA
ENSG00000131507.10	3539.84	-0.159785	0.182059	-0.877653	0.380132	0.755903	NDFIP1	protein_coding	80762	Nedd4 family interacting protein 1
ENSG00000274159.1	9.82327	-0.477369	0.543952	-0.877595	0.380164	0.755903	AL133243.1	sense_intronic	NA
ENSG00000102974.15	1604.17	0.0889482	0.101362	0.877529	0.380199	0.755903	CTCF	protein_coding	10664	CCCTC-binding factor
ENSG00000116833.13	3495.79	-0.190311	0.216878	-0.877502	0.380214	0.755903	NR5A2	protein_coding	2494	nuclear receptor subfamily 5 group A member 2
ENSG00000259645.1	20.8544	0.444868	0.507047	0.87737	0.380286	0.755903	AC027237.4	sense_intronic	NA
ENSG00000104142.10	1233.83	0.210059	0.239424	0.877352	0.380296	0.755903	VPS18	protein_coding	57617	VPS18 core subunit of CORVET and HOPS complexes
ENSG00000120137.6	5918.94	-0.152403	0.173713	-0.877326	0.380309	0.755903	PANK3	protein_coding	79646	pantothenate kinase 3
ENSG00000241261.1	7.65694	-0.696539	0.793999	-0.877254	0.380349	0.755903	RPL17P19	processed_pseudogene	NA
ENSG00000129810.14	66.9432	-0.60266	0.687004	-0.877229	0.380362	0.755903	SGO1	protein_coding	151648	shugoshin 1
ENSG00000136261.14	681.534	0.233411	0.266131	0.877052	0.380458	0.756025	BZW2	protein_coding	28969	basic leucine zipper and W2 domains 2
ENSG00000149743.13	443.808	0.152615	0.174071	0.876741	0.380627	0.756041	TRPT1	protein_coding	83707	tRNA phosphotransferase 1
ENSG00000168234.12	337.924	0.404103	0.460987	0.876604	0.380702	0.756041	TTC39C	protein_coding	125488	tetratricopeptide repeat domain 39C
ENSG00000131153.8	89.7883	-0.619904	0.707174	-0.876594	0.380707	0.756041	GINS2	protein_coding	51659	GINS complex subunit 2
ENSG00000203907.9	19.8408	1.20301	1.37239	0.876582	0.380714	0.756041	OOEP	protein_coding	441161	oocyte expressed protein
ENSG00000232653.8	28.6689	-0.460776	0.525655	-0.876574	0.380718	0.756041	GOLGA8N	protein_coding	643699	golgin A8 family member N
ENSG00000156427.7	27.4995	0.901977	1.029	0.876555	0.380729	0.756041	FGF18	protein_coding	8817	fibroblast growth factor 18
ENSG00000117751.17	850.869	0.155985	0.177972	0.876461	0.380779	0.756041	PPP1R8	protein_coding	5511	protein phosphatase 1 regulatory subunit 8
ENSG00000204394.12	1526.12	0.35415	0.404072	0.876454	0.380783	0.756041	VARS	protein_coding	7407	valyl-tRNA synthetase 1
ENSG00000270426.1	54.6722	0.223494	0.254998	0.876454	0.380783	0.756041	AC099343.2	sense_intronic	NA
ENSG00000237054.9	6.40945	0.696341	0.794703	0.876228	0.380906	0.756151	PRMT5-AS1	antisense	NA
ENSG00000111671.9	239.483	0.199861	0.228099	0.876204	0.380919	0.756151	SPSB2	protein_coding	84727	splA/ryanodine receptor domain and SOCS box containing 2
ENSG00000206698.1	6.48374	-0.571181	0.651941	-0.876124	0.380963	0.756151	RNU1-73P	snRNA	NA
ENSG00000266124.1	41.8837	-0.347457	0.396599	-0.876092	0.38098	0.756151	MIR5587	miRNA	100847028	microRNA 5587
ENSG00000139637.13	408.363	0.140122	0.159969	0.875931	0.381068	0.756229	C12orf10	protein_coding	60314	MYG1 exonuclease
ENSG00000151806.13	912.72	0.136305	0.155619	0.875891	0.381089	0.756229	GUF1	protein_coding	60558	GUF1 homolog, GTPase
ENSG00000283511.1	88.3884	-0.497504	0.568066	-0.875786	0.381146	0.756251	AC137936.2	transcribed_unitary_pseudogene	NA
ENSG00000054965.10	1808.73	-0.129727	0.148162	-0.875576	0.381261	0.756251	FAM168A	protein_coding	23201	family with sequence similarity 168 member A
ENSG00000235776.2	7.04658	-0.534768	0.610805	-0.875513	0.381295	0.756251	AC000089.1	processed_pseudogene	NA
ENSG00000273674.4	7.03999	-0.782832	0.894256	-0.875401	0.381356	0.756251	AC021752.1	lincRNA	NA
ENSG00000186312.10	252.773	-0.193905	0.221507	-0.875391	0.381361	0.756251	CA5BP1	transcribed_unprocessed_pseudogene	340591	carbonic anhydrase 5B pseudogene 1
ENSG00000114416.17	2921.99	0.142598	0.162905	0.875343	0.381387	0.756251	FXR1	protein_coding	8087	FMR1 autosomal homolog 1
ENSG00000145337.4	448.127	0.170411	0.19469	0.875298	0.381412	0.756251	PYURF	protein_coding	NA
ENSG00000120868.13	2000.53	-0.240562	0.274837	-0.875289	0.381417	0.756251	APAF1	protein_coding	317	apoptotic peptidase activating factor 1
ENSG00000261334.1	14.8365	0.353194	0.403537	0.875245	0.381441	0.756251	AL353803.4	lincRNA	NA
ENSG00000172785.18	415.83	0.28819	0.329276	0.875223	0.381452	0.756251	CBWD1	protein_coding	55871	COBW domain containing 1
ENSG00000164916.10	4057.81	0.128894	0.1473	0.875047	0.381548	0.756371	FOXK1	protein_coding	221937	forkhead box K1
ENSG00000170802.15	530.625	0.185364	0.211863	0.874924	0.381615	0.756406	FOXN2	protein_coding	3344	forkhead box N2
ENSG00000125351.11	338.488	0.134059	0.15323	0.874886	0.381636	0.756406	UPF3B	protein_coding	65109	UPF3B regulator of nonsense mediated mRNA decay
ENSG00000205918.9	37.2499	-0.48245	0.55157	-0.874685	0.381746	0.756511	PDPK2P	transcribed_unprocessed_pseudogene	NA
ENSG00000197753.9	6.18019	-0.619045	0.707756	-0.874658	0.38176	0.756511	LHFPL5	protein_coding	222662	LHFPL tetraspan subfamily member 5
ENSG00000144567.10	2414.83	0.114988	0.131498	0.874452	0.381872	0.756617	RETREG2	protein_coding	79137	reticulophagy regulator family member 2
ENSG00000116350.16	2933.63	0.109367	0.125073	0.874431	0.381884	0.756617	SRSF4	protein_coding	6429	serine and arginine rich splicing factor 4
ENSG00000168038.10	272.303	-0.228082	0.260897	-0.874225	0.381996	0.756757	ULK4	protein_coding	54986	unc-51 like kinase 4
ENSG00000096717.11	527.844	0.152285	0.174223	0.874083	0.382073	0.756757	SIRT1	protein_coding	23411	sirtuin 1
ENSG00000196507.10	63.704	0.369374	0.422603	0.874045	0.382094	0.756757	TCEAL3	protein_coding	85012	transcription elongation factor A like 3
ENSG00000256870.2	30.8928	1.04409	1.19465	0.873968	0.382136	0.756757	SLC5A8	protein_coding	160728	solute carrier family 5 member 8
ENSG00000134108.12	1682.2	0.134498	0.15391	0.873872	0.382188	0.756757	ARL8B	protein_coding	55207	ADP ribosylation factor like GTPase 8B
ENSG00000274750.2	454.316	-0.195854	0.224138	-0.873809	0.382222	0.756757	HIST1H3E	protein_coding	8353	H3 clustered histone 6
ENSG00000273424.1	13.938	-0.413819	0.473619	-0.873738	0.382261	0.756757	AL008582.1	lincRNA	NA
ENSG00000270175.1	25.4034	0.305909	0.35012	0.873725	0.382268	0.756757	AC023509.4	antisense	NA
ENSG00000169895.5	3409.3	-0.117717	0.134754	-0.873574	0.38235	0.756757	SYAP1	protein_coding	94056	synapse associated protein 1
ENSG00000125821.12	171.271	-0.245293	0.2808	-0.873549	0.382364	0.756757	DTD1	protein_coding	92675	D-aminoacyl-tRNA deacylase 1
ENSG00000173581.7	134.071	0.176154	0.201659	0.873525	0.382377	0.756757	CCDC106	protein_coding	29903	coiled-coil domain containing 106
ENSG00000204922.4	270.669	0.187906	0.215143	0.873402	0.382444	0.756757	UQCC3	protein_coding	790955	ubiquinol-cytochrome c reductase complex assembly factor 3
ENSG00000139291.13	427.508	-0.199076	0.22794	-0.873367	0.382463	0.756757	TMEM19	protein_coding	55266	transmembrane protein 19
ENSG00000102349.17	7.57383	-0.657988	0.75342	-0.873334	0.382481	0.756757	KLF8	protein_coding	11279	Kruppel like factor 8
ENSG00000276043.4	180.03	-0.780508	0.893714	-0.873331	0.382483	0.756757	UHRF1	protein_coding	29128	ubiquitin like with PHD and ring finger domains 1
ENSG00000100600.14	3892.44	-0.219737	0.251733	-0.872896	0.38272	0.75709	LGMN	protein_coding	5641	legumain
ENSG00000261338.2	90.8767	0.27068	0.310109	0.872854	0.382743	0.75709	AC021016.2	sense_overlapping	NA
ENSG00000123104.11	1984.94	-0.393237	0.450533	-0.872828	0.382757	0.75709	ITPR2	protein_coding	3709	inositol 1,4,5-trisphosphate receptor type 2
ENSG00000222276.1	8.88626	0.439069	0.503161	0.87262	0.38287	0.757245	RNU2-33P	snRNA	NA
ENSG00000261652.2	23.5187	-0.359202	0.411684	-0.872518	0.382926	0.757285	C15orf65	protein_coding	145788	chromosome 15 open reading frame 65
ENSG00000167011.8	7.15814	-0.687188	0.78789	-0.872187	0.383106	0.757447	NAT16	protein_coding	375607	N-acetyltransferase 16 (putative)
ENSG00000267801.1	22.2231	0.270816	0.310531	0.872106	0.38315	0.757447	AC087289.5	antisense	NA
ENSG00000153064.11	173.905	0.5768	0.661411	0.872075	0.383168	0.757447	BANK1	protein_coding	55024	B cell scaffold protein with ankyrin repeats 1
ENSG00000186376.14	663.628	-0.134526	0.154264	-0.872051	0.383181	0.757447	ZNF75D	protein_coding	7626	zinc finger protein 75D
ENSG00000272529.1	14.8402	-0.510581	0.585502	-0.872039	0.383187	0.757447	AC090948.3	antisense	NA
ENSG00000114626.17	1113.88	0.204573	0.234608	0.87198	0.38322	0.757447	ABTB1	protein_coding	80325	ankyrin repeat and BTB domain containing 1
ENSG00000099377.13	409.557	-0.237074	0.272014	-0.87155	0.383454	0.757704	HSD3B7	protein_coding	80270	hydroxy-delta-5-steroid dehydrogenase, 3 beta- and steroid delta-isomerase 7
ENSG00000083845.8	4417.51	0.235689	0.270443	0.871494	0.383484	0.757704	RPS5	protein_coding	6193	ribosomal protein S5
ENSG00000127399.14	184.215	0.149505	0.171563	0.871429	0.38352	0.757704	LRRC61	protein_coding	65999	leucine rich repeat containing 61
ENSG00000101417.11	501.642	-0.136786	0.156974	-0.871394	0.383539	0.757704	PXMP4	protein_coding	11264	peroxisomal membrane protein 4
ENSG00000243701.5	31.395	0.687573	0.789134	0.871301	0.38359	0.757704	DUBR	lincRNA	344595	DPPA2 upstream binding RNA
ENSG00000106927.11	7.75586	-0.48787	0.560008	-0.871184	0.383654	0.757704	AMBP	protein_coding	259	alpha-1-microglobulin/bikunin precursor
ENSG00000152642.10	1343.05	-0.1364	0.156575	-0.871153	0.383671	0.757704	GPD1L	protein_coding	23171	glycerol-3-phosphate dehydrogenase 1 like
ENSG00000137285.9	98.8721	0.301658	0.346294	0.871103	0.383698	0.757704	TUBB2B	protein_coding	347733	tubulin beta 2B class IIb
ENSG00000187164.19	998.754	-0.249884	0.28689	-0.87101	0.383749	0.757704	SHTN1	protein_coding	57698	shootin 1
ENSG00000283156.1	7.18678	-0.630985	0.724479	-0.870951	0.383781	0.757704	AC068620.3	transcribed_unprocessed_pseudogene	NA
ENSG00000204519.10	395.137	-0.162964	0.18712	-0.870905	0.383806	0.757704	ZNF551	protein_coding	90233	zinc finger protein 551
ENSG00000146757.13	278.852	0.127929	0.146912	0.870783	0.383872	0.757704	ZNF92	protein_coding	168374	zinc finger protein 92
ENSG00000198258.10	1559.54	0.110096	0.126447	0.870692	0.383922	0.757704	UBL5	protein_coding	59286	ubiquitin like 5
ENSG00000255669.2	20.4294	-0.427197	0.490654	-0.870668	0.383936	0.757704	ITFG2-AS1	transcribed_unitary_pseudogene	NA
ENSG00000196267.12	120.155	-0.21326	0.244951	-0.870622	0.383961	0.757704	ZNF836	protein_coding	162962	zinc finger protein 836
ENSG00000167080.8	92.8091	-0.756213	0.868595	-0.870616	0.383964	0.757704	B4GALNT2	protein_coding	124872	beta-1,4-N-acetyl-galactosaminyltransferase 2
ENSG00000112297.14	5126.34	0.200571	0.230381	0.870602	0.383971	0.757704	CRYBG1	protein_coding	202	crystallin beta-gamma domain containing 1
ENSG00000108506.12	824.072	0.0911966	0.104765	0.870487	0.384034	0.757704	INTS2	protein_coding	57508	integrator complex subunit 2
ENSG00000083812.11	439.516	0.145238	0.166849	0.870476	0.38404	0.757704	ZNF324	protein_coding	25799	zinc finger protein 324
ENSG00000176236.6	14.1169	0.430569	0.494651	0.87045	0.384055	0.757704	C10orf111	bidirectional_promoter_lncRNA	221060	RPP38 divergent transcript
ENSG00000275084.3	8.06487	0.511876	0.588258	0.870155	0.384216	0.757952	SNORD91B	snoRNA	NA
ENSG00000184887.13	735.893	0.132916	0.152781	0.869976	0.384313	0.758041	BTBD6	protein_coding	90135	BTB domain containing 6
ENSG00000142207.6	1521.29	0.364026	0.4185	0.869837	0.384389	0.758041	URB1	protein_coding	9875	URB1 ribosome biogenesis homolog
ENSG00000109762.15	1278.89	-0.152967	0.175884	-0.869705	0.384461	0.758041	SNX25	protein_coding	83891	sorting nexin 25
ENSG00000154814.13	598.071	-0.218678	0.251441	-0.869699	0.384465	0.758041	OXNAD1	protein_coding	92106	oxidoreductase NAD binding domain containing 1
ENSG00000166128.12	1429.41	-0.219595	0.252499	-0.869686	0.384472	0.758041	RAB8B	protein_coding	51762	RAB8B, member RAS oncogene family
ENSG00000262172.1	29.8729	0.248204	0.285395	0.869685	0.384472	0.758041	AC116025.2	sense_intronic	NA
ENSG00000276334.1	134.116	-0.244069	0.280672	-0.869586	0.384527	0.758078	AL133243.2	sense_intronic	NA
ENSG00000149346.14	538.375	-0.218952	0.251812	-0.869505	0.384571	0.758096	SLX4IP	protein_coding	128710	SLX4 interacting protein
ENSG00000101825.7	3497.49	0.794394	0.913876	0.869258	0.384706	0.758292	MXRA5	protein_coding	25878	matrix remodeling associated 5
ENSG00000102001.12	61.376	-0.457606	0.526507	-0.869135	0.384773	0.758356	CACNA1F	protein_coding	778	calcium voltage-gated channel subunit alpha1 F
ENSG00000162520.14	26.4598	0.52446	0.603532	0.868984	0.384856	0.758409	SYNC	protein_coding	81493	syncoilin, intermediate filament protein
ENSG00000072818.11	20.3163	-0.565909	0.651251	-0.868956	0.384871	0.758409	ACAP1	protein_coding	9744	ArfGAP with coiled-coil, ankyrin repeat and PH domains 1
ENSG00000010244.18	4521.45	0.071323	0.0820889	0.868852	0.384928	0.75845	ZNF207	protein_coding	7756	zinc finger protein 207
ENSG00000118564.14	1796.27	0.103108	0.11868	0.868789	0.384963	0.75845	FBXL5	protein_coding	26234	F-box and leucine rich repeat protein 5
ENSG00000152942.18	598.706	-0.151484	0.174388	-0.86866	0.385033	0.758516	RAD17	protein_coding	5884	RAD17 checkpoint clamp loader component
ENSG00000143207.20	1369.28	0.117269	0.135013	0.868574	0.38508	0.758516	COP1	protein_coding	64326	COP1 E3 ubiquitin ligase
ENSG00000165533.18	345.28	0.283691	0.326632	0.868534	0.385102	0.758516	TTC8	protein_coding	123016	tetratricopeptide repeat domain 8
ENSG00000215305.9	489.749	0.162787	0.187458	0.868394	0.385179	0.758598	VPS16	protein_coding	64601	VPS16 core subunit of CORVET and HOPS complexes
ENSG00000079974.17	492.048	0.15422	0.177606	0.868325	0.385217	0.758602	RABL2B	protein_coding	11158	RAB, member of RAS oncogene family like 2B
ENSG00000129595.12	714.611	-0.228544	0.263238	-0.868203	0.385283	0.758664	EPB41L4A	protein_coding	64097	erythrocyte membrane protein band 4.1 like 4A
ENSG00000174547.13	397.728	-0.169358	0.195099	-0.86806	0.385362	0.758749	MRPL11	protein_coding	65003	mitochondrial ribosomal protein L11
ENSG00000266994.1	12.0916	-0.519727	0.598938	-0.867748	0.385532	0.759016	AC020663.1	processed_transcript	NA
ENSG00000099330.8	786.458	0.249531	0.287611	0.8676	0.385614	0.759106	OCEL1	protein_coding	79629	occludin/ELL domain containing 1
ENSG00000184270.4	153.501	-0.494332	0.56997	-0.867295	0.38578	0.759301	HIST2H2AB	protein_coding	317772	H2A clustered histone 21
ENSG00000213203.2	5.62436	-1.25691	1.44924	-0.867289	0.385784	0.759301	GIMAP1	protein_coding	170575	GTPase, IMAP family member 1
ENSG00000132661.3	103.03	0.25313	0.291902	0.867175	0.385846	0.759336	NXT1	protein_coding	29107	nuclear transport factor 2 like export factor 1
ENSG00000157368.10	7.90414	0.658546	0.759527	0.867048	0.385916	0.759336	IL34	protein_coding	146433	interleukin 34
ENSG00000151276.23	4808.33	0.165256	0.190618	0.866946	0.385972	0.759336	MAGI1	protein_coding	9223	membrane associated guanylate kinase, WW and PDZ domain containing 1
ENSG00000240463.1	31.0633	-0.223644	0.25799	-0.866872	0.386012	0.759336	RPS19P3	processed_pseudogene	NA
ENSG00000156171.14	1408.09	0.255532	0.294777	0.866866	0.386015	0.759336	DRAM2	protein_coding	128338	DNA damage regulated autophagy modulator 2
ENSG00000187498.15	958.437	0.360708	0.416118	0.86684	0.38603	0.759336	COL4A1	protein_coding	1282	collagen type IV alpha 1 chain
ENSG00000243725.6	32.7329	0.237188	0.27368	0.866663	0.386127	0.759336	TTC4	protein_coding	7268	tetratricopeptide repeat domain 4
ENSG00000187753.13	12.5078	0.435675	0.502712	0.866649	0.386134	0.759336	C9orf153	protein_coding	389766	chromosome 9 open reading frame 153
ENSG00000265815.1	6.47393	-0.48479	0.559432	-0.866574	0.386175	0.759336	MIR1273G	miRNA	NA
ENSG00000273796.1	12.3766	-0.419123	0.483658	-0.866569	0.386178	0.759336	BX322562.1	lincRNA	NA
ENSG00000162639.15	112.849	-0.456515	0.526845	-0.866508	0.386212	0.759336	HENMT1	protein_coding	113802	HEN methyltransferase 1
ENSG00000165240.19	675.842	-0.139316	0.160783	-0.866484	0.386225	0.759336	ATP7A	protein_coding	538	ATPase copper transporting alpha
ENSG00000164379.6	666.148	0.28335	0.327067	0.866337	0.386306	0.759372	FOXQ1	protein_coding	94234	forkhead box Q1
ENSG00000187653.11	61.3473	0.217063	0.250557	0.866321	0.386314	0.759372	TMSB4XP8	processed_pseudogene	NA
ENSG00000070371.15	334.032	0.246586	0.284665	0.866234	0.386362	0.759386	CLTCL1	protein_coding	8218	clathrin heavy chain like 1
ENSG00000261611.6	6.80292	-0.449307	0.518754	-0.866127	0.38642	0.759386	AC010547.4	protein_coding	NA
ENSG00000208018.1	12.5986	-0.351604	0.405998	-0.866023	0.386477	0.759386	MIR645	miRNA	693230	microRNA 645
ENSG00000268069.2	21.9156	0.292523	0.337804	0.865954	0.386515	0.759386	AC004466.1	antisense	NA
ENSG00000225339.3	45.0936	-0.261225	0.30167	-0.86593	0.386529	0.759386	AL354740.1	processed_transcript	NA
ENSG00000122085.16	781.806	-0.11906	0.137496	-0.865921	0.386533	0.759386	MTERF4	protein_coding	130916	mitochondrial transcription termination factor 4
ENSG00000101019.21	1038.43	0.218884	0.252839	0.865705	0.386652	0.759549	UQCC1	protein_coding	55245	ubiquinol-cytochrome c reductase complex assembly factor 1
ENSG00000101624.10	338.019	0.283073	0.327044	0.865551	0.386736	0.75955	CEP76	protein_coding	79959	centrosomal protein 76
ENSG00000159166.13	7389.8	0.217116	0.250853	0.865513	0.386758	0.75955	LAD1	protein_coding	3898	ladinin 1
ENSG00000269959.1	23.4958	-0.604908	0.698902	-0.865511	0.386758	0.75955	SPACA6P-AS	lincRNA	102238594	SPACA6P antisense RNA
ENSG00000199762.1	11.5296	0.426639	0.493006	0.865381	0.386829	0.75962	RF00019	misc_RNA	NA
ENSG00000168297.15	544.641	0.218719	0.252795	0.865201	0.386928	0.759707	PXK	protein_coding	54899	PX domain containing serine/threonine kinase like
ENSG00000163156.11	291.961	0.101657	0.117499	0.865172	0.386944	0.759707	SCNM1	protein_coding	79005	sodium channel modifier 1
ENSG00000118849.9	2354.73	-0.446	0.515605	-0.865003	0.387037	0.759819	RARRES1	protein_coding	5918	retinoic acid receptor responder 1
ENSG00000160679.12	1838.84	0.0993257	0.114837	0.864931	0.387077	0.759828	CHTOP	protein_coding	26097	chromatin target of PRMT1
ENSG00000227398.3	99.0021	-0.222534	0.25731	-0.864847	0.387123	0.759849	KIF9-AS1	antisense	NA
ENSG00000135521.8	134.708	0.324656	0.375474	0.864656	0.387227	0.759985	LTV1	protein_coding	84946	LTV1 ribosome biogenesis factor
ENSG00000013523.9	648.32	0.23407	0.270737	0.864565	0.387278	0.760014	ANGEL1	protein_coding	23357	angel homolog 1
ENSG00000261408.7	12.857	-0.487014	0.563514	-0.864243	0.387454	0.760185	TEN1-CDK3	protein_coding	100529145	TEN1-CDK3 readthrough (NMD candidate)
ENSG00000236824.2	55.064	0.357077	0.413174	0.86423	0.387461	0.760185	BCYRN1	scRNA	618	brain cytoplasmic RNA 1
ENSG00000145331.13	299.235	-0.199826	0.231224	-0.864212	0.387471	0.760185	TRMT10A	protein_coding	93587	tRNA methyltransferase 10A
ENSG00000256029.6	82.971	-0.415392	0.480716	-0.864111	0.387527	0.760225	SNHG28	protein_coding	NA
ENSG00000171862.10	4255.35	0.154835	0.179257	0.863759	0.38772	0.760514	PTEN	protein_coding	5728	phosphatase and tensin homolog
ENSG00000099899.14	610.879	0.184263	0.213338	0.863714	0.387745	0.760514	TRMT2A	protein_coding	27037	tRNA methyltransferase 2 homolog A
ENSG00000162512.15	1120.37	0.262352	0.303847	0.863434	0.387899	0.760746	SDC3	protein_coding	9672	syndecan 3
ENSG00000162599.15	1486.01	-0.181248	0.209931	-0.863369	0.387934	0.760747	NFIA	protein_coding	4774	nuclear factor I A
ENSG00000265263.1	8.45789	0.429026	0.497008	0.863217	0.388018	0.760841	AC124066.1	antisense	NA	NA
ENSG00000154553.14	9.75691	0.578531	0.670427	0.86293	0.388176	0.761082	PDLIM3	protein_coding	27295	PDZ and LIM domain 3
ENSG00000285159.1	22.6204	-0.547558	0.634641	-0.862784	0.388256	0.761169	AL627422.2	lincRNA	NA
ENSG00000099219.13	3865.65	0.204625	0.237205	0.862652	0.388329	0.761199	ERMP1	protein_coding	79956	endoplasmic reticulum metallopeptidase 1
ENSG00000097007.17	2169.86	0.128412	0.148861	0.862628	0.388342	0.761199	ABL1	protein_coding	25	ABL proto-oncogene 1, non-receptor tyrosine kinase
ENSG00000180370.10	3766.41	0.0755661	0.0876424	0.862209	0.388572	0.761556	PAK2	protein_coding	5062	p21 (RAC1) activated kinase 2
ENSG00000174744.13	529.274	0.308354	0.35766	0.862144	0.388608	0.761556	BRMS1	protein_coding	25855	BRMS1 transcriptional repressor and anoikis regulator
ENSG00000263606.1	105.4	-0.328648	0.381217	-0.862103	0.388631	0.761556	AP000919.1	transcribed_processed_pseudogene	NA
ENSG00000057663.15	822.643	0.127625	0.148087	0.861829	0.388782	0.761773	ATG5	protein_coding	9474	autophagy related 5
ENSG00000232311.1	10.0663	-0.544675	0.632039	-0.861774	0.388812	0.761773	AL512303.1	lincRNA	NA	NA
ENSG00000263723.1	15.4647	-0.651517	0.756079	-0.861705	0.38885	0.761777	RF00157	snoRNA	NA
ENSG00000162959.13	91.3064	0.213988	0.248395	0.861482	0.388972	0.761893	MEMO1	protein_coding	51072	mediator of cell motility 1
ENSG00000131504.16	7100.12	0.133286	0.154719	0.861469	0.38898	0.761893	DIAPH1	protein_coding	1729	diaphanous related formin 1
ENSG00000090861.15	3826.93	0.172319	0.200063	0.861323	0.38906	0.761914	AARS	protein_coding	16	alanyl-tRNA synthetase 1
ENSG00000198624.12	388.121	0.323072	0.375091	0.861315	0.389064	0.761914	CCDC69	protein_coding	26112	coiled-coil domain containing 69
ENSG00000135299.16	51.1916	0.29081	0.337711	0.861122	0.389171	0.761914	ANKRD6	protein_coding	22881	ankyrin repeat domain 6
ENSG00000264167.1	31.3809	0.247669	0.287637	0.861046	0.389213	0.761914	AC122129.2	sense_intronic	NA
ENSG00000143971.8	421.796	-0.171261	0.198913	-0.860985	0.389246	0.761914	ETAA1	protein_coding	54465	ETAA1 activator of ATR kinase
ENSG00000125901.5	401.789	0.230183	0.267365	0.860932	0.389275	0.761914	MRPS26	protein_coding	64949	mitochondrial ribosomal protein S26
ENSG00000260708.1	45.7969	0.336043	0.390378	0.860816	0.38934	0.761914	AL118516.1	antisense	NA
ENSG00000175216.14	2754.14	0.22272	0.258788	0.860626	0.389444	0.761914	CKAP5	protein_coding	9793	cytoskeleton associated protein 5
ENSG00000260816.2	11.8556	-0.679265	0.789339	-0.860549	0.389487	0.761914	AC027279.1	sense_intronic	NA
ENSG00000184786.5	47.8063	0.181909	0.211405	0.860475	0.389527	0.761914	TCTE3	protein_coding	6991	t-complex-associated-testis-expressed 3
ENSG00000007376.7	423.492	0.311168	0.361688	0.860321	0.389612	0.761914	RPUSD1	protein_coding	113000	RNA pseudouridine synthase domain containing 1
ENSG00000220201.7	7.20952	0.494072	0.574295	0.860311	0.389618	0.761914	ZGLP1	protein_coding	100125288	zinc finger GATA like protein 1
ENSG00000167740.9	663.121	-0.175845	0.204399	-0.860301	0.389623	0.761914	CYB5D2	protein_coding	124936	cytochrome b5 domain containing 2
ENSG00000043355.11	6.83121	-0.921128	1.07079	-0.860233	0.389661	0.761914	ZIC2	protein_coding	7546	Zic family member 2
ENSG00000258526.5	53.3339	-0.210685	0.244925	-0.860204	0.389677	0.761914	AL049875.1	lincRNA	NA
ENSG00000229390.1	30.0891	0.290264	0.337482	0.860086	0.389741	0.761914	MICD	unprocessed_pseudogene	NA
ENSG00000206530.10	606.324	0.310289	0.360769	0.860075	0.389748	0.761914	CFAP44	protein_coding	55779	cilia and flagella associated protein 44
ENSG00000132692.18	7.07988	-0.694356	0.807356	-0.860037	0.389769	0.761914	BCAN	protein_coding	63827	brevican
ENSG00000214944.9	1407.1	0.19248	0.223827	0.859948	0.389818	0.761914	ARHGEF28	protein_coding	64283	Rho guanine nucleotide exchange factor 28
ENSG00000275964.1	78.1269	-0.208558	0.242562	-0.859813	0.389892	0.761914	AL355001.2	lincRNA	NA
ENSG00000100852.12	5759.03	0.160805	0.187032	0.859775	0.389913	0.761914	ARHGAP5	protein_coding	394	Rho GTPase activating protein 5
ENSG00000197191.4	36.1856	0.347523	0.404227	0.859721	0.389943	0.761914	CYSRT1	protein_coding	375791	cysteine rich tail 1
ENSG00000104365.14	1670.58	0.108585	0.126304	0.859712	0.389948	0.761914	IKBKB	protein_coding	3551	inhibitor of nuclear factor kappa B kinase subunit beta
ENSG00000228223.3	248.334	-0.172717	0.200906	-0.85969	0.38996	0.761914	HCG11	lincRNA	493812	HLA complex group 11
ENSG00000256571.1	55.3094	0.308971	0.359418	0.859643	0.389986	0.761914	AC079866.2	sense_intronic	NA
ENSG00000164904.17	1395.76	0.243645	0.283443	0.859593	0.390013	0.761914	ALDH7A1	protein_coding	501	aldehyde dehydrogenase 7 family member A1
ENSG00000145908.12	122.659	-0.545426	0.634519	-0.859591	0.390015	0.761914	ZNF300	protein_coding	91975	zinc finger protein 300
ENSG00000274615.1	17.6449	-0.435494	0.506638	-0.859576	0.390023	0.761914	AC233968.1	unprocessed_pseudogene	NA
ENSG00000129083.12	3327.47	0.117434	0.136635	0.859476	0.390078	0.761914	COPB1	protein_coding	1315	COPI coat complex subunit beta 1
ENSG00000185482.7	57.6416	-0.29082	0.338407	-0.859381	0.39013	0.761914	STAC3	protein_coding	246329	SH3 and cysteine rich domain 3
ENSG00000236682.1	35.9118	-0.451117	0.524973	-0.859314	0.390167	0.761914	AC068282.1	lincRNA	100506922	MAP3K2 divergent transcript
ENSG00000226721.2	16.5272	-0.37507	0.436491	-0.859286	0.390183	0.761914	EEF1DP2	processed_pseudogene	NA
ENSG00000259240.1	19.8108	0.721416	0.839606	0.859231	0.390213	0.761914	MIR4713HG	lincRNA	109729174	MIR4713 host gene
ENSG00000063127.15	14.9044	0.40961	0.476731	0.859207	0.390226	0.761914	SLC6A16	protein_coding	28968	solute carrier family 6 member 16
ENSG00000176014.12	767.003	0.278931	0.324642	0.859196	0.390232	0.761914	TUBB6	protein_coding	84617	tubulin beta 6 class V
ENSG00000114354.13	3469.29	0.0938879	0.109297	0.859015	0.390332	0.761969	TFG	protein_coding	10342	trafficking from ER to golgi regulator
ENSG00000181894.14	270.391	-0.224234	0.261048	-0.858976	0.390354	0.761969	ZNF329	protein_coding	79673	zinc finger protein 329
ENSG00000106608.16	2159.88	0.154545	0.179922	0.858953	0.390367	0.761969	URGCP	protein_coding	55665	upregulator of cell proliferation
ENSG00000122406.13	8077.76	0.211638	0.24643	0.858817	0.390441	0.762001	RPL5	protein_coding	6125	ribosomal protein L5
ENSG00000148842.17	961.115	-0.280426	0.326563	-0.85872	0.390495	0.762001	CNNM2	protein_coding	54805	cyclin and CBS domain divalent metal cation transport mediator 2
ENSG00000114867.20	12505.7	0.255327	0.297355	0.85866	0.390528	0.762001	EIF4G1	protein_coding	1981	eukaryotic translation initiation factor 4 gamma 1
ENSG00000100731.15	3154.18	-0.135126	0.157379	-0.858605	0.390558	0.762001	PCNX1	protein_coding	22990	pecanex 1
ENSG00000184831.13	145.775	-0.21673	0.252435	-0.858558	0.390584	0.762001	APOO	protein_coding	79135	apolipoprotein O
ENSG00000183044.11	1731.7	-0.343942	0.400614	-0.858537	0.390596	0.762001	ABAT	protein_coding	18	4-aminobutyrate aminotransferase
ENSG00000067141.16	3052.31	-0.143927	0.167666	-0.858413	0.390665	0.762055	NEO1	protein_coding	4756	neogenin 1
ENSG00000131652.13	414.713	0.132581	0.154459	0.858358	0.390695	0.762055	THOC6	protein_coding	79228	THO complex 6
ENSG00000077348.8	84.3983	0.363972	0.424077	0.858269	0.390744	0.762082	EXOSC5	protein_coding	56915	exosome component 5
ENSG00000139651.10	1126.2	0.111545	0.130013	0.857954	0.390918	0.762264	ZNF740	protein_coding	283337	zinc finger protein 740
ENSG00000108984.14	1684.84	0.190499	0.222077	0.857806	0.391	0.762264	MAP2K6	protein_coding	5608	mitogen-activated protein kinase kinase 6
ENSG00000075539.14	7341.22	0.272888	0.318167	0.857688	0.391065	0.762264	FRYL	protein_coding	285527	FRY like transcription coactivator
ENSG00000099917.17	4023.31	0.132974	0.155039	0.857684	0.391067	0.762264	MED15	protein_coding	51586	mediator complex subunit 15
ENSG00000165487.13	829.084	0.154348	0.179966	0.857652	0.391085	0.762264	MICU2	protein_coding	221154	mitochondrial calcium uptake 2
ENSG00000226445.1	9.92456	0.532258	0.620713	0.857494	0.391172	0.762264	BX322234.1	antisense	NA
ENSG00000271851.1	32.2628	-0.214343	0.249976	-0.857456	0.391193	0.762264	AC087501.4	sense_intronic	NA
ENSG00000185261.14	136.913	-0.262255	0.305855	-0.85745	0.391196	0.762264	KIAA0825	protein_coding	285600	KIAA0825
ENSG00000243902.6	24.3563	0.72	0.839754	0.857394	0.391227	0.762264	ELFN2	sense_overlapping	114794	extracellular leucine rich repeat and fibronectin type III domain containing 2
ENSG00000163006.11	120.927	0.230728	0.269108	0.857383	0.391233	0.762264	CCDC138	protein_coding	165055	coiled-coil domain containing 138
ENSG00000235527.6	36.1399	-0.494236	0.576455	-0.857371	0.39124	0.762264	HIPK1-AS1	antisense	101928846	HIPK1 antisense RNA 1
ENSG00000134313.15	4136.33	0.118877	0.138676	0.857234	0.391315	0.762264	KIDINS220	protein_coding	57498	kinase D interacting substrate 220
ENSG00000154957.13	269.887	-0.148036	0.172691	-0.857228	0.391319	0.762264	ZNF18	protein_coding	7566	zinc finger protein 18
ENSG00000179630.10	313.186	0.131695	0.153637	0.857182	0.391344	0.762264	LACC1	protein_coding	144811	laccase domain containing 1
ENSG00000229326.3	23.7469	-0.546014	0.637021	-0.857136	0.39137	0.762264	AC069154.1	processed_pseudogene	NA
ENSG00000100478.14	119.202	-0.265665	0.310017	-0.856938	0.391479	0.762276	AP4S1	protein_coding	11154	adaptor related protein complex 4 subunit sigma 1
ENSG00000144524.17	924.003	0.08785	0.102524	0.856875	0.391514	0.762276	COPS7B	protein_coding	64708	COP9 signalosome subunit 7B
ENSG00000279894.1	6.88838	-0.72046	0.840814	-0.85686	0.391522	0.762276	Z73965.1	TEC	NA
ENSG00000259345.6	67.3493	-0.46736	0.545504	-0.856749	0.391584	0.762276	AC013652.1	lincRNA	NA
ENSG00000131473.16	9757.75	-0.205842	0.240273	-0.8567	0.391611	0.762276	ACLY	protein_coding	47	ATP citrate lyase
ENSG00000103316.10	90.9394	-0.433434	0.505975	-0.856631	0.391649	0.762276	CRYM	protein_coding	1428	crystallin mu
ENSG00000278865.1	5.28758	-0.479467	0.559718	-0.856623	0.391653	0.762276	AC012629.3	TEC	NA
ENSG00000177917.10	398.819	0.232049	0.270905	0.85657	0.391682	0.762276	ARL6IP6	protein_coding	151188	ADP ribosylation factor like GTPase 6 interacting protein 6
ENSG00000185607.5	52.2114	-0.290601	0.33927	-0.856548	0.391695	0.762276	ACTBP7	processed_pseudogene	NA
ENSG00000196588.15	1170.86	0.150209	0.175421	0.856278	0.391844	0.762433	MRTFA	protein_coding	57591	myocardin related transcription factor A
ENSG00000119411.10	656.746	0.124033	0.144852	0.856273	0.391847	0.762433	BSPRY	protein_coding	54836	B-box and SPRY domain containing
ENSG00000125910.5	15.1694	0.659834	0.770742	0.856102	0.391941	0.762484	S1PR4	protein_coding	8698	sphingosine-1-phosphate receptor 4
ENSG00000272549.1	17.4711	-0.609976	0.712508	-0.856097	0.391944	0.762484	LINC02538	lincRNA	401286	long intergenic non-protein coding RNA 2538
ENSG00000258938.1	33.8705	-0.224383	0.262165	-0.855884	0.392062	0.762645	AL162311.3	antisense	NA
ENSG00000181274.6	300.97	0.117436	0.137231	0.855755	0.392133	0.762652	FRAT2	protein_coding	23401	FRAT regulator of WNT signaling pathway 2
ENSG00000197653.15	8.14552	-0.622567	0.727512	-0.855749	0.392137	0.762652	DNAH10	protein_coding	196385	dynein axonemal heavy chain 10
ENSG00000105197.10	641.349	0.213455	0.249478	0.855606	0.392216	0.762712	TIMM50	protein_coding	92609	translocase of inner mitochondrial membrane 50
ENSG00000223551.1	25.3286	-0.342958	0.400856	-0.855564	0.392239	0.762712	TMSB4XP4	processed_pseudogene	NA
ENSG00000102678.6	61.5623	-0.90078	1.05323	-0.855254	0.39241	0.762977	FGF9	protein_coding	2254	fibroblast growth factor 9
ENSG00000278053.4	1460.97	0.185363	0.216783	0.855064	0.392516	0.763069	DDX52	protein_coding	11056	DExD-box helicase 52
ENSG00000272112.1	16.7327	-0.453412	0.530303	-0.855005	0.392548	0.763069	AC011374.2	lincRNA	NA
ENSG00000130348.11	431.261	0.168748	0.197373	0.854968	0.392569	0.763069	QRSL1	protein_coding	55278	glutaminyl-tRNA amidotransferase subunit QRSL1
ENSG00000011566.14	1229.24	0.100534	0.117596	0.854912	0.3926	0.763069	MAP4K3	protein_coding	8491	mitogen-activated protein kinase kinase kinase kinase 3
ENSG00000231806.3	120.373	0.303735	0.355365	0.854713	0.39271	0.763136	PCAT7	antisense	NA
ENSG00000131725.13	952.982	0.100308	0.117366	0.854658	0.39274	0.763136	WDR44	protein_coding	54521	WD repeat domain 44
ENSG00000254837.2	119.857	-0.237094	0.277434	-0.854596	0.392775	0.763136	AP001372.2	bidirectional_promoter_lncRNA	100287896	uncharacterized LOC100287896
ENSG00000251535.1	6.14381	0.674011	0.788714	0.85457	0.392789	0.763136	AC079140.4	processed_pseudogene	NA
ENSG00000108406.9	875.01	0.179191	0.209703	0.854496	0.39283	0.763136	DHX40	protein_coding	79665	DEAH-box helicase 40
ENSG00000073803.13	2072.29	-0.18049	0.211232	-0.854465	0.392848	0.763136	MAP3K13	protein_coding	9175	mitogen-activated protein kinase kinase kinase 13
ENSG00000114648.11	708.417	0.225667	0.264165	0.854267	0.392957	0.763224	KLHL18	protein_coding	23276	kelch like family member 18
ENSG00000185728.16	2835.3	0.124355	0.145571	0.854255	0.392964	0.763224	YTHDF3	protein_coding	253943	YTH N6-methyladenosine RNA binding protein 3
ENSG00000239705.1	9.03115	-0.491116	0.575008	-0.854103	0.393048	0.763268	AL354710.2	antisense	NA
ENSG00000233875.1	17.2577	-0.309604	0.362515	-0.854046	0.39308	0.763268	AL592078.1	antisense	NA
ENSG00000120093.11	1559.71	0.257438	0.301442	0.854021	0.393093	0.763268	HOXB3	protein_coding	3213	homeobox B3
ENSG00000179397.17	28.8588	-0.37341	0.437352	-0.853796	0.393218	0.763273	CATSPERE	protein_coding	257044	catsper channel auxiliary subunit epsilon
ENSG00000262484.1	9.19576	0.540887	0.633514	0.853789	0.393222	0.763273	CCER2	protein_coding	643669	coiled-coil glutamate rich protein 2
ENSG00000099812.8	15094.5	0.245634	0.287701	0.853783	0.393225	0.763273	MISP	protein_coding	126353	mitotic spindle positioning
ENSG00000130723.19	9255.08	0.0718822	0.0841948	0.85376	0.393238	0.763273	PRRC2B	protein_coding	84726	proline rich coiled-coil 2B
ENSG00000227039.6	56.7717	0.564443	0.661328	0.853499	0.393383	0.763485	ITGB2-AS1	antisense	100505746	ITGB2 antisense RNA 1
ENSG00000133641.17	301.323	0.229885	0.269479	0.853071	0.39362	0.763876	C12orf29	protein_coding	91298	chromosome 12 open reading frame 29
ENSG00000162496.8	3025	0.262304	0.307517	0.852977	0.393672	0.763909	DHRS3	protein_coding	9249	dehydrogenase/reductase 3
ENSG00000224596.7	73.5814	-0.349418	0.409698	-0.852866	0.393734	0.763933	ZMIZ1-AS1	antisense	NA
ENSG00000207951.1	20.4628	-0.293794	0.344495	-0.852826	0.393756	0.763933	MIR561	miRNA	693146	microRNA 561
ENSG00000266852.2	7.5739	0.394055	0.462138	0.852679	0.393837	0.763996	MIR4482	miRNA	100616323	microRNA 4482
ENSG00000132382.14	1307.05	0.298579	0.350182	0.852639	0.393859	0.763996	MYBBP1A	protein_coding	10514	MYB binding protein 1a
ENSG00000168264.10	7297.99	-0.12948	0.151895	-0.852429	0.393976	0.764154	IRF2BP2	protein_coding	359948	interferon regulatory factor 2 binding protein 2
ENSG00000139163.15	5159.78	-0.248715	0.291898	-0.852059	0.394181	0.764332	ETNK1	protein_coding	55500	ethanolamine kinase 1
ENSG00000235618.8	32.0105	0.285458	0.335037	0.852019	0.394204	0.764332	FAM21EP	transcribed_unprocessed_pseudogene	100421577	family with sequence similarity 21, member A pseudogene
ENSG00000260369.2	17.0775	-0.365957	0.429523	-0.852006	0.394211	0.764332	AC120024.1	lincRNA	NA
ENSG00000184428.12	379.949	0.304732	0.357693	0.851939	0.394248	0.764332	TOP1MT	protein_coding	116447	DNA topoisomerase I mitochondrial
ENSG00000187535.13	906.631	0.106588	0.125134	0.851797	0.394327	0.764332	IFT140	protein_coding	9742	intraflagellar transport 140
ENSG00000182481.8	1188.68	0.411704	0.483389	0.851703	0.394379	0.764332	KPNA2	protein_coding	3838	karyopherin subunit alpha 2
ENSG00000188559.14	7022.38	0.128359	0.150719	0.851643	0.394412	0.764332	RALGAPA2	protein_coding	57186	Ral GTPase activating protein catalytic subunit alpha 2
ENSG00000270095.1	11.8272	-0.448992	0.527215	-0.851631	0.394419	0.764332	AC068790.6	sense_intronic	NA
ENSG00000120162.9	2502.61	-0.224382	0.263507	-0.851522	0.39448	0.764332	MOB3B	protein_coding	79817	MOB kinase activator 3B
ENSG00000221843.4	20.2489	0.963334	1.1314	0.851451	0.394519	0.764332	C2orf16	protein_coding	84226	chromosome 2 open reading frame 16
ENSG00000161057.11	1358.44	0.156392	0.183697	0.851362	0.394568	0.764332	PSMC2	protein_coding	5701	proteasome 26S subunit, ATPase 2
ENSG00000083642.18	1176.74	0.172761	0.202928	0.851342	0.394579	0.764332	PDS5B	protein_coding	23047	PDS5 cohesin associated factor B
ENSG00000248508.6	167.001	-0.322298	0.378617	-0.851251	0.39463	0.764332	SRP14-AS1	lincRNA	100131089	SRP14 antisense RNA1 (head to head)
ENSG00000106006.6	311.339	-0.363601	0.427159	-0.851207	0.394654	0.764332	HOXA6	protein_coding	3203	homeobox A6
ENSG00000244405.7	372.77	0.480002	0.56391	0.851204	0.394656	0.764332	ETV5	protein_coding	2119	ETS variant transcription factor 5
ENSG00000063177.12	6863.35	0.191979	0.225544	0.851185	0.394666	0.764332	RPL18	protein_coding	6141	ribosomal protein L18
ENSG00000207547.1	7.25513	0.438187	0.514803	0.851173	0.394673	0.764332	MIR25	miRNA	407014	microRNA 25
ENSG00000158402.19	52.7479	-0.499796	0.587278	-0.851038	0.394748	0.764409	CDC25C	protein_coding	995	cell division cycle 25C
ENSG00000116752.5	385.807	0.164137	0.192899	0.850896	0.394827	0.764436	BCAS2	protein_coding	10286	BCAS2 pre-mRNA processing factor
ENSG00000174010.9	275.398	-0.13873	0.163042	-0.850885	0.394833	0.764436	KLHL15	protein_coding	80311	kelch like family member 15
ENSG00000280063.1	192.121	-0.22378	0.263072	-0.850642	0.394968	0.764582	AC012676.5	TEC	NA
ENSG00000113763.11	42.8021	0.790802	0.929676	0.850621	0.39498	0.764582	UNC5A	protein_coding	90249	unc-5 netrin receptor A
ENSG00000242852.6	14.5627	-0.468899	0.551392	-0.850392	0.395107	0.764675	ZNF709	protein_coding	163051	zinc finger protein 709
ENSG00000258404.1	48.0257	0.633674	0.745174	0.85037	0.395119	0.764675	LINC02320	lincRNA	NA
ENSG00000229875.1	16.9907	-0.430981	0.506863	-0.850291	0.395163	0.764675	EIF1P1	processed_pseudogene	NA
ENSG00000271993.1	16.5378	-0.453728	0.533654	-0.850228	0.395198	0.764675	AC126118.1	antisense	NA
ENSG00000167232.13	3629.28	-0.241322	0.283851	-0.850171	0.39523	0.764675	ZNF91	protein_coding	7644	zinc finger protein 91
ENSG00000136247.14	549.999	0.183655	0.216026	0.85015	0.395242	0.764675	ZDHHC4	protein_coding	55146	zinc finger DHHC-type palmitoyltransferase 4
ENSG00000239774.1	7.29889	-0.670498	0.788908	-0.849906	0.395378	0.764802	AC125618.1	lincRNA	NA
ENSG00000215223.3	8.17598	-0.412787	0.485686	-0.849904	0.395378	0.764802	CYP51A1P3	processed_pseudogene	NA
ENSG00000010803.16	474.491	-0.140321	0.165133	-0.849745	0.395467	0.76484	SCMH1	protein_coding	22955	Scm polycomb group protein homolog 1
ENSG00000197566.9	185.035	0.169792	0.199817	0.84974	0.395469	0.76484	ZNF624	protein_coding	57547	zinc finger protein 624
ENSG00000189159.15	3925.17	0.106545	0.125424	0.849476	0.395616	0.765002	JPT1	protein_coding	51155	Jupiter microtubule associated homolog 1
ENSG00000067365.14	755.563	0.149083	0.175508	0.849438	0.395638	0.765002	METTL22	protein_coding	79091	methyltransferase like 22
ENSG00000175482.8	263.645	0.294714	0.346968	0.849398	0.39566	0.765002	POLD4	protein_coding	57804	DNA polymerase delta 4, accessory subunit
ENSG00000213185.6	37.5054	0.347566	0.409261	0.849253	0.39574	0.765089	FAM24B	protein_coding	196792	family with sequence similarity 24 member B
ENSG00000148719.14	1358.22	0.192644	0.226877	0.849109	0.39582	0.765114	DNAJB12	protein_coding	54788	DnaJ heat shock protein family (Hsp40) member B12
ENSG00000229334.1	16.5639	0.408838	0.481629	0.848865	0.395956	0.765114	AC046143.1	antisense	NA
ENSG00000166250.11	5.76491	1.05485	1.24272	0.848829	0.395977	0.765114	CLMP	protein_coding	79827	CXADR like membrane protein
ENSG00000184719.11	141.005	-0.233659	0.275285	-0.848791	0.395998	0.765114	RNLS	protein_coding	55328	renalase, FAD dependent amine oxidase
ENSG00000124193.14	3404.42	0.238896	0.281467	0.848754	0.396018	0.765114	SRSF6	protein_coding	6431	serine and arginine rich splicing factor 6
ENSG00000158516.11	155.743	-0.666035	0.784747	-0.848726	0.396034	0.765114	CPA2	protein_coding	1358	carboxypeptidase A2
ENSG00000226571.2	12.9726	-0.480206	0.565817	-0.848695	0.396051	0.765114	AL592429.2	antisense	NA
ENSG00000144671.10	10.7595	0.352279	0.415089	0.848683	0.396058	0.765114	SLC22A14	protein_coding	9389	solute carrier family 22 member 14
ENSG00000130066.16	9734.64	0.220421	0.259731	0.848651	0.396076	0.765114	SAT1	protein_coding	6303	spermidine/spermine N1-acetyltransferase 1
ENSG00000147130.14	1268.14	0.192465	0.226832	0.848494	0.396163	0.765114	ZMYM3	protein_coding	9203	zinc finger MYM-type containing 3
ENSG00000162601.9	2109.43	0.0788458	0.0929287	0.848455	0.396185	0.765114	MYSM1	protein_coding	114803	Myb like, SWIRM and MPN domains 1
ENSG00000090382.6	89978.8	0.568215	0.669785	0.848355	0.396241	0.765114	LYZ	protein_coding	4069	lysozyme
ENSG00000213453.3	33.2636	0.282916	0.333524	0.848262	0.396292	0.765114	FTH1P3	processed_pseudogene	NA
ENSG00000279267.1	14.7734	0.289507	0.341326	0.848185	0.396335	0.765114	AL078621.3	TEC	NA
ENSG00000241230.3	34.7927	-0.246031	0.290069	-0.848181	0.396337	0.765114	RN7SL801P	misc_RNA	NA
ENSG00000188282.12	6.12259	-0.637207	0.751292	-0.848148	0.396356	0.765114	RUFY4	protein_coding	285180	RUN and FYVE domain containing 4
ENSG00000163945.16	3096.65	-0.172776	0.203711	-0.848142	0.396359	0.765114	UVSSA	protein_coding	57654	UV stimulated scaffold protein A
ENSG00000267469.1	15.0286	0.793423	0.935568	0.848066	0.396401	0.765127	AC005944.1	antisense	NA
ENSG00000026025.15	891.517	0.645887	0.761878	0.847756	0.396574	0.765391	VIM	protein_coding	7431	vimentin
ENSG00000100350.14	500.431	-0.331833	0.39152	-0.847552	0.396688	0.765542	FOXRED2	protein_coding	80020	FAD dependent oxidoreductase domain containing 2
ENSG00000279099.1	8.29342	-1.26	1.48682	-0.847445	0.396747	0.765587	AC090740.1	TEC	NA
ENSG00000172888.11	1074.15	0.0925926	0.10929	0.847221	0.396872	0.765704	ZNF621	protein_coding	285268	zinc finger protein 621
ENSG00000165502.6	2236.93	0.164475	0.19415	0.847153	0.39691	0.765704	RPL36AL	protein_coding	6166	ribosomal protein L36a like
ENSG00000116580.18	2120.74	0.085856	0.10135	0.847125	0.396926	0.765704	GON4L	protein_coding	54856	gon-4 like
ENSG00000105479.15	26.6731	-0.392183	0.462981	-0.847081	0.39695	0.765704	CCDC114	protein_coding	93233	coiled-coil domain containing 114
ENSG00000099953.9	52.8484	0.225778	0.266562	0.847001	0.396995	0.765721	MMP11	protein_coding	4320	matrix metallopeptidase 11
ENSG00000250327.1	7.53684	0.479892	0.566683	0.846844	0.397082	0.765822	RPSAP70	processed_pseudogene	NA
ENSG00000100346.17	67.6202	0.580719	0.685908	0.846642	0.397195	0.765948	CACNA1I	protein_coding	8911	calcium voltage-gated channel subunit alpha1 I
ENSG00000177494.5	5.85583	0.693423	0.819109	0.846557	0.397242	0.765948	ZBED2	protein_coding	79413	zinc finger BED-type containing 2
ENSG00000213762.11	614.094	0.152481	0.180129	0.846511	0.397268	0.765948	ZNF134	protein_coding	7693	zinc finger protein 134
ENSG00000137486.16	1883.87	0.211328	0.249671	0.846426	0.397315	0.765948	ARRB1	protein_coding	408	arrestin beta 1
ENSG00000104946.12	1227.07	-0.0806072	0.0952468	-0.846298	0.397386	0.765948	TBC1D17	protein_coding	79735	TBC1 domain family member 17
ENSG00000237296.9	350.558	0.200432	0.236839	0.84628	0.397397	0.765948	SMG1P1	transcribed_unprocessed_pseudogene	NA
ENSG00000141959.16	12941.4	-0.2198	0.259753	-0.846187	0.397448	0.765948	PFKL	protein_coding	5211	phosphofructokinase, liver type
ENSG00000132718.8	610.412	-0.581072	0.686718	-0.846159	0.397464	0.765948	SYT11	protein_coding	23208	synaptotagmin 11
ENSG00000213465.7	184.739	0.196338	0.232037	0.846151	0.397469	0.765948	ARL2	protein_coding	402	ADP ribosylation factor like GTPase 2
ENSG00000158683.8	16.681	-0.472017	0.558028	-0.845866	0.397628	0.766186	PKD1L1	protein_coding	168507	polycystin 1 like 1, transient receptor potential channel interacting
ENSG00000197128.11	280.074	0.779983	0.922339	0.845658	0.397744	0.766305	ZNF772	protein_coding	400720	zinc finger protein 772
ENSG00000072849.10	844.204	0.095964	0.113483	0.845627	0.397761	0.766305	DERL2	protein_coding	51009	derlin 2
ENSG00000130695.15	368.273	0.20038	0.236992	0.845516	0.397823	0.766324	CEP85	protein_coding	64793	centrosomal protein 85
ENSG00000187959.9	15.5114	-0.511767	0.605304	-0.845471	0.397848	0.766324	CPSF4L	protein_coding	642843	cleavage and polyadenylation specific factor 4 like
ENSG00000164241.13	272.421	0.220152	0.26041	0.845408	0.397883	0.766324	C5orf63	protein_coding	401207	chromosome 5 open reading frame 63
ENSG00000143369.14	3108.09	0.615307	0.727869	0.845353	0.397914	0.766324	ECM1	protein_coding	1893	extracellular matrix protein 1
ENSG00000164776.9	38.363	0.391399	0.463158	0.845066	0.398074	0.766539	PHKG1	protein_coding	5260	phosphorylase kinase catalytic subunit gamma 1
ENSG00000167216.16	36.2982	-0.332938	0.394016	-0.844986	0.398119	0.766539	KATNAL2	protein_coding	83473	katanin catalytic subunit A1 like 2
ENSG00000185834.10	17.6978	0.462228	0.547081	0.844899	0.398167	0.766539	RPL12P4	processed_pseudogene	NA
ENSG00000122432.17	18.4854	0.377071	0.446292	0.844898	0.398168	0.766539	SPATA1	protein_coding	100505741	spermatogenesis associated 1
ENSG00000164253.13	378.454	-0.193192	0.228734	-0.844614	0.398327	0.766714	WDR41	protein_coding	55255	WD repeat domain 41
ENSG00000231466.2	50.9967	-0.181316	0.214675	-0.844607	0.39833	0.766714	AL022324.2	processed_pseudogene	NA
ENSG00000010310.8	412.552	0.379519	0.44939	0.844521	0.398379	0.766739	GIPR	protein_coding	2696	gastric inhibitory polypeptide receptor
ENSG00000138496.16	799.708	0.152683	0.180828	0.844354	0.398472	0.766849	PARP9	protein_coding	83666	poly(ADP-ribose) polymerase family member 9
ENSG00000259921.1	33.7364	-0.256893	0.304391	-0.843959	0.398692	0.767032	AC022819.1	sense_intronic	NA
ENSG00000137309.19	6841.46	0.290964	0.344795	0.843875	0.398739	0.767032	HMGA1	protein_coding	3159	high mobility group AT-hook 1
ENSG00000242071.3	45.4353	0.271079	0.321263	0.843791	0.398786	0.767032	RPL7AP6	processed_pseudogene	NA
ENSG00000243279.3	45.802	0.586871	0.695535	0.843769	0.398798	0.767032	PRAF2	protein_coding	11230	PRA1 domain family member 2
ENSG00000277511.1	13.6485	0.501263	0.594119	0.843707	0.398833	0.767032	AC116407.2	lincRNA	NA
ENSG00000234981.1	14.2923	0.427951	0.507234	0.843695	0.39884	0.767032	AC244034.1	processed_pseudogene	NA
ENSG00000115998.7	349.526	-0.134528	0.159453	-0.843682	0.398847	0.767032	C2orf42	protein_coding	54980	chromosome 2 open reading frame 42
ENSG00000183423.11	8.46366	-0.659938	0.78222	-0.843672	0.398852	0.767032	LRIT3	protein_coding	345193	leucine rich repeat, Ig-like and transmembrane domains 3
ENSG00000128165.8	345.399	0.25056	0.297063	0.843459	0.398972	0.767088	ADM2	protein_coding	79924	adrenomedullin 2
ENSG00000272840.1	20.4344	0.64881	0.769265	0.843416	0.398996	0.767088	AC092902.3	lincRNA	105374312	uncharacterized LOC105374312
ENSG00000178385.14	837.616	0.140438	0.166531	0.843312	0.399054	0.767088	PLEKHM3	protein_coding	389072	pleckstrin homology domain containing M3
ENSG00000206914.1	9.88953	-0.45831	0.543498	-0.84326	0.399083	0.767088	RF00019	misc_RNA	NA
ENSG00000234171.2	47.3185	0.344226	0.408234	0.843209	0.399112	0.767088	RNASEH1-AS1	antisense	NA
ENSG00000006530.16	459.175	0.16808	0.19935	0.843141	0.39915	0.767088	AGK	protein_coding	55750	acylglycerol kinase
ENSG00000137502.9	709.529	-0.222638	0.264066	-0.843115	0.399164	0.767088	RAB30	protein_coding	27314	RAB30, member RAS oncogene family
ENSG00000137338.5	75.4678	-0.247242	0.29325	-0.84311	0.399167	0.767088	PGBD1	protein_coding	84547	piggyBac transposable element derived 1
ENSG00000207988.1	5.99311	-0.553599	0.656704	-0.842997	0.39923	0.767141	MIR576	miRNA	693161	microRNA 576
ENSG00000266835.5	8.01933	0.531238	0.63032	0.842807	0.399337	0.767185	GAPLINC	lincRNA	NA
ENSG00000244710.3	12.9822	0.331869	0.39377	0.842799	0.399341	0.767185	RN7SL47P	misc_RNA	NA
ENSG00000196367.13	5106.76	0.133557	0.158475	0.842764	0.39936	0.767185	TRRAP	protein_coding	8295	transformation/transcription domain associated protein
ENSG00000147123.10	610.536	0.214191	0.254252	0.842437	0.399543	0.767467	NDUFB11	protein_coding	54539	NADH:ubiquinone oxidoreductase subunit B11
ENSG00000258414.1	5.00634	-0.559528	0.66423	-0.84237	0.399581	0.767471	AL121790.1	lincRNA	NA
ENSG00000154511.11	271.619	-0.254138	0.301762	-0.842181	0.399687	0.767544	FAM69A	protein_coding	388650	divergent protein kinase domain 1A
ENSG00000253180.1	30.481	-0.333047	0.395461	-0.842174	0.39969	0.767544	AC104986.1	processed_pseudogene	NA
ENSG00000276757.1	17.15	-0.34729	0.412512	-0.841891	0.399849	0.767563	RN7SL192P	misc_RNA	NA
ENSG00000185414.19	475.163	0.161453	0.191785	0.841848	0.399873	0.767563	MRPL30	protein_coding	51263	mitochondrial ribosomal protein L30
ENSG00000102531.16	3027.52	-0.182848	0.217215	-0.841783	0.399909	0.767563	FNDC3A	protein_coding	22862	fibronectin type III domain containing 3A
ENSG00000188070.9	414.03	-0.190329	0.226103	-0.841783	0.399909	0.767563	C11orf95	protein_coding	65998	chromosome 11 open reading frame 95
ENSG00000105778.18	3815.56	0.071249	0.0846429	0.841759	0.399923	0.767563	AVL9	protein_coding	23080	AVL9 cell migration associated
ENSG00000249673.6	628.55	0.130911	0.155534	0.841689	0.399962	0.767563	NOP14-AS1	antisense	NA
ENSG00000182179.12	1657.13	0.237196	0.281856	0.841552	0.400039	0.767563	UBA7	protein_coding	7318	ubiquitin like modifier activating enzyme 7
ENSG00000164535.14	1002.58	0.0959882	0.114062	0.841543	0.400044	0.767563	DAGLB	protein_coding	221955	diacylglycerol lipase beta
ENSG00000143418.19	3907.66	-0.121679	0.144599	-0.841491	0.400073	0.767563	CERS2	protein_coding	29956	ceramide synthase 2
ENSG00000267607.1	5.54429	-0.897713	1.06682	-0.841483	0.400078	0.767563	AC011511.5	antisense	NA
ENSG00000240098.3	16.7673	0.29676	0.352696	0.841405	0.400121	0.767563	RN7SL351P	misc_RNA	NA
ENSG00000173598.13	4891.82	0.199095	0.236633	0.841366	0.400143	0.767563	NUDT4	protein_coding	11163	nudix hydrolase 4
ENSG00000135829.16	3409.68	0.246655	0.293225	0.841178	0.400248	0.767563	DHX9	protein_coding	1660	DExH-box helicase 9
ENSG00000144214.9	37.5924	0.251219	0.298662	0.841147	0.400266	0.767563	LYG1	protein_coding	129530	lysozyme g1
ENSG00000149273.14	9638.37	0.197262	0.234533	0.841086	0.4003	0.767563	RPS3	protein_coding	6188	ribosomal protein S3
ENSG00000163806.15	57.8337	0.206784	0.245859	0.841068	0.40031	0.767563	SPDYA	protein_coding	245711	speedy/RINGO cell cycle regulator family member A
ENSG00000111196.9	181.476	-0.179255	0.21313	-0.841058	0.400315	0.767563	MAGOHB	protein_coding	55110	mago homolog B, exon junction complex subunit
ENSG00000248593.3	76.0724	-0.300647	0.357497	-0.840979	0.40036	0.767563	DSTNP2	transcribed_unprocessed_pseudogene	171220	DSTN pseudogene 2
ENSG00000177889.9	1162.71	0.176093	0.209399	0.840945	0.400379	0.767563	UBE2N	protein_coding	7334	ubiquitin conjugating enzyme E2 N
ENSG00000116266.10	1233.66	0.118914	0.141433	0.840784	0.400469	0.767667	STXBP3	protein_coding	6814	syntaxin binding protein 3
ENSG00000237643.1	178.327	-0.767661	0.913107	-0.840713	0.400509	0.767675	AL365226.2	lincRNA	NA
ENSG00000112425.14	81.3878	0.326095	0.387986	0.840482	0.400638	0.76782	EPM2A	protein_coding	7957	EPM2A glucan phosphatase, laforin
ENSG00000279495.1	155.253	0.142315	0.169332	0.84045	0.400656	0.76782	AL928654.4	TEC	NA
ENSG00000214706.10	757.745	0.25	0.297504	0.840326	0.400726	0.767885	IFRD2	protein_coding	7866	interferon related developmental regulator 2
ENSG00000235865.2	5.44678	-0.61851	0.736189	-0.84015	0.400824	0.767963	GSN-AS1	antisense	57000	GSN antisense RNA 1
ENSG00000135047.14	802.97	-0.248984	0.296365	-0.840126	0.400838	0.767963	CTSL	protein_coding	1514	cathepsin L
ENSG00000275322.1	23.241	-0.331474	0.394621	-0.839982	0.400918	0.768048	AC103746.1	lincRNA	NA
ENSG00000146477.5	573.246	-0.263145	0.313337	-0.839814	0.401013	0.76816	SLC22A3	protein_coding	6581	solute carrier family 22 member 3
ENSG00000283341.1	51.1264	0.248977	0.296495	0.839734	0.401057	0.768178	AC068205.2	processed_transcript	NA
ENSG00000108551.4	18.8279	0.625444	0.744979	0.839546	0.401163	0.768223	RASD1	protein_coding	51655	ras related dexamethasone induced 1
ENSG00000183960.8	65.9899	0.556499	0.662935	0.839448	0.401218	0.768223	KCNH8	protein_coding	131096	potassium voltage-gated channel subfamily H member 8
ENSG00000132950.18	555.491	0.143302	0.170739	0.839302	0.4013	0.768223	ZMYM5	protein_coding	9205	zinc finger MYM-type containing 5
ENSG00000153982.10	135.753	-0.236723	0.282108	-0.839122	0.401401	0.768223	GDPD1	protein_coding	284161	glycerophosphodiester phosphodiesterase domain containing 1
ENSG00000234645.3	5.06905	0.481045	0.573277	0.839115	0.401405	0.768223	YWHAEP5	processed_pseudogene	NA
ENSG00000168283.13	173.588	0.175759	0.209464	0.83909	0.401419	0.768223	BMI1	protein_coding	648	BMI1 proto-oncogene, polycomb ring finger
ENSG00000139645.9	4450.45	0.191637	0.228389	0.839081	0.401424	0.768223	ANKRD52	protein_coding	283373	ankyrin repeat domain 52
ENSG00000271079.1	15.3188	1.23457	1.47146	0.839007	0.401465	0.768223	CTAGE15	protein_coding	441294	CTAGE family member 15
ENSG00000167969.12	884.96	-0.151412	0.180484	-0.838921	0.401514	0.768223	ECI1	protein_coding	1632	enoyl-CoA delta isomerase 1
ENSG00000085231.13	143.554	0.122293	0.145776	0.838912	0.401518	0.768223	AK6	protein_coding	102157402	adenylate kinase 6
ENSG00000268471.6	97.5446	0.158897	0.189411	0.838903	0.401524	0.768223	MIR4453HG	bidirectional_promoter_lncRNA	54553	MIR4453 host gene
ENSG00000171132.13	640.347	-0.200722	0.239272	-0.838883	0.401535	0.768223	PRKCE	protein_coding	5581	protein kinase C epsilon
ENSG00000157423.17	82.4828	0.509245	0.607088	0.838832	0.401564	0.768223	HYDIN	protein_coding	54768	HYDIN axonemal central pair apparatus protein
ENSG00000182534.13	841.719	0.48206	0.574702	0.8388	0.401582	0.768223	MXRA7	protein_coding	439921	matrix remodeling associated 7
ENSG00000172250.15	5.09379	0.603741	0.719983	0.838549	0.401722	0.768369	SERHL	transcribed_unitary_pseudogene	94009	serine hydrolase like (pseudogene)
ENSG00000056050.6	96.7821	0.276673	0.329948	0.838536	0.40173	0.768369	HPF1	protein_coding	54969	histone PARylation factor 1
ENSG00000072518.20	3605.65	0.153125	0.182628	0.838455	0.401775	0.768388	MARK2	protein_coding	2011	microtubule affinity regulating kinase 2
ENSG00000165698.15	83.0647	0.179042	0.213559	0.83837	0.401823	0.768406	SPACA9	protein_coding	11092	sperm acrosome associated 9
ENSG00000234134.1	9.31145	-0.39703	0.473627	-0.838275	0.401876	0.768406	AL158835.2	sense_intronic	NA
ENSG00000273882.1	7.98226	0.442518	0.527909	0.838247	0.401892	0.768406	MIR8066	miRNA	102465868	microRNA 8066
ENSG00000077152.10	125.562	0.307944	0.367431	0.838101	0.401974	0.768495	UBE2T	protein_coding	29089	ubiquitin conjugating enzyme E2 T
ENSG00000174109.4	119.161	0.195934	0.233814	0.837989	0.402037	0.768546	C16orf91	protein_coding	283951	chromosome 16 open reading frame 91
ENSG00000065029.14	680.798	-0.0940662	0.112276	-0.83781	0.402137	0.76867	ZNF76	protein_coding	7629	zinc finger protein 76
ENSG00000213145.9	17.551	0.419109	0.500311	0.837697	0.402201	0.768723	CRIP1	protein_coding	1396	cysteine rich protein 1
ENSG00000167302.10	635.875	0.16787	0.200419	0.837595	0.402258	0.768724	TEPSIN	protein_coding	146705	TEPSIN adaptor related protein complex 4 accessory protein
ENSG00000099785.10	438.74	0.189833	0.226653	0.837549	0.402284	0.768724	MARCH2	protein_coding	51257	membrane associated ring-CH-type finger 2
ENSG00000229132.2	10.366	0.429628	0.513001	0.837479	0.402323	0.768724	EIF4A1P10	processed_pseudogene	NA
ENSG00000238039.1	50.8697	-0.29067	0.347092	-0.837442	0.402344	0.768724	AC244197.2	lincRNA	NA
ENSG00000138162.18	3660.9	-0.141748	0.169298	-0.837266	0.402443	0.768844	TACC2	protein_coding	10579	transforming acidic coiled-coil containing protein 2
ENSG00000067840.12	19.7136	-0.565825	0.676024	-0.836989	0.402599	0.76895	PDZD4	protein_coding	57595	PDZ domain containing 4
ENSG00000250170.1	24.4795	0.322012	0.384772	0.83689	0.402654	0.76895	RASA2-IT1	sense_intronic	NA
ENSG00000136824.18	543.668	-0.156754	0.187309	-0.836871	0.402665	0.76895	SMC2	protein_coding	10592	structural maintenance of chromosomes 2
ENSG00000069966.18	769.423	0.133391	0.159395	0.836858	0.402672	0.76895	GNB5	protein_coding	10681	G protein subunit beta 5
ENSG00000248448.2	5.62272	-0.55654	0.665071	-0.836813	0.402698	0.76895	COX5BP1	processed_pseudogene	NA
ENSG00000116001.15	1771.53	0.126997	0.151774	0.83675	0.402733	0.76895	TIA1	protein_coding	7072	TIA1 cytotoxic granule associated RNA binding protein
ENSG00000271452.1	19.3148	0.318048	0.380125	0.836693	0.402765	0.76895	AC005034.5	sense_intronic	NA
ENSG00000261068.2	306.202	0.265849	0.317764	0.836624	0.402804	0.76895	AL512274.1	lincRNA	NA
ENSG00000215014.5	17.7125	-0.284262	0.339785	-0.836594	0.402821	0.76895	AL645728.1	processed_transcript	NA
ENSG00000008323.15	4702.1	0.245358	0.293308	0.836519	0.402863	0.768962	PLEKHG6	protein_coding	55200	pleckstrin homology and RhoGEF domain containing G6
ENSG00000232850.3	30.217	-0.343282	0.410612	-0.836026	0.40314	0.769423	PTGES2-AS1	lincRNA	389791	PTGES2 antisense RNA 1 (head to head)
ENSG00000234773.7	22.1615	0.372945	0.446158	0.835905	0.403209	0.769432	AC012618.3	transcribed_unprocessed_pseudogene	NA
ENSG00000224295.3	36.2126	-0.55778	0.667289	-0.83589	0.403217	0.769432	OLFM5P	unitary_pseudogene	NA
ENSG00000163848.19	2266.74	0.102917	0.123152	0.835685	0.403332	0.769508	ZNF148	protein_coding	7707	zinc finger protein 148
ENSG00000089157.15	15428	0.220526	0.263892	0.835669	0.403341	0.769508	RPLP0	protein_coding	6175	ribosomal protein lateral stalk subunit P0
ENSG00000118997.13	485.009	-0.346233	0.414338	-0.835629	0.403364	0.769508	DNAH7	protein_coding	56171	dynein axonemal heavy chain 7
ENSG00000179774.8	5.08315	-0.576065	0.689657	-0.835293	0.403553	0.769791	ATOH7	protein_coding	220202	atonal bHLH transcription factor 7
ENSG00000227057.9	481.779	0.316613	0.379093	0.835184	0.403614	0.769791	WDR46	protein_coding	9277	WD repeat domain 46
ENSG00000146592.16	1171.55	-0.305101	0.365324	-0.835152	0.403632	0.769791	CREB5	protein_coding	9586	cAMP responsive element binding protein 5
ENSG00000213023.10	6.88967	-1.15682	1.38523	-0.83511	0.403656	0.769791	SYT3	protein_coding	84258	synaptotagmin 3
ENSG00000169184.5	13.3744	0.646526	0.774332	0.834947	0.403748	0.769832	MN1	protein_coding	4330	MN1 proto-oncogene, transcriptional regulator
ENSG00000082153.17	4908.4	0.128785	0.154252	0.8349	0.403774	0.769832	BZW1	protein_coding	9689	basic leucine zipper and W2 domains 1
ENSG00000033050.8	166.464	0.305421	0.365826	0.834881	0.403785	0.769832	ABCF2	protein_coding	10061	ATP binding cassette subfamily F member 2
ENSG00000238386.1	9.17514	-0.398629	0.477584	-0.834678	0.403899	0.769944	RNU7-48P	snRNA	NA
ENSG00000154930.14	1510.32	-0.30345	0.363566	-0.834649	0.403915	0.769944	ACSS1	protein_coding	84532	acyl-CoA synthetase short chain family member 1
ENSG00000264107.1	5.47813	-0.519875	0.622943	-0.834546	0.403973	0.769987	AC138207.2	antisense	NA
ENSG00000080200.9	1385.45	0.19476	0.233401	0.834446	0.40403	0.770026	CRYBG3	protein_coding	131544	crystallin beta-gamma domain containing 3
ENSG00000272087.1	19.4357	-0.49871	0.597765	-0.834291	0.404117	0.770097	AC080013.4	lincRNA	NA
ENSG00000262165.2	16.2535	-0.401591	0.481378	-0.834252	0.404139	0.770097	AC233723.1	protein_coding	NA
ENSG00000150540.13	426.482	0.207956	0.249343	0.834013	0.404273	0.770152	HNMT	protein_coding	3176	histamine N-methyltransferase
ENSG00000119514.6	2524.99	0.273295	0.327689	0.834006	0.404278	0.770152	GALNT12	protein_coding	79695	polypeptide N-acetylgalactosaminyltransferase 12
ENSG00000113732.8	1970.12	0.135126	0.162026	0.833977	0.404294	0.770152	ATP6V0E1	protein_coding	8992	ATPase H+ transporting V0 subunit e1
ENSG00000273336.1	5.33204	0.61995	0.743447	0.833887	0.404345	0.770152	OR7M1P	unprocessed_pseudogene	NA
ENSG00000270083.1	25.9719	-0.293942	0.352497	-0.833884	0.404347	0.770152	AL021878.2	sense_intronic	NA
ENSG00000095321.16	2206.81	-0.157463	0.188852	-0.833794	0.404397	0.77018	CRAT	protein_coding	1384	carnitine O-acetyltransferase
ENSG00000130227.16	1774.41	0.177426	0.212826	0.833669	0.404467	0.770245	XPO7	protein_coding	23039	exportin 7
ENSG00000201564.1	13.5918	-0.346909	0.416189	-0.833537	0.404542	0.770292	RN7SKP50	misc_RNA	NA
ENSG00000168970.22	208.792	-0.189202	0.226998	-0.833499	0.404564	0.770292	JMJD7-PLA2G4B	protein_coding	8681	JMJD7-PLA2G4B readthrough
ENSG00000007080.10	590.799	0.211854	0.254218	0.833359	0.404642	0.770373	CCDC124	protein_coding	115098	coiled-coil domain containing 124
ENSG00000159882.12	124.661	-0.208655	0.250416	-0.833233	0.404713	0.77044	ZNF230	protein_coding	7773	zinc finger protein 230
ENSG00000272382.1	6.05496	-0.907031	1.08901	-0.832896	0.404903	0.770682	AC025171.5	lincRNA	NA
ENSG00000139618.14	201.231	-0.473124	0.568087	-0.832838	0.404936	0.770682	BRCA2	protein_coding	675	BRCA2 DNA repair associated
ENSG00000141378.14	335.642	0.24477	0.293906	0.832817	0.404948	0.770682	PTRH2	protein_coding	51651	peptidyl-tRNA hydrolase 2
ENSG00000168056.15	1201.52	-0.269678	0.323976	-0.832402	0.405182	0.771059	LTBP3	protein_coding	4054	latent transforming growth factor beta binding protein 3
ENSG00000130640.13	2033.46	0.0893835	0.107429	0.832025	0.405395	0.771267	TUBGCP2	protein_coding	10844	tubulin gamma complex associated protein 2
ENSG00000122692.8	1611.49	0.1163	0.13978	0.832023	0.405396	0.771267	SMU1	protein_coding	55234	SMU1 DNA replication regulator and spliceosomal factor
ENSG00000162755.13	102.839	0.147669	0.177483	0.832018	0.405399	0.771267	KLHDC9	protein_coding	126823	kelch domain containing 9
ENSG00000225300.1	55.4028	-0.283131	0.340372	-0.831829	0.405506	0.771358	AL591623.1	sense_intronic	NA
ENSG00000244411.3	8.50244	-0.599936	0.721245	-0.831806	0.405519	0.771358	KRTAP5-7	protein_coding	440050	keratin associated protein 5-7
ENSG00000203724.10	40.5256	0.440097	0.529194	0.831637	0.405614	0.771388	C1orf53	protein_coding	388722	chromosome 1 open reading frame 53
ENSG00000204498.10	372.888	0.144809	0.174125	0.831637	0.405614	0.771388	NFKBIL1	protein_coding	4795	NFKB inhibitor like 1
ENSG00000227295.2	9.79806	-0.580502	0.698103	-0.831542	0.405667	0.771388	ELL2P1	processed_pseudogene	NA
ENSG00000127362.2	117.901	-0.230515	0.277243	-0.831456	0.405716	0.771388	TAS2R3	protein_coding	50831	taste 2 receptor member 3
ENSG00000126524.9	2586.5	0.0592824	0.0713021	0.831427	0.405733	0.771388	SBDS	protein_coding	51119	SBDS ribosome maturation factor
ENSG00000162600.11	387.966	-0.153983	0.18521	-0.831396	0.40575	0.771388	OMA1	protein_coding	115209	OMA1 zinc metallopeptidase
ENSG00000141568.20	1795.65	0.170618	0.205241	0.831306	0.405801	0.771417	FOXK2	protein_coding	3607	forkhead box K2
ENSG00000259956.1	2134.25	0.164663	0.198114	0.83115	0.405889	0.771439	RBM15B	protein_coding	29890	RNA binding motif protein 15B
ENSG00000134755.15	8173.05	0.356407	0.428858	0.83106	0.40594	0.771439	DSC2	protein_coding	1824	desmocollin 2
ENSG00000181817.5	244.676	0.233858	0.281405	0.831037	0.405952	0.771439	LSM10	protein_coding	84967	LSM10, U7 small nuclear RNA associated
ENSG00000197694.15	25986.4	0.113607	0.136712	0.830992	0.405978	0.771439	SPTAN1	protein_coding	6709	spectrin alpha, non-erythrocytic 1
ENSG00000226137.5	680.713	0.201298	0.242245	0.830967	0.405992	0.771439	BAIAP2-DT	lincRNA	440465	BAIAP2 divergent transcript
ENSG00000237836.5	10.1165	-0.501969	0.604171	-0.83084	0.406064	0.771507	PHKA2-AS1	antisense	NA
ENSG00000130600.18	5.36008	1.23685	1.48947	0.830398	0.406314	0.771914	H19	processed_transcript	283120	H19 imprinted maternally expressed transcript
ENSG00000136877.14	818.874	-0.174893	0.210661	-0.830213	0.406418	0.772044	FPGS	protein_coding	2356	folylpolyglutamate synthase
ENSG00000070367.15	1315.15	0.107515	0.129538	0.829987	0.406546	0.772076	EXOC5	protein_coding	10640	exocyst complex component 5
ENSG00000240891.7	729.438	0.17241	0.207731	0.829967	0.406557	0.772076	PLCXD2	protein_coding	257068	phosphatidylinositol specific phospholipase C X domain containing 2
ENSG00000235530.6	74.055	-0.19455	0.234416	-0.829938	0.406574	0.772076	AC087294.1	antisense	107984969	uncharacterized LOC107984969
ENSG00000159884.11	346.996	-0.179188	0.215911	-0.829916	0.406586	0.772076	CCDC107	protein_coding	203260	coiled-coil domain containing 107
ENSG00000073331.17	1226.87	-0.238801	0.287759	-0.829865	0.406615	0.772076	ALPK1	protein_coding	80216	alpha kinase 1
ENSG00000235145.2	81.2194	-0.232518	0.280282	-0.829584	0.406774	0.77231	RPSAP16	processed_pseudogene	NA
ENSG00000077092.18	236.987	1.29304	1.55891	0.829452	0.406848	0.772383	RARB	protein_coding	5915	retinoic acid receptor beta
ENSG00000134186.11	1442.59	0.078765	0.0949917	0.829178	0.407004	0.772602	PRPF38B	protein_coding	55119	pre-mRNA processing factor 38B
ENSG00000134575.9	1096.19	-0.176559	0.212947	-0.829121	0.407036	0.772602	ACP2	protein_coding	53	acid phosphatase 2, lysosomal
ENSG00000013374.16	2017.08	0.124978	0.150772	0.828919	0.40715	0.77275	NUB1	protein_coding	51667	negative regulator of ubiquitin like proteins 1
ENSG00000170485.16	2375.69	-0.167133	0.201669	-0.82875	0.407246	0.772864	NPAS2	protein_coding	4862	neuronal PAS domain protein 2
ENSG00000231940.1	22.8195	0.334724	0.404077	0.828368	0.407462	0.773037	RPS7P3	processed_pseudogene	NA
ENSG00000259332.3	10.4045	-0.52389	0.632451	-0.828348	0.407473	0.773037	ST20-MTHFS	protein_coding	100528021	ST20-MTHFS readthrough
ENSG00000160097.17	7.42901	-0.652731	0.787997	-0.828343	0.407476	0.773037	FNDC5	protein_coding	252995	fibronectin type III domain containing 5
ENSG00000276867.1	19.3191	-0.255312	0.308246	-0.828274	0.407515	0.773037	AC074050.4	lincRNA	NA
ENSG00000198610.10	116.985	-0.805215	0.972522	-0.827966	0.40769	0.773037	AKR1C4	protein_coding	1109	aldo-keto reductase family 1 member C4
ENSG00000136830.11	8874.86	0.180468	0.217975	0.827928	0.407711	0.773037	FAM129B	protein_coding	64855	niban apoptosis regulator 2
ENSG00000214021.15	1016.6	0.242456	0.292851	0.827914	0.407719	0.773037	TTLL3	protein_coding	26140	tubulin tyrosine ligase like 3
ENSG00000175387.15	4144.7	0.0442356	0.0534323	0.827882	0.407737	0.773037	SMAD2	protein_coding	4087	SMAD family member 2
ENSG00000260038.1	19.3513	-0.310087	0.374574	-0.82784	0.407761	0.773037	AC009090.1	sense_intronic	NA
ENSG00000089048.14	396.179	0.235173	0.284082	0.827833	0.407765	0.773037	ESF1	protein_coding	51575	ESF1 nucleolar pre-rRNA processing protein homolog
ENSG00000111581.9	527.481	0.149536	0.180635	0.827831	0.407766	0.773037	NUP107	protein_coding	57122	nucleoporin 107
ENSG00000269815.1	11.063	0.387862	0.468541	0.827808	0.407779	0.773037	AC010463.3	sense_intronic	NA
ENSG00000071967.11	11599.3	-0.288167	0.348144	-0.827725	0.407826	0.773037	CYBRD1	protein_coding	79901	cytochrome b reductase 1
ENSG00000078304.19	3903.28	0.130619	0.157809	0.8277	0.407841	0.773037	PPP2R5C	protein_coding	5527	protein phosphatase 2 regulatory subunit B'gamma
ENSG00000212743.2	293.264	-0.722078	0.872489	-0.827607	0.407893	0.773068	AL137145.1	lincRNA	NA
ENSG00000140479.16	1316.85	0.372391	0.450003	0.827531	0.407936	0.773082	PCSK6	protein_coding	5046	proprotein convertase subtilisin/kexin type 6
ENSG00000181929.12	969.424	0.188817	0.228208	0.827388	0.408017	0.773167	PRKAG1	protein_coding	5571	protein kinase AMP-activated non-catalytic subunit gamma 1
ENSG00000100393.12	6333.81	0.100657	0.121674	0.827269	0.408085	0.773191	EP300	protein_coding	2033	E1A binding protein p300
ENSG00000168769.13	2720.54	0.206058	0.249106	0.827188	0.40813	0.773191	TET2	protein_coding	54790	tet methylcytosine dioxygenase 2
ENSG00000225527.1	14.2472	-0.339677	0.410647	-0.827175	0.408138	0.773191	AL450384.1	antisense	NA
ENSG00000169598.15	217.845	-0.175976	0.212763	-0.827096	0.408183	0.773208	DFFB	protein_coding	1677	DNA fragmentation factor subunit beta
ENSG00000251867.4	16.8138	0.45357	0.548477	0.826963	0.408258	0.773282	AC009812.1	antisense	NA
ENSG00000207468.1	7.92962	-0.606364	0.733578	-0.826584	0.408473	0.773334	SNORA19	snoRNA	641451	small nucleolar RNA, H/ACA box 19
ENSG00000258872.2	27.2868	-0.248325	0.300423	-0.826583	0.408473	0.773334	FDPSP3	transcribed_processed_pseudogene	NA
ENSG00000235499.1	62.422	-0.19037	0.230317	-0.826557	0.408488	0.773334	AC073046.1	lincRNA	NA
ENSG00000116874.11	298.105	0.228935	0.276986	0.826521	0.408508	0.773334	WARS2	protein_coding	10352	tryptophanyl tRNA synthetase 2, mitochondrial
ENSG00000003056.7	1619.4	0.177002	0.21417	0.826459	0.408544	0.773334	M6PR	protein_coding	4074	mannose-6-phosphate receptor, cation dependent
ENSG00000085760.14	958.326	-0.131143	0.158685	-0.826435	0.408557	0.773334	MTIF2	protein_coding	4528	mitochondrial translational initiation factor 2
ENSG00000124549.14	226.393	0.265645	0.321443	0.826415	0.408568	0.773334	BTN2A3P	transcribed_unprocessed_pseudogene	54718	butyrophilin subfamily 2 member A3, pseudogene
ENSG00000223459.6	140.499	0.158545	0.191849	0.826406	0.408574	0.773334	TCAF1P1	unprocessed_pseudogene	NA
ENSG00000231992.1	30.0759	0.305854	0.370153	0.826291	0.408639	0.77339	AC092802.3	sense_intronic	NA
ENSG00000189343.7	69.9432	0.296966	0.359433	0.826208	0.408686	0.773399	RPS2P46	processed_pseudogene	NA
ENSG00000253586.1	17.4028	0.526911	0.63781	0.826125	0.408733	0.773399	AC067817.1	sense_intronic	NA
ENSG00000146842.16	529.836	-0.144916	0.175437	-0.826033	0.408786	0.773399	TMEM209	protein_coding	84928	transmembrane protein 209
ENSG00000011376.10	822.547	0.245152	0.296826	0.825911	0.408855	0.773399	LARS2	protein_coding	23395	leucyl-tRNA synthetase 2, mitochondrial
ENSG00000172426.15	5.68898	0.721887	0.874061	0.8259	0.408861	0.773399	RSPH9	protein_coding	221421	radial spoke head component 9
ENSG00000165300.7	13.4547	2.15159	2.60527	0.825858	0.408885	0.773399	SLITRK5	protein_coding	26050	SLIT and NTRK like family member 5
ENSG00000183696.13	378.05	0.27992	0.338953	0.825838	0.408896	0.773399	UPP1	protein_coding	7378	uridine phosphorylase 1
ENSG00000171793.14	665.58	0.453871	0.549752	0.825592	0.409035	0.773419	CTPS1	protein_coding	1503	CTP synthase 1
ENSG00000197757.7	103.258	-0.806094	0.976429	-0.825553	0.409058	0.773419	HOXC6	protein_coding	3223	homeobox C6
ENSG00000126814.6	259.643	0.227887	0.27605	0.825528	0.409072	0.773419	TRMT5	protein_coding	57570	tRNA methyltransferase 5
ENSG00000177954.12	4905.06	0.149508	0.181112	0.825499	0.409088	0.773419	RPS27	protein_coding	6232	ribosomal protein S27
ENSG00000115966.16	1010.94	-0.146958	0.178033	-0.825456	0.409113	0.773419	ATF2	protein_coding	1386	activating transcription factor 2
ENSG00000148459.15	295.236	-0.351712	0.426091	-0.825439	0.409122	0.773419	PDSS1	protein_coding	23590	decaprenyl diphosphate synthase subunit 1
ENSG00000240233.3	36.3281	-0.217772	0.263881	-0.825267	0.40922	0.773491	RN7SL587P	misc_RNA	NA
ENSG00000118257.16	682.203	0.503631	0.61028	0.825245	0.409232	0.773491	NRP2	protein_coding	8828	neuropilin 2
ENSG00000261761.3	20.0362	-0.785751	0.952635	-0.824819	0.409474	0.77388	AL136537.2	processed_transcript	100508631	long intergenic non-protein coding RNA 2616
ENSG00000115935.17	24.9654	-0.706373	0.856549	-0.824673	0.409557	0.773919	WIPF1	protein_coding	7456	WAS/WASL interacting protein family member 1
ENSG00000152766.5	265.33	0.250969	0.304347	0.824614	0.409591	0.773919	ANKRD22	protein_coding	118932	ankyrin repeat domain 22
ENSG00000132694.18	3029.79	0.156534	0.189854	0.824498	0.409657	0.773919	ARHGEF11	protein_coding	9826	Rho guanine nucleotide exchange factor 11
ENSG00000083535.15	673.217	0.112139	0.13602	0.824433	0.409693	0.773919	PIBF1	protein_coding	10464	progesterone immunomodulatory binding factor 1
ENSG00000167315.17	2301.36	-0.218585	0.265156	-0.824362	0.409734	0.773919	ACAA2	protein_coding	10449	acetyl-CoA acyltransferase 2
ENSG00000158528.11	1561.24	0.245074	0.297304	0.824322	0.409757	0.773919	PPP1R9A	protein_coding	55607	protein phosphatase 1 regulatory subunit 9A
ENSG00000122783.16	594.967	0.184869	0.224278	0.824284	0.409778	0.773919	CYREN	protein_coding	78996	cell cycle regulator of NHEJ
ENSG00000160229.11	92.6328	-0.188877	0.229143	-0.824275	0.409784	0.773919	ZNF66	protein_coding	7617	zinc finger protein 66
ENSG00000198225.5	6.51381	0.513735	0.623392	0.824096	0.409885	0.774001	FKBP1C	protein_coding	NA
ENSG00000137343.17	565.473	0.132005	0.160187	0.824066	0.409902	0.774001	ATAT1	protein_coding	79969	alpha tubulin acetyltransferase 1
ENSG00000272636.3	17.0019	0.771771	0.936704	0.823923	0.409984	0.774001	DOC2B	protein_coding	8447	double C2 domain beta
ENSG00000186260.16	2232.3	0.15656	0.190039	0.823831	0.410036	0.774001	MRTFB	protein_coding	57496	myocardin related transcription factor B
ENSG00000048740.18	1128.49	0.282551	0.342977	0.823821	0.410041	0.774001	CELF2	protein_coding	10659	CUGBP Elav-like family member 2
ENSG00000151240.16	1257.55	-0.109808	0.133291	-0.823819	0.410043	0.774001	DIP2C	protein_coding	22982	disco interacting protein 2 homolog C
ENSG00000070269.13	760.023	-0.0980653	0.119054	-0.823704	0.410108	0.774008	TMEM260	protein_coding	54916	transmembrane protein 260
ENSG00000123136.14	553.43	0.253019	0.307179	0.823685	0.410119	0.774008	DDX39A	protein_coding	10212	DExD-box helicase 39A
ENSG00000101246.19	1098.99	-0.117529	0.142708	-0.823564	0.410188	0.77407	ARFRP1	protein_coding	10139	ADP ribosylation factor related protein 1
ENSG00000029534.20	96.4592	0.577074	0.700939	0.823287	0.410345	0.774123	ANK1	protein_coding	286	ankyrin 1
ENSG00000160299.16	1832.66	0.19061	0.231536	0.823243	0.41037	0.774123	PCNT	protein_coding	5116	pericentrin
ENSG00000124915.10	177.434	-0.529589	0.643297	-0.823241	0.410371	0.774123	DKFZP434K028	lincRNA	26070	MYRF antisense RNA 1
ENSG00000144744.16	1193.16	0.0749623	0.0910617	0.823203	0.410393	0.774123	UBA3	protein_coding	9039	ubiquitin like modifier activating enzyme 3
ENSG00000056277.15	197.541	0.208854	0.253711	0.823197	0.410396	0.774123	ZNF280C	protein_coding	55609	zinc finger protein 280C
ENSG00000264235.5	7.55587	0.425432	0.516911	0.823027	0.410493	0.774173	AP005329.1	antisense	104968399	uncharacterized LOC104968399
ENSG00000115657.13	15.5238	0.334431	0.406346	0.82302	0.410496	0.774173	ABCB6	protein_coding	10058	ATP binding cassette subfamily B member 6 (Langereis blood group)
ENSG00000207082.1	20.0887	-0.297638	0.361668	-0.822961	0.41053	0.774173	RNU6-171P	snRNA	NA
ENSG00000260796.1	18.5944	0.304154	0.369642	0.822834	0.410602	0.77421	AC145285.3	antisense	NA
ENSG00000106336.12	68.2545	-0.257297	0.31271	-0.822799	0.410622	0.77421	FBXO24	protein_coding	26261	F-box protein 24
ENSG00000206712.1	18.5244	0.588093	0.714948	0.822568	0.410754	0.774218	RNU6-26P	snRNA	NA
ENSG00000105792.19	319.723	-0.223535	0.271859	-0.822247	0.410936	0.774218	CFAP69	protein_coding	79846	cilia and flagella associated protein 69
ENSG00000123374.10	499.993	-0.184678	0.22461	-0.822215	0.410954	0.774218	CDK2	protein_coding	1017	cyclin dependent kinase 2
ENSG00000203647.2	195.896	-0.182121	0.221501	-0.82221	0.410957	0.774218	AC106827.1	processed_pseudogene	NA
ENSG00000226149.5	149.55	-0.231552	0.281636	-0.822166	0.410982	0.774218	AL356124.1	lincRNA	NA
ENSG00000229057.1	11.7051	-0.592877	0.721157	-0.822118	0.411009	0.774218	RPS3AP54	processed_pseudogene	NA
ENSG00000139180.10	300.444	-0.114198	0.13891	-0.822099	0.411021	0.774218	NDUFA9	protein_coding	4704	NADH:ubiquinone oxidoreductase subunit A9
ENSG00000221818.8	56.817	-0.85031	1.03453	-0.821926	0.411119	0.774218	EBF2	protein_coding	64641	EBF transcription factor 2
ENSG00000136425.13	98.6185	-0.300874	0.366061	-0.821922	0.411122	0.774218	CIB2	protein_coding	10518	calcium and integrin binding family member 2
ENSG00000280028.1	43.4605	0.22723	0.276481	0.821864	0.411154	0.774218	AC007431.3	TEC	NA
ENSG00000120129.5	1592.8	0.457707	0.556933	0.821835	0.411171	0.774218	DUSP1	protein_coding	1843	dual specificity phosphatase 1
ENSG00000130487.7	6.60343	0.495176	0.602537	0.821818	0.41118	0.774218	KLHDC7B	protein_coding	113730	kelch domain containing 7B
ENSG00000259972.2	175.746	-0.123105	0.149814	-0.821719	0.411237	0.774218	AC009120.2	processed_transcript	NA
ENSG00000124479.9	25.1844	0.336509	0.40953	0.821696	0.41125	0.774218	NDP	protein_coding	4693	norrin cystine knot growth factor NDP
ENSG00000238723.1	25.9936	-0.294283	0.358148	-0.82168	0.411259	0.774218	RF00019	misc_RNA	NA
ENSG00000207627.1	14.0942	-0.337307	0.410524	-0.821651	0.411275	0.774218	MIR581	miRNA	693166	microRNA 581
ENSG00000261326.3	300.819	-0.112161	0.136515	-0.8216	0.411304	0.774218	LINC01355	lincRNA	NA
ENSG00000274922.1	36.7138	-0.427941	0.520922	-0.821507	0.411358	0.774218	AL139384.1	lincRNA	NA
ENSG00000127328.21	1602.49	-0.128167	0.15604	-0.821378	0.411431	0.774218	RAB3IP	protein_coding	117177	RAB3A interacting protein
ENSG00000235554.1	9.37219	0.484147	0.589471	0.821324	0.411462	0.774218	AC005822.1	processed_pseudogene	NA
ENSG00000255115.2	8.16879	0.392177	0.477522	0.821276	0.411489	0.774218	AP002812.4	processed_pseudogene	NA
ENSG00000183207.13	994.602	0.251683	0.30646	0.821259	0.411499	0.774218	RUVBL2	protein_coding	10856	RuvB like AAA ATPase 2
ENSG00000196914.8	11716.5	0.116243	0.141576	0.821068	0.411608	0.774218	ARHGEF12	protein_coding	23365	Rho guanine nucleotide exchange factor 12
ENSG00000115866.10	1827.97	-0.141655	0.172532	-0.821038	0.411624	0.774218	DARS	protein_coding	1615	aspartyl-tRNA synthetase 1
ENSG00000131368.7	1263.25	-0.219082	0.266862	-0.820956	0.411671	0.774218	MRPS25	protein_coding	64432	mitochondrial ribosomal protein S25
ENSG00000211644.3	15.8641	-0.402424	0.490191	-0.820953	0.411673	0.774218	IGLV1-51	IG_V_gene	NA
ENSG00000105426.16	615.583	0.6776	0.825388	0.820948	0.411676	0.774218	PTPRS	protein_coding	5802	protein tyrosine phosphatase receptor type S
ENSG00000153363.12	279.964	-0.15121	0.184196	-0.820917	0.411693	0.774218	LINC00467	lincRNA	NA
ENSG00000088899.15	1687.46	0.182575	0.222451	0.820741	0.411794	0.774218	LZTS3	protein_coding	9762	leucine zipper tumor suppressor family member 3
ENSG00000024862.17	506.252	-0.215461	0.262531	-0.820708	0.411813	0.774218	CCDC28A	protein_coding	25901	coiled-coil domain containing 28A
ENSG00000267530.2	88.3354	-0.241515	0.294278	-0.820701	0.411817	0.774218	LINC01836	lincRNA	107985343	long intergenic non-protein coding RNA 1836
ENSG00000273763.2	21.6547	-0.302672	0.368809	-0.820674	0.411832	0.774218	AC007318.2	transcribed_processed_pseudogene	NA
ENSG00000233942.1	5.22653	-0.621196	0.756983	-0.820621	0.411862	0.774218	AC004012.1	lincRNA	NA
ENSG00000124795.15	2230.24	0.192346	0.234414	0.820543	0.411907	0.774218	DEK	protein_coding	7913	DEK proto-oncogene
ENSG00000130363.11	1778.68	0.12898	0.157204	0.820465	0.411951	0.774218	RSPH3	protein_coding	83861	radial spoke head 3
ENSG00000126214.21	2079.86	-0.0897664	0.109411	-0.820451	0.411959	0.774218	KLC1	protein_coding	3831	kinesin light chain 1
ENSG00000227210.1	8.43679	-0.734873	0.895695	-0.820449	0.41196	0.774218	AC079145.1	antisense	101928222	uncharacterized LOC101928222
ENSG00000271781.1	13.1583	-0.404225	0.492773	-0.820306	0.412042	0.774272	AC026740.1	antisense	NA
ENSG00000111012.9	40.7342	0.243102	0.296367	0.820272	0.412061	0.774272	CYP27B1	protein_coding	1594	cytochrome P450 family 27 subfamily B member 1
ENSG00000090661.11	95.5925	-0.578403	0.705471	-0.819882	0.412283	0.774615	CERS4	protein_coding	79603	ceramide synthase 4
ENSG00000255200.1	48.9186	0.257282	0.313859	0.819738	0.412366	0.774615	PGAM1P8	transcribed_processed_pseudogene	NA
ENSG00000009780.15	534.511	0.179951	0.219529	0.819717	0.412377	0.774615	FAM76A	protein_coding	199870	family with sequence similarity 76 member A
ENSG00000221355.1	5.02112	0.555133	0.67724	0.819699	0.412388	0.774615	MIR1288	miRNA	100302124	microRNA 1288
ENSG00000257704.3	136.938	0.203031	0.247713	0.819626	0.41243	0.774626	INAFM1	protein_coding	255783	InaF motif containing 1
ENSG00000196458.10	537.724	0.162022	0.197728	0.819417	0.412548	0.774634	ZNF605	protein_coding	100289635	zinc finger protein 605
ENSG00000186468.12	6887.94	0.203626	0.248506	0.8194	0.412558	0.774634	RPS23	protein_coding	6228	ribosomal protein S23
ENSG00000236349.1	6.64186	-0.447051	0.545623	-0.81934	0.412592	0.774634	SUCLG2P2	processed_pseudogene	NA
ENSG00000153879.8	3011.59	0.162138	0.197893	0.819323	0.412602	0.774634	CEBPG	protein_coding	1054	CCAAT enhancer binding protein gamma
ENSG00000163155.11	268.497	0.147231	0.179703	0.819302	0.412614	0.774634	LYSMD1	protein_coding	388695	LysM domain containing 1
ENSG00000197375.12	2329.43	0.209483	0.255722	0.819182	0.412683	0.774665	SLC22A5	protein_coding	6584	solute carrier family 22 member 5
ENSG00000275070.1	8.93683	-0.576727	0.704059	-0.819147	0.412703	0.774665	RF00017	misc_RNA	NA
ENSG00000223922.1	13.0016	-0.330616	0.403648	-0.819072	0.412745	0.774678	ASS1P2	processed_pseudogene	NA
ENSG00000236104.2	487.736	0.119728	0.146193	0.818973	0.412802	0.774716	ZBTB22	protein_coding	9278	zinc finger and BTB domain containing 22
ENSG00000274093.1	54.8147	0.268966	0.328494	0.818784	0.41291	0.774851	AC009032.1	sense_intronic	NA
ENSG00000144746.6	2959.65	0.136314	0.166509	0.818657	0.412982	0.774869	ARL6IP5	protein_coding	10550	ADP ribosylation factor like GTPase 6 interacting protein 5
ENSG00000256092.2	27.4904	0.321231	0.392418	0.818595	0.413017	0.774869	AC137767.1	lincRNA	NA
ENSG00000133250.13	218.742	0.158812	0.194012	0.818566	0.413034	0.774869	ZNF414	protein_coding	84330	zinc finger protein 414
ENSG00000119650.12	526.891	-0.097683	0.119342	-0.818514	0.413064	0.774869	IFT43	protein_coding	112752	intraflagellar transport 43
ENSG00000006468.13	67.4429	0.443451	0.541949	0.818253	0.413213	0.774999	ETV1	protein_coding	2115	ETS variant transcription factor 1
ENSG00000185585.19	71.3657	-0.643415	0.786424	-0.818152	0.41327	0.774999	OLFML2A	protein_coding	169611	olfactomedin like 2A
ENSG00000235381.1	76.9334	-0.234487	0.286608	-0.818145	0.413274	0.774999	AL596202.1	antisense	NA
ENSG00000198535.5	5.45437	0.605467	0.740102	0.818085	0.413308	0.774999	C2CD4A	protein_coding	145741	C2 calcium dependent domain containing 4A
ENSG00000112584.13	1804.55	-0.150346	0.183795	-0.81801	0.413351	0.774999	FAM120B	protein_coding	84498	family with sequence similarity 120B
ENSG00000173825.6	36.0239	-0.264636	0.323605	-0.817778	0.413484	0.774999	TIGD3	protein_coding	220359	tigger transposable element derived 3
ENSG00000100226.15	3526.35	0.239926	0.293394	0.817761	0.413494	0.774999	GTPBP1	protein_coding	9567	GTP binding protein 1
ENSG00000089902.9	2696.39	0.141336	0.172836	0.817744	0.413503	0.774999	RCOR1	protein_coding	23186	REST corepressor 1
ENSG00000100221.10	3649.86	0.221032	0.270303	0.81772	0.413517	0.774999	JOSD1	protein_coding	9929	Josephin domain containing 1
ENSG00000143363.16	723.858	-0.0935728	0.114434	-0.817701	0.413528	0.774999	PRUNE1	protein_coding	58497	prune exopolyphosphatase 1
ENSG00000170385.9	4350.5	-0.293886	0.359422	-0.817661	0.413551	0.774999	SLC30A1	protein_coding	7779	solute carrier family 30 member 1
ENSG00000255639.3	5.03815	-0.68565	0.838578	-0.817634	0.413566	0.774999	AC005833.1	protein_coding	NA
ENSG00000265203.1	30.2842	0.634708	0.776524	0.817371	0.413717	0.775199	RBP3	protein_coding	5949	retinol binding protein 3
ENSG00000141384.12	89.4184	0.40673	0.497638	0.817321	0.413745	0.775199	TAF4B	protein_coding	6875	TATA-box binding protein associated factor 4b
ENSG00000166263.13	835.657	-0.326082	0.399002	-0.817243	0.413789	0.775214	STXBP4	protein_coding	252983	syntaxin binding protein 4
ENSG00000052126.14	1269.49	0.170967	0.209259	0.817011	0.413922	0.775396	PLEKHA5	protein_coding	54477	pleckstrin homology domain containing A5
ENSG00000253710.3	488.19	-0.0735107	0.0899863	-0.81691	0.41398	0.775436	ALG11	protein_coding	440138	ALG11 alpha-1,2-mannosyltransferase
ENSG00000232528.3	8.10516	-0.704767	0.862918	-0.816725	0.414085	0.775452	AL109809.1	transcribed_unitary_pseudogene	100289473	cytoskeleton associated protein 2-like pseudogene
ENSG00000053770.11	1457.16	-0.129899	0.159058	-0.816677	0.414113	0.775452	AP5M1	protein_coding	55745	adaptor related protein complex 5 subunit mu 1
ENSG00000272173.1	14.0048	-0.359537	0.44029	-0.816592	0.414162	0.775452	U47924.2	antisense	NA
ENSG00000268858.2	310.787	-0.128856	0.157799	-0.816583	0.414167	0.775452	AL118506.1	antisense	112268269	uncharacterized LOC112268269
ENSG00000239726.3	21.2696	-0.379785	0.465093	-0.816579	0.414169	0.775452	RN7SL688P	misc_RNA	NA
ENSG00000204314.11	28.4661	-0.363454	0.445142	-0.816489	0.41422	0.775481	PRRT1	protein_coding	80863	proline rich transmembrane protein 1
ENSG00000163703.17	976.455	0.218651	0.267821	0.816404	0.414269	0.775504	CRELD1	protein_coding	78987	cysteine rich with EGF like domains 1
ENSG00000260388.2	26.4233	-0.355363	0.435334	-0.8163	0.414329	0.775514	LINC00562	lincRNA	100861549	long intergenic non-protein coding RNA 562
ENSG00000063244.12	3760.39	0.123261	0.151006	0.816269	0.414346	0.775514	U2AF2	protein_coding	11338	U2 small nuclear RNA auxiliary factor 2
ENSG00000165661.16	384.915	0.274373	0.336159	0.8162	0.414386	0.775515	QSOX2	protein_coding	169714	quiescin sulfhydryl oxidase 2
ENSG00000157653.11	25.0255	-0.462268	0.566416	-0.816128	0.414427	0.775515	C9orf43	protein_coding	257169	chromosome 9 open reading frame 43
ENSG00000198712.1	148912	-0.235065	0.288042	-0.816079	0.414455	0.775515	MT-CO2	protein_coding	4513	cytochrome c oxidase subunit II
ENSG00000274997.1	221.554	-0.577396	0.707688	-0.815891	0.414562	0.775599	HIST1H2AH	protein_coding	85235	H2A clustered histone 12
ENSG00000114739.13	636.961	-0.278664	0.341552	-0.815874	0.414572	0.775599	ACVR2B	protein_coding	93	activin A receptor type 2B
ENSG00000128872.9	365.638	-0.375057	0.459873	-0.815566	0.414748	0.775795	TMOD2	protein_coding	29767	tropomodulin 2
ENSG00000104447.12	125.643	1.19156	1.46132	0.8154	0.414843	0.775795	TRPS1	protein_coding	7227	transcriptional repressor GATA binding 1
ENSG00000064545.14	323.632	0.262205	0.321594	0.815329	0.414884	0.775795	TMEM161A	protein_coding	54929	transmembrane protein 161A
ENSG00000278600.1	182.171	-0.12996	0.159421	-0.815201	0.414958	0.775795	AC015871.3	sense_intronic	NA
ENSG00000254024.1	5.79939	0.504246	0.618559	0.815194	0.414962	0.775795	AP001207.3	antisense	NA
ENSG00000226051.7	59.6062	-0.727612	0.892566	-0.815191	0.414963	0.775795	ZNF503-AS1	lincRNA	253264	ZNF503 antisense RNA 1
ENSG00000173210.19	132.88	0.385839	0.473326	0.815165	0.414978	0.775795	ABLIM3	protein_coding	22885	actin binding LIM protein family member 3
ENSG00000259402.1	45.0081	0.329813	0.404632	0.815092	0.41502	0.775795	AC090515.5	sense_intronic	NA
ENSG00000100632.10	877.423	0.157321	0.193018	0.815056	0.41504	0.775795	ERH	protein_coding	2079	ERH mRNA splicing and mitosis factor
ENSG00000143028.8	8.6098	-0.645316	0.791783	-0.815017	0.415063	0.775795	SYPL2	protein_coding	284612	synaptophysin like 2
ENSG00000219607.3	207.198	0.626937	0.76925	0.814997	0.415074	0.775795	PPP1R3G	protein_coding	648791	protein phosphatase 1 regulatory subunit 3G
ENSG00000271105.1	34.5795	-0.481097	0.590455	-0.81479	0.415192	0.775948	SCML2P2	processed_pseudogene	NA
ENSG00000138771.15	23960.9	0.12545	0.154005	0.814589	0.415308	0.776029	SHROOM3	protein_coding	57619	shroom family member 3
ENSG00000267064.1	13.4667	-0.3381	0.415056	-0.814588	0.415308	0.776029	UXT-AS1	antisense	100133957	UXT antisense RNA 1
ENSG00000031698.12	2628.02	0.117333	0.144055	0.814503	0.415357	0.776053	SARS	protein_coding	6301	seryl-tRNA synthetase 1
ENSG00000053747.16	11456.4	0.198856	0.244195	0.814332	0.415455	0.776097	LAMA3	protein_coding	3909	laminin subunit alpha 3
ENSG00000171314.8	4410.42	-0.180919	0.222178	-0.814297	0.415475	0.776097	PGAM1	protein_coding	5223	phosphoglycerate mutase 1
ENSG00000125869.9	5.57276	1.14819	1.41008	0.814272	0.415489	0.776097	LAMP5	protein_coding	24141	lysosomal associated membrane protein family member 5
ENSG00000260792.1	41.441	-0.373785	0.459107	-0.814157	0.415555	0.776125	LINC02280	lincRNA	101929634	long intergenic non-protein coding RNA 2280
ENSG00000136875.12	628.547	0.138546	0.170178	0.81412	0.415576	0.776125	PRPF4	protein_coding	9128	pre-mRNA processing factor 4
ENSG00000277589.1	20.9408	-0.266027	0.326841	-0.813934	0.415683	0.776241	AC244093.4	sense_intronic	NA
ENSG00000273553.1	5.91169	0.422087	0.518607	0.813886	0.41571	0.776241	AC016597.2	sense_intronic	NA
ENSG00000219608.3	14.4849	-0.370568	0.455479	-0.813578	0.415886	0.776388	HIGD1AP16	processed_pseudogene	NA
ENSG00000265337.1	79.8553	-0.232788	0.286136	-0.813558	0.415898	0.776388	AC079336.3	sense_intronic	NA
ENSG00000275560.1	54.4576	-0.250235	0.307586	-0.813544	0.415906	0.776388	AC008115.3	sense_intronic	NA
ENSG00000258704.6	36.1931	-0.456483	0.561137	-0.813496	0.415934	0.776388	SRP54-AS1	transcribed_unitary_pseudogene	NA
ENSG00000065000.17	5989.19	0.15356	0.188782	0.813427	0.415973	0.776395	AP3D1	protein_coding	8943	adaptor related protein complex 3 subunit delta 1
ENSG00000251652.1	6.48871	-1.57757	1.93978	-0.813273	0.416061	0.776445	AC092535.3	antisense	105374344	uncharacterized LOC105374344
ENSG00000233016.6	997.918	-0.159453	0.196068	-0.813253	0.416073	0.776445	SNHG7	antisense	84973	small nucleolar RNA host gene 7
ENSG00000185869.14	42.673	-0.80376	0.98842	-0.813176	0.416117	0.77646	ZNF829	protein_coding	374899	zinc finger protein 829
ENSG00000244274.7	38.0031	0.188027	0.231263	0.813045	0.416192	0.776469	DBNDD2	protein_coding	55861	dysbindin domain containing 2
ENSG00000284624.1	73.8117	0.539943	0.664143	0.812992	0.416223	0.776469	AC092902.5	processed_transcript	NA
ENSG00000234709.2	37.4392	-0.223931	0.275445	-0.812979	0.41623	0.776469	UPF3AP3	transcribed_processed_pseudogene	NA
ENSG00000228010.5	5.04982	0.688158	0.846793	0.812664	0.416411	0.776632	AC073343.2	antisense	NA
ENSG00000255717.6	611.725	0.172843	0.212709	0.812577	0.416461	0.776632	SNHG1	processed_transcript	23642	small nucleolar RNA host gene 1
ENSG00000148935.11	52.7232	-0.320176	0.394056	-0.812515	0.416496	0.776632	GAS2	protein_coding	2620	growth arrest specific 2
ENSG00000136874.10	1101.67	0.097121	0.119534	0.812494	0.416508	0.776632	STX17	protein_coding	55014	syntaxin 17
ENSG00000155792.9	400.301	-0.348996	0.429582	-0.812409	0.416557	0.776632	DEPTOR	protein_coding	64798	DEP domain containing MTOR interacting protein
ENSG00000164062.12	2942.27	0.254135	0.312824	0.812391	0.416567	0.776632	APEH	protein_coding	327	acylaminoacyl-peptide hydrolase
ENSG00000125817.7	1263.14	0.188224	0.231705	0.812343	0.416595	0.776632	CENPB	protein_coding	1059	centromere protein B
ENSG00000115649.15	1593.16	0.15441	0.190085	0.812322	0.416607	0.776632	CNPPD1	protein_coding	27013	cyclin Pas1/PHO80 domain containing 1
ENSG00000259943.1	80.2297	0.183426	0.225857	0.812136	0.416714	0.77671	AL050341.2	antisense	NA
ENSG00000265660.1	57.6151	-0.206967	0.254847	-0.812123	0.416721	0.77671	MIR4664	miRNA	100616318	microRNA 4664
ENSG00000136603.13	895.392	0.150461	0.185298	0.811992	0.416796	0.776782	SKIL	protein_coding	6498	SKI like proto-oncogene
ENSG00000237172.3	102.935	0.232094	0.285897	0.811811	0.4169	0.77688	B3GNT9	protein_coding	84752	UDP-GlcNAc:betaGal beta-1,3-N-acetylglucosaminyltransferase 9
ENSG00000270059.1	20.8231	0.459255	0.565741	0.811775	0.416921	0.77688	AC121493.1	sense_intronic	NA
ENSG00000134905.16	1101.95	-0.237801	0.293014	-0.811569	0.417039	0.776966	CARS2	protein_coding	79587	cysteinyl-tRNA synthetase 2, mitochondrial
ENSG00000104643.9	564.934	-0.0855169	0.105376	-0.811544	0.417053	0.776966	MTMR9	protein_coding	66036	myotubularin related protein 9
ENSG00000127419.16	475.108	0.186203	0.229456	0.811499	0.417079	0.776966	TMEM175	protein_coding	84286	transmembrane protein 175
ENSG00000212534.1	9.2703	-0.413874	0.510047	-0.811443	0.417111	0.776966	SNORD70	snoRNA	692110	small nucleolar RNA, C/D box 70
ENSG00000080189.14	1268.67	0.0821174	0.101208	0.811368	0.417154	0.776978	SLC35C2	protein_coding	51006	solute carrier family 35 member C2
ENSG00000166788.9	193.081	0.220785	0.272168	0.811208	0.417246	0.776985	SAAL1	protein_coding	113174	serum amyloid A like 1
ENSG00000157916.19	4025.76	0.0943641	0.116344	0.811078	0.417321	0.776985	RER1	protein_coding	11079	retention in endoplasmic reticulum sorting receptor 1
ENSG00000126070.19	1282.02	-0.110432	0.136179	-0.810937	0.417402	0.776985	AGO3	protein_coding	192669	argonaute RISC catalytic component 3
ENSG00000112787.13	1434.61	0.167207	0.206202	0.810892	0.417428	0.776985	FBRSL1	protein_coding	57666	fibrosin like 1
ENSG00000226310.1	47.9934	-0.266689	0.328891	-0.810873	0.417438	0.776985	AL022157.1	antisense	NA
ENSG00000175985.9	19.6928	0.476421	0.587543	0.81087	0.41744	0.776985	PLEKHD1	protein_coding	400224	pleckstrin homology and coiled-coil domain containing D1
ENSG00000279699.1	8.72144	0.609357	0.751496	0.810859	0.417446	0.776985	AC004264.2	TEC	NA
ENSG00000159055.3	104.399	0.267816	0.330287	0.810858	0.417447	0.776985	MIS18A	protein_coding	54069	MIS18 kinetochore protein A
ENSG00000183484.11	6.36432	-0.807448	0.995951	-0.810731	0.41752	0.777019	GPR132	protein_coding	29933	G protein-coupled receptor 132
ENSG00000089234.15	911.431	0.107273	0.132321	0.8107	0.417538	0.777019	BRAP	protein_coding	8315	BRCA1 associated protein
ENSG00000180902.17	1412.53	-0.125815	0.155266	-0.810316	0.417759	0.777283	D2HGDH	protein_coding	728294	D-2-hydroxyglutarate dehydrogenase
ENSG00000237945.7	170.103	1.13344	1.39877	0.810311	0.417761	0.777283	LINC00649	antisense	100506334	long intergenic non-protein coding RNA 649
ENSG00000129691.15	1277.1	-0.0681143	0.0840724	-0.810186	0.417833	0.777283	ASH2L	protein_coding	9070	ASH2 like, histone lysine methyltransferase complex subunit
ENSG00000165629.19	2746.56	-0.0959796	0.118479	-0.810099	0.417883	0.777283	ATP5F1C	protein_coding	509	ATP synthase F1 subunit gamma
ENSG00000047346.12	1051.54	0.163757	0.202147	0.810089	0.417889	0.777283	FAM214A	protein_coding	56204	family with sequence similarity 214 member A
ENSG00000279716.1	7.00546	0.650498	0.803076	0.810008	0.417936	0.777283	AC006128.1	TEC	NA
ENSG00000124882.3	725.845	-0.334968	0.413541	-0.81	0.41794	0.777283	EREG	protein_coding	2069	epiregulin
ENSG00000181038.13	250.621	-0.157218	0.194152	-0.809766	0.418075	0.777283	METTL23	protein_coding	124512	methyltransferase like 23
ENSG00000235159.1	7.00903	0.592224	0.731368	0.809748	0.418085	0.777283	AL121672.2	lincRNA	NA
ENSG00000100294.12	278.8	0.203008	0.250708	0.809739	0.41809	0.777283	MCAT	protein_coding	27349	malonyl-CoA-acyl carrier protein transacylase
ENSG00000239382.10	71.8593	-0.174379	0.215382	-0.809629	0.418153	0.777283	ALKBH6	protein_coding	84964	alkB homolog 6
ENSG00000182141.10	374.921	-0.158659	0.195989	-0.809528	0.418211	0.777283	ZNF708	protein_coding	7562	zinc finger protein 708
ENSG00000066044.14	1755.09	0.13019	0.160828	0.8095	0.418228	0.777283	ELAVL1	protein_coding	1994	ELAV like RNA binding protein 1
ENSG00000063587.14	422.233	0.14915	0.184272	0.809402	0.418284	0.777283	ZNF275	protein_coding	10838	zinc finger protein 275
ENSG00000260704.1	72.518	-0.333917	0.412552	-0.809395	0.418288	0.777283	LINC00543	lincRNA	100132234	long intergenic non-protein coding RNA 543
ENSG00000138032.20	440.414	0.16399	0.20262	0.809347	0.418316	0.777283	PPM1B	protein_coding	5495	protein phosphatase, Mg2+/Mn2+ dependent 1B
ENSG00000179743.4	75.1825	0.138469	0.171087	0.809345	0.418317	0.777283	FLJ37453	antisense	729614	uncharacterized LOC729614
ENSG00000235423.8	93.5212	0.224272	0.277131	0.809266	0.418362	0.777283	AC068768.1	antisense	NA	NA
ENSG00000171444.17	160.144	0.546588	0.675419	0.809257	0.418367	0.777283	MCC	protein_coding	4163	MCC regulator of WNT signaling pathway
ENSG00000087448.10	723.936	0.241323	0.298239	0.80916	0.418423	0.77732	KLHL42	protein_coding	57542	kelch like family member 42
ENSG00000143167.11	13938.2	0.56708	0.700932	0.809038	0.418493	0.777361	GPA33	protein_coding	10223	glycoprotein A33
ENSG00000275023.4	4844.02	0.205233	0.253689	0.808995	0.418518	0.777361	MLLT6	protein_coding	4302	MLLT6, PHD finger containing
ENSG00000277687.1	61.2184	-0.260551	0.322134	-0.808826	0.418615	0.777449	AL139407.1	sense_intronic	NA
ENSG00000158457.5	89.074	-0.438314	0.54194	-0.808787	0.418638	0.777449	TSPAN33	protein_coding	340348	tetraspanin 33
ENSG00000162733.17	32.0093	-0.336892	0.416626	-0.80862	0.418734	0.777505	DDR2	protein_coding	4921	discoidin domain receptor tyrosine kinase 2
ENSG00000182919.14	896.106	-0.256539	0.317266	-0.808591	0.41875	0.777505	C11orf54	protein_coding	28970	chromosome 11 open reading frame 54
ENSG00000205922.4	1859.06	0.942808	1.16605	0.808546	0.418776	0.777505	ONECUT3	protein_coding	390874	one cut homeobox 3
ENSG00000279806.1	112.485	0.457703	0.566226	0.808339	0.418895	0.777636	AC018629.1	TEC	NA
ENSG00000154898.15	50.001	-0.329739	0.407943	-0.808298	0.418919	0.777636	CCDC144CP	transcribed_processed_pseudogene	NA
ENSG00000164167.11	253.891	-0.137311	0.169938	-0.808002	0.41909	0.777885	LSM6	protein_coding	11157	LSM6 homolog, U6 small nuclear RNA and mRNA degradation associated
ENSG00000262209.2	29.8538	0.592596	0.733579	0.807815	0.419197	0.777948	PCDHGB3	protein_coding	56102	protocadherin gamma subfamily B, 3
ENSG00000060656.19	2102.6	0.148385	0.18369	0.807801	0.419205	0.777948	PTPRU	protein_coding	10076	protein tyrosine phosphatase receptor type U
ENSG00000108561.8	1002.53	0.366405	0.453614	0.807746	0.419237	0.777948	C1QBP	protein_coding	708	complement C1q binding protein
ENSG00000033627.16	3589.68	-0.120338	0.148991	-0.807691	0.419268	0.777948	ATP6V0A1	protein_coding	535	ATPase H+ transporting V0 subunit a1
ENSG00000278705.1	887.992	-0.246857	0.305668	-0.807597	0.419323	0.777981	HIST1H4B	protein_coding	8366	H4 clustered histone 2
ENSG00000185630.18	2200.17	-0.176983	0.219168	-0.807521	0.419367	0.777982	PBX1	protein_coding	5087	PBX homeobox 1
ENSG00000271976.1	104.448	0.182613	0.226154	0.807471	0.419395	0.777982	AC012467.2	antisense	NA
ENSG00000162526.6	31.8504	-0.345327	0.427887	-0.807053	0.419636	0.778192	TSSK3	protein_coding	81629	testis specific serine kinase 3
ENSG00000145780.7	2022.15	0.261511	0.324058	0.806988	0.419674	0.778192	FEM1C	protein_coding	56929	fem-1 homolog C
ENSG00000170854.17	421.422	0.363642	0.450621	0.80698	0.419678	0.778192	RIOX2	protein_coding	84864	ribosomal oxygenase 2
ENSG00000177842.12	131.48	-0.135272	0.167641	-0.806912	0.419717	0.778192	ZNF620	protein_coding	253639	zinc finger protein 620
ENSG00000266509.1	5.06323	-0.659998	0.817991	-0.806852	0.419752	0.778192	MIR3934	miRNA	100500873	microRNA 3934
ENSG00000205302.6	1206.22	-0.140659	0.174331	-0.80685	0.419753	0.778192	SNX2	protein_coding	6643	sorting nexin 2
ENSG00000269352.1	185.306	-0.234935	0.291181	-0.806834	0.419762	0.778192	PTOV1-AS2	antisense	NA
ENSG00000178104.19	1904.98	-0.206273	0.255721	-0.806635	0.419877	0.778279	PDE4DIP	protein_coding	9659	phosphodiesterase 4D interacting protein
ENSG00000231043.3	9.63651	0.368203	0.456478	0.806618	0.419887	0.778279	AC007238.1	processed_pseudogene	NA
ENSG00000237004.4	83.2095	0.130042	0.16123	0.806564	0.419918	0.778279	ZNRF2P1	transcribed_processed_pseudogene	NA
ENSG00000281097.1	15.9947	0.853796	1.0589	0.806301	0.420069	0.778355	LINC01395	lincRNA	101929557	long intergenic non-protein coding RNA 1395
ENSG00000224411.3	23.9724	0.299218	0.3711	0.8063	0.42007	0.778355	HSP90AA2P	processed_pseudogene	NA
ENSG00000145736.14	90.7035	0.440871	0.546816	0.806252	0.420098	0.778355	GTF2H2	protein_coding	2966	general transcription factor IIH subunit 2
ENSG00000081014.10	603.972	0.172726	0.214236	0.806241	0.420104	0.778355	AP4E1	protein_coding	23431	adaptor related protein complex 4 subunit epsilon 1
ENSG00000254109.5	45.2677	0.267886	0.33236	0.806011	0.420237	0.778431	RBPMS-AS1	antisense	100128750	RBPMS antisense RNA 1
ENSG00000268751.1	14.2471	-0.531935	0.659998	-0.805965	0.420263	0.778431	SCGB1B2P	lincRNA	NA
ENSG00000134086.7	1486.54	0.111111	0.137868	0.805924	0.420286	0.778431	VHL	protein_coding	7428	von Hippel-Lindau tumor suppressor
ENSG00000161558.10	368.419	-0.25603	0.317702	-0.80588	0.420312	0.778431	TMEM143	protein_coding	55260	transmembrane protein 143
ENSG00000096060.14	255.685	-0.364744	0.452634	-0.805827	0.420343	0.778431	FKBP5	protein_coding	2289	FKBP prolyl isomerase 5
ENSG00000109458.8	1705.02	-0.196321	0.243636	-0.805793	0.420362	0.778431	GAB1	protein_coding	2549	GRB2 associated binding protein 1
ENSG00000054523.17	6513.12	-0.0667061	0.0828163	-0.80547	0.420548	0.778703	KIF1B	protein_coding	23095	kinesin family member 1B
ENSG00000136643.11	657.235	-0.097386	0.120914	-0.805413	0.420581	0.778703	RPS6KC1	protein_coding	26750	ribosomal protein S6 kinase C1
ENSG00000149577.15	2790.06	-0.191946	0.238381	-0.805203	0.420702	0.77886	SIDT2	protein_coding	51092	SID1 transmembrane family member 2
ENSG00000173432.11	22.4986	-0.583704	0.724991	-0.805119	0.420751	0.778883	SAA1	protein_coding	6288	serum amyloid A1
ENSG00000220472.1	6.07833	-0.534946	0.6645	-0.805036	0.420799	0.778904	AL139095.2	processed_pseudogene	NA
ENSG00000132938.19	13.8687	0.67711	0.841442	0.804702	0.420992	0.779194	MTUS2	protein_coding	23281	microtubule associated scaffold protein 2
ENSG00000197780.9	406.761	0.219492	0.272858	0.80442	0.421154	0.779395	TAF13	protein_coding	6884	TATA-box binding protein associated factor 13
ENSG00000176619.12	1227.26	0.330536	0.410916	0.804388	0.421173	0.779395	LMNB2	protein_coding	84823	lamin B2
ENSG00000124155.17	4161.02	0.12699	0.15796	0.803942	0.42143	0.779581	PIGT	protein_coding	51604	phosphatidylinositol glycan anchor biosynthesis class T
ENSG00000104853.15	4146.59	-0.118434	0.147317	-0.803938	0.421433	0.779581	CLPTM1	protein_coding	1209	CLPTM1 regulator of GABA type A receptor forward trafficking
ENSG00000142188.16	1251.62	-0.165252	0.205579	-0.803835	0.421492	0.779581	TMEM50B	protein_coding	757	transmembrane protein 50B
ENSG00000201457.1	26.6728	-0.256615	0.319252	-0.8038	0.421512	0.779581	SNORA55	snoRNA	677834	small nucleolar RNA, H/ACA box 55
ENSG00000246339.5	31.4844	-0.398301	0.49554	-0.803771	0.421529	0.779581	EXTL3-AS1	antisense	101929402	EXTL3 antisense RNA 1
ENSG00000186704.9	51.5891	0.244541	0.304246	0.803762	0.421534	0.779581	DTX2P1	transcribed_unprocessed_pseudogene	NA
ENSG00000126581.12	2650.48	0.0900566	0.112049	0.803724	0.421556	0.779581	BECN1	protein_coding	8678	beclin 1
ENSG00000197147.13	986.681	0.143532	0.178587	0.803711	0.421564	0.779581	LRRC8B	protein_coding	23507	leucine rich repeat containing 8 VRAC subunit B
ENSG00000134744.13	1264.12	-0.116978	0.145599	-0.803426	0.421729	0.779818	TUT4	protein_coding	23318	terminal uridylyl transferase 4
ENSG00000167792.12	2073.23	-0.207123	0.257854	-0.803258	0.421826	0.779855	NDUFV1	protein_coding	4723	NADH:ubiquinone oxidoreductase core subunit V1
ENSG00000228201.1	20.283	-0.345445	0.430083	-0.803206	0.421855	0.779855	AL022341.1	antisense	NA
ENSG00000157764.13	1477.09	-0.0946891	0.117898	-0.803145	0.421891	0.779855	BRAF	protein_coding	673	B-Raf proto-oncogene, serine/threonine kinase
ENSG00000116668.12	227.731	-0.190559	0.237272	-0.803127	0.421902	0.779855	SWT1	protein_coding	54823	SWT1 RNA endoribonuclease homolog
ENSG00000025293.16	1151.95	0.135627	0.168887	0.803065	0.421937	0.779855	PHF20	protein_coding	51230	PHD finger protein 20
ENSG00000168890.13	193.575	0.307302	0.382705	0.802974	0.42199	0.779855	TMEM150A	protein_coding	129303	transmembrane protein 150A
ENSG00000130943.6	7.18802	-0.706907	0.880463	-0.802881	0.422044	0.779855	PKDREJ	protein_coding	10343	polycystin family receptor for egg jelly
ENSG00000225973.3	52.2371	-0.253968	0.316336	-0.802841	0.422067	0.779855	PIGBOS1	protein_coding	101928527	PIGB opposite strand 1
ENSG00000155313.15	1316.23	0.115891	0.144353	0.802827	0.422075	0.779855	USP25	protein_coding	29761	ubiquitin specific peptidase 25
ENSG00000047932.13	833.696	0.117463	0.146333	0.802711	0.422142	0.779873	GOPC	protein_coding	57120	golgi associated PDZ and coiled-coil motif containing
ENSG00000235649.2	20.8202	1.8758	2.33736	0.802529	0.422247	0.779873	MXRA5Y	unprocessed_pseudogene	NA
ENSG00000223546.6	166.06	-0.148387	0.184903	-0.802514	0.422256	0.779873	LINC00630	lincRNA	NA
ENSG00000091136.13	4872.32	0.36005	0.448665	0.802492	0.422269	0.779873	LAMB1	protein_coding	3912	laminin subunit beta 1
ENSG00000099956.19	1685.57	0.16956	0.211309	0.802424	0.422308	0.779873	SMARCB1	protein_coding	6598	SWI/SNF related, matrix associated, actin dependent regulator of chromatin, subfamily b, member 1
ENSG00000107371.12	262.116	0.10238	0.127601	0.802345	0.422353	0.779873	EXOSC3	protein_coding	51010	exosome component 3
ENSG00000162441.11	972.4	-0.0980736	0.122237	-0.802323	0.422366	0.779873	LZIC	protein_coding	84328	leucine zipper and CTNNBIP1 domain containing
ENSG00000207789.1	7.64748	0.487338	0.607481	0.802227	0.422422	0.779873	MIR26A2	miRNA	407016	microRNA 26a-2
ENSG00000280237.3	50.0175	0.363036	0.452595	0.80212	0.422484	0.779873	MIR4697HG	TEC	NA	NA
ENSG00000233849.1	5.86465	-0.526299	0.656182	-0.802063	0.422517	0.779873	AC022201.2	antisense	NA
ENSG00000198931.10	967.578	0.280365	0.349572	0.802023	0.42254	0.779873	APRT	protein_coding	353	adenine phosphoribosyltransferase
ENSG00000274105.1	16.9046	0.310733	0.387465	0.801964	0.422574	0.779873	AC084824.3	sense_intronic	NA
ENSG00000134463.14	72.1519	-1.63206	2.03529	-0.801884	0.42262	0.779873	ECHDC3	protein_coding	79746	enoyl-CoA hydratase domain containing 3
ENSG00000186318.16	519.377	-0.158079	0.197145	-0.801842	0.422644	0.779873	BACE1	protein_coding	23621	beta-secretase 1
ENSG00000228115.1	9.2609	-0.450979	0.562459	-0.801799	0.422669	0.779873	AL161725.2	sense_intronic	NA
ENSG00000183048.11	323.312	0.173538	0.216455	0.801726	0.422712	0.779873	SLC25A10	protein_coding	1468	solute carrier family 25 member 10
ENSG00000056097.15	2641.62	0.103468	0.129064	0.80168	0.422738	0.779873	ZFR	protein_coding	51663	zinc finger RNA binding protein
ENSG00000243156.7	6181.56	0.291742	0.36395	0.801599	0.422785	0.779873	MICAL3	protein_coding	57553	microtubule associated monooxygenase, calponin and LIM domain containing 3
ENSG00000146094.14	119.468	-0.331633	0.413741	-0.801547	0.422815	0.779873	DOK3	protein_coding	79930	docking protein 3
ENSG00000243532.3	11.2117	0.31112	0.388182	0.80148	0.422854	0.779873	RN7SL19P	misc_RNA	NA
ENSG00000199630.1	9.1435	0.391308	0.488246	0.801457	0.422867	0.779873	RF00019	misc_RNA	NA
ENSG00000205765.8	972.577	0.125066	0.156053	0.801429	0.422883	0.779873	C5orf51	protein_coding	285636	chromosome 5 open reading frame 51
ENSG00000285585.1	17.0722	0.535304	0.668156	0.801166	0.423035	0.780051	AC069444.2	protein_coding	NA
ENSG00000234949.2	31.033	-0.267562	0.333995	-0.801095	0.423077	0.780051	AC104667.2	antisense	105373958	uncharacterized LOC105373958
ENSG00000000460.16	135.448	0.293846	0.366815	0.801073	0.423089	0.780051	C1orf112	protein_coding	55732	chromosome 1 open reading frame 112
ENSG00000146414.15	1495.42	-0.0992434	0.123936	-0.800762	0.423269	0.78031	SHPRH	protein_coding	257218	SNF2 histone linker PHD RING helicase
ENSG00000136122.15	136.464	0.239137	0.298697	0.800601	0.423362	0.78031	BORA	protein_coding	79866	BORA aurora kinase A activator
ENSG00000198695.2	4578.78	-0.333007	0.415958	-0.80058	0.423375	0.78031	MT-ND6	protein_coding	4541	NADH dehydrogenase, subunit 6 (complex I)
ENSG00000263813.1	83.9221	0.194118	0.242486	0.800532	0.423403	0.78031	MIR3679	miRNA	100500878	microRNA 3679
ENSG00000088766.11	705.198	-0.16868	0.210715	-0.800513	0.423413	0.78031	CRLS1	protein_coding	54675	cardiolipin synthase 1
ENSG00000076382.16	313.458	-0.378502	0.472859	-0.800454	0.423448	0.78031	SPAG5	protein_coding	10615	sperm associated antigen 5
ENSG00000251634.2	18.3042	-0.335936	0.419803	-0.800224	0.423581	0.780443	AC145138.1	unprocessed_pseudogene	NA
ENSG00000109046.14	6099.63	-0.277083	0.346265	-0.800205	0.423592	0.780443	WSB1	protein_coding	26118	WD repeat and SOCS box containing 1
ENSG00000200718.1	42.9498	-0.211692	0.264586	-0.800087	0.423661	0.780451	RN7SKP103	misc_RNA	NA
ENSG00000184304.14	11.0693	0.953603	1.19207	0.799953	0.423738	0.780451	PRKD1	protein_coding	5587	protein kinase D1
ENSG00000144909.7	814.708	0.170216	0.212784	0.799949	0.42374	0.780451	OSBPL11	protein_coding	114885	oxysterol binding protein like 11
ENSG00000275888.1	38.3022	-0.497043	0.621394	-0.799884	0.423778	0.780451	AC132872.3	antisense	NA
ENSG00000213793.5	194.38	0.532214	0.665402	0.799838	0.423805	0.780451	ZNF888	protein_coding	388559	zinc finger protein 888
ENSG00000267481.1	68.9679	-0.421472	0.526975	-0.799795	0.42383	0.780451	AC011477.2	sense_intronic	NA
ENSG00000257178.5	239.276	0.293379	0.366834	0.799758	0.423851	0.780451	AC103702.1	sense_intronic	NA
ENSG00000183647.10	88.1517	0.149708	0.187298	0.799303	0.424115	0.780806	ZNF530	protein_coding	348327	zinc finger protein 530
ENSG00000143549.19	7565.01	0.146327	0.183068	0.7993	0.424117	0.780806	TPM3	protein_coding	7170	tropomyosin 3
ENSG00000204356.13	819.208	0.110658	0.138454	0.799234	0.424155	0.78081	NELFE	protein_coding	7936	negative elongation factor complex member E
ENSG00000081692.12	421.705	0.122575	0.153379	0.799161	0.424197	0.78082	JMJD4	protein_coding	65094	jumonji domain containing 4
ENSG00000176915.14	3844.05	0.157749	0.197409	0.799099	0.424233	0.78082	ANKLE2	protein_coding	23141	ankyrin repeat and LEM domain containing 2
ENSG00000184178.15	276.865	-0.304555	0.381176	-0.798988	0.424298	0.780833	SCFD2	protein_coding	152579	sec1 family domain containing 2
ENSG00000255282.6	29.0011	-0.718778	0.899684	-0.798923	0.424335	0.780833	WTAPP1	transcribed_processed_pseudogene	100288077	Wilms tumor 1 associated protein pseudogene 1
ENSG00000223324.1	8.54264	-0.393513	0.492569	-0.798899	0.424349	0.780833	RN7SKP273	misc_RNA	NA
ENSG00000260714.1	9.68099	-0.702263	0.8793	-0.798661	0.424487	0.78102	AC133552.1	processed_pseudogene	NA
ENSG00000207606.1	31.5257	-0.340988	0.42705	-0.798474	0.424596	0.781118	MIR554	miRNA	693139	microRNA 554
ENSG00000267222.1	13.9332	-0.323666	0.405397	-0.798394	0.424642	0.781118	AC107993.1	sense_intronic	NA
ENSG00000020426.10	337.902	0.153653	0.192482	0.79827	0.424714	0.781118	MNAT1	protein_coding	4331	MNAT1 component of CDK activating kinase
ENSG00000116525.13	420.484	0.155515	0.194819	0.798255	0.424723	0.781118	TRIM62	protein_coding	55223	tripartite motif containing 62
ENSG00000213865.7	150.259	-0.175264	0.219579	-0.798179	0.424767	0.781118	C8orf44	protein_coding	NA	NA
ENSG00000275074.1	282.512	0.113986	0.142816	0.798132	0.424794	0.781118	NUDT18	protein_coding	79873	nudix hydrolase 18
ENSG00000250091.3	97.2251	-0.552158	0.691845	-0.798094	0.424816	0.781118	DNAH10OS	antisense	NA
ENSG00000198888.2	86472.4	-0.235431	0.295001	-0.798067	0.424831	0.781118	MT-ND1	protein_coding	4535	NADH dehydrogenase, subunit 1 (complex I)
ENSG00000181284.2	388.545	0.161249	0.202118	0.797795	0.42499	0.781263	TMEM102	protein_coding	284114	transmembrane protein 102
ENSG00000263266.2	31.9856	0.276902	0.347123	0.797706	0.425041	0.781263	RPS7P1	processed_pseudogene	NA
ENSG00000285269.2	24.1798	-0.262147	0.328634	-0.797687	0.425052	0.781263	AL160269.1	protein_coding	11046	solute carrier family 35 member D2
ENSG00000278570.4	5.18885	0.662439	0.830471	0.797667	0.425064	0.781263	NR2E3	protein_coding	10002	nuclear receptor subfamily 2 group E member 3
ENSG00000258469.1	134.948	0.187826	0.235483	0.797618	0.425092	0.781263	CHMP4BP1	processed_pseudogene	NA
ENSG00000278828.1	378.506	-0.401812	0.503989	-0.797264	0.425298	0.781575	HIST1H3H	protein_coding	8357	H3 clustered histone 10
ENSG00000244513.6	6.4609	-0.51665	0.648152	-0.797113	0.425385	0.781585	AC109587.1	antisense	NA
ENSG00000270115.1	21.1575	-0.34444	0.432114	-0.797104	0.425391	0.781585	AL513327.3	lincRNA	NA
ENSG00000119596.17	2948.22	0.159231	0.199787	0.797003	0.425449	0.781585	YLPM1	protein_coding	56252	YLP motif containing 1
ENSG00000204758.7	25.7619	-0.256458	0.321802	-0.796944	0.425483	0.781585	AC008429.1	antisense	100268168	uncharacterized LOC100268168
ENSG00000279349.1	24.035	0.262372	0.329237	0.796908	0.425504	0.781585	AC092692.1	TEC	NA
ENSG00000171195.10	49.1842	0.815774	1.02371	0.796878	0.425522	0.781585	MUC7	protein_coding	4589	mucin 7, secreted
ENSG00000086717.18	5.0949	-0.977526	1.22709	-0.796622	0.42567	0.781637	PPEF1	protein_coding	5475	protein phosphatase with EF-hand domain 1
ENSG00000165650.11	3717.95	0.168229	0.211216	0.796476	0.425755	0.781637	PDZD8	protein_coding	118987	PDZ domain containing 8
ENSG00000170852.10	820.861	0.123858	0.155509	0.796466	0.425761	0.781637	KBTBD2	protein_coding	25948	kelch repeat and BTB domain containing 2
ENSG00000217094.2	9.14958	0.520591	0.653635	0.796454	0.425768	0.781637	PPIAP31	processed_pseudogene	NA
ENSG00000234287.1	8.83297	0.396247	0.497529	0.79643	0.425782	0.781637	AC099560.2	processed_pseudogene	NA
ENSG00000249930.1	7.09067	-0.517349	0.649596	-0.796417	0.42579	0.781637	AC007016.1	processed_pseudogene	NA
ENSG00000114686.8	1251.54	0.229465	0.288131	0.79639	0.425805	0.781637	MRPL3	protein_coding	11222	mitochondrial ribosomal protein L3
ENSG00000177565.16	4551.1	0.0843497	0.105928	0.79629	0.425864	0.781678	TBL1XR1	protein_coding	79718	TBL1X receptor 1
ENSG00000076604.14	3776.87	0.10646	0.133719	0.796148	0.425946	0.7817	TRAF4	protein_coding	9618	TNF receptor associated factor 4
ENSG00000221439.1	13.9257	0.280365	0.352154	0.796144	0.425948	0.7817	RNU4ATAC16P	snRNA	NA
ENSG00000183775.10	7.40545	-0.532053	0.668394	-0.796017	0.426022	0.781769	KCTD16	protein_coding	57528	potassium channel tetramerization domain containing 16
ENSG00000061794.12	1012.95	0.192977	0.242452	0.795939	0.426067	0.781785	MRPS35	protein_coding	60488	mitochondrial ribosomal protein S35
ENSG00000273096.1	15.6402	-0.461009	0.579296	-0.795809	0.426143	0.781791	AL021707.8	sense_intronic	NA
ENSG00000112972.14	5078.01	-0.218823	0.275036	-0.795615	0.426256	0.781791	HMGCS1	protein_coding	3157	3-hydroxy-3-methylglutaryl-CoA synthase 1
ENSG00000179520.10	38.8559	-0.557803	0.701112	-0.795597	0.426267	0.781791	SLC17A8	protein_coding	246213	solute carrier family 17 member 8
ENSG00000276015.1	13.02	0.462143	0.580881	0.795589	0.426271	0.781791	RF01950	misc_RNA	NA
ENSG00000132510.10	4801.4	0.154487	0.194268	0.795226	0.426482	0.781791	KDM6B	protein_coding	23135	lysine demethylase 6B
ENSG00000258565.1	18.4937	-0.396484	0.498627	-0.795152	0.426525	0.781791	BLZF2P	unprocessed_pseudogene	NA
ENSG00000172031.6	81.1474	0.513022	0.645199	0.795138	0.426533	0.781791	EPHX4	protein_coding	253152	epoxide hydrolase 4
ENSG00000198373.12	2449.53	0.211865	0.266455	0.795124	0.426541	0.781791	WWP2	protein_coding	11060	WW domain containing E3 ubiquitin protein ligase 2
ENSG00000169689.14	352.781	0.26622	0.334876	0.79498	0.426625	0.781791	CENPX	protein_coding	201254	centromere protein X
ENSG00000259985.1	27.5029	-0.430592	0.54164	-0.794979	0.426626	0.781791	AC017100.1	antisense	NA
ENSG00000163382.11	951.372	0.286068	0.359901	0.794852	0.4267	0.781791	NAXE	protein_coding	128240	NAD(P)HX epimerase
ENSG00000241769.7	202.345	-0.168772	0.212341	-0.794815	0.426721	0.781791	LINC00893	antisense	100131434	long intergenic non-protein coding RNA 893
ENSG00000108106.13	337.775	0.408886	0.514448	0.794806	0.426726	0.781791	UBE2S	protein_coding	27338	ubiquitin conjugating enzyme E2 S
ENSG00000100109.16	818.305	0.11944	0.150281	0.794777	0.426743	0.781791	TFIP11	protein_coding	24144	tuftelin interacting protein 11
ENSG00000254858.9	214.551	0.333835	0.420049	0.794753	0.426757	0.781791	MPV17L2	protein_coding	84769	MPV17 mitochondrial inner membrane protein like 2
ENSG00000256155.1	5.00057	-0.544797	0.685537	-0.794701	0.426787	0.781791	LINC02598	lincRNA	NA
ENSG00000269376.1	9.59936	0.486604	0.612333	0.794672	0.426804	0.781791	AL356740.3	sense_intronic	NA
ENSG00000179958.8	546.413	0.268169	0.337465	0.794657	0.426813	0.781791	DCTPP1	protein_coding	79077	dCTP pyrophosphatase 1
ENSG00000100442.10	641.595	0.182791	0.230045	0.794588	0.426853	0.781791	FKBP3	protein_coding	2287	FKBP prolyl isomerase 3
ENSG00000266012.1	5.76853	-0.550001	0.692217	-0.79455	0.426875	0.781791	MIR4764	miRNA	100616295	microRNA 4764
ENSG00000204220.11	296.743	0.256095	0.322332	0.794507	0.4269	0.781791	PFDN6	protein_coding	10471	prefoldin subunit 6
ENSG00000268565.1	8.65182	-0.412008	0.518582	-0.794489	0.426911	0.781791	AC005339.1	antisense	NA
ENSG00000063854.12	993.248	0.0845206	0.106387	0.794467	0.426924	0.781791	HAGH	protein_coding	3029	hydroxyacylglutathione hydrolase
ENSG00000151470.12	350.423	-0.130076	0.163737	-0.79442	0.426951	0.781791	C4orf33	protein_coding	132321	chromosome 4 open reading frame 33
ENSG00000100726.14	542.709	-0.189424	0.238459	-0.794369	0.426981	0.781791	TELO2	protein_coding	9894	telomere maintenance 2
ENSG00000164045.11	205.789	-0.353947	0.445693	-0.794151	0.427107	0.78188	CDC25A	protein_coding	993	cell division cycle 25A
ENSG00000236423.5	196.582	0.216582	0.272725	0.794138	0.427115	0.78188	LINC01134	lincRNA	100133612	long intergenic non-protein coding RNA 1134
ENSG00000100258.17	1146.29	0.0902557	0.113658	0.794096	0.42714	0.78188	LMF2	protein_coding	91289	lipase maturation factor 2
ENSG00000265559.2	5.36515	0.609661	0.767801	0.794035	0.427175	0.78188	RN7SL652P	misc_RNA	NA
ENSG00000272916.5	9.41911	0.345858	0.435637	0.793913	0.427246	0.781937	AC022400.6	protein_coding	NA
ENSG00000142330.19	792.573	0.0811974	0.102282	0.793857	0.427279	0.781937	CAPN10	protein_coding	11132	calpain 10
ENSG00000213533.11	24.1131	0.261919	0.329978	0.793749	0.427341	0.781985	STIMATE	protein_coding	375346	STIM activating enhancer
ENSG00000198792.12	3857.46	0.151946	0.191454	0.793641	0.427405	0.782034	TMEM184B	protein_coding	25829	transmembrane protein 184B
ENSG00000227973.1	8.66296	-0.42318	0.533306	-0.793503	0.427485	0.782114	PIN4P1	processed_pseudogene	NA
ENSG00000272746.1	9.57858	-0.650119	0.819529	-0.793284	0.427613	0.782281	AP005131.7	sense_intronic	NA	NA
ENSG00000154945.6	1015.59	0.151645	0.191227	0.793008	0.427773	0.782451	ANKRD40	protein_coding	91369	ankyrin repeat domain 40
ENSG00000221890.3	243.237	0.273554	0.344997	0.792915	0.427827	0.782451	NPTXR	protein_coding	23467	neuronal pentraxin receptor
ENSG00000060339.13	2103.55	0.208961	0.263548	0.792877	0.427849	0.782451	CCAR1	protein_coding	55749	cell division cycle and apoptosis regulator 1
ENSG00000063245.14	7096.63	-0.201234	0.253803	-0.792874	0.427851	0.782451	EPN1	protein_coding	29924	epsin 1
ENSG00000170011.13	28.5189	-0.774393	0.976928	-0.792682	0.427963	0.782573	MYRIP	protein_coding	25924	myosin VIIA and Rab interacting protein
ENSG00000173928.2	104.896	0.169746	0.214185	0.792519	0.428058	0.782573	SWSAP1	protein_coding	126074	SWIM-type zinc finger 7 associated protein 1
ENSG00000135763.9	392.065	0.354521	0.44735	0.792491	0.428074	0.782573	URB2	protein_coding	9816	URB2 ribosome biogenesis homolog
ENSG00000151835.15	656.248	0.352419	0.444734	0.792426	0.428112	0.782573	SACS	protein_coding	26278	sacsin molecular chaperone
ENSG00000130270.16	65.9247	0.462059	0.583105	0.792412	0.42812	0.782573	ATP8B3	protein_coding	148229	ATPase phospholipid transporting 8B3
ENSG00000186481.16	318.329	-0.535926	0.676503	-0.7922	0.428244	0.782573	ANKRD20A5P	transcribed_unprocessed_pseudogene	NA
ENSG00000238966.1	6.96369	-0.43481	0.548913	-0.79213	0.428285	0.782573	RF01169	snoRNA	NA
ENSG00000235354.1	14.4679	-0.337781	0.42648	-0.792021	0.428349	0.782573	RPS29P16	processed_pseudogene	NA
ENSG00000169249.12	267.897	-0.16679	0.210602	-0.791967	0.42838	0.782573	ZRSR2	protein_coding	8233	zinc finger CCCH-type, RNA binding motif and serine/arginine rich 2
ENSG00000164542.12	270.254	-0.19138	0.241691	-0.791837	0.428456	0.782573	KIAA0895	protein_coding	23366	KIAA0895
ENSG00000072756.16	460.843	0.234997	0.296788	0.791801	0.428477	0.782573	TRNT1	protein_coding	51095	tRNA nucleotidyl transferase 1
ENSG00000273445.1	9.85176	0.742937	0.938304	0.791787	0.428485	0.782573	AC133644.2	antisense	NA
ENSG00000182264.8	6.20087	-0.782933	0.988877	-0.791739	0.428513	0.782573	IZUMO1	protein_coding	284359	izumo sperm-egg fusion 1
ENSG00000226976.3	33.6518	0.203888	0.257548	0.791649	0.428565	0.782573	COX6A1P2	processed_pseudogene	NA
ENSG00000202078.1	26.2973	-0.241401	0.304949	-0.79161	0.428588	0.782573	RF00019	misc_RNA	NA
ENSG00000101294.17	2265.27	0.211644	0.267371	0.791575	0.428609	0.782573	HM13	protein_coding	81502	histocompatibility minor 13
ENSG00000237651.6	7.43966	-0.755343	0.954388	-0.791443	0.428686	0.782573	C2orf74	protein_coding	339804	chromosome 2 open reading frame 74
ENSG00000165102.14	1643.36	0.10527	0.133014	0.791417	0.428701	0.782573	HGSNAT	protein_coding	138050	heparan-alpha-glucosaminide N-acetyltransferase
ENSG00000155959.10	425.173	0.112645	0.142341	0.791378	0.428724	0.782573	VBP1	protein_coding	7411	VHL binding protein 1
ENSG00000162227.7	190.009	0.23202	0.293193	0.791353	0.428738	0.782573	TAF6L	protein_coding	10629	TATA-box binding protein associated factor 6 like
ENSG00000242970.2	6.25128	0.521228	0.658699	0.791299	0.428769	0.782573	AC068522.1	processed_pseudogene	NA
ENSG00000198121.13	195.857	-0.314907	0.397988	-0.791248	0.428799	0.782573	LPAR1	protein_coding	1902	lysophosphatidic acid receptor 1
ENSG00000124635.8	321.135	-0.341777	0.432004	-0.791143	0.428861	0.782573	HIST1H2BJ	protein_coding	8970	H2B clustered histone 11
ENSG00000204178.10	1375.4	0.0772502	0.0976452	0.791132	0.428867	0.782573	MACO1	protein_coding	55219	macoilin 1
ENSG00000273226.1	28.4955	-0.306269	0.387143	-0.791099	0.428886	0.782573	AL391834.2	antisense	NA
ENSG00000227560.1	145.485	-0.26625	0.33659	-0.791023	0.428931	0.782573	RPS15AP30	processed_pseudogene	NA
ENSG00000151746.13	847.218	-0.207959	0.2629	-0.791018	0.428933	0.782573	BICD1	protein_coding	636	BICD cargo adaptor 1
ENSG00000162402.13	3646.8	0.096886	0.122484	0.79101	0.428938	0.782573	USP24	protein_coding	23358	ubiquitin specific peptidase 24
ENSG00000151623.14	2753.37	0.32339	0.408898	0.790883	0.429012	0.782613	NR3C2	protein_coding	4306	nuclear receptor subfamily 3 group C member 2
ENSG00000102854.15	1912.27	0.545137	0.68943	0.790707	0.429115	0.782613	MSLN	protein_coding	10232	mesothelin
ENSG00000174871.10	26.4873	-0.276892	0.350227	-0.790605	0.429174	0.782613	CNIH2	protein_coding	254263	cornichon family AMPA receptor auxiliary protein 2
ENSG00000221990.4	51.9757	-0.203658	0.257611	-0.790567	0.429197	0.782613	EXOC3-AS1	antisense	NA
ENSG00000247081.7	56.2956	-0.251939	0.31873	-0.790447	0.429267	0.782613	BAALC-AS1	antisense	105369147	uncharacterized LOC105369147
ENSG00000241095.1	5.6289	-0.639706	0.809303	-0.790442	0.42927	0.782613	CYP51A1P1	processed_pseudogene	NA
ENSG00000011451.19	1291.23	0.147065	0.186056	0.790437	0.429273	0.782613	WIZ	protein_coding	58525	WIZ zinc finger
ENSG00000012822.15	4101.19	0.196885	0.249093	0.79041	0.429288	0.782613	CALCOCO1	protein_coding	57658	calcium binding and coiled-coil domain 1
ENSG00000178498.15	117.929	0.354955	0.449097	0.790375	0.429309	0.782613	DTX3	protein_coding	196403	deltex E3 ubiquitin ligase 3
ENSG00000184414.2	8.8282	0.458785	0.580488	0.790344	0.429327	0.782613	IRS3P	processed_pseudogene	NA
ENSG00000172244.8	32.4244	-0.290448	0.367588	-0.790144	0.429444	0.782613	C5orf34	protein_coding	375444	chromosome 5 open reading frame 34
ENSG00000165795.23	427.019	0.304322	0.385156	0.790127	0.429454	0.782613	NDRG2	protein_coding	57447	NDRG family member 2
ENSG00000170464.9	126.412	0.305874	0.387153	0.79006	0.429493	0.782613	DNAJC18	protein_coding	202052	DnaJ heat shock protein family (Hsp40) member C18
ENSG00000187676.7	149.491	0.206256	0.261068	0.790048	0.4295	0.782613	B3GLCT	protein_coding	145173	beta 3-glucosyltransferase
ENSG00000169972.11	213.985	0.214478	0.271517	0.789922	0.429573	0.782613	PUSL1	protein_coding	126789	pseudouridine synthase like 1
ENSG00000085840.12	66.335	-0.594467	0.752571	-0.789915	0.429577	0.782613	ORC1	protein_coding	4998	origin recognition complex subunit 1
ENSG00000106328.9	7.72847	0.431322	0.546038	0.789912	0.429579	0.782613	FSCN3	protein_coding	29999	fascin actin-bundling protein 3
ENSG00000154889.16	1222.35	0.191567	0.24257	0.78974	0.42968	0.782702	MPPE1	protein_coding	65258	metallophosphoesterase 1
ENSG00000169683.7	275.31	0.247784	0.313768	0.789704	0.429701	0.782702	LRRC45	protein_coding	201255	leucine rich repeat containing 45
ENSG00000135698.9	278.354	0.282735	0.358083	0.789579	0.429774	0.782768	MPHOSPH6	protein_coding	10200	M-phase phosphoprotein 6
ENSG00000180448.10	3524.48	-0.415007	0.525684	-0.789461	0.429843	0.782827	ARHGAP45	protein_coding	23526	Rho GTPase activating protein 45
ENSG00000104941.7	6.12047	-0.473288	0.599607	-0.78933	0.429919	0.782876	RSPH6A	protein_coding	81492	radial spoke head 6 homolog A
ENSG00000237773.6	35.9681	-0.41352	0.523914	-0.789291	0.429942	0.782876	AC073332.1	antisense	NA
ENSG00000272677.1	17.0917	-0.497601	0.630524	-0.789186	0.430003	0.782921	AC124016.1	antisense	NA
ENSG00000138336.8	46.9644	0.351856	0.445903	0.789085	0.430062	0.782961	TET1	protein_coding	80312	tet methylcytosine dioxygenase 1
ENSG00000266385.1	21.8347	-0.470766	0.596723	-0.788919	0.430159	0.783072	AC005899.5	lincRNA	NA
ENSG00000273196.1	5.71823	-0.464238	0.588516	-0.788828	0.430212	0.783103	AC062037.2	antisense	NA
ENSG00000148019.13	378.377	0.309566	0.392497	0.78871	0.430282	0.783162	CEP78	protein_coding	84131	centrosomal protein 78
ENSG00000136738.14	1049.56	-0.112182	0.142251	-0.788615	0.430337	0.783197	STAM	protein_coding	8027	signal transducing adaptor molecule
ENSG00000254662.1	8.7534	-0.569933	0.722959	-0.788333	0.430502	0.783412	AP000781.1	antisense	NA
ENSG00000227331.1	82.239	0.167656	0.212717	0.788164	0.430601	0.783412	AC005042.1	processed_pseudogene	NA
ENSG00000258130.8	29.6433	0.377239	0.478761	0.787949	0.430727	0.783412	AC106782.1	transcribed_unprocessed_pseudogene	NA
ENSG00000263432.2	38.3855	0.330783	0.419804	0.787946	0.430728	0.783412	RN7SL689P	misc_RNA	NA
ENSG00000138592.13	3433.38	-0.11837	0.150234	-0.787903	0.430753	0.783412	USP8	protein_coding	9101	ubiquitin specific peptidase 8
ENSG00000203761.5	41.4943	-0.293709	0.3728	-0.787847	0.430786	0.783412	MSTO2P	unprocessed_pseudogene	NA
ENSG00000164066.12	659.531	-0.257111	0.3264	-0.787719	0.430861	0.783412	INTU	protein_coding	27152	inturned planar cell polarity protein
ENSG00000171241.8	90.0774	-0.605458	0.768622	-0.787718	0.430861	0.783412	SHCBP1	protein_coding	79801	SHC binding and spindle associated 1
ENSG00000141965.4	1008.84	0.180989	0.229769	0.787699	0.430873	0.783412	FEM1A	protein_coding	55527	fem-1 homolog A
ENSG00000167656.4	5.29535	0.956759	1.21465	0.787685	0.430881	0.783412	LY6D	protein_coding	8581	lymphocyte antigen 6 family member D
ENSG00000198739.10	10.9605	-0.784387	0.995814	-0.787684	0.430881	0.783412	LRRTM3	protein_coding	347731	leucine rich repeat transmembrane neuronal 3
ENSG00000155957.17	369.028	0.190223	0.241515	0.787628	0.430915	0.783412	TMBIM4	protein_coding	51643	transmembrane BAX inhibitor motif containing 4
ENSG00000184357.4	947.174	-0.551046	0.69965	-0.787602	0.430929	0.783412	HIST1H1B	protein_coding	3009	H1.5 linker histone, cluster member
ENSG00000285437.1	255.04	-0.31277	0.397211	-0.787416	0.431038	0.783544	POLR2J3	protein_coding	548644	RNA polymerase II subunit J3
ENSG00000283235.1	24.5433	0.481791	0.612083	0.787133	0.431204	0.783748	AC139493.2	processed_transcript	NA
ENSG00000182648.11	205.204	-0.217045	0.275753	-0.7871	0.431224	0.783748	LINC01006	lincRNA	100506380	long intergenic non-protein coding RNA 1006
ENSG00000225907.1	12.9163	-0.632819	0.804109	-0.786983	0.431292	0.783781	RPS27P16	processed_pseudogene	NA
ENSG00000175003.13	82.0601	0.29836	0.379165	0.786887	0.431348	0.783781	SLC22A1	protein_coding	6580	solute carrier family 22 member 1
ENSG00000074276.10	11778	-0.419312	0.5329	-0.78685	0.43137	0.783781	CDHR2	protein_coding	54825	cadherin related family member 2
ENSG00000182307.13	1645.02	-0.304749	0.387318	-0.786819	0.431388	0.783781	C8orf33	protein_coding	65265	chromosome 8 open reading frame 33
ENSG00000143702.15	523.265	0.264486	0.336239	0.786599	0.431517	0.783834	CEP170	protein_coding	9859	centrosomal protein 170
ENSG00000261502.3	20.925	0.587786	0.747303	0.786542	0.43155	0.783834	AC040174.1	processed_transcript	NA
ENSG00000235736.1	5.52872	-0.791542	1.00649	-0.786437	0.431611	0.783834	AL031275.1	lincRNA	NA
ENSG00000087589.16	13.6778	0.388832	0.494428	0.786428	0.431617	0.783834	CASS4	protein_coding	57091	Cas scaffold protein family member 4
ENSG00000175548.8	288.631	0.139837	0.177822	0.786385	0.431642	0.783834	ALG10B	protein_coding	144245	ALG10 alpha-1,2-glucosyltransferase B
ENSG00000271869.1	8.4365	0.44112	0.560962	0.786363	0.431655	0.783834	AC026979.2	lincRNA	NA
ENSG00000249267.6	46.1427	-0.883982	1.12433	-0.786233	0.431731	0.783834	LINC00939	lincRNA	400084	long intergenic non-protein coding RNA 939
ENSG00000100219.16	3165.48	0.186593	0.237327	0.786228	0.431734	0.783834	XBP1	protein_coding	7494	X-box binding protein 1
ENSG00000233360.4	9.9915	-0.634502	0.807041	-0.786208	0.431746	0.783834	Z83844.2	antisense	101927051	PDXP divergent transcript
ENSG00000232915.1	12.7861	-0.302071	0.384293	-0.786044	0.431842	0.783918	AC097721.1	processed_pseudogene	NA
ENSG00000100883.11	1451.78	-0.117586	0.149608	-0.785964	0.431889	0.783918	1954-07-01	protein_coding	6729	signal recognition particle 54
ENSG00000161618.9	467.717	0.313993	0.399533	0.7859	0.431926	0.783918	ALDH16A1	protein_coding	126133	aldehyde dehydrogenase 16 family member A1
ENSG00000138002.14	608.709	-0.166185	0.211469	-0.785859	0.43195	0.783918	IFT172	protein_coding	26160	intraflagellar transport 172
ENSG00000171798.17	96.3085	-0.342358	0.435671	-0.785818	0.431974	0.783918	KNDC1	protein_coding	85442	kinase non-catalytic C-lobe domain containing 1
ENSG00000226471.6	88.0497	-0.301308	0.383495	-0.785688	0.43205	0.783955	Z93930.2	antisense	NA
ENSG00000020256.19	488.311	0.166442	0.211854	0.785648	0.432073	0.783955	ZFP64	protein_coding	55734	ZFP64 zinc finger protein
ENSG00000114650.19	2890.05	0.0779756	0.0992613	0.785559	0.432126	0.783955	SCAP	protein_coding	22937	SREBF chaperone
ENSG00000203867.7	73.857	-0.653161	0.831486	-0.785534	0.43214	0.783955	RBM20	protein_coding	282996	RNA binding motif protein 20
ENSG00000240527.1	13.2535	-0.801212	1.02008	-0.785439	0.432196	0.78399	AL365273.1	sense_intronic	NA
ENSG00000143891.16	878.476	-0.172062	0.219101	-0.785309	0.432273	0.784062	GALM	protein_coding	130589	galactose mutarotase
ENSG00000179071.4	49.9793	-0.341996	0.435728	-0.784884	0.432522	0.784448	CCDC89	protein_coding	220388	coiled-coil domain containing 89
ENSG00000166226.12	2013.03	0.277515	0.353683	0.784643	0.432663	0.784552	CCT2	protein_coding	10576	chaperonin containing TCP1 subunit 2
ENSG00000271843.1	16.7988	-0.304762	0.388418	-0.784622	0.432675	0.784552	AC012557.1	lincRNA	NA
ENSG00000124383.8	615.332	0.227906	0.290474	0.784599	0.432689	0.784552	MPHOSPH10	protein_coding	10199	M-phase phosphoprotein 10
ENSG00000182957.15	1221.13	0.184876	0.235659	0.784505	0.432744	0.784586	SPATA13	protein_coding	221178	spermatogenesis associated 13
ENSG00000171806.11	78.3679	-0.168901	0.215324	-0.784403	0.432804	0.784628	METTL18	protein_coding	92342	methyltransferase like 18
ENSG00000268912.1	100.82	-0.222133	0.283217	-0.784322	0.432851	0.784648	AC012313.5	lincRNA	NA
ENSG00000276417.1	9.61205	-0.827515	1.05517	-0.784251	0.432893	0.784657	AC092111.2	lincRNA	NA
ENSG00000177302.14	672.17	-0.147677	0.188341	-0.784093	0.432986	0.784759	TOP3A	protein_coding	7156	DNA topoisomerase III alpha
ENSG00000168772.10	101.202	-0.602964	0.769163	-0.783922	0.433086	0.784846	CXXC4	protein_coding	80319	CXXC finger protein 4
ENSG00000272563.1	27.9698	-0.551813	0.703972	-0.783856	0.433124	0.784846	AC016745.2	lincRNA	NA
ENSG00000162552.14	78.842	0.20077	0.256142	0.783824	0.433143	0.784846	WNT4	protein_coding	54361	Wnt family member 4
ENSG00000266643.1	14.0897	-0.291027	0.371335	-0.783731	0.433198	0.784879	MIR3677	miRNA	100500812	microRNA 3677
ENSG00000151239.13	3257.28	0.127828	0.163117	0.78366	0.43324	0.784888	TWF1	protein_coding	5756	twinfilin actin binding protein 1
ENSG00000189376.11	83.044	-0.134582	0.171791	-0.783407	0.433388	0.785091	C8orf76	protein_coding	84933	chromosome 8 open reading frame 76
ENSG00000160818.16	235.068	0.420408	0.53678	0.783204	0.433507	0.785138	GPATCH4	protein_coding	54865	G-patch domain containing 4
ENSG00000203288.3	21.8591	0.295972	0.377905	0.783192	0.433514	0.785138	TDRKH-AS1	antisense	109729141	TDRKH antisense RNA 1
ENSG00000130338.12	6024.47	-0.195199	0.24924	-0.783176	0.433524	0.785138	TULP4	protein_coding	56995	TUB like protein 4
ENSG00000226964.1	5.04353	-0.554131	0.707626	-0.783084	0.433578	0.78517	RHEBP2	processed_pseudogene	NA
ENSG00000261052.5	21.0211	0.379195	0.484286	0.782998	0.433628	0.785195	SULT1A3	protein_coding	6818	sulfotransferase family 1A member 3
ENSG00000132507.17	5829.57	0.264431	0.337772	0.782871	0.433703	0.785264	EIF5A	protein_coding	1984	eukaryotic translation initiation factor 5A
ENSG00000204934.10	16.3636	0.369944	0.472593	0.782796	0.433747	0.785277	ATP6V0E2-AS1	antisense	401431	ATP6V0E2 antisense RNA 1
ENSG00000260563.3	71.0811	-0.322828	0.412457	-0.782695	0.433806	0.785319	AC132872.1	lincRNA	NA
ENSG00000244327.1	12.7849	0.41343	0.528592	0.782134	0.434136	0.785805	AC109992.2	sense_overlapping	NA
ENSG00000182985.17	517.021	-0.308314	0.39425	-0.782027	0.434198	0.785805	CADM1	protein_coding	23705	cell adhesion molecule 1
ENSG00000188293.5	73.4057	-0.7093	0.907031	-0.782002	0.434213	0.785805	IGFL1	protein_coding	374918	IGF like family member 1
ENSG00000235445.1	59.2701	-0.22728	0.290644	-0.781989	0.434221	0.785805	AC016027.3	sense_intronic	NA
ENSG00000237082.1	10.3197	-0.429069	0.548844	-0.78177	0.43435	0.785972	COX5BP6	processed_pseudogene	NA
ENSG00000232445.1	31.5404	-0.506421	0.647998	-0.781517	0.434499	0.785981	AC006329.1	antisense	NA
ENSG00000254450.1	8.05837	-0.48227	0.617166	-0.781426	0.434552	0.785981	ALG9-IT1	sense_intronic	NA
ENSG00000227671.4	768.57	0.169358	0.216737	0.781398	0.434569	0.785981	AL390728.4	transcribed_unprocessed_pseudogene	NA
ENSG00000262903.1	304.921	-0.170518	0.21823	-0.781371	0.434585	0.785981	AC027796.4	antisense	NA
ENSG00000146410.11	35.918	-0.299922	0.383846	-0.781361	0.43459	0.785981	MTFR2	protein_coding	113115	mitochondrial fission regulator 2
ENSG00000136560.13	1010.06	0.0669344	0.0856692	0.781313	0.434619	0.785981	TANK	protein_coding	10010	TRAF family member associated NFKB activator
ENSG00000244462.7	1996.51	0.143672	0.183896	0.781266	0.434646	0.785981	RBM12	protein_coding	10137	RNA binding motif protein 12
ENSG00000086015.20	6597.2	0.236646	0.302939	0.781167	0.434705	0.785981	MAST2	protein_coding	23139	microtubule associated serine/threonine kinase 2
ENSG00000274964.1	55.8481	-0.323203	0.413795	-0.781069	0.434762	0.785981	AC026356.1	sense_intronic	NA
ENSG00000204099.11	116.463	-0.429268	0.549628	-0.781015	0.434794	0.785981	NEU4	protein_coding	129807	neuraminidase 4
ENSG00000164163.10	814.651	0.288709	0.369673	0.780985	0.434812	0.785981	ABCE1	protein_coding	6059	ATP binding cassette subfamily E member 1
ENSG00000184220.11	111.219	0.415369	0.531875	0.780952	0.434831	0.785981	CMSS1	protein_coding	84319	cms1 ribosomal small subunit homolog
ENSG00000102870.5	1243.62	0.0977386	0.125153	0.780952	0.434831	0.785981	ZNF629	protein_coding	23361	zinc finger protein 629
ENSG00000280239.1	30.2139	-0.347261	0.444847	-0.780631	0.435019	0.786256	AC011498.7	TEC	NA
ENSG00000108523.15	2275.31	0.103607	0.132738	0.780536	0.435075	0.786291	RNF167	protein_coding	26001	ring finger protein 167
ENSG00000163293.11	962.332	0.194181	0.248841	0.780342	0.435189	0.786317	NIPAL1	protein_coding	152519	NIPA like domain containing 1
ENSG00000140848.16	490.343	0.277199	0.355255	0.780283	0.435225	0.786317	CPNE2	protein_coding	221184	copine 2
ENSG00000185250.15	41.1168	-0.254526	0.32622	-0.780229	0.435256	0.786317	PPIL6	protein_coding	285755	peptidylprolyl isomerase like 6
ENSG00000107679.14	3659.47	-0.146559	0.187846	-0.780209	0.435268	0.786317	PLEKHA1	protein_coding	59338	pleckstrin homology domain containing A1
ENSG00000254556.1	205.552	-0.252774	0.323996	-0.780178	0.435286	0.786317	AF131215.2	sense_intronic	NA
ENSG00000267680.5	1058.39	-0.171227	0.219483	-0.780138	0.435309	0.786317	ZNF224	protein_coding	7767	zinc finger protein 224
ENSG00000238317.2	10.0101	0.359602	0.461	0.780048	0.435363	0.786341	SNORD11	snoRNA	692058	small nucleolar RNA, C/D box 11
ENSG00000073712.14	32.4885	-0.529611	0.679109	-0.779862	0.435472	0.786341	FERMT2	protein_coding	10979	fermitin family member 2
ENSG00000268333.1	28.9901	0.273486	0.350743	0.779731	0.435549	0.786341	AL132655.1	lincRNA	NA
ENSG00000115207.13	1919.62	0.067474	0.0865454	0.779636	0.435605	0.786341	GTF3C2	protein_coding	2976	general transcription factor IIIC subunit 2
ENSG00000132740.8	687.468	0.124335	0.159481	0.779626	0.435611	0.786341	IGHMBP2	protein_coding	3508	immunoglobulin mu DNA binding protein 2
ENSG00000247363.2	7.11141	-0.46916	0.601793	-0.779604	0.435624	0.786341	AC090061.1	lincRNA	100507250	uncharacterized LOC100507250
ENSG00000260136.5	36.9966	-0.32519	0.417158	-0.779538	0.435663	0.786341	AC008915.2	lincRNA	NA
ENSG00000231856.2	69.5208	-0.193865	0.248698	-0.77952	0.435674	0.786341	AL162377.1	antisense	NA
ENSG00000228049.7	115.03	-0.308751	0.396084	-0.779509	0.43568	0.786341	POLR2J2	protein_coding	246721	RNA polymerase II subunit J2
ENSG00000269921.1	9.3383	-0.376854	0.48346	-0.779494	0.435689	0.786341	AC068620.1	lincRNA	NA
ENSG00000008256.15	1685.26	-0.14831	0.190356	-0.779118	0.43591	0.786641	CYTH3	protein_coding	9265	cytohesin 3
ENSG00000013573.16	738.906	0.298304	0.382918	0.77903	0.435962	0.786641	DDX11	protein_coding	1663	DEAD/H-box helicase 11
ENSG00000241388.5	816.459	0.286013	0.367166	0.778976	0.435994	0.786641	HNF1A-AS1	processed_transcript	283460	HNF1A antisense RNA 1
ENSG00000197771.12	1119.7	0.127557	0.163752	0.778963	0.436002	0.786641	MCMBP	protein_coding	79892	minichromosome maintenance complex binding protein
ENSG00000175575.12	338.488	-0.217896	0.279829	-0.778673	0.436172	0.786883	PAAF1	protein_coding	80227	proteasomal ATPase associated factor 1
ENSG00000050405.13	16111.2	0.0985201	0.126562	0.778432	0.436314	0.787073	LIMA1	protein_coding	51474	LIM domain and actin binding 1
ENSG00000063046.17	14399.2	0.143524	0.184413	0.778274	0.436407	0.787175	EIF4B	protein_coding	1975	eukaryotic translation initiation factor 4B
ENSG00000206715.1	17.3064	0.243106	0.312416	0.778148	0.436482	0.787243	RNU6-444P	snRNA	NA
ENSG00000141458.12	4558.32	-0.1435	0.184471	-0.777899	0.436629	0.787442	NPC1	protein_coding	4864	NPC intracellular cholesterol transporter 1
ENSG00000250412.1	33.8931	-0.470724	0.605206	-0.777791	0.436692	0.787491	KLHL2P1	unprocessed_pseudogene	NA
ENSG00000053372.4	454.046	0.255661	0.328768	0.777633	0.436786	0.787545	MRTO4	protein_coding	51154	MRT4 homolog, ribosome maturation factor
ENSG00000254004.6	629.959	0.118933	0.152946	0.777615	0.436796	0.787545	ZNF260	protein_coding	339324	zinc finger protein 260
ENSG00000234835.1	7.31839	-0.67057	0.862592	-0.77739	0.436929	0.787689	PHBP13	processed_pseudogene	NA
ENSG00000129946.10	362.609	0.38675	0.497531	0.777339	0.436959	0.787689	SHC2	protein_coding	25759	SHC adaptor protein 2
ENSG00000236790.5	29.0961	-0.825412	1.06193	-0.777272	0.436998	0.787689	LINC00299	lincRNA	339789	long intergenic non-protein coding RNA 299
ENSG00000108679.12	31418.3	0.178044	0.229086	0.777191	0.437046	0.787689	LGALS3BP	protein_coding	3959	galectin 3 binding protein
ENSG00000174791.10	435.243	0.160238	0.206188	0.777143	0.437075	0.787689	RIN1	protein_coding	9610	Ras and Rab interactor 1
ENSG00000254842.6	15.173	-0.306698	0.394666	-0.777107	0.437096	0.787689	LINC02551	lincRNA	NA
ENSG00000233527.8	104.133	-0.262838	0.338282	-0.776977	0.437172	0.787761	ZNF529-AS1	antisense	101927599	ZNF529 antisense RNA 1
ENSG00000160226.15	337.142	0.196253	0.252613	0.776893	0.437222	0.787784	CFAP410	protein_coding	755	cilia and flagella associated protein 410
ENSG00000226067.6	70.2572	-0.295463	0.380398	-0.77672	0.437324	0.787902	LINC00623	lincRNA	NA
ENSG00000161547.16	1949.89	0.238648	0.30748	0.77614	0.437666	0.788391	SRSF2	protein_coding	6427	serine and arginine rich splicing factor 2
ENSG00000213856.3	5.45217	-0.516384	0.665327	-0.776136	0.437669	0.788391	VDAC1P2	processed_pseudogene	NA
ENSG00000257084.1	149.928	-0.234934	0.302739	-0.776027	0.437733	0.78844	MIR200CHG	lincRNA	105369635	MIR200C and MIR141 host gene
ENSG00000248780.1	14.1965	-0.431161	0.555795	-0.775757	0.437893	0.788556	ARL4AP2	processed_pseudogene	NA
ENSG00000188021.8	1205.53	0.106906	0.137816	0.775718	0.437915	0.788556	UBQLN2	protein_coding	29978	ubiquilin 2
ENSG00000101557.14	1633.99	0.168461	0.217173	0.7757	0.437926	0.788556	USP14	protein_coding	9097	ubiquitin specific peptidase 14
ENSG00000230225.1	23.5986	-0.231656	0.298653	-0.77567	0.437944	0.788556	MTND5P14	unprocessed_pseudogene	NA
ENSG00000158792.15	351.89	0.191481	0.246893	0.775561	0.438008	0.788568	SPATA2L	protein_coding	124044	spermatogenesis associated 2 like
ENSG00000259556.2	7.47726	-0.496019	0.639589	-0.775528	0.438028	0.788568	AC090971.3	unprocessed_pseudogene	NA
ENSG00000115904.12	2844.7	-0.159848	0.20613	-0.775472	0.438061	0.788568	SOS1	protein_coding	6654	SOS Ras/Rac guanine nucleotide exchange factor 1
ENSG00000121577.13	44.7489	-0.31994	0.412631	-0.775365	0.438124	0.788596	POPDC2	protein_coding	64091	popeye domain containing 2
ENSG00000137101.12	145.94	-0.398159	0.513541	-0.775322	0.438149	0.788596	CD72	protein_coding	971	CD72 molecule
ENSG00000283849.1	5.65145	-0.752944	0.971538	-0.775002	0.438339	0.788743	AC092053.2	antisense	NA
ENSG00000237300.2	7.67976	-0.421158	0.543431	-0.774998	0.438341	0.788743	MTCO1P19	processed_pseudogene	NA
ENSG00000087470.17	1074.34	0.254104	0.327901	0.77494	0.438375	0.788743	DNM1L	protein_coding	10059	dynamin 1 like
ENSG00000141994.15	311.029	-0.181378	0.234056	-0.774935	0.438378	0.788743	DUS3L	protein_coding	56931	dihydrouridine synthase 3 like
ENSG00000133997.11	419.858	-0.149792	0.19335	-0.774719	0.438506	0.788906	MED6	protein_coding	10001	mediator complex subunit 6
ENSG00000108510.9	5802.28	0.0899404	0.116113	0.774591	0.438581	0.788948	MED13	protein_coding	9969	mediator complex subunit 13
ENSG00000172534.13	4275.06	0.177903	0.229685	0.774556	0.438602	0.788948	HCFC1	protein_coding	3054	host cell factor C1
ENSG00000254851.1	36.0713	0.994698	1.28468	0.774277	0.438767	0.789162	AP005018.2	unprocessed_pseudogene	NA
ENSG00000187605.15	1870.21	-0.135059	0.174449	-0.774202	0.438811	0.789162	TET3	protein_coding	200424	tet methylcytosine dioxygenase 3
ENSG00000165494.11	2099.88	0.0606976	0.0784036	0.774168	0.438831	0.789162	PCF11	protein_coding	51585	PCF11 cleavage and polyadenylation factor subunit
ENSG00000164949.7	319.69	0.347671	0.449248	0.773896	0.438992	0.789385	GEM	protein_coding	2669	GTP binding protein overexpressed in skeletal muscle
ENSG00000283003.1	17.4886	-0.741286	0.95796	-0.773818	0.439039	0.789402	AC007221.2	lincRNA	NA
ENSG00000274225.1	13.3185	-0.342891	0.443215	-0.773644	0.439141	0.789521	AP001065.1	lincRNA	NA
ENSG00000144895.11	1461.7	0.114572	0.148109	0.773564	0.439189	0.78954	EIF2A	protein_coding	83939	eukaryotic translation initiation factor 2A
ENSG00000231840.1	5.98234	0.543913	0.703219	0.773462	0.439249	0.789581	AC073342.1	antisense	NA
ENSG00000100003.17	1284.56	-0.172894	0.223551	-0.7734	0.439286	0.789581	SEC14L2	protein_coding	23541	SEC14 like lipid binding 2
ENSG00000198734.10	686.203	0.696397	0.900509	0.773337	0.439323	0.789581	F5	protein_coding	2153	coagulation factor V
ENSG00000155970.11	6.71487	1.23118	1.59216	0.773277	0.439359	0.789581	MICU3	protein_coding	286097	mitochondrial calcium uptake family member 3
ENSG00000121690.10	210.773	-0.288855	0.373591	-0.773185	0.439413	0.789612	DEPDC7	protein_coding	91614	DEP domain containing 7
ENSG00000099834.18	34240	-0.457899	0.592376	-0.772988	0.43953	0.789756	CDHR5	protein_coding	53841	cadherin related family member 5
ENSG00000163218.14	8.49294	-1.04385	1.3508	-0.772766	0.439661	0.789925	PGLYRP4	protein_coding	57115	peptidoglycan recognition protein 4
ENSG00000197323.11	2179.9	0.10166	0.131564	0.772705	0.439697	0.789925	TRIM33	protein_coding	51592	tripartite motif containing 33
ENSG00000253598.1	147.238	-0.200438	0.259498	-0.772408	0.439873	0.789988	SLC10A5	protein_coding	347051	solute carrier family 10 member 5
ENSG00000271980.1	7.26899	0.47438	0.614188	0.772369	0.439896	0.789988	AC012640.4	antisense	NA
ENSG00000164627.17	14.6559	0.906537	1.17381	0.772304	0.439934	0.789988	KIF6	protein_coding	221458	kinesin family member 6
ENSG00000215458.8	34.8459	0.449013	0.581407	0.772287	0.439945	0.789988	AATBC	antisense	284837	apoptosis associated transcript in bladder cancer
ENSG00000212939.2	5.51477	0.764016	0.98946	0.772154	0.440023	0.789988	Z97192.1	lincRNA	NA
ENSG00000216285.5	9.47574	-0.318235	0.412154	-0.772126	0.44004	0.789988	AC078819.1	processed_pseudogene	NA
ENSG00000168907.13	738.498	0.342708	0.443858	0.772113	0.440048	0.789988	PLA2G4F	protein_coding	255189	phospholipase A2 group IVF
ENSG00000188428.19	251.336	-0.160964	0.208476	-0.772095	0.440058	0.789988	BLOC1S5	protein_coding	63915	biogenesis of lysosomal organelles complex 1 subunit 5
ENSG00000132549.18	2622.76	-0.12841	0.16633	-0.772019	0.440103	0.789988	VPS13B	protein_coding	157680	vacuolar protein sorting 13 homolog B
ENSG00000146733.13	499.374	-0.308824	0.400072	-0.771921	0.440161	0.789988	PSPH	protein_coding	5723	phosphoserine phosphatase
ENSG00000107874.10	297.136	0.167165	0.216567	0.771887	0.440181	0.789988	CUEDC2	protein_coding	79004	CUE domain containing 2
ENSG00000123545.5	127.748	0.312539	0.404912	0.77187	0.440191	0.789988	NDUFAF4	protein_coding	29078	NADH:ubiquinone oxidoreductase complex assembly factor 4
ENSG00000161642.17	144.537	0.444675	0.576148	0.771807	0.440229	0.789988	ZNF385A	protein_coding	25946	zinc finger protein 385A
ENSG00000186522.14	1585.39	0.205692	0.266518	0.771776	0.440247	0.789988	SEPT10	protein_coding	151011	septin 10
ENSG00000280035.1	50.5986	0.176635	0.228926	0.771581	0.440362	0.790129	AC011676.5	TEC	NA
ENSG00000154122.13	2949.13	-0.235191	0.304887	-0.771404	0.440468	0.790177	ANKH	protein_coding	56172	ANKH inorganic pyrophosphate transport regulator
ENSG00000281831.1	50.4837	-0.458351	0.594195	-0.771381	0.440481	0.790177	HCP5B	lincRNA	352990	HLA complex P5B
ENSG00000152990.13	1711.76	0.23596	0.305905	0.77135	0.4405	0.790177	ADGRA3	protein_coding	166647	adhesion G protein-coupled receptor A3
ENSG00000254893.6	12.6951	0.333049	0.431867	0.771184	0.440598	0.790288	AC113404.3	translated_processed_pseudogene	NA
ENSG00000188124.3	13.6279	0.639713	0.829689	0.771027	0.440691	0.790373	OR2AG2	protein_coding	338755	olfactory receptor family 2 subfamily AG member 2
ENSG00000100722.19	2346.55	0.0747936	0.0970111	0.770979	0.440719	0.790373	ZC3H14	protein_coding	79882	zinc finger CCCH-type containing 14
ENSG00000198496.11	460.535	-0.187198	0.242937	-0.770561	0.440967	0.790752	NBR2	bidirectional_promoter_lncRNA	10230	neighbor of BRCA1 lncRNA 2
ENSG00000263628.1	7.90968	-0.410579	0.532918	-0.770436	0.441041	0.790778	MIR3155A	miRNA	100422989	microRNA 3155a
ENSG00000258957.1	7.57305	0.389197	0.50518	0.770412	0.441055	0.790778	AL359317.2	lincRNA	NA
ENSG00000243943.9	247.848	-0.166636	0.216332	-0.770281	0.441133	0.790851	ZNF512	protein_coding	84450	zinc finger protein 512
ENSG00000135956.8	3913.11	0.115043	0.149407	0.769994	0.441304	0.791062	TMEM127	protein_coding	55654	transmembrane protein 127
ENSG00000101608.12	7265.51	0.0740926	0.0962312	0.769943	0.441333	0.791062	MYL12A	protein_coding	10627	myosin light chain 12A
ENSG00000232934.7	8.07854	-0.468777	0.608925	-0.769844	0.441393	0.791062	AL157786.1	antisense	NA
ENSG00000237753.1	59.373	-0.445587	0.578829	-0.769809	0.441413	0.791062	FLJ42351	lincRNA	NA
ENSG00000110104.12	299.384	0.331171	0.43022	0.769773	0.441435	0.791062	CCDC86	protein_coding	79080	coiled-coil domain containing 86
ENSG00000143258.15	487.147	0.0897322	0.11659	0.769641	0.441513	0.791075	USP21	protein_coding	27005	ubiquitin specific peptidase 21
ENSG00000165655.16	213.504	-0.25561	0.332129	-0.769611	0.44153	0.791075	ZNF503	protein_coding	84858	zinc finger protein 503
ENSG00000138777.19	1466.8	0.0848393	0.110246	0.769543	0.441571	0.791075	PPA2	protein_coding	27068	inorganic pyrophosphatase 2
ENSG00000165724.5	293.958	0.26743	0.347532	0.769512	0.441589	0.791075	ZMYND19	protein_coding	116225	zinc finger MYND-type containing 19
ENSG00000238829.1	52.7808	0.310228	0.403183	0.769446	0.441629	0.791079	RNU7-45P	snRNA	NA
ENSG00000164669.13	27.7713	-0.586237	0.762063	-0.769276	0.44173	0.791154	INTS4P1	transcribed_unprocessed_pseudogene	285905	integrator complex subunit 4 pseudogene 1
ENSG00000188624.2	16.5642	-0.68131	0.885743	-0.769196	0.441777	0.791154	IGFL3	protein_coding	388555	IGF like family member 3
ENSG00000124207.16	1411.35	0.215875	0.28066	0.769171	0.441792	0.791154	CSE1L	protein_coding	1434	chromosome segregation 1 like
ENSG00000176946.11	892.01	0.141292	0.183713	0.769092	0.441839	0.791154	THAP4	protein_coding	51078	THAP domain containing 4
ENSG00000254929.6	14.5996	-0.35764	0.465045	-0.769044	0.441867	0.791154	AL591684.2	processed_transcript	NA
ENSG00000233483.3	35.7691	-0.199064	0.258861	-0.769001	0.441893	0.791154	AC008105.2	transcribed_unitary_pseudogene	NA
ENSG00000160695.14	1073.74	0.0826565	0.107494	0.768942	0.441928	0.791154	VPS11	protein_coding	55823	VPS11 core subunit of CORVET and HOPS complexes
ENSG00000179409.10	586.463	0.178578	0.232402	0.768401	0.442249	0.791613	GEMIN4	protein_coding	50628	gem nuclear organelle associated protein 4
ENSG00000159792.9	1198.82	0.107526	0.139938	0.768386	0.442258	0.791613	PSKH1	protein_coding	5681	protein serine kinase H1
ENSG00000197099.8	19.8301	-0.439849	0.572839	-0.767842	0.442581	0.792025	AC068631.1	antisense	NA
ENSG00000244625.5	297.275	-0.177713	0.231451	-0.767822	0.442593	0.792025	MIATNB	lincRNA	NA
ENSG00000108094.14	864.2	0.116136	0.15127	0.76774	0.442642	0.792025	CUL2	protein_coding	8453	cullin 2
ENSG00000199664.1	7.05526	-0.408221	0.531736	-0.767714	0.442657	0.792025	RNU6-1266P	snRNA	NA
ENSG00000066697.14	239.221	0.171181	0.222991	0.767656	0.442691	0.792025	MSANTD3	protein_coding	91283	Myb/SANT DNA binding domain containing 3
ENSG00000260193.1	38.4168	-0.500489	0.651996	-0.767626	0.44271	0.792025	AL138781.1	lincRNA	NA
ENSG00000168071.21	394.971	0.305282	0.397823	0.767381	0.442855	0.792219	CCDC88B	protein_coding	283234	coiled-coil domain containing 88B
ENSG00000103544.14	931.682	0.242262	0.315834	0.767057	0.443048	0.792467	VPS35L	protein_coding	57020	VPS35 endosomal protein sorting factor like
ENSG00000174903.15	4652.02	0.100601	0.131158	0.767024	0.443067	0.792467	RAB1B	protein_coding	81876	RAB1B, member RAS oncogene family
ENSG00000007168.12	5003.93	-0.0782324	0.102035	-0.766718	0.443249	0.792577	PAFAH1B1	protein_coding	5048	platelet activating factor acetylhydrolase 1b regulatory subunit 1
ENSG00000213903.8	179.601	-0.235134	0.306687	-0.766692	0.443265	0.792577	LTB4R	protein_coding	1241	leukotriene B4 receptor
ENSG00000127125.8	1320.18	0.0845478	0.110283	0.766645	0.443293	0.792577	PPCS	protein_coding	79717	phosphopantothenoylcysteine synthetase
ENSG00000007520.3	366.206	0.130691	0.170477	0.766624	0.443305	0.792577	TSR3	protein_coding	115939	TSR3 ribosome maturation factor
ENSG00000279845.1	9.00452	0.370704	0.483563	0.76661	0.443313	0.792577	AC097372.3	TEC	NA
ENSG00000198648.10	5241.66	0.148648	0.193928	0.766513	0.443371	0.792615	STK39	protein_coding	27347	serine/threonine kinase 39
ENSG00000270190.1	18.8817	-0.345387	0.450666	-0.766394	0.443442	0.792675	AC068491.3	lincRNA	NA
ENSG00000223861.1	92.2051	-0.276272	0.360524	-0.766306	0.443494	0.792676	AL365436.1	processed_pseudogene	NA
ENSG00000262322.1	5.40889	-0.693525	0.905068	-0.766269	0.443516	0.792676	MTND4P34	unprocessed_pseudogene	NA
ENSG00000153187.19	11201.4	0.055735	0.0727657	0.765951	0.443705	0.792884	HNRNPU	protein_coding	3192	heterogeneous nuclear ribonucleoprotein U
ENSG00000151665.12	553.442	-0.0981234	0.128111	-0.765927	0.44372	0.792884	PIGF	protein_coding	5281	phosphatidylinositol glycan anchor biosynthesis class F
ENSG00000263004.1	84.8692	-0.303569	0.396362	-0.765887	0.443743	0.792884	AC007114.1	lincRNA	NA
ENSG00000277715.1	11.4645	0.324287	0.423509	0.765714	0.443847	0.793002	AC079174.2	antisense	NA
ENSG00000237436.1	5.66361	-0.446719	0.583639	-0.765403	0.444031	0.793267	CAMTA1-DT	antisense	NA
ENSG00000178996.13	515.754	-0.226553	0.296024	-0.76532	0.444081	0.79329	SNX18	protein_coding	112574	sorting nexin 18
ENSG00000231584.8	151.812	-0.223622	0.29233	-0.764966	0.444292	0.7936	FAHD2CP	transcribed_unprocessed_pseudogene	NA
ENSG00000275413.1	10.6835	-0.38859	0.508044	-0.764875	0.444346	0.793631	AC002553.2	antisense	NA
ENSG00000214359.3	5.90221	-0.54975	0.719076	-0.764523	0.444556	0.793755	RPL18P10	processed_pseudogene	NA
ENSG00000121766.15	511.872	0.0989557	0.129442	0.764479	0.444582	0.793755	ZCCHC17	protein_coding	51538	zinc finger CCHC-type containing 17
ENSG00000112110.9	569.234	0.124195	0.162468	0.764429	0.444612	0.793755	MRPL18	protein_coding	29074	mitochondrial ribosomal protein L18
ENSG00000070761.7	372.916	-0.0925629	0.121101	-0.764344	0.444662	0.793755	CFAP20	protein_coding	29105	cilia and flagella associated protein 20
ENSG00000260121.1	15.7784	-0.341757	0.447176	-0.764255	0.444715	0.793755	AC138028.4	antisense	NA
ENSG00000100266.18	3916.69	0.0871221	0.114012	0.764149	0.444778	0.793755	PACSIN2	protein_coding	11252	protein kinase C and casein kinase substrate in neurons 2
ENSG00000135966.12	835.171	0.1743	0.228099	0.764143	0.444782	0.793755	TGFBRAP1	protein_coding	9392	transforming growth factor beta receptor associated protein 1
ENSG00000115685.14	1025.17	0.0716956	0.0938298	0.764102	0.444806	0.793755	PPP1R7	protein_coding	5510	protein phosphatase 1 regulatory subunit 7
ENSG00000181626.11	7.57964	0.561031	0.734251	0.764086	0.444816	0.793755	ANKRD62	protein_coding	342850	ankyrin repeat domain 62
ENSG00000144395.17	40.8721	-0.453727	0.59386	-0.76403	0.44485	0.793755	CCDC150	protein_coding	284992	coiled-coil domain containing 150
ENSG00000136144.11	379.648	0.373542	0.488951	0.763967	0.444887	0.793755	RCBTB1	protein_coding	55213	RCC1 and BTB domain containing protein 1
ENSG00000149182.14	1666.01	0.0957903	0.12539	0.763936	0.444905	0.793755	ARFGAP2	protein_coding	84364	ADP ribosylation factor GTPase activating protein 2
ENSG00000197713.14	1230.58	-0.144204	0.188773	-0.763901	0.444926	0.793755	RPE	protein_coding	6120	ribulose-5-phosphate-3-epimerase
ENSG00000162694.13	108.14	0.31483	0.41217	0.763835	0.444966	0.793755	EXTL2	protein_coding	2135	exostosin like glycosyltransferase 2
ENSG00000196517.11	302.848	0.372248	0.487345	0.763828	0.44497	0.793755	SLC6A9	protein_coding	6536	solute carrier family 6 member 9
ENSG00000188229.5	10269.4	0.224887	0.294551	0.763494	0.445169	0.793998	TUBB4B	protein_coding	10383	tubulin beta 4B class IVb
ENSG00000249942.1	6.9677	-0.645565	0.84556	-0.763476	0.44518	0.793998	AC239584.1	antisense	NA
ENSG00000263528.7	424.948	0.182898	0.239618	0.763289	0.445291	0.79413	IKBKE	protein_coding	9641	inhibitor of nuclear factor kappa B kinase subunit epsilon
ENSG00000213316.9	10.5384	-0.426996	0.559485	-0.763195	0.445347	0.794155	LTC4S	protein_coding	4056	leukotriene C4 synthase
ENSG00000148290.9	621.237	0.150627	0.197394	0.763077	0.445417	0.794155	SURF1	protein_coding	6834	SURF1 cytochrome c oxidase assembly factor
ENSG00000185485.14	1095.09	-0.247939	0.324941	-0.763029	0.445446	0.794155	SDHAP1	transcribed_unprocessed_pseudogene	255812	succinate dehydrogenase complex flavoprotein subunit A pseudogene 1
ENSG00000276966.2	1877.23	-0.15411	0.201974	-0.763018	0.445453	0.794155	HIST1H4E	protein_coding	8367	H4 clustered histone 5
ENSG00000207962.1	6.62934	-0.398105	0.521892	-0.762811	0.445576	0.794308	MIR30C1	miRNA	407031	microRNA 30c-1
ENSG00000204438.10	422.749	-0.215028	0.281974	-0.762582	0.445713	0.794424	GPANK1	protein_coding	7918	G-patch domain and ankyrin repeats 1
ENSG00000155749.12	41.8182	-0.276434	0.362499	-0.762578	0.445715	0.794424	ALS2CR12	protein_coding	130540	flagellum associated containing coiled-coil domains 1
ENSG00000178741.11	1967.87	0.149658	0.196271	0.762504	0.445759	0.794437	COX5A	protein_coding	9377	cytochrome c oxidase subunit 5A
ENSG00000163312.10	322.64	-0.163998	0.215131	-0.762318	0.44587	0.79457	HELQ	protein_coding	113510	helicase, POLQ like
ENSG00000148399.12	589.064	0.104381	0.136979	0.762022	0.446047	0.794594	DPH7	protein_coding	92715	diphthamide biosynthesis 7
ENSG00000265093.2	20.5101	0.278148	0.365035	0.761977	0.446074	0.794594	RN7SL246P	misc_RNA	NA
ENSG00000137501.17	5809.66	0.21808	0.286262	0.761819	0.446168	0.794594	SYTL2	protein_coding	54843	synaptotagmin like 2
ENSG00000180764.13	8.42192	0.419457	0.550609	0.761805	0.446177	0.794594	PIPSL	transcribed_processed_pseudogene	NA
ENSG00000138385.15	1411.35	0.189799	0.249168	0.761729	0.446222	0.794594	SSB	protein_coding	6741	small RNA binding exonuclease protection factor La
ENSG00000147905.17	637.901	-0.142586	0.187207	-0.761649	0.446269	0.794594	ZCCHC7	protein_coding	84186	zinc finger CCHC-type containing 7
ENSG00000146063.19	1573.84	0.0746395	0.0979981	0.761642	0.446274	0.794594	TRIM41	protein_coding	90933	tripartite motif containing 41
ENSG00000186205.12	220.958	-0.257317	0.337863	-0.7616	0.446299	0.794594	MARC1	protein_coding	64757	mitochondrial amidoxime reducing component 1
ENSG00000181031.15	826.564	0.126513	0.166116	0.761592	0.446303	0.794594	RPH3AL	protein_coding	9501	rabphilin 3A like (without C2 domains)
ENSG00000058729.10	441.36	0.154747	0.203192	0.761578	0.446312	0.794594	RIOK2	protein_coding	55781	RIO kinase 2
ENSG00000126249.7	28.9161	0.403254	0.529499	0.761576	0.446313	0.794594	PDCD2L	protein_coding	84306	programmed cell death 2 like
ENSG00000236603.2	6.39738	0.456989	0.600076	0.761551	0.446328	0.794594	RANP1	processed_pseudogene	NA
ENSG00000179041.3	183.064	0.404091	0.530878	0.761174	0.446553	0.794895	RRS1	protein_coding	23212	ribosome biogenesis regulator 1 homolog
ENSG00000224992.2	7.34536	-0.480059	0.630781	-0.761056	0.446624	0.794895	AL445645.1	sense_intronic	NA
ENSG00000204632.11	952.475	-0.658218	0.864884	-0.761047	0.446629	0.794895	HLA-G	protein_coding	3135	major histocompatibility complex, class I, G
ENSG00000198301.11	850.147	0.193268	0.253959	0.76102	0.446645	0.794895	SDAD1	protein_coding	55153	SDA1 domain containing 1
ENSG00000223612.3	33.0585	0.341016	0.448308	0.760673	0.446852	0.795183	AC241585.1	processed_pseudogene	NA
ENSG00000213799.12	548.046	0.17893	0.235241	0.760625	0.446881	0.795183	ZNF845	protein_coding	91664	zinc finger protein 845
ENSG00000274204.1	92.6417	0.312759	0.411237	0.760533	0.446936	0.795216	AL138689.1	sense_intronic	NA
ENSG00000282034.1	46.5384	0.173606	0.228349	0.760268	0.447095	0.795296	AC106886.5	protein_coding	NA
ENSG00000102317.17	1827.99	0.20905	0.275085	0.759944	0.447288	0.795296	RBM3	protein_coding	5935	RNA binding motif protein 3
ENSG00000281469.1	29.5577	-0.246897	0.324889	-0.759941	0.44729	0.795296	AC019226.1	TEC	NA
ENSG00000238578.1	15.7766	-0.290204	0.381918	-0.75986	0.447338	0.795296	SNORD4A	snoRNA	26773	small nucleolar RNA, C/D box 4A
ENSG00000204463.12	6541.38	0.0636993	0.0838304	0.759859	0.447339	0.795296	BAG6	protein_coding	7917	BAG cochaperone 6
ENSG00000147862.16	3639.51	-0.145768	0.191838	-0.759851	0.447343	0.795296	NFIB	protein_coding	4781	nuclear factor I B
ENSG00000269890.1	29.7786	0.342949	0.451392	0.759758	0.447399	0.795296	AL353593.1	antisense	NA	NA
ENSG00000224831.3	7.94511	-0.341647	0.449779	-0.759588	0.447501	0.795296	TMEM183B	processed_pseudogene	NA
ENSG00000152795.17	2953.36	0.120912	0.159186	0.759563	0.447516	0.795296	HNRNPDL	protein_coding	9987	heterogeneous nuclear ribonucleoprotein D like
ENSG00000249279.5	81.5319	0.611569	0.80517	0.759553	0.447522	0.795296	LINC02057	lincRNA	105378992	long intergenic non-protein coding RNA 2057
ENSG00000100461.17	1748.41	0.100591	0.132437	0.759541	0.447529	0.795296	RBM23	protein_coding	55147	RNA binding motif protein 23
ENSG00000174442.11	227.918	0.287352	0.378335	0.759517	0.447543	0.795296	ZWILCH	protein_coding	55055	zwilch kinetochore protein
ENSG00000164172.18	658.346	-0.109392	0.144029	-0.75951	0.447547	0.795296	MOCS2	protein_coding	4338	molybdenum cofactor synthesis 2
ENSG00000171960.10	207.058	0.197837	0.260534	0.759351	0.447642	0.795296	PPIH	protein_coding	10465	peptidylprolyl isomerase H
ENSG00000218739.9	1299.73	-0.123502	0.162655	-0.759289	0.44768	0.795296	CEBPZOS	protein_coding	100505876	CEBPZ opposite strand
ENSG00000267091.1	6.90234	-0.391477	0.515588	-0.759283	0.447683	0.795296	CTBP2P7	processed_pseudogene	NA
ENSG00000158156.7	291.954	0.102709	0.135281	0.759226	0.447718	0.795296	XKR8	protein_coding	55113	XK related 8
ENSG00000072501.17	2834.66	-0.221344	0.291548	-0.759204	0.447731	0.795296	SMC1A	protein_coding	8243	structural maintenance of chromosomes 1A
ENSG00000255575.1	6.89711	0.445664	0.587017	0.759201	0.447732	0.795296	AC004812.1	processed_pseudogene	NA
ENSG00000118600.11	219.964	0.202584	0.266843	0.759186	0.447741	0.795296	RXYLT1	protein_coding	10329	ribitol xylosyltransferase 1
ENSG00000267939.1	11.7437	0.394815	0.52007	0.759156	0.447759	0.795296	AC008946.1	lincRNA	NA
ENSG00000141540.10	37.7841	-0.446691	0.588455	-0.759091	0.447798	0.7953	TTYH2	protein_coding	94015	tweety family member 2
ENSG00000104870.12	6756.75	-0.193002	0.25429	-0.758984	0.447862	0.795348	FCGRT	protein_coding	2217	Fc fragment of IgG receptor and transporter
ENSG00000261884.2	44.1655	0.22307	0.293979	0.758796	0.447974	0.795482	AC040162.1	protein_coding	NA
ENSG00000254936.4	184.607	-0.205911	0.27141	-0.758673	0.448048	0.795487	AF131215.4	sense_intronic	NA
ENSG00000268584.1	24.8144	-0.29992	0.39534	-0.75864	0.448068	0.795487	AC073389.1	antisense	NA
ENSG00000182518.13	61.4813	0.201521	0.265647	0.758605	0.448089	0.795487	FAM104B	protein_coding	90736	family with sequence similarity 104 member B
ENSG00000197157.10	4083.18	0.221316	0.291788	0.758483	0.448162	0.795544	SND1	protein_coding	27044	staphylococcal nuclease and tudor domain containing 1
ENSG00000105373.18	1968.47	0.128955	0.17003	0.758428	0.448195	0.795544	NOP53	protein_coding	29997	NOP53 ribosome biogenesis factor
ENSG00000129932.8	109.324	0.264042	0.348262	0.75817	0.448349	0.795664	DOHH	protein_coding	83475	deoxyhypusine hydroxylase
ENSG00000106144.19	1631.96	0.0990223	0.13061	0.758155	0.448358	0.795664	CASP2	protein_coding	835	caspase 2
ENSG00000063169.10	866.437	0.116592	0.153795	0.758102	0.44839	0.795664	BICRA	protein_coding	29998	BRD4 interacting chromatin remodeling complex associated protein
ENSG00000253948.1	26.8933	-0.426235	0.562265	-0.758068	0.44841	0.795664	AC104986.2	lincRNA	NA
ENSG00000163531.15	9.97246	0.843418	1.11292	0.757843	0.448545	0.795826	NFASC	protein_coding	23114	neurofascin
ENSG00000280071.3	82.5858	-0.206501	0.272515	-0.75776	0.448595	0.795826	GATD3B	protein_coding	102724023	glutamine amidotransferase like class 1 domain containing 3B
ENSG00000272983.1	65.2953	-0.413892	0.546302	-0.757626	0.448675	0.795826	AL117339.4	lincRNA	NA
ENSG00000261737.1	30.3395	0.317598	0.419255	0.757531	0.448732	0.795826	AL049597.2	antisense	105378828	CLCA4 antisense RNA 1
ENSG00000147533.16	848.826	0.0744084	0.098233	0.757468	0.448769	0.795826	GOLGA7	protein_coding	51125	golgin A7
ENSG00000073969.18	1052.16	0.120255	0.158762	0.757454	0.448778	0.795826	NSF	protein_coding	4905	N-ethylmaleimide sensitive factor, vesicle fusing ATPase
ENSG00000088387.18	2818.19	0.132008	0.174283	0.757437	0.448788	0.795826	DOCK9	protein_coding	23348	dedicator of cytokinesis 9
ENSG00000123843.12	1380.56	-0.331408	0.437549	-0.75742	0.448798	0.795826	C4BPB	protein_coding	725	complement component 4 binding protein beta
ENSG00000205578.5	16.4801	-0.407212	0.53776	-0.757238	0.448907	0.795953	POM121B	unprocessed_pseudogene	NA
ENSG00000267152.1	20.6799	-0.390505	0.515814	-0.757066	0.44901	0.796071	AC093227.1	lincRNA	NA
ENSG00000114062.19	3132.25	0.0520092	0.0687287	0.756732	0.449211	0.796307	UBE3A	protein_coding	7337	ubiquitin protein ligase E3A
ENSG00000212329.1	9.98695	-0.700982	0.926404	-0.75667	0.449248	0.796307	RNU6-316P	snRNA	NA
ENSG00000164414.17	167.541	0.175647	0.232136	0.756658	0.449255	0.796307	SLC35A1	protein_coding	10559	solute carrier family 35 member A1
ENSG00000270170.1	193.111	0.108869	0.143907	0.756522	0.449336	0.796385	NCBP2-AS2	protein_coding	152217	NCBP2 antisense 2 (head to head)
ENSG00000096872.16	280.152	0.217907	0.288103	0.756351	0.449439	0.796413	IFT74	protein_coding	80173	intraflagellar transport 74
ENSG00000252452.1	11.6461	-0.336327	0.444695	-0.756309	0.449464	0.796413	RNU6-107P	snRNA	NA
ENSG00000204060.7	30.1476	0.316454	0.418422	0.756303	0.449468	0.796413	FOXO6	protein_coding	100132074	forkhead box O6
ENSG00000253865.1	5.33942	-0.688045	0.90982	-0.756243	0.449503	0.796413	AC131025.1	antisense	NA
ENSG00000280384.1	118.289	-0.201376	0.266331	-0.756112	0.449582	0.796413	FP325332.1	sense_intronic	NA
ENSG00000145832.14	99.4564	0.514551	0.68053	0.756104	0.449587	0.796413	SLC25A48	protein_coding	153328	solute carrier family 25 member 48
ENSG00000043591.5	280.126	-0.383222	0.506865	-0.756064	0.449611	0.796413	ADRB1	protein_coding	153	adrenoceptor beta 1
ENSG00000154359.12	426.125	-0.226928	0.300181	-0.755969	0.449668	0.796447	LONRF1	protein_coding	91694	LON peptidase N-terminal domain and ring finger 1
ENSG00000138161.13	45.5886	-0.281678	0.372672	-0.755833	0.44975	0.796494	CUZD1	protein_coding	50624	CUB and zona pellucida like domains 1
ENSG00000129003.17	5023.38	0.208864	0.276348	0.755802	0.449768	0.796494	VPS13C	protein_coding	54832	vacuolar protein sorting 13 homolog C
ENSG00000156239.11	295.53	0.212908	0.281794	0.755546	0.449922	0.7967	N6AMT1	protein_coding	29104	N-6 adenine-specific DNA methyltransferase 1
ENSG00000274270.1	16.2825	-0.340478	0.450827	-0.75523	0.450111	0.796926	AL137060.1	sense_intronic	NA
ENSG00000100065.14	3951.25	0.251421	0.332921	0.755198	0.45013	0.796926	CARD10	protein_coding	29775	caspase recruitment domain family member 10
ENSG00000271335.5	102.859	-0.141193	0.186975	-0.755148	0.45016	0.796926	AL117336.3	antisense	NA
ENSG00000183426.16	152.193	0.127794	0.169255	0.755035	0.450228	0.796952	NPIPA1	protein_coding	9284	nuclear pore complex interacting protein family member A1
ENSG00000125755.18	2270.52	0.0798571	0.105777	0.754959	0.450274	0.796952	SYMPK	protein_coding	8189	symplekin
ENSG00000201044.1	17.7378	0.291227	0.385764	0.754938	0.450286	0.796952	RNU6-268P	snRNA	NA
ENSG00000261934.2	78.7434	0.449534	0.59553	0.754847	0.450341	0.796982	PCDHGA9	protein_coding	56107	protocadherin gamma subfamily A, 9
ENSG00000117650.12	89.6688	-0.464626	0.615607	-0.754744	0.450402	0.796994	NEK2	protein_coding	4751	NIMA related kinase 2
ENSG00000164398.12	53.4426	0.559805	0.741747	0.754712	0.450422	0.796994	ACSL6	protein_coding	23305	acyl-CoA synthetase long chain family member 6
ENSG00000279656.1	19.4315	0.555564	0.736388	0.754446	0.450582	0.797044	AL132780.4	TEC	NA
ENSG00000199319.1	91.6095	-0.31664	0.419699	-0.754445	0.450582	0.797044	RN7SKP25	misc_RNA	NA
ENSG00000127054.20	1570.72	0.0910797	0.120743	0.754327	0.450653	0.797044	INTS11	protein_coding	54973	integrator complex subunit 11
ENSG00000143486.15	804.297	0.115735	0.15343	0.754321	0.450657	0.797044	EIF2D	protein_coding	1939	eukaryotic translation initiation factor 2D
ENSG00000224530.1	6.65656	-0.779897	1.03399	-0.754257	0.450695	0.797044	PPIAP10	processed_pseudogene	NA
ENSG00000244693.1	29.4071	0.480173	0.636673	0.754192	0.450734	0.797044	CTAGE8	protein_coding	100142659	CTAGE family member 8
ENSG00000120693.13	56.9597	-0.660233	0.875431	-0.754181	0.45074	0.797044	SMAD9	protein_coding	4093	SMAD family member 9
ENSG00000171873.7	15.4458	-0.514507	0.682311	-0.754064	0.450811	0.797044	ADRA1D	protein_coding	146	adrenoceptor alpha 1D
ENSG00000236432.7	28.9923	-0.321639	0.426545	-0.754056	0.450816	0.797044	AC097662.1	antisense	NA
ENSG00000072135.12	1859.55	-0.126786	0.168172	-0.753906	0.450906	0.797044	PTPN18	protein_coding	26469	protein tyrosine phosphatase non-receptor type 18
ENSG00000140795.12	7.84581	-0.445323	0.590694	-0.753899	0.45091	0.797044	MYLK3	protein_coding	91807	myosin light chain kinase 3
ENSG00000242020.3	6.63632	0.416801	0.552865	0.753894	0.450913	0.797044	RN7SL68P	misc_RNA	NA
ENSG00000120738.7	1274.22	0.223617	0.296629	0.753862	0.450932	0.797044	EGR1	protein_coding	1958	early growth response 1
ENSG00000103510.19	700.162	0.0709593	0.094149	0.753691	0.451035	0.797127	KAT8	protein_coding	84148	lysine acetyltransferase 8
ENSG00000133773.11	336.84	0.119812	0.158974	0.75366	0.451053	0.797127	CCDC59	protein_coding	29080	coiled-coil domain containing 59
ENSG00000230124.7	658.316	-0.18421	0.244468	-0.753511	0.451143	0.79719	ACBD6	protein_coding	84320	acyl-CoA binding domain containing 6
ENSG00000224086.5	31.7478	-0.288622	0.38309	-0.753407	0.451206	0.79719	AC245452.1	antisense	NA
ENSG00000163814.7	8157.61	0.171664	0.227865	0.753361	0.451233	0.79719	CDCP1	protein_coding	64866	CUB domain containing protein 1
ENSG00000152056.16	1088.24	0.180534	0.239641	0.753353	0.451238	0.79719	AP1S3	protein_coding	130340	adaptor related protein complex 1 subunit sigma 3
ENSG00000237009.2	10.8896	-0.408003	0.54175	-0.753121	0.451377	0.797371	GLIS3-AS1	antisense	84850	GLIS3 antisense RNA 1
ENSG00000162398.11	48.0432	-0.408448	0.542516	-0.752877	0.451524	0.797503	LEXM	protein_coding	163747	lymphocyte expansion molecule
ENSG00000270813.2	6.06347	-0.72455	0.96238	-0.752873	0.451526	0.797503	NANOGNBP3	processed_pseudogene	NA
ENSG00000196427.13	6.75977	-0.973138	1.29277	-0.752753	0.451598	0.797533	NBPF4	protein_coding	148545	NBPF member 4
ENSG00000272477.1	8.07468	-0.374907	0.498069	-0.752721	0.451617	0.797533	AC144521.1	sense_intronic	NA
ENSG00000185442.12	239.989	0.410741	0.545807	0.752539	0.451727	0.797557	FAM174B	protein_coding	400451	family with sequence similarity 174 member B
ENSG00000136231.13	452.689	-0.966289	1.28417	-0.752461	0.451774	0.797557	IGF2BP3	protein_coding	10643	insulin like growth factor 2 mRNA binding protein 3
ENSG00000147324.10	1302.75	0.16326	0.21698	0.75242	0.451798	0.797557	MFHAS1	protein_coding	9258	malignant fibrous histiocytoma amplified sequence 1
ENSG00000237149.5	61.5513	-0.349833	0.464962	-0.75239	0.451816	0.797557	ZNF503-AS2	antisense	100131213	ZNF503 antisense RNA 2
ENSG00000102900.12	576.144	0.272796	0.362585	0.752367	0.451831	0.797557	NUP93	protein_coding	9688	nucleoporin 93
ENSG00000280924.1	36.4827	0.196271	0.260885	0.752328	0.451854	0.797557	LINC00628	lincRNA	127841	long intergenic non-protein coding RNA 628
ENSG00000232623.1	16.0152	0.447191	0.594487	0.75223	0.451913	0.797595	AP000266.1	antisense	NA
ENSG00000106333.12	132.014	0.395666	0.526215	0.751909	0.452106	0.797871	PCOLCE	protein_coding	5118	procollagen C-endopeptidase enhancer
ENSG00000083844.10	2022.1	0.102667	0.136569	0.751758	0.452197	0.79795	ZNF264	protein_coding	9422	zinc finger protein 264
ENSG00000198146.4	1514.61	-0.104083	0.138462	-0.751711	0.452225	0.79795	ZNF770	protein_coding	54989	zinc finger protein 770
ENSG00000196782.12	1324.19	0.0720116	0.0958087	0.751619	0.45228	0.797982	MAML3	protein_coding	55534	mastermind like transcriptional coactivator 3
ENSG00000256625.1	9.16616	-0.351946	0.468314	-0.751518	0.452341	0.798023	AC092747.2	unprocessed_pseudogene	NA
ENSG00000183943.5	1241.06	-0.202341	0.269274	-0.751431	0.452393	0.798051	PRKX	protein_coding	5613	protein kinase X-linked
ENSG00000116473.14	1580.41	-0.109309	0.145486	-0.751337	0.45245	0.798059	RAP1A	protein_coding	5906	RAP1A, member of RAS oncogene family
ENSG00000207773.1	6.68577	0.54541	0.725956	0.7513	0.452472	0.798059	MIR642A	miRNA	693227	microRNA 642a
ENSG00000072210.18	5260.47	0.193614	0.257727	0.751237	0.45251	0.79806	ALDH3A2	protein_coding	224	aldehyde dehydrogenase 3 family member A2
ENSG00000175920.17	116.655	0.463589	0.617192	0.751126	0.452577	0.798113	DOK7	protein_coding	285489	docking protein 7
ENSG00000172586.7	354.653	0.139458	0.185703	0.75097	0.452671	0.798212	CHCHD1	protein_coding	118487	coiled-coil-helix-coiled-coil-helix domain containing 1
ENSG00000252456.1	32.9986	-0.276989	0.368901	-0.750848	0.452744	0.798276	RNA5SP434	rRNA_pseudogene	NA
ENSG00000226803.8	5.22329	0.500877	0.667209	0.750705	0.45283	0.798326	ZNF451-AS1	antisense	NA
ENSG00000277879.1	41.8363	0.341192	0.454576	0.750572	0.45291	0.798326	AL391988.1	antisense	NA
ENSG00000271394.1	13.4345	-0.446729	0.595217	-0.750532	0.452935	0.798326	RF00100	misc_RNA	NA
ENSG00000148690.11	416.88	-0.13588	0.181059	-0.750473	0.45297	0.798326	FRA10AC1	protein_coding	118924	FRA10A associated CGG repeat 1
ENSG00000279865.1	16.4465	-0.348681	0.464617	-0.750469	0.452972	0.798326	AC006511.3	TEC	NA
ENSG00000137547.8	393.567	-0.241571	0.321936	-0.75037	0.453032	0.798326	MRPL15	protein_coding	29088	mitochondrial ribosomal protein L15
ENSG00000101104.12	721.936	0.268422	0.357721	0.750368	0.453033	0.798326	PABPC1L	protein_coding	80336	poly(A) binding protein cytoplasmic 1 like
ENSG00000265750.1	41.037	-0.286892	0.382422	-0.750198	0.453136	0.798442	AC090772.3	lincRNA	NA
ENSG00000236519.1	10.2822	-0.343699	0.458378	-0.749815	0.453366	0.798783	LINC01424	antisense	NA
ENSG00000115204.14	738.263	-0.133394	0.177929	-0.749699	0.453436	0.79884	MPV17	protein_coding	4358	mitochondrial inner membrane protein MPV17
ENSG00000154237.12	1218.34	0.212486	0.28351	0.749484	0.453565	0.799003	LRRK1	protein_coding	79705	leucine rich repeat kinase 1
ENSG00000262721.1	6.26099	-0.443348	0.591686	-0.749297	0.453678	0.799065	AC135048.2	sense_overlapping	NA
ENSG00000267587.1	40.4605	-0.34112	0.45531	-0.749203	0.453735	0.799065	AC090241.1	processed_pseudogene	NA
ENSG00000135390.18	2019.27	0.143521	0.191604	0.749052	0.453826	0.799065	ATP5MC2	protein_coding	517	ATP synthase membrane subunit c locus 2
ENSG00000261437.1	52.2055	-0.179501	0.239644	-0.749033	0.453838	0.799065	AC108860.2	antisense	100288748	uncharacterized LOC100288748
ENSG00000140006.11	196.476	-0.136394	0.182113	-0.748954	0.453885	0.799065	WDR89	protein_coding	112840	WD repeat domain 89
ENSG00000279620.1	44.1049	0.216343	0.288874	0.748919	0.453906	0.799065	AC099494.3	TEC	NA
ENSG00000277117.4	216.881	0.522779	0.698089	0.748872	0.453934	0.799065	FP565260.3	protein_coding	102723996	ICOS ligand
ENSG00000268218.1	39.5398	-0.548083	0.731956	-0.748792	0.453983	0.799065	AC137932.3	antisense	NA
ENSG00000101361.16	1221.73	0.309795	0.413728	0.74879	0.453984	0.799065	NOP56	protein_coding	10528	NOP56 ribonucleoprotein
ENSG00000180104.15	1763.11	0.0755904	0.100955	0.74875	0.454008	0.799065	EXOC3	protein_coding	11336	exocyst complex component 3
ENSG00000248538.7	203.448	0.299188	0.399585	0.748746	0.45401	0.799065	AC022784.1	lincRNA	157273	uncharacterized LOC157273
ENSG00000171703.16	311.45	-0.271801	0.363124	-0.748507	0.454154	0.799196	TCEA2	protein_coding	6919	transcription elongation factor A2
ENSG00000138449.10	35363.3	-0.375074	0.501101	-0.7485	0.454159	0.799196	SLC40A1	protein_coding	30061	solute carrier family 40 member 1
ENSG00000162458.12	6682.14	0.16646	0.222517	0.748078	0.454413	0.799524	FBLIM1	protein_coding	54751	filamin binding LIM protein 1
ENSG00000245156.1	5.46678	0.670017	0.895742	0.748003	0.454459	0.799524	AP001107.1	lincRNA	NA
ENSG00000183281.14	18.6601	-0.414699	0.554411	-0.747999	0.454461	0.799524	PLGLB1	protein_coding	5343	plasminogen like B1
ENSG00000256006.1	12.8786	-0.470737	0.629393	-0.747921	0.454508	0.799524	AC084117.1	sense_intronic	NA
ENSG00000220804.8	85.4273	0.233206	0.311822	0.747882	0.454531	0.799524	LINC01881	transcribed_unprocessed_pseudogene	NA
ENSG00000144867.11	612.965	0.363398	0.485963	0.747789	0.454588	0.799558	SRPRB	protein_coding	58477	SRP receptor subunit beta
ENSG00000267637.1	5.82303	-0.627086	0.838794	-0.747604	0.454699	0.799688	AC040904.1	sense_intronic	NA
ENSG00000120925.15	1004.54	-0.137468	0.183946	-0.747328	0.454866	0.799799	RNF170	protein_coding	81790	ring finger protein 170
ENSG00000132182.11	525.292	-0.34543	0.46226	-0.747265	0.454904	0.799799	NUP210	protein_coding	23225	nucleoporin 210
ENSG00000265520.1	40.2092	-0.191603	0.256416	-0.747236	0.454921	0.799799	MIR548V	miRNA	100422850	microRNA 548v
ENSG00000272667.1	41.0344	0.270717	0.362301	0.747214	0.454934	0.799799	AC012306.2	lincRNA	NA
ENSG00000183148.6	5.99883	-0.822556	1.10095	-0.747134	0.454983	0.799799	ANKRD20A2	protein_coding	NA
ENSG00000048162.20	385.672	0.304572	0.407665	0.747112	0.454996	0.799799	NOP16	protein_coding	51491	NOP16 nucleolar protein
ENSG00000158296.13	25.6896	-0.751596	1.0061	-0.747037	0.455041	0.799799	SLC13A3	protein_coding	64849	solute carrier family 13 member 3
ENSG00000054598.7	336.863	0.293286	0.392625	0.746986	0.455072	0.799799	FOXC1	protein_coding	2296	forkhead box C1
ENSG00000189057.10	133.222	-0.573242	0.76745	-0.746944	0.455097	0.799799	FAM111B	protein_coding	374393	family with sequence similarity 111 member B
ENSG00000176102.12	624.898	0.141007	0.188806	0.746833	0.455164	0.799838	CSTF3	protein_coding	1479	cleavage stimulation factor subunit 3
ENSG00000071243.15	226.537	0.153189	0.205131	0.746784	0.455194	0.799838	ING3	protein_coding	54556	inhibitor of growth family member 3
ENSG00000214013.9	868.601	-0.103402	0.138518	-0.746489	0.455372	0.800069	GANC	protein_coding	2595	glucosidase alpha, neutral C
ENSG00000233836.7	89.0561	1.31764	1.76527	0.746426	0.45541	0.800069	AC139769.1	transcribed_unprocessed_pseudogene	NA
ENSG00000151445.15	792.56	-0.0844989	0.113211	-0.746381	0.455437	0.800069	VIPAS39	protein_coding	63894	VPS33B interacting protein, apical-basolateral polarity regulator, spe-39 homolog
ENSG00000233369.7	682.347	0.26099	0.349714	0.746296	0.455489	0.800094	GTF2IP4	transcribed_processed_pseudogene	100093631	general transcription factor IIi pseudogene 4
ENSG00000165644.10	201.45	0.254835	0.341531	0.746157	0.455573	0.800147	COMTD1	protein_coding	118881	catechol-O-methyltransferase domain containing 1
ENSG00000275542.1	11.4442	-0.409125	0.54838	-0.746062	0.45563	0.800147	AC027601.3	lincRNA	NA	NA
ENSG00000134109.10	3025.15	-0.137863	0.184804	-0.745999	0.455668	0.800147	EDEM1	protein_coding	9695	ER degradation enhancing alpha-mannosidase like protein 1
ENSG00000171608.15	183.252	-0.116966	0.156831	-0.745813	0.45578	0.800147	PIK3CD	protein_coding	5293	phosphatidylinositol-4,5-bisphosphate 3-kinase catalytic subunit delta
ENSG00000104660.18	592.064	0.113336	0.151971	0.745773	0.455804	0.800147	LEPROTL1	protein_coding	23484	leptin receptor overlapping transcript like 1
ENSG00000159239.13	9.6025	-0.524285	0.703029	-0.745751	0.455818	0.800147	AC005041.1	protein_coding	NA
ENSG00000141469.17	129.872	1.88282	2.52491	0.745696	0.455851	0.800147	SLC14A1	protein_coding	6563	solute carrier family 14 member 1 (Kidd blood group)
ENSG00000242229.1	18.8884	0.507623	0.680745	0.745688	0.455856	0.800147	RPS3AP14	processed_pseudogene	NA
ENSG00000144485.10	183.838	0.293687	0.393865	0.745653	0.455877	0.800147	HES6	protein_coding	55502	hes family bHLH transcription factor 6
ENSG00000165935.9	5.86318	0.515687	0.691612	0.74563	0.455891	0.800147	SMCO2	protein_coding	341346	single-pass membrane protein with coiled-coil domains 2
ENSG00000124786.11	647.716	0.113971	0.152867	0.745557	0.455935	0.800158	SLC35B3	protein_coding	51000	solute carrier family 35 member B3
ENSG00000099942.12	3488.28	-0.0849105	0.113902	-0.74547	0.455988	0.800186	CRKL	protein_coding	1399	CRK like proto-oncogene, adaptor protein
ENSG00000241258.6	719.293	0.104636	0.140381	0.745369	0.456049	0.800228	CRCP	protein_coding	27297	CGRP receptor component
ENSG00000133316.15	372.375	0.116254	0.155996	0.745238	0.456128	0.800301	WDR74	protein_coding	54663	WD repeat domain 74
ENSG00000279766.1	13.1063	0.270405	0.362945	0.74503	0.456254	0.800394	AC067931.1	TEC	NA
ENSG00000159761.14	11.5009	0.442494	0.593931	0.745027	0.456256	0.800394	C16orf86	protein_coding	388284	chromosome 16 open reading frame 86
ENSG00000205593.11	441.138	0.137027	0.183956	0.744891	0.456338	0.800431	DENND6B	protein_coding	414918	DENN domain containing 6B
ENSG00000248734.2	49.9411	-0.189222	0.254046	-0.744837	0.456371	0.800431	AC008906.1	antisense	NA
ENSG00000267655.1	7.35001	0.348812	0.468326	0.744807	0.456388	0.800431	AC125437.1	sense_intronic	NA
ENSG00000175906.4	16.6846	0.414333	0.556412	0.744652	0.456482	0.80053	ARL4D	protein_coding	379	ADP ribosylation factor like GTPase 4D
ENSG00000172986.12	104.654	0.350656	0.470941	0.744586	0.456522	0.800535	GXYLT2	protein_coding	727936	glucoside xylosyltransferase 2
ENSG00000224004.2	10.472	0.518018	0.695901	0.744384	0.456644	0.800641	ATP5F1CP1	processed_pseudogene	NA
ENSG00000055211.13	1196.31	0.200564	0.269444	0.744362	0.456657	0.800641	GINM1	protein_coding	116254	glycoprotein integral membrane 1
ENSG00000128918.14	16.6188	0.510046	0.685427	0.744129	0.456798	0.800823	ALDH1A2	protein_coding	8854	aldehyde dehydrogenase 1 family member A2
ENSG00000131467.10	2395.18	0.225802	0.303471	0.744064	0.456838	0.800826	PSME3	protein_coding	10197	proteasome activator subunit 3
ENSG00000222467.1	6.44036	-0.41473	0.557575	-0.743811	0.456991	0.800964	RF00019	misc_RNA	NA
ENSG00000116783.14	7.28792	-0.652214	0.876876	-0.743792	0.457002	0.800964	TNNI3K	protein_coding	51086	TNNI3 interacting kinase
ENSG00000264834.1	6.18431	0.449948	0.604973	0.74375	0.457028	0.800964	MIR1273F	miRNA	NA
ENSG00000265539.1	12.9114	0.349439	0.469907	0.743633	0.457098	0.801022	MIR3164	miRNA	100422846	microRNA 3164
ENSG00000181019.12	4224.36	0.402293	0.541232	0.743292	0.457305	0.801318	NQO1	protein_coding	1728	NAD(P)H quinone dehydrogenase 1
ENSG00000165669.13	789.836	0.0647486	0.087155	0.742912	0.457535	0.801656	FAM204A	protein_coding	63877	family with sequence similarity 204 member A
ENSG00000137936.17	1101.28	0.215852	0.290604	0.74277	0.457621	0.801742	BCAR3	protein_coding	8412	BCAR3 adaptor protein, NSP family member
ENSG00000177963.14	1786.9	0.151557	0.204142	0.74241	0.457839	0.802058	RIC8A	protein_coding	60626	RIC8 guanine nucleotide exchange factor A
ENSG00000162419.12	427.269	0.166544	0.224354	0.742329	0.457888	0.802078	GMEB1	protein_coding	10691	glucocorticoid modulatory element binding protein 1
ENSG00000167088.10	517.465	0.194802	0.262523	0.742039	0.458064	0.802271	SNRPD1	protein_coding	6632	small nuclear ribonucleoprotein D1 polypeptide
ENSG00000151882.11	1353.52	0.223791	0.301595	0.742025	0.458072	0.802271	CCL28	protein_coding	56477	C-C motif chemokine ligand 28
ENSG00000204179.10	47.9601	1.543	2.08062	0.741606	0.458326	0.802649	PTPN20	protein_coding	26095	protein tyrosine phosphatase non-receptor type 20
ENSG00000196972.8	193.655	-0.295983	0.399228	-0.741389	0.458457	0.80273	SMIM10L2B	protein_coding	644596	small integral membrane protein 10 like 2B
ENSG00000189410.11	7.49105	-0.479354	0.646699	-0.741232	0.458553	0.80273	SH2D5	protein_coding	400745	SH2 domain containing 5
ENSG00000276368.1	168.25	-0.5357	0.722718	-0.741229	0.458555	0.80273	HIST1H2AJ	protein_coding	8331	H2A clustered histone 14
ENSG00000269038.1	5.98122	-0.558064	0.752899	-0.74122	0.45856	0.80273	AP001462.1	lincRNA	NA
ENSG00000119969.14	364.71	-0.456445	0.615831	-0.741186	0.458581	0.80273	HELLS	protein_coding	3070	helicase, lymphoid specific
ENSG00000196724.12	48.8061	0.631123	0.851619	0.741086	0.458641	0.80273	ZNF418	protein_coding	147686	zinc finger protein 418
ENSG00000260260.1	79.0984	0.262094	0.353674	0.74106	0.458657	0.80273	SNHG19	lincRNA	100507303	small nucleolar RNA host gene 19
ENSG00000260152.2	5.08278	-0.676688	0.913163	-0.741038	0.458671	0.80273	AC113208.1	processed_pseudogene	NA
ENSG00000108641.15	155.358	0.212652	0.287009	0.740924	0.45874	0.802785	B9D1	protein_coding	27077	B9 domain containing 1
ENSG00000266245.1	11.7088	-0.279897	0.377953	-0.74056	0.45896	0.80302	MIR4644	miRNA	100616430	microRNA 4644
ENSG00000157106.16	8559.71	0.109703	0.148147	0.740501	0.458996	0.80302	SMG1	protein_coding	23049	SMG1 nonsense mediated mRNA decay associated PI3K related kinase
ENSG00000283045.1	26.0242	-0.250947	0.338933	-0.740405	0.459054	0.80302	AC103703.1	sense_intronic	NA
ENSG00000268869.5	43.9966	-0.553952	0.748178	-0.740401	0.459057	0.80302	ESPNP	transcribed_unprocessed_pseudogene	NA
ENSG00000123240.16	4648.54	0.204055	0.275623	0.740339	0.459094	0.80302	OPTN	protein_coding	10133	optineurin
ENSG00000161267.11	918.389	0.214031	0.289121	0.740281	0.459129	0.80302	BDH1	protein_coding	622	3-hydroxybutyrate dehydrogenase 1
ENSG00000259238.1	5.7656	0.572639	0.773559	0.740265	0.459139	0.80302	AC092755.2	antisense	NA
ENSG00000274701.1	18.5596	0.304443	0.4113	0.740197	0.45918	0.80302	RF00017	misc_RNA	NA
ENSG00000100271.16	153.793	0.198338	0.267971	0.740148	0.45921	0.80302	TTLL1	protein_coding	25809	tubulin tyrosine ligase like 1
ENSG00000008405.11	643.697	0.166993	0.225645	0.740069	0.459258	0.803022	CRY1	protein_coding	1407	cryptochrome circadian regulator 1
ENSG00000198298.12	80.778	0.22556	0.304811	0.74	0.4593	0.803022	ZNF485	protein_coding	220992	zinc finger protein 485
ENSG00000285622.1	16.6127	-0.375263	0.507157	-0.739934	0.45934	0.803022	AL135926.1	processed_transcript	NA
ENSG00000008128.22	56.9628	0.232481	0.314207	0.7399	0.459361	0.803022	CDK11A	protein_coding	728642	cyclin dependent kinase 11A
ENSG00000164169.12	323.384	0.164822	0.222799	0.739778	0.459435	0.803083	PRMT9	protein_coding	90826	protein arginine methyltransferase 9
ENSG00000233621.1	236.682	-0.270096	0.365236	-0.739511	0.459597	0.803083	LINC01137	antisense	728431	long intergenic non-protein coding RNA 1137
ENSG00000270557.1	28.6924	-0.382758	0.517682	-0.739369	0.459683	0.803083	AC013731.1	lincRNA	NA
ENSG00000062822.13	417.414	0.241935	0.327226	0.739352	0.459693	0.803083	POLD1	protein_coding	5424	DNA polymerase delta 1, catalytic subunit
ENSG00000180979.9	479.778	0.113901	0.154092	0.739178	0.459799	0.803083	LRRC57	protein_coding	255252	leucine rich repeat containing 57
ENSG00000141295.13	724.393	-0.112211	0.151808	-0.739165	0.459807	0.803083	SCRN2	protein_coding	90507	secernin 2
ENSG00000177570.14	2141.96	0.182437	0.246852	0.739055	0.459873	0.803083	SAMD12	protein_coding	401474	sterile alpha motif domain containing 12
ENSG00000266407.1	12.2321	-0.360676	0.488042	-0.739027	0.45989	0.803083	MIR3157	miRNA	100422892	microRNA 3157
ENSG00000166452.11	205.714	0.148562	0.201043	0.738959	0.459932	0.803083	AKIP1	protein_coding	56672	A-kinase interacting protein 1
ENSG00000213204.8	40.2359	0.180026	0.243646	0.738885	0.459977	0.803083	AL049697.1	protein_coding	NA
ENSG00000256667.6	44.6375	-0.20945	0.283513	-0.738768	0.460048	0.803083	KLRA1P	transcribed_unprocessed_pseudogene	NA
ENSG00000188312.13	38.146	-0.420368	0.56904	-0.738732	0.46007	0.803083	CENPP	protein_coding	401541	centromere protein P
ENSG00000260852.1	297.496	0.228731	0.309642	0.738695	0.460092	0.803083	FBXL19-AS1	antisense	283932	FBXL19 antisense RNA 1
ENSG00000253019.1	6.81329	-0.503257	0.681326	-0.738643	0.460124	0.803083	RN7SKP35	misc_RNA	NA
ENSG00000071553.16	4445.58	0.0913799	0.12372	0.738602	0.460148	0.803083	ATP6AP1	protein_coding	537	ATPase H+ transporting accessory protein 1
ENSG00000234724.1	68.8824	-0.331964	0.449488	-0.738537	0.460188	0.803083	HDAC1P1	processed_pseudogene	NA
ENSG00000101049.15	1473.24	0.346621	0.469416	0.738409	0.460266	0.803083	SGK2	protein_coding	10110	serum/glucocorticoid regulated kinase 2
ENSG00000251034.1	8.71206	-0.454948	0.616146	-0.738377	0.460286	0.803083	AC037459.2	antisense	NA
ENSG00000255325.2	15.7174	0.839077	1.13649	0.738308	0.460327	0.803083	AC108136.1	lincRNA	NA
ENSG00000108622.10	147.695	0.348411	0.471993	0.73817	0.460411	0.803083	ICAM2	protein_coding	3384	intercellular adhesion molecule 2
ENSG00000243316.7	93.6409	-0.667946	0.904885	-0.738156	0.46042	0.803083	GUCY2GP	transcribed_unitary_pseudogene	NA
ENSG00000272892.1	14.5052	-0.452095	0.612497	-0.738117	0.460443	0.803083	AL133551.1	lincRNA	NA
ENSG00000206585.1	6.59191	0.390994	0.529747	0.738076	0.460468	0.803083	RNVU1-7	snRNA	26864	RNA, variant U1 small nuclear 7
ENSG00000236548.1	36.3804	-0.201834	0.273459	-0.738076	0.460468	0.803083	RNF217-AS1	antisense	NA
ENSG00000074966.10	41.2038	0.460739	0.624263	0.738052	0.460483	0.803083	TXK	protein_coding	7294	TXK tyrosine kinase
ENSG00000182107.6	2939.18	0.140625	0.190552	0.737987	0.460522	0.803083	TMEM30B	protein_coding	161291	transmembrane protein 30B
ENSG00000132604.10	850.693	0.144435	0.195734	0.737914	0.460567	0.803083	TERF2	protein_coding	7014	telomeric repeat binding factor 2
ENSG00000164306.10	231.763	-0.102007	0.138269	-0.737745	0.460669	0.803083	PRIMPOL	protein_coding	201973	primase and DNA directed polymerase
ENSG00000139160.13	148.783	-0.207498	0.281283	-0.737682	0.460708	0.803083	ETFBKMT	protein_coding	254013	electron transfer flavoprotein subunit beta lysine methyltransferase
ENSG00000145604.15	411.679	-0.250213	0.339189	-0.737679	0.460709	0.803083	SKP2	protein_coding	6502	S-phase kinase associated protein 2
ENSG00000112320.11	57.8519	0.473675	0.642173	0.737612	0.46075	0.803083	SOBP	protein_coding	55084	sine oculis binding protein homolog
ENSG00000111678.10	293.165	0.196642	0.266619	0.737538	0.460795	0.803083	C12orf57	protein_coding	113246	chromosome 12 open reading frame 57
ENSG00000096070.19	1956.51	-0.0986318	0.133744	-0.737468	0.460838	0.803083	BRPF3	protein_coding	27154	bromodomain and PHD finger containing 3
ENSG00000204186.8	880.914	-0.216309	0.293317	-0.737457	0.460845	0.803083	ZDBF2	protein_coding	57683	zinc finger DBF-type containing 2
ENSG00000132912.12	2057.3	0.109329	0.148254	0.737439	0.460855	0.803083	DCTN4	protein_coding	51164	dynactin subunit 4
ENSG00000114988.11	475.544	0.0924059	0.125319	0.737368	0.460898	0.803083	LMAN2L	protein_coding	81562	lectin, mannose binding 2 like
ENSG00000279107.1	11.1054	-0.452812	0.614182	-0.73726	0.460964	0.803083	AC138951.2	TEC	NA
ENSG00000115350.11	302.008	-0.14054	0.190636	-0.737216	0.460991	0.803083	POLE4	protein_coding	56655	DNA polymerase epsilon 4, accessory subunit
ENSG00000179010.14	3858.64	0.12284	0.166646	0.737128	0.461044	0.803083	MRFAP1	protein_coding	93621	Morf4 family associated protein 1
ENSG00000207609.3	15.0984	-0.42267	0.573405	-0.737124	0.461047	0.803083	MIR491	miRNA	574444	microRNA 491
ENSG00000174579.3	967.685	0.0847496	0.114976	0.737109	0.461056	0.803083	MSL2	protein_coding	55167	MSL complex subunit 2
ENSG00000154229.11	2532.82	-0.143338	0.194469	-0.737074	0.461078	0.803083	PRKCA	protein_coding	5578	protein kinase C alpha
ENSG00000170293.8	241.75	0.157791	0.214119	0.736931	0.461164	0.803083	CMTM8	protein_coding	152189	CKLF like MARVEL transmembrane domain containing 8
ENSG00000130309.10	1824.53	0.15355	0.208369	0.736915	0.461174	0.803083	COLGALT1	protein_coding	79709	collagen beta(1-O)galactosyltransferase 1
ENSG00000140382.14	1190.78	0.0859752	0.116673	0.736889	0.46119	0.803083	HMG20A	protein_coding	10363	high mobility group 20A
ENSG00000232526.1	10.5149	-0.718931	0.975634	-0.736886	0.461192	0.803083	VDAC1P13	processed_pseudogene	NA
ENSG00000103485.17	2221.49	-0.200307	0.271844	-0.736844	0.461217	0.803083	QPRT	protein_coding	23475	quinolinate phosphoribosyltransferase
ENSG00000149201.9	15.8599	0.303663	0.412143	0.736789	0.46125	0.803083	CCDC81	protein_coding	60494	coiled-coil domain containing 81
ENSG00000221639.1	15.5736	-0.343292	0.465939	-0.736775	0.461259	0.803083	RF00334	snoRNA	NA
ENSG00000263740.2	967.935	0.226899	0.307967	0.736765	0.461265	0.803083	RN7SL4P	misc_RNA	NA
ENSG00000136878.12	689.838	0.121556	0.165013	0.736649	0.461336	0.803141	USP20	protein_coding	10868	ubiquitin specific peptidase 20
ENSG00000162337.11	6964.1	0.0907722	0.123245	0.736521	0.461414	0.803212	LRP5	protein_coding	4041	LDL receptor related protein 5
ENSG00000244097.1	20.1707	-0.224628	0.305111	-0.736218	0.461598	0.803425	RPS4XP17	processed_pseudogene	NA
ENSG00000132424.15	4688.67	0.167036	0.226929	0.736072	0.461687	0.803425	PNISR	protein_coding	25957	PNN interacting serine and arginine rich protein
ENSG00000266074.8	875.375	-0.207251	0.281574	-0.736045	0.461703	0.803425	BAHCC1	protein_coding	57597	BAH domain and coiled-coil containing 1
ENSG00000254986.7	1407.73	0.331659	0.450647	0.735961	0.461754	0.803425	DPP3	protein_coding	10072	dipeptidyl peptidase 3
ENSG00000006747.14	3252.93	-0.419046	0.569388	-0.735959	0.461756	0.803425	SCIN	protein_coding	85477	scinderin
ENSG00000165714.10	350.31	0.213818	0.290602	0.735775	0.461867	0.803425	BORCS5	protein_coding	118426	BLOC-1 related complex subunit 5
ENSG00000163950.12	638.257	0.11013	0.149696	0.735689	0.46192	0.803425	SLBP	protein_coding	7884	stem-loop binding protein
ENSG00000171914.16	2975.17	-0.24389	0.331516	-0.73568	0.461925	0.803425	TLN2	protein_coding	83660	talin 2
ENSG00000168924.14	2091.05	0.299541	0.407199	0.735614	0.461966	0.803425	LETM1	protein_coding	3954	leucine zipper and EF-hand containing transmembrane protein 1
ENSG00000133315.10	115.126	0.340278	0.462607	0.735566	0.461995	0.803425	MACROD1	protein_coding	28992	mono-ADP ribosylhydrolase 1
ENSG00000100505.13	8.84992	-0.46642	0.634191	-0.735456	0.462062	0.803425	TRIM9	protein_coding	114088	tripartite motif containing 9
ENSG00000231074.8	1522.47	-0.135881	0.184763	-0.735435	0.462075	0.803425	HCG18	antisense	414777	HLA complex group 18
ENSG00000104427.11	171.491	0.23613	0.321104	0.73537	0.462114	0.803425	ZC2HC1A	protein_coding	51101	zinc finger C2HC-type containing 1A
ENSG00000119431.9	2725.42	-0.122183	0.166155	-0.735356	0.462123	0.803425	HDHD3	protein_coding	81932	haloacid dehalogenase like hydrolase domain containing 3
ENSG00000221406.1	8.99143	-0.42514	0.578144	-0.735353	0.462125	0.803425	MIR320B2	miRNA	NA
ENSG00000188352.12	1764.01	0.195918	0.266434	0.735336	0.462135	0.803425	FOCAD	protein_coding	54914	focadhesin
ENSG00000110492.15	1358.33	-0.405776	0.552022	-0.735071	0.462296	0.80364	MDK	protein_coding	4192	midkine
ENSG00000091513.15	29.5484	-0.655646	0.892269	-0.734808	0.462456	0.803828	TF	protein_coding	7018	transferrin
ENSG00000054179.11	1348.15	0.319891	0.435362	0.734771	0.462479	0.803828	ENTPD2	protein_coding	954	ectonucleoside triphosphate diphosphohydrolase 2
ENSG00000174007.7	45.9778	0.239135	0.325511	0.734645	0.462556	0.80386	CEP19	protein_coding	84984	centrosomal protein 19
ENSG00000266270.1	8.342	-0.436871	0.594692	-0.734618	0.462572	0.80386	MIR5096	miRNA	NA
ENSG00000232097.1	17.2823	-0.316574	0.431007	-0.734498	0.462645	0.803864	AC079781.3	processed_pseudogene	NA
ENSG00000213057.5	116.113	-0.194972	0.265453	-0.734489	0.462651	0.803864	C1orf220	lincRNA	400798	chromosome 1 putative open reading frame 220
ENSG00000105321.13	599.322	0.11609	0.158069	0.734429	0.462687	0.803864	CCDC9	protein_coding	26093	coiled-coil domain containing 9
ENSG00000182352.8	7.0026	0.828815	1.12867	0.734327	0.46275	0.803908	C17orf77	antisense	146723	chromosome 17 open reading frame 77
ENSG00000235090.1	46.8009	-0.164249	0.22373	-0.734141	0.462863	0.803944	RPL7L1P3	processed_pseudogene	NA
ENSG00000159259.7	191.985	-0.255798	0.348439	-0.734128	0.462871	0.803944	CHAF1B	protein_coding	8208	chromatin assembly factor 1 subunit B
ENSG00000161970.14	509.381	0.285529	0.388947	0.734109	0.462883	0.803944	RPL26	protein_coding	6154	ribosomal protein L26
ENSG00000100263.13	251.292	0.232051	0.316135	0.734024	0.462934	0.803969	RHBDD3	protein_coding	25807	rhomboid domain containing 3
ENSG00000140022.11	358.393	0.240767	0.32806	0.73391	0.463004	0.804024	STON2	protein_coding	85439	stonin 2
ENSG00000196531.10	3068.82	0.141642	0.193027	0.733793	0.463075	0.804083	NACA	protein_coding	4666	nascent polypeptide associated complex subunit alpha
ENSG00000137834.14	790.924	0.216943	0.295719	0.733612	0.463186	0.804099	SMAD6	protein_coding	4091	SMAD family member 6
ENSG00000274591.1	15.5542	-0.277271	0.377994	-0.733532	0.463234	0.804099	AC025031.3	sense_intronic	NA
ENSG00000115539.13	196.723	0.295517	0.402892	0.733489	0.46326	0.804099	PDCL3	protein_coding	79031	phosducin like 3
ENSG00000152117.17	518.289	0.180396	0.245964	0.733423	0.4633	0.804099	AC073869.1	transcribed_processed_pseudogene	150776	sphingomyelin phosphodiesterase 4B, pseudogene
ENSG00000184731.5	1169.54	-0.181269	0.247158	-0.733414	0.463306	0.804099	FAM110C	protein_coding	642273	family with sequence similarity 110 member C
ENSG00000160207.8	8.56253	-0.362878	0.494782	-0.73341	0.463309	0.804099	HSF2BP	protein_coding	11077	heat shock transcription factor 2 binding protein
ENSG00000156384.14	208.165	-0.22125	0.301715	-0.733307	0.463371	0.804142	SFR1	protein_coding	119392	SWI5 dependent homologous recombination repair protein 1
ENSG00000266651.1	66.7004	-0.32301	0.440605	-0.733106	0.463494	0.80429	AC093484.4	lincRNA	NA
ENSG00000214655.10	3842.23	-0.123776	0.168886	-0.732894	0.463623	0.80445	ZSWIM8	protein_coding	23053	zinc finger SWIM-type containing 8
ENSG00000267809.1	6.00317	0.447956	0.611456	0.732605	0.463799	0.804637	NDUFV2P1	processed_pseudogene	NA
ENSG00000274808.5	7.33459	-0.358182	0.488997	-0.732483	0.463874	0.804637	TBC1D3B	protein_coding	414059	TBC1 domain family member 3B
ENSG00000276533.1	5.23536	-0.445856	0.608696	-0.732478	0.463877	0.804637	AC018926.2	sense_intronic	NA
ENSG00000275066.4	2645.29	-0.110208	0.15046	-0.732471	0.463881	0.804637	SYNRG	protein_coding	11276	synergin gamma
ENSG00000257267.3	512.336	0.153571	0.209737	0.732208	0.464041	0.80472	ZNF271P	transcribed_unitary_pseudogene	10778	zinc finger protein 271, pseudogene
ENSG00000172771.11	35.335	0.332452	0.454088	0.732132	0.464088	0.80472	EFCAB12	protein_coding	90288	EF-hand calcium binding domain 12
ENSG00000185669.5	29.3732	0.208628	0.284959	0.732131	0.464089	0.80472	SNAI3	protein_coding	333929	snail family transcriptional repressor 3
ENSG00000060749.15	1659.21	0.104361	0.142546	0.732122	0.464094	0.80472	QSER1	protein_coding	79832	glutamine and serine rich 1
ENSG00000234139.2	32.758	-0.483545	0.660541	-0.732044	0.464141	0.80472	AL035420.1	lincRNA	NA
ENSG00000121775.17	308.16	-0.0978847	0.133718	-0.732025	0.464154	0.80472	TMEM39B	protein_coding	55116	transmembrane protein 39B
ENSG00000111880.15	487.529	0.174213	0.238113	0.731638	0.46439	0.805065	RNGTT	protein_coding	8732	RNA guanylyltransferase and 5'-phosphatase
ENSG00000203879.11	3112.33	0.119836	0.163811	0.73155	0.464443	0.805092	GDI1	protein_coding	2664	GDP dissociation inhibitor 1
ENSG00000075303.12	372.61	-0.191941	0.262437	-0.731379	0.464548	0.805169	SLC25A40	protein_coding	55972	solute carrier family 25 member 40
ENSG00000121104.7	241.406	0.156294	0.213743	0.731224	0.464642	0.805169	FAM117A	protein_coding	81558	family with sequence similarity 117 member A
ENSG00000232901.1	7.79244	-0.422704	0.578109	-0.731183	0.464667	0.805169	CYCSP10	processed_pseudogene	NA
ENSG00000159086.14	1267.88	-0.0867055	0.118612	-0.730999	0.46478	0.805169	PAXBP1	protein_coding	94104	PAX3 and PAX7 binding protein 1
ENSG00000108465.14	708.452	-0.200931	0.274913	-0.730892	0.464845	0.805169	CDK5RAP3	protein_coding	80279	CDK5 regulatory subunit associated protein 3
ENSG00000136731.12	3377.58	0.164963	0.225704	0.730882	0.464851	0.805169	UGGT1	protein_coding	56886	UDP-glucose glycoprotein glucosyltransferase 1
ENSG00000275927.1	35.8485	-0.251778	0.344493	-0.730864	0.464862	0.805169	AC009152.1	sense_intronic	NA
ENSG00000168172.8	2489.77	0.14338	0.196194	0.730809	0.464896	0.805169	HOOK3	protein_coding	84376	hook microtubule tethering protein 3
ENSG00000104047.14	473.569	0.162229	0.221991	0.730791	0.464907	0.805169	DTWD1	protein_coding	56986	DTW domain containing 1
ENSG00000178726.6	68.1042	0.502041	0.686988	0.730786	0.46491	0.805169	THBD	protein_coding	7056	thrombomodulin
ENSG00000276698.1	27.1216	-0.249941	0.342071	-0.730669	0.464981	0.805169	AL136295.6	lincRNA	NA
ENSG00000188959.9	508.663	0.349927	0.478931	0.73064	0.464999	0.805169	C9orf152	protein_coding	401546	chromosome 9 open reading frame 152
ENSG00000187510.9	65.3735	0.293182	0.40128	0.730619	0.465012	0.805169	PLEKHG7	protein_coding	440107	pleckstrin homology and RhoGEF domain containing G7
ENSG00000214018.3	5.09321	0.934493	1.27914	0.730561	0.465047	0.805169	RRM2P3	processed_pseudogene	NA
ENSG00000177030.16	718.343	0.0769929	0.105389	0.730557	0.46505	0.805169	DEAF1	protein_coding	10522	DEAF1 transcription factor
ENSG00000261116.1	385.027	-0.1888	0.258466	-0.730465	0.465106	0.805202	AL049555.1	sense_overlapping	NA
ENSG00000033800.13	3480.71	-0.173609	0.237792	-0.730088	0.465337	0.805536	PIAS1	protein_coding	8554	protein inhibitor of activated STAT 1
ENSG00000185386.14	80.4147	0.422217	0.57837	0.730012	0.465383	0.805551	MAPK11	protein_coding	5600	mitogen-activated protein kinase 11
ENSG00000112208.11	50.7463	0.431151	0.59077	0.729812	0.465505	0.805563	BAG2	protein_coding	9532	BAG cochaperone 2
ENSG00000269473.1	25.8049	-0.346088	0.474222	-0.7298	0.465512	0.805563	AC012313.8	lincRNA	NA
ENSG00000129675.15	20.6619	-0.620275	0.850008	-0.729728	0.465556	0.805563	ARHGEF6	protein_coding	9459	Rac/Cdc42 guanine nucleotide exchange factor 6
ENSG00000260317.1	6.29751	0.564739	0.773913	0.729718	0.465563	0.805563	AC009812.4	lincRNA	NA
ENSG00000136715.18	1174.05	0.0965103	0.132269	0.729653	0.465603	0.805563	SAP130	protein_coding	79595	Sin3A associated protein 130
ENSG00000148488.16	481.991	-0.578041	0.792263	-0.729607	0.46563	0.805563	ST8SIA6	protein_coding	338596	ST8 alpha-N-acetyl-neuraminide alpha-2,8-sialyltransferase 6
ENSG00000231920.1	8.65157	-0.481359	0.659784	-0.729571	0.465652	0.805563	NEBL-AS1	antisense	NA
ENSG00000002587.9	730.445	0.191541	0.26257	0.729484	0.465705	0.80558	HS3ST1	protein_coding	9957	heparan sulfate-glucosamine 3-sulfotransferase 1
ENSG00000285944.1	8.85242	0.46814	0.641787	0.729432	0.465737	0.80558	AC233297.1	unprocessed_pseudogene	NA
ENSG00000102393.10	277.646	0.254367	0.348801	0.729263	0.465841	0.805694	GLA	protein_coding	2717	galactosidase alpha
ENSG00000172009.14	540.861	0.346547	0.475312	0.729095	0.465944	0.805703	THOP1	protein_coding	7064	thimet oligopeptidase 1
ENSG00000188234.13	324.465	-0.0884826	0.121373	-0.729017	0.465991	0.805703	AGAP4	protein_coding	119016	ArfGAP with GTPase domain, ankyrin repeat and PH domain 4
ENSG00000251013.1	6.58697	-0.383738	0.526383	-0.729009	0.465996	0.805703	GAPDHP62	processed_pseudogene	NA
ENSG00000150712.10	1155.73	0.26795	0.367566	0.728985	0.466011	0.805703	MTMR12	protein_coding	54545	myotubularin related protein 12
ENSG00000126001.15	1692.22	0.12463	0.170973	0.728948	0.466033	0.805703	CEP250	protein_coding	11190	centrosomal protein 250
ENSG00000207370.1	18.5083	0.252992	0.347193	0.728678	0.466199	0.805795	RF00019	misc_RNA	NA
ENSG00000224886.2	42.7708	0.356115	0.488738	0.728642	0.46622	0.805795	AL132656.1	transcribed_processed_pseudogene	NA
ENSG00000170017.12	1625.81	0.200551	0.275246	0.728625	0.466231	0.805795	ALCAM	protein_coding	214	activated leukocyte cell adhesion molecule
ENSG00000140557.11	17.706	-0.8597	1.17991	-0.728616	0.466237	0.805795	ST8SIA2	protein_coding	8128	ST8 alpha-N-acetyl-neuraminide alpha-2,8-sialyltransferase 2
ENSG00000234664.1	44.6005	-0.317887	0.436332	-0.728545	0.46628	0.805806	HMGN2P5	processed_pseudogene	NA
ENSG00000278311.4	3401.94	-0.105178	0.144454	-0.728104	0.46655	0.806075	GGNBP2	protein_coding	79893	gametogenetin binding protein 2
ENSG00000232803.1	85.108	0.448044	0.6154	0.728052	0.466582	0.806075	SLCO4A1-AS1	antisense	100127888	SLCO4A1 antisense RNA 1
ENSG00000259661.1	7.00208	-0.602396	0.827436	-0.728027	0.466597	0.806075	AC068831.4	antisense	NA
ENSG00000168300.13	2225.23	0.153936	0.211458	0.727972	0.466631	0.806075	PCMTD1	protein_coding	115294	protein-L-isoaspartate (D-aspartate) O-methyltransferase domain containing 1
ENSG00000185862.6	42.3186	0.395174	0.542909	0.727882	0.466686	0.806075	EVI2B	protein_coding	2124	ecotropic viral integration site 2B
ENSG00000162738.5	579.765	-0.226371	0.311016	-0.727843	0.46671	0.806075	VANGL2	protein_coding	57216	VANGL planar cell polarity protein 2
ENSG00000095587.8	205.158	-0.454768	0.624947	-0.727691	0.466803	0.806075	TLL2	protein_coding	7093	tolloid like 2
ENSG00000256030.1	10.2793	-0.530018	0.728381	-0.727665	0.466818	0.806075	CBX3P4	transcribed_processed_pseudogene	NA
ENSG00000178852.15	196.271	-0.429282	0.589983	-0.727618	0.466847	0.806075	EFCAB13	protein_coding	124989	EF-hand calcium binding domain 13
ENSG00000117395.12	847.284	0.197138	0.270943	0.727597	0.46686	0.806075	EBNA1BP2	protein_coding	10969	EBNA1 binding protein 2
ENSG00000266903.1	186.942	-0.376395	0.517324	-0.72758	0.46687	0.806075	AC243964.2	antisense	NA
ENSG00000129197.14	892.477	0.103673	0.142544	0.72731	0.467036	0.806075	RPAIN	protein_coding	84268	RPA interacting protein
ENSG00000232838.3	7.10433	-0.422322	0.580677	-0.727292	0.467047	0.806075	PET117	protein_coding	100303755	PET117 cytochrome c oxidase chaperone
ENSG00000135341.17	1438.38	0.0622572	0.0856056	0.727256	0.467069	0.806075	MAP3K7	protein_coding	6885	mitogen-activated protein kinase kinase kinase 7
ENSG00000243836.5	11.8867	1.21791	1.67478	0.727204	0.467101	0.806075	WDR86-AS1	processed_transcript	100131176	WDR86 antisense RNA 1
ENSG00000285897.1	34.4958	-0.32273	0.443801	-0.727197	0.467105	0.806075	AC004687.2	protein_coding	NA
ENSG00000233006.7	661.554	-0.184977	0.25437	-0.727197	0.467105	0.806075	MIR3936HG	processed_transcript	553103	MIR3936 host gene
ENSG00000247556.6	3234.31	0.108	0.148518	0.727187	0.467111	0.806075	OIP5-AS1	processed_transcript	729082	OIP5 antisense RNA 1
ENSG00000126012.11	5445.32	-0.139239	0.19152	-0.727023	0.467212	0.806183	KDM5C	protein_coding	8242	lysine demethylase 5C
ENSG00000197928.10	51.1327	1.31283	1.80609	0.726891	0.467293	0.806239	ZNF677	protein_coding	342926	zinc finger protein 677
ENSG00000258441.1	729.122	-0.149528	0.205732	-0.726809	0.467343	0.806239	LINC00641	processed_transcript	283624	long intergenic non-protein coding RNA 641
ENSG00000229807.11	25275.8	-1.24106	1.70784	-0.726685	0.467419	0.806239	XIST	lincRNA	7503	X inactive specific transcript
ENSG00000115840.13	225.06	-0.239566	0.329673	-0.726677	0.467424	0.806239	SLC25A12	protein_coding	8604	solute carrier family 25 member 12
ENSG00000115758.12	1634.92	-0.248302	0.341701	-0.726664	0.467432	0.806239	ODC1	protein_coding	4953	ornithine decarboxylase 1
ENSG00000179598.5	41.603	-0.268493	0.369551	-0.726539	0.467508	0.806307	PLD6	protein_coding	201164	phospholipase D family member 6
ENSG00000100316.15	18001.5	0.166062	0.228595	0.726446	0.467565	0.80634	RPL3	protein_coding	6122	ribosomal protein L3
ENSG00000215717.5	972.412	0.168337	0.231825	0.72614	0.467753	0.806361	TMEM167B	protein_coding	56900	transmembrane protein 167B
ENSG00000163535.17	138.661	-0.321742	0.443092	-0.72613	0.467759	0.806361	SGO2	protein_coding	151246	shugoshin 2
ENSG00000273345.5	24.1905	0.226518	0.311956	0.726122	0.467764	0.806361	AC104109.4	processed_transcript	NA
ENSG00000128607.13	1735.69	-0.0659729	0.0908581	-0.726109	0.467772	0.806361	KLHDC10	protein_coding	23008	kelch domain containing 10
ENSG00000213672.7	1041.97	-0.106495	0.146678	-0.726045	0.467811	0.806361	NCKIPSD	protein_coding	51517	NCK interacting protein with SH3 domain
ENSG00000164610.8	139.912	0.128472	0.176963	0.725979	0.467852	0.806361	RP9	protein_coding	6100	RP9 pre-mRNA splicing factor
ENSG00000188659.9	29.6293	-0.526483	0.72523	-0.725954	0.467867	0.806361	SAXO2	protein_coding	283726	stabilizer of axonemal microtubules 2
ENSG00000245213.6	126.641	-0.271185	0.373608	-0.725855	0.467927	0.806361	AC105285.1	antisense	101930370	uncharacterized LOC101930370
ENSG00000176401.5	16.7231	0.431564	0.594579	0.725831	0.467942	0.806361	EID2B	protein_coding	126272	EP300 interacting inhibitor of differentiation 2B
ENSG00000264314.1	7.95919	0.321648	0.443154	0.725814	0.467953	0.806361	MIR548AT	miRNA	100847030	microRNA 548at
ENSG00000137875.4	6.62565	-0.490679	0.676136	-0.725711	0.468016	0.806368	BCL2L10	protein_coding	10017	BCL2 like 10
ENSG00000232806.1	8.17169	0.564309	0.777702	0.725611	0.468077	0.806368	AP001610.2	lincRNA	NA
ENSG00000272655.2	101.756	-0.130847	0.180329	-0.725603	0.468082	0.806368	POLR2J4	transcribed_unprocessed_pseudogene	NA
ENSG00000249264.1	28.7298	0.510674	0.703901	0.725491	0.468151	0.806368	EEF1A1P9	processed_pseudogene	NA
ENSG00000143442.21	3549.58	-0.0906733	0.125005	-0.725359	0.468232	0.806368	POGZ	protein_coding	23126	pogo transposable element derived with ZNF domain
ENSG00000266865.6	38.3176	-0.208726	0.287768	-0.725328	0.468251	0.806368	AC138207.8	transcribed_unprocessed_pseudogene	NA
ENSG00000272779.1	486.588	0.167511	0.230955	0.725299	0.468269	0.806368	AC245060.4	unprocessed_pseudogene	NA
ENSG00000272735.1	19.7244	-0.322638	0.444844	-0.725284	0.468278	0.806368	AC007881.3	lincRNA	NA
ENSG00000227666.1	11.0013	-0.349814	0.482331	-0.725256	0.468295	0.806368	CYCSP24	processed_pseudogene	NA
ENSG00000253636.1	81.1871	0.170007	0.234458	0.725107	0.468387	0.806461	AC022893.1	antisense	NA
ENSG00000223799.1	5.48179	-0.748664	1.03326	-0.724566	0.468719	0.806714	IL10RB-DT	antisense	NA
ENSG00000165704.14	378.44	-0.116417	0.160676	-0.724542	0.468733	0.806714	HPRT1	protein_coding	3251	hypoxanthine phosphoribosyltransferase 1
ENSG00000147852.15	664.766	0.484011	0.668045	0.724518	0.468748	0.806714	VLDLR	protein_coding	7436	very low density lipoprotein receptor
ENSG00000273014.1	34.9321	0.172315	0.237874	0.724399	0.468821	0.806714	AC018645.2	lincRNA	NA
ENSG00000088833.17	2054.28	0.0897683	0.123922	0.724393	0.468824	0.806714	NSFL1C	protein_coding	55968	NSFL1 cofactor
ENSG00000108587.15	1819.59	-0.067339	0.0929619	-0.724372	0.468838	0.806714	GOSR1	protein_coding	9527	golgi SNAP receptor complex member 1
ENSG00000197498.12	457.809	0.136064	0.187863	0.724273	0.468898	0.806714	RPF2	protein_coding	84154	ribosome production factor 2 homolog
ENSG00000106268.15	62.3228	-0.350105	0.483405	-0.724247	0.468914	0.806714	NUDT1	protein_coding	4521	nudix hydrolase 1
ENSG00000196850.5	1083.39	0.114167	0.157638	0.724235	0.468922	0.806714	PPTC7	protein_coding	160760	protein phosphatase targeting COQ7
ENSG00000122566.21	10015.4	0.10426	0.143966	0.724201	0.468942	0.806714	HNRNPA2B1	protein_coding	3181	heterogeneous nuclear ribonucleoprotein A2/B1
ENSG00000272267.2	7.84954	0.679109	0.937745	0.724194	0.468947	0.806714	AC021242.3	antisense	NA
ENSG00000152782.16	617.34	-0.220482	0.304492	-0.724098	0.469006	0.806751	PANK1	protein_coding	53354	pantothenate kinase 1
ENSG00000124541.6	619.656	0.163419	0.225721	0.723988	0.469073	0.806803	RRP36	protein_coding	88745	ribosomal RNA processing 36
ENSG00000221886.3	121.792	-0.254941	0.35219	-0.723874	0.469143	0.806803	ZBED8	protein_coding	63920	zinc finger BED-type containing 8
ENSG00000255595.3	34.916	1.63547	2.25942	0.723842	0.469163	0.806803	AC007368.1	processed_transcript	101927531	uncharacterized LOC101927531
ENSG00000175395.15	130.948	-0.201609	0.278541	-0.723804	0.469186	0.806803	ZNF25	protein_coding	219749	zinc finger protein 25
ENSG00000100288.19	23.8213	0.227005	0.313681	0.723682	0.469261	0.806868	CHKB	protein_coding	1120	choline kinase beta
ENSG00000092853.13	139.843	-0.514928	0.711668	-0.723551	0.469341	0.806905	CLSPN	protein_coding	63967	claspin
ENSG00000146729.9	1182.49	0.163279	0.225671	0.723524	0.469358	0.806905	NIPSNAP2	protein_coding	2631	nipsnap homolog 2
ENSG00000100813.14	6884.08	0.0678573	0.0938074	0.723368	0.469454	0.806915	ACIN1	protein_coding	22985	apoptotic chromatin condensation inducer 1
ENSG00000015153.14	510.831	0.108369	0.149813	0.723361	0.469458	0.806915	YAF2	protein_coding	10138	YY1 associated factor 2
ENSG00000136918.7	8.56009	0.699157	0.966579	0.723331	0.469477	0.806915	WDR38	protein_coding	401551	WD repeat domain 38
ENSG00000172059.10	394.145	-0.194973	0.269574	-0.723263	0.469518	0.806918	KLF11	protein_coding	8462	Kruppel like factor 11
ENSG00000256351.1	6.5867	-0.57972	0.801607	-0.723197	0.469559	0.806918	AC007834.2	processed_pseudogene	NA
ENSG00000230212.6	11.8694	-0.467745	0.646821	-0.723145	0.469591	0.806918	AP000688.1	sense_intronic	100133286	uncharacterized LOC100133286
ENSG00000228839.5	28.1061	-0.248339	0.343495	-0.722978	0.469694	0.80703	PIK3IP1-AS1	antisense	101929760	PIK3IP1 divergent transcript
ENSG00000204390.9	101.602	-0.427213	0.590965	-0.722908	0.469736	0.807039	HSPA1L	protein_coding	3305	heat shock protein family A (Hsp70) member 1 like
ENSG00000259377.1	6.28116	-0.424983	0.588005	-0.722754	0.469831	0.807049	AC026770.1	sense_intronic	NA
ENSG00000092931.11	756.698	0.081518	0.112789	0.722748	0.469835	0.807049	MFSD11	protein_coding	79157	major facilitator superfamily domain containing 11
ENSG00000129993.14	24.2196	0.481528	0.666316	0.722672	0.469881	0.807049	CBFA2T3	protein_coding	863	CBFA2/RUNX1 partner transcriptional co-repressor 3
ENSG00000283761.1	43.9158	0.173835	0.240558	0.722634	0.469905	0.807049	AC118553.2	protein_coding	NA
ENSG00000130881.13	210.439	0.236717	0.327594	0.722592	0.46993	0.807049	LRP3	protein_coding	4037	LDL receptor related protein 3
ENSG00000037897.16	90.6602	0.341345	0.472449	0.7225	0.469987	0.807082	METTL1	protein_coding	4234	methyltransferase like 1
ENSG00000278861.1	10.4985	0.331615	0.459031	0.722424	0.470034	0.807098	AC117503.2	TEC	NA
ENSG00000279017.1	5.9891	-0.397283	0.550199	-0.722072	0.47025	0.80738	AC098476.1	TEC	NA
ENSG00000174365.19	237.565	-0.0946495	0.131088	-0.722032	0.470275	0.80738	SNHG11	processed_transcript	128439	small nucleolar RNA host gene 11
ENSG00000250254.1	6.65131	-0.478399	0.662627	-0.721973	0.470311	0.80738	PTTG2	protein_coding	10744	pituitary tumor-transforming 2
ENSG00000269929.1	239.851	-0.104149	0.144307	-0.721718	0.470468	0.807481	AL158152.1	lincRNA	NA
ENSG00000146707.14	141.411	0.244936	0.339382	0.721713	0.470471	0.807481	POMZP3	protein_coding	22932	POM121 and ZP3 fusion
ENSG00000262333.1	12.5112	-0.310469	0.430194	-0.721695	0.470482	0.807481	HNRNPA1P16	processed_pseudogene	NA
ENSG00000078142.12	1671.61	0.10161	0.140838	0.721472	0.470619	0.807626	PIK3C3	protein_coding	5289	phosphatidylinositol 3-kinase catalytic subunit type 3
ENSG00000271862.1	57.1769	-0.198839	0.275617	-0.721434	0.470642	0.807626	AC104118.1	lincRNA	NA
ENSG00000182903.15	1076.81	0.0787312	0.109159	0.721255	0.470753	0.807709	ZNF721	protein_coding	170960	zinc finger protein 721
ENSG00000279801.1	233.602	-0.146692	0.20339	-0.721234	0.470765	0.807709	AC111170.3	TEC	NA
ENSG00000116750.13	942.925	-0.0965532	0.133918	-0.720985	0.470919	0.807907	UCHL5	protein_coding	51377	ubiquitin C-terminal hydrolase L5
ENSG00000058272.18	2472.88	0.0674748	0.0936012	0.720876	0.470986	0.807958	PPP1R12A	protein_coding	4659	protein phosphatase 1 regulatory subunit 12A
ENSG00000107651.12	1861.15	0.167458	0.232358	0.720692	0.471099	0.807974	SEC23IP	protein_coding	11196	SEC23 interacting protein
ENSG00000166197.16	1490.09	0.265577	0.368548	0.720603	0.471154	0.807974	NOLC1	protein_coding	9221	nucleolar and coiled-body phosphoprotein 1
ENSG00000038274.16	1556.3	-0.0980395	0.136069	-0.72051	0.471211	0.807974	MAT2B	protein_coding	27430	methionine adenosyltransferase 2B
ENSG00000160392.13	286.983	0.121492	0.168625	0.720488	0.471224	0.807974	C19orf47	protein_coding	126526	chromosome 19 open reading frame 47
ENSG00000167491.17	3742.34	0.100717	0.139803	0.720419	0.471267	0.807974	GATAD2A	protein_coding	54815	GATA zinc finger domain containing 2A
ENSG00000253807.5	5.98534	0.761385	1.057	0.720326	0.471325	0.807974	LINC01170	lincRNA	NA
ENSG00000166341.7	62.2823	0.33413	0.463876	0.720299	0.471341	0.807974	DCHS1	protein_coding	8642	dachsous cadherin-related 1
ENSG00000117298.15	9169.07	0.233861	0.324676	0.72029	0.471346	0.807974	ECE1	protein_coding	1889	endothelin converting enzyme 1
ENSG00000268047.1	5.09318	-0.488414	0.678132	-0.720234	0.471381	0.807974	AC018766.1	antisense	NA
ENSG00000226742.3	434.633	0.0905821	0.125775	0.720191	0.471407	0.807974	HSBP1L1	protein_coding	440498	heat shock factor binding protein 1 like 1
ENSG00000133742.13	1554.61	0.388499	0.539458	0.720166	0.471423	0.807974	CA1	protein_coding	759	carbonic anhydrase 1
ENSG00000166896.8	97.578	0.205997	0.28607	0.720094	0.471467	0.807974	ATP23	protein_coding	91419	ATP23 metallopeptidase and ATP synthase assembly factor homolog
ENSG00000234284.6	89.339	0.531819	0.738569	0.720066	0.471484	0.807974	ZNF879	protein_coding	345462	zinc finger protein 879
ENSG00000253075.1	6.31356	-0.488296	0.678398	-0.719778	0.471662	0.808174	RN7SKP92	misc_RNA	NA
ENSG00000162971.10	527.286	-0.0852116	0.11839	-0.719755	0.471676	0.808174	TYW5	protein_coding	129450	tRNA-yW synthesizing protein 5
ENSG00000127564.16	131.199	-0.452561	0.628856	-0.719657	0.471737	0.80821	PKMYT1	protein_coding	9088	protein kinase, membrane associated tyrosine/threonine 1
ENSG00000172375.13	2085.7	0.253871	0.352841	0.719506	0.471829	0.80821	C2CD2L	protein_coding	9854	C2CD2 like
ENSG00000273143.1	8.39302	0.396953	0.55172	0.719483	0.471843	0.80821	AL355512.1	lincRNA	NA
ENSG00000254860.5	246.053	-0.281508	0.391296	-0.719424	0.471879	0.80821	TMEM9B-AS1	antisense	493900	TMEM9B antisense RNA 1
ENSG00000232400.1	92.3239	-0.285762	0.397215	-0.719414	0.471886	0.80821	RAD17P1	processed_pseudogene	NA
ENSG00000064115.10	2609.91	-0.185698	0.258173	-0.719278	0.47197	0.808267	TM7SF3	protein_coding	51768	transmembrane 7 superfamily member 3
ENSG00000252202.1	12.9051	-0.279332	0.388372	-0.719239	0.471994	0.808267	RF00019	misc_RNA	NA
ENSG00000165323.15	8.64768	-0.601754	0.836853	-0.719067	0.472099	0.808347	FAT3	protein_coding	120114	FAT atypical cadherin 3
ENSG00000175489.9	5.30476	-0.670329	0.932332	-0.718981	0.472153	0.808347	LRRC25	protein_coding	126364	leucine rich repeat containing 25
ENSG00000004766.16	656.905	0.173791	0.24172	0.718979	0.472154	0.808347	VPS50	protein_coding	55610	VPS50 subunit of EARP/GARPII complex
ENSG00000273989.1	7.59388	0.325025	0.452148	0.718846	0.472236	0.808373	AC022079.1	sense_intronic	NA
ENSG00000259498.1	35.8758	-0.264477	0.367925	-0.718833	0.472244	0.808373	TPM1-AS	antisense	NA
ENSG00000011523.13	550.502	0.151686	0.211074	0.71864	0.472363	0.808401	CEP68	protein_coding	23177	centrosomal protein 68
ENSG00000167264.17	261.666	0.158118	0.220049	0.71856	0.472412	0.808401	DUS2	protein_coding	54920	dihydrouridine synthase 2
ENSG00000232142.1	13.922	-0.39573	0.550751	-0.718529	0.472431	0.808401	RPS25P9	processed_pseudogene	NA
ENSG00000196865.4	2171.78	0.0975877	0.135821	0.718502	0.472448	0.808401	NHLRC2	protein_coding	374354	NHL repeat containing 2
ENSG00000259592.1	11.4236	-0.29773	0.414377	-0.718501	0.472448	0.808401	PRELID1P4	processed_pseudogene	NA
ENSG00000265681.7	76.0079	0.248683	0.346239	0.718241	0.472609	0.808571	RPL17	protein_coding	6139	ribosomal protein L17
ENSG00000149532.15	2287.6	-0.0610269	0.0849731	-0.71819	0.47264	0.808571	CPSF7	protein_coding	79869	cleavage and polyadenylation specific factor 7
ENSG00000156697.12	455.401	0.308556	0.42965	0.718157	0.472661	0.808571	UTP14A	protein_coding	10813	UTP14A small subunit processome component
ENSG00000124507.10	5.82024	0.492957	0.68657	0.717999	0.472758	0.808575	PACSIN1	protein_coding	29993	protein kinase C and casein kinase substrate in neurons 1
ENSG00000140832.9	2840.19	0.229563	0.31973	0.71799	0.472763	0.808575	MARVELD3	protein_coding	91862	MARVEL domain containing 3
ENSG00000132196.14	520.87	-0.114845	0.159958	-0.71797	0.472776	0.808575	HSD17B7	protein_coding	51478	hydroxysteroid 17-beta dehydrogenase 7
ENSG00000163536.12	54.5697	-0.318327	0.443423	-0.717886	0.472828	0.808599	SERPINI1	protein_coding	5274	serpin family I member 1
ENSG00000206621.1	5.83874	-0.541533	0.754534	-0.717705	0.472939	0.808687	SNORD116-14	snoRNA	NA
ENSG00000280143.1	29.7799	-0.365687	0.50956	-0.717653	0.472971	0.808687	AP000892.3	TEC	NA
ENSG00000198646.13	3427.93	0.0902739	0.125812	0.717529	0.473048	0.808687	NCOA6	protein_coding	23054	nuclear receptor coactivator 6
ENSG00000102984.14	293.651	0.248178	0.345898	0.71749	0.473072	0.808687	ZNF821	protein_coding	55565	zinc finger protein 821
ENSG00000159348.12	447.322	0.210235	0.293052	0.717397	0.473129	0.808687	CYB5R1	protein_coding	51706	cytochrome b5 reductase 1
ENSG00000088986.10	2451.74	0.121147	0.168874	0.71738	0.47314	0.808687	DYNLL1	protein_coding	8655	dynein light chain LC8-type 1
ENSG00000139437.17	425.473	0.10647	0.148416	0.717375	0.473143	0.808687	TCHP	protein_coding	84260	trichoplein keratin filament binding
ENSG00000167525.13	101.433	-0.482471	0.672613	-0.717309	0.473184	0.808693	PROCA1	protein_coding	147011	protein interacting with cyclin A1
ENSG00000269189.1	36.6884	0.302509	0.4218	0.717187	0.473258	0.808756	AL445223.1	sense_intronic	NA
ENSG00000072954.6	373.277	0.168932	0.235622	0.716963	0.473397	0.808813	TMEM38A	protein_coding	79041	transmembrane protein 38A
ENSG00000187193.8	301.992	-0.922526	1.28678	-0.716924	0.473421	0.808813	MT1X	protein_coding	4501	metallothionein 1X
ENSG00000260086.2	49.5774	-0.4638	0.646934	-0.716921	0.473423	0.808813	AC007611.1	lincRNA	NA
ENSG00000251152.1	60.4535	0.489793	0.683262	0.716845	0.47347	0.808813	AC025539.1	lincRNA	NA
ENSG00000272217.1	5.09896	0.453163	0.6322	0.716803	0.473496	0.808813	AL645940.1	lincRNA	NA
ENSG00000197442.9	746.856	0.200372	0.279555	0.716752	0.473527	0.808813	MAP3K5	protein_coding	4217	mitogen-activated protein kinase kinase kinase 5
ENSG00000103404.14	592.687	-0.224947	0.313862	-0.716707	0.473555	0.808813	USP31	protein_coding	57478	ubiquitin specific peptidase 31
ENSG00000271533.1	695.564	-0.118849	0.165863	-0.716546	0.473654	0.808832	Z83843.1	sense_intronic	NA
ENSG00000262180.1	45.0994	-0.182368	0.254517	-0.716525	0.473667	0.808832	OCLM	protein_coding	NA	NA
ENSG00000205544.3	177.978	-0.211416	0.295105	-0.71641	0.473738	0.808832	TMEM256	protein_coding	254863	transmembrane protein 256
ENSG00000173535.14	703.259	0.181349	0.253178	0.716291	0.473812	0.808832	TNFRSF10C	protein_coding	8794	TNF receptor superfamily member 10c
ENSG00000006695.10	544.802	-0.200464	0.279888	-0.71623	0.473849	0.808832	COX10	protein_coding	1352	cytochrome c oxidase assembly factor heme A:farnesyltransferase COX10
ENSG00000200895.1	9.01498	-0.46725	0.65241	-0.71619	0.473874	0.808832	RN7SKP245	misc_RNA	NA
ENSG00000127022.14	21095.1	0.101183	0.141284	0.716168	0.473887	0.808832	CANX	protein_coding	821	calnexin
ENSG00000028310.17	1077.56	0.147386	0.205806	0.71614	0.473905	0.808832	BRD9	protein_coding	65980	bromodomain containing 9
ENSG00000177301.14	46.4918	0.803449	1.12192	0.716139	0.473905	0.808832	KCNA2	protein_coding	3737	potassium voltage-gated channel subfamily A member 2
ENSG00000083290.19	391.329	-0.177557	0.247991	-0.715983	0.474002	0.808933	ULK2	protein_coding	9706	unc-51 like autophagy activating kinase 2
ENSG00000166167.17	995.615	0.132302	0.184829	0.71581	0.474108	0.808952	BTRC	protein_coding	8945	beta-transducin repeat containing E3 ubiquitin protein ligase
ENSG00000274979.1	235.677	0.428929	0.599283	0.715737	0.474154	0.808952	AC020656.2	lincRNA	NA
ENSG00000113734.17	123.954	-0.169809	0.237251	-0.715736	0.474154	0.808952	BNIP1	protein_coding	662	BCL2 interacting protein 1
ENSG00000134291.11	2358.73	-0.10951	0.15303	-0.715613	0.474231	0.808952	TMEM106C	protein_coding	79022	transmembrane protein 106C
ENSG00000164221.12	200.071	0.222792	0.311332	0.715608	0.474233	0.808952	CCDC112	protein_coding	153733	coiled-coil domain containing 112
ENSG00000100568.10	1422.38	0.0767831	0.107338	0.715337	0.474401	0.808952	VTI1B	protein_coding	10490	vesicle transport through interaction with t-SNAREs 1B
ENSG00000101290.13	2288.62	0.0940152	0.131444	0.715247	0.474456	0.808952	CDS2	protein_coding	8760	CDP-diacylglycerol synthase 2
ENSG00000106066.14	220.601	0.666947	0.932546	0.715189	0.474492	0.808952	CPVL	protein_coding	54504	carboxypeptidase vitellogenic like
ENSG00000171310.10	83.3837	-1.15454	1.61443	-0.715137	0.474524	0.808952	CHST11	protein_coding	50515	carbohydrate sulfotransferase 11
ENSG00000277449.1	29.7273	-0.454397	0.635421	-0.715113	0.474539	0.808952	CEBPB-AS1	antisense	NA
ENSG00000285943.1	55.5424	0.215855	0.301858	0.715086	0.474556	0.808952	AC112128.1	protein_coding	NA
ENSG00000213281.4	1897.58	0.123174	0.17228	0.714965	0.47463	0.808952	NRAS	protein_coding	4893	NRAS proto-oncogene, GTPase
ENSG00000182963.9	68.6267	-0.586496	0.820326	-0.714955	0.474637	0.808952	GJC1	protein_coding	10052	gap junction protein gamma 1
ENSG00000171453.18	390.368	0.228543	0.319682	0.714908	0.474666	0.808952	POLR1C	protein_coding	9533	RNA polymerase I and III subunit C
ENSG00000187801.14	41.5402	0.221584	0.309956	0.714888	0.474678	0.808952	ZFP69B	protein_coding	65243	ZFP69 zinc finger protein B
ENSG00000182704.7	1748.16	-0.183673	0.256929	-0.714878	0.474684	0.808952	TSKU	protein_coding	25987	tsukushi, small leucine rich proteoglycan
ENSG00000259232.2	25.2483	-0.211096	0.295299	-0.714853	0.4747	0.808952	AC105129.1	processed_pseudogene	NA
ENSG00000121753.12	225.642	0.36236	0.506926	0.714818	0.474721	0.808952	ADGRB2	protein_coding	576	adhesion G protein-coupled receptor B2
ENSG00000111325.16	43.8665	0.165348	0.231348	0.714715	0.474785	0.808952	OGFOD2	protein_coding	79676	2-oxoglutarate and iron dependent oxygenase domain containing 2
ENSG00000205041.1	51.5604	-0.158585	0.22191	-0.714635	0.474835	0.808952	AC118344.1	sense_intronic	NA
ENSG00000160752.14	5739.62	-0.206655	0.289194	-0.714589	0.474863	0.808952	FDPS	protein_coding	2224	farnesyl diphosphate synthase
ENSG00000275052.4	3137.16	-0.100294	0.140369	-0.714503	0.474916	0.808952	PPP4R3B	protein_coding	57223	protein phosphatase 4 regulatory subunit 3B
ENSG00000151883.17	375.376	-0.502877	0.703838	-0.714478	0.474932	0.808952	PARP8	protein_coding	79668	poly(ADP-ribose) polymerase family member 8
ENSG00000165115.14	394.962	-0.136456	0.190991	-0.714464	0.47494	0.808952	KIF27	protein_coding	55582	kinesin family member 27
ENSG00000221333.1	16.7084	-0.286402	0.400876	-0.71444	0.474955	0.808952	MIR548K	miRNA	100313770	microRNA 548k
ENSG00000058262.9	6601.7	0.120292	0.168453	0.714098	0.475167	0.809249	SEC61A1	protein_coding	29927	SEC61 translocon subunit alpha 1
ENSG00000081923.13	10988.8	0.143267	0.200664	0.713962	0.475251	0.809268	ATP8B1	protein_coding	5205	ATPase phospholipid transporting 8B1
ENSG00000024048.10	3852.03	0.0833769	0.116781	0.713957	0.475254	0.809268	UBR2	protein_coding	23304	ubiquitin protein ligase E3 component n-recognin 2
ENSG00000260593.1	51.0373	0.244765	0.342965	0.713674	0.475429	0.809503	AC009097.2	antisense	NA
ENSG00000172339.9	215.508	0.136564	0.191387	0.713547	0.475507	0.809527	ALG14	protein_coding	199857	ALG14 UDP-N-acetylglucosaminyltransferase subunit
ENSG00000235651.1	8.3421	0.436071	0.611146	0.713529	0.475518	0.809527	AC064850.1	processed_pseudogene	NA
ENSG00000275318.1	26.3781	0.277719	0.389286	0.713406	0.475595	0.809592	AL136981.2	unprocessed_pseudogene	NA
ENSG00000104267.9	786.712	0.347759	0.487574	0.713243	0.475695	0.8097	CA2	protein_coding	760	carbonic anhydrase 2
ENSG00000211445.11	1370.83	0.508623	0.713214	0.713141	0.475758	0.809743	GPX3	protein_coding	2878	glutathione peroxidase 3
ENSG00000188732.10	382.657	0.262378	0.368098	0.712794	0.475973	0.810005	FAM221A	protein_coding	340277	family with sequence similarity 221 member A
ENSG00000256576.2	17.1685	-0.331015	0.464407	-0.712771	0.475988	0.810005	LINC02361	lincRNA	100996246	long intergenic non-protein coding RNA 2361
ENSG00000169813.16	4971.04	0.121509	0.170507	0.712634	0.476072	0.810034	HNRNPF	protein_coding	3185	heterogeneous nuclear ribonucleoprotein F
ENSG00000171574.17	192.835	-0.239224	0.335716	-0.71258	0.476106	0.810034	ZNF584	protein_coding	201514	zinc finger protein 584
ENSG00000225981.1	5.05794	-0.661849	0.928832	-0.712561	0.476118	0.810034	AC102953.1	antisense	NA
ENSG00000265123.2	18.7846	0.251991	0.353736	0.71237	0.476236	0.810056	RN7SL200P	misc_RNA	NA
ENSG00000166398.12	999.637	-0.185844	0.260892	-0.712342	0.476253	0.810056	KIAA0355	protein_coding	9710	granule associated Rac and RHOG effector 1
ENSG00000198040.10	1000.15	0.118719	0.166674	0.712285	0.476288	0.810056	ZNF84	protein_coding	7637	zinc finger protein 84
ENSG00000269392.1	5.2128	0.422881	0.593718	0.71226	0.476304	0.810056	AC008655.2	antisense	NA
ENSG00000183255.11	22020.2	-0.289124	0.40594	-0.712235	0.47632	0.810056	PTTG1IP	protein_coding	754	PTTG1 interacting protein
ENSG00000162408.10	986.059	0.199381	0.279964	0.712165	0.476362	0.810065	NOL9	protein_coding	79707	nucleolar protein 9
ENSG00000235217.6	76.723	-0.24372	0.342301	-0.712005	0.476462	0.810168	TSPY26P	transcribed_processed_pseudogene	NA
ENSG00000133302.12	227.229	-0.148868	0.209102	-0.711939	0.476503	0.810168	SLF1	protein_coding	84250	SMC5-SMC6 complex localization factor 1
ENSG00000265145.1	10.4476	0.440168	0.618333	0.711862	0.476551	0.810168	SNORD53	snoRNA	26796	small nucleolar RNA, C/D box 53
ENSG00000038427.15	302.294	-0.963539	1.35397	-0.711638	0.476689	0.810168	VCAN	protein_coding	1462	versican
ENSG00000120158.11	301.698	0.199193	0.279918	0.711613	0.476704	0.810168	RCL1	protein_coding	10171	RNA terminal phosphate cyclase like 1
ENSG00000115946.7	203.304	0.318893	0.448131	0.711606	0.476709	0.810168	PNO1	protein_coding	56902	partner of NOB1 homolog
ENSG00000114023.15	1550.53	-0.187997	0.264188	-0.711603	0.47671	0.810168	FAM162A	protein_coding	26355	family with sequence similarity 162 member A
ENSG00000107736.20	47.4893	0.529659	0.744342	0.71158	0.476725	0.810168	CDH23	protein_coding	64072	cadherin related 23
ENSG00000113924.11	1735.31	-0.242276	0.340567	-0.71139	0.476843	0.810262	HGD	protein_coding	3081	homogentisate 1,2-dioxygenase
ENSG00000187866.8	937.038	-0.117452	0.165107	-0.711369	0.476855	0.810262	FAM122A	protein_coding	116224	family with sequence similarity 122A
ENSG00000006282.20	1828.72	0.189049	0.265837	0.711146	0.476994	0.810433	SPATA20	protein_coding	64847	spermatogenesis associated 20
ENSG00000108861.8	2949.5	0.138145	0.194317	0.710928	0.477129	0.810577	DUSP3	protein_coding	1845	dual specificity phosphatase 3
ENSG00000177173.5	173.956	-0.145983	0.205364	-0.710851	0.477177	0.810577	NAP1L4P1	processed_pseudogene	NA
ENSG00000128564.6	8.89058	-0.411693	0.579276	-0.710702	0.477269	0.810577	VGF	protein_coding	7425	VGF nerve growth factor inducible
ENSG00000182326.14	14.5103	0.396567	0.558043	0.710639	0.477308	0.810577	C1S	protein_coding	716	complement C1s
ENSG00000213937.3	122.538	0.251692	0.354193	0.710608	0.477327	0.810577	CLDN9	protein_coding	9080	claudin 9
ENSG00000262714.1	28.1765	0.54402	0.765589	0.71059	0.477338	0.810577	AC007342.5	lincRNA	NA
ENSG00000089063.14	1329.1	0.117825	0.16584	0.710475	0.47741	0.810577	TMEM230	protein_coding	29058	transmembrane protein 230
ENSG00000102057.9	96.568	-0.315126	0.44357	-0.710433	0.477436	0.810577	KCND1	protein_coding	3750	potassium voltage-gated channel subfamily D member 1
ENSG00000169026.12	38.7531	-0.485062	0.682856	-0.710343	0.477492	0.810577	SLC49A3	protein_coding	84179	solute carrier family 49 member 3
ENSG00000222726.1	7.3367	-0.502357	0.70723	-0.710316	0.477508	0.810577	RNU2-7P	snRNA	NA
ENSG00000198356.11	665.889	0.22446	0.316046	0.710213	0.477572	0.810577	ASNA1	protein_coding	439	guided entry of tail-anchored proteins factor 3, ATPase
ENSG00000132423.11	79.0474	0.268849	0.378553	0.710202	0.477579	0.810577	COQ3	protein_coding	51805	coenzyme Q3, methyltransferase
ENSG00000260027.4	509.127	0.164365	0.231437	0.710193	0.477585	0.810577	HOXB7	protein_coding	3217	homeobox B7
ENSG00000138231.12	305.889	0.147858	0.208218	0.710113	0.477634	0.810577	DBR1	protein_coding	51163	debranching RNA lariats 1
ENSG00000152705.7	8.48239	-0.3388	0.477118	-0.710096	0.477645	0.810577	CATSPER3	protein_coding	347732	cation channel sperm associated 3
ENSG00000164867.10	27.1679	-0.432868	0.609718	-0.709948	0.477736	0.810631	NOS3	protein_coding	4846	nitric oxide synthase 3
ENSG00000006125.17	7043.09	0.141864	0.19983	0.709923	0.477752	0.810631	AP2B1	protein_coding	163	adaptor related protein complex 2 subunit beta 1
ENSG00000083444.16	3499.04	-0.142621	0.200916	-0.709853	0.477795	0.810641	PLOD1	protein_coding	5351	procollagen-lysine,2-oxoglutarate 5-dioxygenase 1
ENSG00000153303.17	417.737	0.47683	0.671906	0.709669	0.47791	0.810649	FRMD1	protein_coding	79981	FERM domain containing 1
ENSG00000155621.14	379.508	-0.100805	0.142049	-0.709649	0.477922	0.810649	C9orf85	protein_coding	138241	chromosome 9 open reading frame 85
ENSG00000187555.14	4081.23	0.0806111	0.113603	0.709588	0.47796	0.810649	USP7	protein_coding	7874	ubiquitin specific peptidase 7
ENSG00000085185.15	998.392	-0.0972457	0.137051	-0.709557	0.477979	0.810649	BCORL1	protein_coding	63035	BCL6 corepressor like 1
ENSG00000224537.1	163.122	-0.981951	1.38403	-0.709487	0.478022	0.810649	MEP1AP4	unprocessed_pseudogene	NA
ENSG00000270048.1	24.4355	-0.283774	0.399999	-0.709437	0.478053	0.810649	AC068790.4	sense_intronic	NA
ENSG00000170927.14	39.571	0.695754	0.980783	0.709386	0.478085	0.810649	PKHD1	protein_coding	5314	PKHD1 ciliary IPT domain containing fibrocystin/polyductin
ENSG00000116254.17	18.4694	0.458435	0.646267	0.709359	0.478102	0.810649	CHD5	protein_coding	26038	chromodomain helicase DNA binding protein 5
ENSG00000196741.5	44.1725	0.159548	0.224952	0.709253	0.478168	0.810649	LINC01560	lincRNA	NA
ENSG00000280007.1	22.5793	-0.406754	0.573509	-0.709237	0.478178	0.810649	AC008079.1	antisense	NA
ENSG00000059378.12	1447.32	0.21708	0.306131	0.70911	0.478256	0.810712	PARP12	protein_coding	64761	poly(ADP-ribose) polymerase family member 12
ENSG00000104419.14	80059.9	-0.461023	0.650194	-0.709055	0.47829	0.810712	NDRG1	protein_coding	10397	N-myc downstream regulated 1
ENSG00000104863.11	85.5602	0.230885	0.325697	0.708896	0.478389	0.810713	LIN7B	protein_coding	64130	lin-7 homolog B, crumbs cell polarity complex component
ENSG00000172139.14	21.4203	-0.412454	0.581828	-0.708893	0.478391	0.810713	SLC9C1	protein_coding	285335	solute carrier family 9 member C1
ENSG00000275166.1	6.79096	-0.472811	0.666994	-0.708868	0.478406	0.810713	MIR6814	miRNA	102465488	microRNA 6814
ENSG00000178201.4	16.5952	0.780495	1.10118	0.708782	0.47846	0.810713	VN1R1	protein_coding	57191	vomeronasal 1 receptor 1
ENSG00000267317.2	185.412	-0.15538	0.219232	-0.70875	0.478479	0.810713	AC027307.2	antisense	NA
ENSG00000139187.9	10.7703	-0.321385	0.453492	-0.70869	0.478517	0.810713	KLRG1	protein_coding	10219	killer cell lectin like receptor G1
ENSG00000146833.15	1382.65	-0.169812	0.239695	-0.708451	0.478665	0.810863	TRIM4	protein_coding	89122	tripartite motif containing 4
ENSG00000241489.7	60.3755	-0.241733	0.341226	-0.708425	0.478681	0.810863	AC244197.3	protein_coding	NA
ENSG00000215908.10	1207.34	-0.164878	0.23276	-0.708362	0.478721	0.810866	CROCCP2	transcribed_unprocessed_pseudogene	84809	CROCC pseudogene 2
ENSG00000253943.1	10.3247	-0.315611	0.445675	-0.708165	0.478843	0.811009	KRT18P37	processed_pseudogene	NA
ENSG00000115073.7	2091.84	0.127601	0.180219	0.708031	0.478926	0.811015	ACTR1B	protein_coding	10120	actin related protein 1B
ENSG00000117481.10	778.741	0.094849	0.133962	0.708028	0.478928	0.811015	NSUN4	protein_coding	387338	NOP2/Sun RNA methyltransferase 4
ENSG00000212526.1	7.00737	-0.434806	0.614206	-0.707917	0.478997	0.811015	RNU6-466P	snRNA	NA
ENSG00000100416.13	838.039	0.0984968	0.139136	0.707916	0.478998	0.811015	TRMU	protein_coding	55687	tRNA 5-methylaminomethyl-2-thiouridylate methyltransferase
ENSG00000184313.19	116.562	0.55014	0.777423	0.707646	0.479165	0.811199	MROH7	protein_coding	374977	maestro heat like repeat family member 7
ENSG00000155827.11	1519.14	0.142815	0.201879	0.707429	0.4793	0.811199	RNF20	protein_coding	56254	ring finger protein 20
ENSG00000240877.3	12.2528	0.321917	0.45514	0.707292	0.479385	0.811199	RN7SL521P	misc_RNA	NA
ENSG00000094804.10	244.27	-0.385193	0.544647	-0.707235	0.479421	0.811199	CDC6	protein_coding	990	cell division cycle 6
ENSG00000078401.6	2836.92	0.220314	0.311529	0.707204	0.47944	0.811199	EDN1	protein_coding	1906	endothelin 1
ENSG00000173083.14	211.929	0.303835	0.429632	0.707197	0.479444	0.811199	HPSE	protein_coding	10855	heparanase
ENSG00000272384.1	8.31917	-0.443332	0.626896	-0.707186	0.479451	0.811199	AC016405.3	lincRNA	NA
ENSG00000272576.1	17.5166	-0.309749	0.438035	-0.707133	0.479484	0.811199	AC027271.1	lincRNA	NA
ENSG00000273356.1	12.5882	0.372737	0.527252	0.706942	0.479602	0.811199	LINC02019	lincRNA	NA
ENSG00000261123.1	44.2713	-0.197314	0.279128	-0.706894	0.479632	0.811199	AC009065.5	sense_intronic	NA
ENSG00000260686.1	32.628	-0.251433	0.355709	-0.706851	0.479659	0.811199	AC008669.1	sense_overlapping	NA
ENSG00000081665.13	691.279	-0.393281	0.556421	-0.706805	0.479688	0.811199	ZNF506	protein_coding	440515	zinc finger protein 506
ENSG00000105991.8	84.8413	-0.172	0.243355	-0.706784	0.479701	0.811199	HOXA1	protein_coding	3198	homeobox A1
ENSG00000267011.5	5.84863	0.460387	0.651398	0.706769	0.47971	0.811199	AC011498.1	lincRNA	NA
ENSG00000162896.5	196052	0.255137	0.361047	0.706658	0.479779	0.811199	PIGR	protein_coding	5284	polymeric immunoglobulin receptor
ENSG00000137831.14	3120.3	0.277722	0.393012	0.706651	0.479783	0.811199	UACA	protein_coding	55075	uveal autoantigen with coiled-coil domains and ankyrin repeats
ENSG00000065357.19	6727.57	-0.305723	0.432661	-0.706612	0.479808	0.811199	DGKA	protein_coding	1606	diacylglycerol kinase alpha
ENSG00000142675.17	1284.25	-0.0936589	0.132558	-0.70655	0.479846	0.811199	CNKSR1	protein_coding	10256	connector enhancer of kinase suppressor of Ras 1
ENSG00000239151.1	14.0241	-0.308034	0.435973	-0.706545	0.479849	0.811199	RNU7-195P	snRNA	NA
ENSG00000144659.12	674.727	0.235829	0.333801	0.706495	0.47988	0.811199	SLC25A38	protein_coding	54977	solute carrier family 25 member 38
ENSG00000237781.3	161.371	0.278579	0.394328	0.706464	0.4799	0.811199	AL356356.1	antisense	NA
ENSG00000063322.13	1205.17	-0.109736	0.155441	-0.705964	0.48021	0.811658	MED29	protein_coding	55588	mediator complex subunit 29
ENSG00000278530.4	86.7181	-1.45003	2.05435	-0.705833	0.480292	0.811658	CHMP1B2P	transcribed_unitary_pseudogene	101060146	charged multivesicular body protein 1B2, pseudogene
ENSG00000166503.8	317.978	-0.582115	0.824852	-0.70572	0.480362	0.811658	HDGFL3	protein_coding	50810	HDGF like 3
ENSG00000152409.8	838.956	0.164042	0.232452	0.705702	0.480374	0.811658	JMY	protein_coding	133746	junction mediating and regulatory protein, p53 cofactor
ENSG00000177359.20	20.5988	-0.383059	0.542908	-0.70557	0.480456	0.811658	AC024940.1	transcribed_unprocessed_pseudogene	NA
ENSG00000148090.11	688.266	-0.153984	0.218245	-0.705555	0.480465	0.811658	AUH	protein_coding	549	AU RNA binding methylglutaconyl-CoA hydratase
ENSG00000189325.6	2728.1	-0.295116	0.418279	-0.705548	0.480469	0.811658	C6orf222	protein_coding	389384	BCL2 interacting protein 5
ENSG00000163467.11	6.84094	0.538046	0.762645	0.7055	0.480499	0.811658	TSACC	protein_coding	128229	TSSK6 activating cochaperone
ENSG00000182180.13	1169.08	0.21816	0.30928	0.705382	0.480573	0.811658	MRPS16	protein_coding	51021	mitochondrial ribosomal protein S16
ENSG00000132205.10	180.175	0.303217	0.429876	0.70536	0.480586	0.811658	EMILIN2	protein_coding	84034	elastin microfibril interfacer 2
ENSG00000241357.1	11.6683	-0.299311	0.42437	-0.705307	0.480619	0.811658	AC092849.2	antisense	NA
ENSG00000268798.1	24.5302	-0.177266	0.251334	-0.705299	0.480624	0.811658	AC027307.3	lincRNA	NA
ENSG00000101082.13	5.21004	0.422539	0.599239	0.705125	0.480732	0.811777	SLA2	protein_coding	84174	Src like adaptor 2
ENSG00000160633.12	2168.55	0.0612533	0.0868824	0.705013	0.480802	0.811815	SAFB	protein_coding	6294	scaffold attachment factor B
ENSG00000196263.7	14.5154	-0.877153	1.24432	-0.704923	0.480858	0.811815	ZNF471	protein_coding	57573	zinc finger protein 471
ENSG00000087263.16	635.224	0.204777	0.290502	0.704907	0.480868	0.811815	OGFOD1	protein_coding	55239	2-oxoglutarate and iron dependent oxygenase domain containing 1
ENSG00000084734.8	107.575	0.407416	0.578049	0.704813	0.480927	0.81185	GCKR	protein_coding	2646	glucokinase regulator
ENSG00000272716.1	11.3411	-0.332948	0.472465	-0.704704	0.480995	0.8119	AL121658.1	lincRNA	NA
ENSG00000080345.17	1891.25	0.0809175	0.114844	0.704586	0.481068	0.811955	RIF1	protein_coding	55183	replication timing regulatory factor 1
ENSG00000006652.13	1892.57	0.173855	0.246797	0.704445	0.481156	0.811955	IFRD1	protein_coding	3475	interferon related developmental regulator 1
ENSG00000129480.12	125.109	0.35811	0.508394	0.704394	0.481188	0.811955	DTD2	protein_coding	112487	D-aminoacyl-tRNA deacylase 2
ENSG00000267672.1	22.286	-0.211937	0.300911	-0.704318	0.481235	0.811955	AC010632.2	sense_intronic	NA
ENSG00000099381.17	1178.35	0.110254	0.156546	0.704289	0.481253	0.811955	SETD1A	protein_coding	9739	SET domain containing 1A, histone lysine methyltransferase
ENSG00000119139.19	677.693	-0.136934	0.194466	-0.704154	0.481337	0.811955	TJP2	protein_coding	9414	tight junction protein 2
ENSG00000262652.1	32.9577	-0.19858	0.282022	-0.704128	0.481353	0.811955	AC124283.3	sense_intronic	NA
ENSG00000165688.11	1242.24	0.118542	0.168356	0.704117	0.48136	0.811955	PMPCA	protein_coding	23203	peptidase, mitochondrial processing subunit alpha
ENSG00000284633.1	12.565	-0.503378	0.714918	-0.704106	0.481367	0.811955	AL031590.1	antisense	NA
ENSG00000273082.1	30.3608	-0.442032	0.627898	-0.703986	0.481441	0.811965	Z73429.1	antisense	NA
ENSG00000173141.4	442.407	0.144002	0.204564	0.703944	0.481468	0.811965	MRPL57	protein_coding	78988	mitochondrial ribosomal protein L57
ENSG00000085999.11	145.092	-0.490201	0.696393	-0.703914	0.481486	0.811965	RAD54L	protein_coding	8438	RAD54 like
ENSG00000149485.18	1288.24	0.420266	0.597243	0.703677	0.481634	0.812098	FADS1	protein_coding	3992	fatty acid desaturase 1
ENSG00000273363.1	26.0535	-0.235465	0.33467	-0.703573	0.481698	0.812098	AL353801.3	sense_intronic	NA
ENSG00000102886.14	545.984	0.283712	0.403251	0.703561	0.481706	0.812098	GDPD3	protein_coding	79153	glycerophosphodiester phosphodiesterase domain containing 3
ENSG00000184979.9	62.7329	0.199248	0.283231	0.70348	0.481757	0.812098	USP18	protein_coding	11274	ubiquitin specific peptidase 18
ENSG00000186212.3	841.082	-0.134275	0.190882	-0.703446	0.481778	0.812098	SOWAHB	protein_coding	345079	sosondowah ankyrin repeat domain family member B
ENSG00000259015.1	7.90678	-0.355136	0.504869	-0.703423	0.481792	0.812098	AL442663.4	processed_pseudogene	NA
ENSG00000252087.1	8.84712	0.432132	0.614471	0.703258	0.481895	0.812152	RN7SKP248	misc_RNA	NA
ENSG00000233892.1	58.0925	0.187412	0.266538	0.703136	0.481971	0.812152	PAIP1P1	processed_pseudogene	NA
ENSG00000257599.2	6.96174	0.61428	0.873667	0.703105	0.48199	0.812152	OVCH1-AS1	antisense	101055625	OVCH1 antisense RNA 1
ENSG00000163110.14	6414.38	0.133768	0.190261	0.703075	0.482009	0.812152	PDLIM5	protein_coding	10611	PDZ and LIM domain 5
ENSG00000162643.12	21.1701	0.35802	0.509225	0.703068	0.482013	0.812152	WDR63	protein_coding	126820	dynein axonemal intermediate chain 3
ENSG00000184076.13	1070.3	-0.116149	0.16523	-0.702954	0.482084	0.812165	UQCR10	protein_coding	29796	ubiquinol-cytochrome c reductase, complex III subunit X
ENSG00000236535.1	58.9856	-0.159237	0.226542	-0.702904	0.482116	0.812165	RC3H1-IT1	sense_intronic	NA
ENSG00000279519.1	139.103	-0.15947	0.226883	-0.702873	0.482135	0.812165	AC007382.1	TEC	NA
ENSG00000267288.2	37.827	-0.164197	0.233688	-0.702634	0.482284	0.812353	AC138150.2	antisense	105371795	uncharacterized LOC105371795
ENSG00000146243.13	128.786	0.343813	0.489453	0.702444	0.482403	0.812489	IRAK1BP1	protein_coding	134728	interleukin 1 receptor associated kinase 1 binding protein 1
ENSG00000274932.1	6.01055	-0.430799	0.613513	-0.702185	0.482564	0.812698	MIR7150	miRNA	102465688	microRNA 7150
ENSG00000233416.1	5.48499	0.50197	0.714984	0.702071	0.482635	0.812746	AC012065.2	processed_pseudogene	NA
ENSG00000284644.1	9.85565	0.584182	0.832223	0.701953	0.482709	0.812746	AC074386.1	antisense	NA
ENSG00000075407.18	700.268	-0.125774	0.179184	-0.701925	0.482726	0.812746	ZNF37A	protein_coding	7587	zinc finger protein 37A
ENSG00000257954.1	35.2557	0.192425	0.274151	0.701895	0.482744	0.812746	AC125611.2	processed_pseudogene	NA
ENSG00000127995.16	249.56	0.208793	0.297636	0.701502	0.48299	0.813014	CASD1	protein_coding	64921	CAS1 domain containing 1
ENSG00000049283.17	406.796	0.249706	0.355983	0.701454	0.48302	0.813014	EPN3	protein_coding	55040	epsin 3
ENSG00000111203.12	841.681	-0.117233	0.167137	-0.701418	0.483042	0.813014	ITFG2	protein_coding	55846	integrin alpha FG-GAP repeat containing 2
ENSG00000171863.14	5013.11	0.161199	0.229825	0.701398	0.483055	0.813014	RPS7	protein_coding	6201	ribosomal protein S7
ENSG00000170445.13	1012.48	0.190114	0.271193	0.701028	0.483286	0.813152	HARS	protein_coding	3035	histidyl-tRNA synthetase 1
ENSG00000069020.18	2731.04	0.153814	0.219434	0.700959	0.483328	0.813152	MAST4	protein_coding	375449	microtubule associated serine/threonine kinase family member 4
ENSG00000266297.1	10.3116	0.393385	0.561246	0.700915	0.483356	0.813152	MIR744	miRNA	100126313	microRNA 744
ENSG00000006283.17	12.7583	0.541772	0.772986	0.700882	0.483377	0.813152	CACNA1G	protein_coding	8913	calcium voltage-gated channel subunit alpha1 G
ENSG00000139239.7	34.8543	0.276569	0.394635	0.700822	0.483414	0.813152	RPL14P1	processed_pseudogene	NA
ENSG00000103051.18	1487.85	0.0945545	0.13492	0.70082	0.483415	0.813152	COG4	protein_coding	25839	component of oligomeric golgi complex 4
ENSG00000174501.14	1383.61	0.207049	0.295457	0.700775	0.483443	0.813152	ANKRD36C	protein_coding	400986	ankyrin repeat domain 36C
ENSG00000125503.12	2018.23	0.122305	0.17454	0.70073	0.483471	0.813152	PPP1R12C	protein_coding	54776	protein phosphatase 1 regulatory subunit 12C
ENSG00000170122.5	8.85899	0.395587	0.564544	0.70072	0.483478	0.813152	FOXD4	protein_coding	2298	forkhead box D4
ENSG00000064703.11	392.326	0.18818	0.268579	0.700651	0.483521	0.813161	DDX20	protein_coding	11218	DEAD-box helicase 20
ENSG00000119285.10	1145.36	0.221396	0.316128	0.700338	0.483716	0.813426	HEATR1	protein_coding	55127	HEAT repeat containing 1
ENSG00000233396.7	56.6333	-0.239516	0.342059	-0.700219	0.483791	0.813468	LINC01719	lincRNA	NA
ENSG00000274184.1	7.17586	-0.706979	1.00971	-0.700177	0.483817	0.813468	AC011815.2	lincRNA	NA
ENSG00000272644.1	27.0242	0.304194	0.434508	0.700088	0.483872	0.813478	AC097468.3	lincRNA	NA	NA
ENSG00000260671.2	50.7305	-0.477905	0.682751	-0.699969	0.483947	0.813478	AC010536.2	sense_intronic	NA
ENSG00000109016.17	486.202	0.176344	0.251933	0.699966	0.483948	0.813478	DHRS7B	protein_coding	25979	dehydrogenase/reductase 7B
ENSG00000146670.9	121.987	-0.526663	0.752458	-0.699925	0.483974	0.813478	CDCA5	protein_coding	113130	cell division cycle associated 5
ENSG00000178026.12	351.879	-0.220857	0.31561	-0.699778	0.484066	0.813478	LRRC75B	protein_coding	388886	leucine rich repeat containing 75B
ENSG00000108883.12	1892.98	0.14904	0.213007	0.699694	0.484118	0.813478	EFTUD2	protein_coding	9343	elongation factor Tu GTP binding domain containing 2
ENSG00000101474.11	2206.19	0.168696	0.241101	0.699689	0.484122	0.813478	APMAP	protein_coding	57136	adipocyte plasma membrane associated protein
ENSG00000025156.12	166.101	0.143398	0.204947	0.699683	0.484125	0.813478	HSF2	protein_coding	3298	heat shock transcription factor 2
ENSG00000237766.2	5.57581	-0.625402	0.894073	-0.699497	0.484241	0.813534	GGTA2P	processed_pseudogene	NA
ENSG00000138785.14	575.942	-0.0852833	0.121949	-0.699334	0.484343	0.813534	INTS12	protein_coding	57117	integrator complex subunit 12
ENSG00000228782.7	163.442	-0.155115	0.22181	-0.699317	0.484354	0.813534	MRPL45P2	transcribed_unprocessed_pseudogene	NA
ENSG00000126368.5	1307.35	0.293691	0.419987	0.699285	0.484374	0.813534	NR1D1	protein_coding	9572	nuclear receptor subfamily 1 group D member 1
ENSG00000235636.1	11.6328	0.252435	0.360996	0.699274	0.484381	0.813534	NUS1P1	processed_pseudogene	NA
ENSG00000225213.2	23.7265	0.260597	0.372673	0.699265	0.484386	0.813534	AC073367.1	sense_intronic	NA
ENSG00000173457.10	700.367	0.21442	0.30671	0.699098	0.484491	0.81361	PPP1R14B	protein_coding	26472	protein phosphatase 1 regulatory inhibitor subunit 14B
ENSG00000123064.12	1315.89	0.175014	0.250352	0.699072	0.484507	0.81361	DDX54	protein_coding	79039	DEAD-box helicase 54
ENSG00000272215.1	12.8105	-0.2826	0.404292	-0.699001	0.484552	0.813621	RF00066	snRNA	NA
ENSG00000169087.10	151.5	-0.137199	0.196297	-0.698935	0.484593	0.813627	HSPBAP1	protein_coding	79663	HSPB1 associated protein 1
ENSG00000128626.11	315.813	0.259187	0.370965	0.698682	0.484751	0.813793	MRPS12	protein_coding	6183	mitochondrial ribosomal protein S12
ENSG00000266844.1	25.0661	-0.271362	0.388416	-0.698638	0.484779	0.813793	AC093330.1	antisense	NA
ENSG00000267185.1	5.25753	-0.473119	0.677304	-0.698532	0.484844	0.813793	PTP4A2P1	processed_pseudogene	NA
ENSG00000256542.2	10.7485	-0.665166	0.952346	-0.69845	0.484896	0.813793	AC148477.2	antisense	NA
ENSG00000169403.11	223.126	-0.284954	0.40804	-0.698349	0.484959	0.813793	PTAFR	protein_coding	5724	platelet activating factor receptor
ENSG00000234457.1	7.06365	-0.327523	0.469108	-0.698181	0.485064	0.813793	AC006960.1	processed_pseudogene	NA
ENSG00000079335.19	1295.48	-0.296689	0.424983	-0.698119	0.485103	0.813793	CDC14A	protein_coding	8556	cell division cycle 14A
ENSG00000121578.12	1801.24	0.22176	0.317717	0.69798	0.48519	0.813793	B4GALT4	protein_coding	8702	beta-1,4-galactosyltransferase 4
ENSG00000229659.1	11.686	0.312731	0.448057	0.697972	0.485195	0.813793	RPL26P6	processed_pseudogene	NA
ENSG00000249574.1	17.3905	0.643571	0.922085	0.697952	0.485207	0.813793	AC226118.1	lincRNA	442497	uncharacterized LOC442497
ENSG00000267601.1	15.1248	0.569242	0.815725	0.697836	0.48528	0.813793	AC022966.1	antisense	NA
ENSG00000269356.1	10.1119	0.388662	0.556973	0.697811	0.485295	0.813793	AL356740.2	sense_intronic	NA
ENSG00000206763.1	9.70663	0.39777	0.570073	0.697753	0.485332	0.813793	RNU6-10P	snRNA	NA
ENSG00000131981.15	30867.8	-0.234361	0.335882	-0.697746	0.485336	0.813793	LGALS3	protein_coding	3958	galectin 3
ENSG00000123728.9	727.229	0.141883	0.20335	0.697728	0.485347	0.813793	RAP2C	protein_coding	57826	RAP2C, member of RAS oncogene family
ENSG00000247077.6	693.365	0.28552	0.409219	0.69772	0.485353	0.813793	PGAM5	protein_coding	192111	PGAM family member 5, mitochondrial serine/threonine protein phosphatase
ENSG00000137822.12	762.449	0.100287	0.143741	0.697693	0.485369	0.813793	TUBGCP4	protein_coding	27229	tubulin gamma complex associated protein 4
ENSG00000125148.6	1250.12	-0.617171	0.884692	-0.697611	0.48542	0.813793	MT2A	protein_coding	4502	metallothionein 2A
ENSG00000231770.5	101.539	-0.279301	0.400395	-0.697565	0.485449	0.813793	TMEM44-AS1	antisense	NA
ENSG00000114316.12	1669.1	0.089676	0.128565	0.697515	0.48548	0.813793	USP4	protein_coding	7375	ubiquitin specific peptidase 4
ENSG00000152749.7	453.36	0.119878	0.171901	0.697368	0.485572	0.813793	GPR180	protein_coding	160897	G protein-coupled receptor 180
ENSG00000137825.10	486.913	-0.351933	0.504696	-0.697317	0.485604	0.813793	ITPKA	protein_coding	3706	inositol-trisphosphate 3-kinase A
ENSG00000166822.12	1497.15	0.106605	0.15288	0.697309	0.485609	0.813793	TMEM170A	protein_coding	124491	transmembrane protein 170A
ENSG00000051341.13	235.281	-0.435846	0.625069	-0.697277	0.48563	0.813793	POLQ	protein_coding	10721	DNA polymerase theta
ENSG00000117118.9	1315.15	-0.120658	0.17305	-0.697244	0.48565	0.813793	SDHB	protein_coding	6390	succinate dehydrogenase complex iron sulfur subunit B
ENSG00000264536.1	9.62445	-0.381259	0.546844	-0.697199	0.485678	0.813793	MIR5706	miRNA	100847085	microRNA 5706
ENSG00000178719.16	2957.16	0.164381	0.235793	0.697141	0.485715	0.813793	GRINA	protein_coding	2907	glutamate ionotropic receptor NMDA type subunit associated protein 1
ENSG00000249633.1	12.0641	-0.741291	1.06356	-0.696988	0.48581	0.813828	OR52V1P	unprocessed_pseudogene	NA
ENSG00000254362.1	44.8092	-0.533799	0.765867	-0.696986	0.485812	0.813828	AC011726.3	sense_intronic	NA
ENSG00000221930.6	8.62636	0.368127	0.528272	0.696851	0.485896	0.813893	FAM45BP	transcribed_processed_pseudogene	NA
ENSG00000075131.9	94.1104	-0.256177	0.367645	-0.696803	0.485926	0.813893	TIPIN	protein_coding	54962	TIMELESS interacting protein
ENSG00000145425.9	6825.11	0.161787	0.232207	0.696736	0.485968	0.8139	RPS3A	protein_coding	6189	ribosomal protein S3A
ENSG00000279502.1	70.8768	0.128055	0.183814	0.696655	0.486018	0.813921	AC016542.2	TEC	NA
ENSG00000264548.1	12.7199	-0.417313	0.59917	-0.696484	0.486126	0.814004	AC132872.2	antisense	NA
ENSG00000232814.2	5.27188	-0.642743	0.922939	-0.696409	0.486173	0.814004	COL4A2-AS1	antisense	100874203	COL4A2 antisense RNA 1
ENSG00000196214.10	745.347	0.169962	0.244111	0.696251	0.486272	0.814004	ZNF766	protein_coding	90321	zinc finger protein 766
ENSG00000090621.13	2424.33	0.14946	0.214666	0.696246	0.486275	0.814004	PABPC4	protein_coding	8761	poly(A) binding protein cytoplasmic 4
ENSG00000256274.1	23.9814	0.429308	0.616616	0.696233	0.486283	0.814004	TAS2R64P	transcribed_unprocessed_pseudogene	NA
ENSG00000245532.8	124047	0.215295	0.309252	0.696181	0.486315	0.814004	NEAT1	lincRNA	283131	nuclear paraspeckle assembly transcript 1
ENSG00000168101.14	450.492	0.111143	0.159657	0.696138	0.486342	0.814004	NUDT16L1	protein_coding	84309	nudix hydrolase 16 like 1
ENSG00000119125.16	6679.26	0.145222	0.208661	0.695969	0.486448	0.814004	GDA	protein_coding	9615	guanine deaminase
ENSG00000183979.7	8.07381	-0.370635	0.532554	-0.695957	0.486456	0.814004	NPB	protein_coding	256933	neuropeptide B
ENSG00000130700.6	341.132	-0.98906	1.42118	-0.695942	0.486465	0.814004	GATA5	protein_coding	140628	GATA binding protein 5
ENSG00000149489.8	23.3944	-0.328911	0.472634	-0.695911	0.486485	0.814004	ROM1	protein_coding	6094	retinal outer segment membrane protein 1
ENSG00000277144.1	15.5945	-0.553113	0.794899	-0.695828	0.486536	0.814026	AC092757.3	lincRNA	NA
ENSG00000125386.15	1417.75	-0.0696586	0.100132	-0.695669	0.486636	0.81403	FAM193A	protein_coding	8603	family with sequence similarity 193 member A
ENSG00000236977.1	10.6545	-0.414997	0.59655	-0.695661	0.486641	0.81403	ANKRD44-IT1	sense_intronic	101927547	ANKRD44 intronic transcript 1
ENSG00000178919.8	15.9471	0.592052	0.851122	0.695614	0.48667	0.81403	FOXE1	protein_coding	2304	forkhead box E1
ENSG00000184162.14	140.473	0.168103	0.241673	0.695583	0.48669	0.81403	NR2C2AP	protein_coding	126382	nuclear receptor 2C2 associated protein
ENSG00000109881.16	286.569	-0.190229	0.2736	-0.695283	0.486878	0.814253	CCDC34	protein_coding	91057	coiled-coil domain containing 34
ENSG00000117643.14	17.4042	-0.51674	0.743473	-0.695036	0.487033	0.814253	MAN1C1	protein_coding	57134	mannosidase alpha class 1C member 1
ENSG00000204613.10	394.924	-0.25875	0.372307	-0.694989	0.487062	0.814253	TRIM10	protein_coding	10107	tripartite motif containing 10
ENSG00000153574.8	452.882	0.204851	0.294761	0.694974	0.487071	0.814253	RPIA	protein_coding	22934	ribose 5-phosphate isomerase A
ENSG00000261635.2	23.2835	-0.243889	0.350937	-0.694964	0.487078	0.814253	AC103988.1	processed_pseudogene	NA
ENSG00000198780.11	344.313	-0.32888	0.473236	-0.69496	0.48708	0.814253	FAM169A	protein_coding	26049	family with sequence similarity 169 member A
ENSG00000263531.1	16.4773	-0.421757	0.60689	-0.694947	0.487088	0.814253	AC130324.1	antisense	NA
ENSG00000198216.11	19.4691	-0.496599	0.714686	-0.694848	0.48715	0.814255	CACNA1E	protein_coding	777	calcium voltage-gated channel subunit alpha1 E
ENSG00000188283.11	287.855	-0.140317	0.201976	-0.694722	0.487229	0.814255	ZNF383	protein_coding	163087	zinc finger protein 383
ENSG00000148840.10	991.016	0.222179	0.319817	0.694706	0.487239	0.814255	PPRC1	protein_coding	23082	PPARG related coactivator 1
ENSG00000131653.12	3227.92	0.0979211	0.140954	0.694703	0.487242	0.814255	TRAF7	protein_coding	84231	TNF receptor associated factor 7
ENSG00000261219.1	6.45138	-0.404782	0.582756	-0.6946	0.487306	0.814265	AC090651.1	lincRNA	NA
ENSG00000118507.16	120.935	0.255699	0.36824	0.69438	0.487444	0.814265	AKAP7	protein_coding	9465	A-kinase anchoring protein 7
ENSG00000274598.1	20.0606	-0.303024	0.43648	-0.694245	0.487529	0.814265	AC087893.1	sense_intronic	NA
ENSG00000172053.17	2870.75	0.195613	0.281765	0.694242	0.487531	0.814265	QARS	protein_coding	5859	glutaminyl-tRNA synthetase 1
ENSG00000197444.9	153.173	0.738997	1.06447	0.694241	0.487531	0.814265	OGDHL	protein_coding	55753	oxoglutarate dehydrogenase L
ENSG00000206140.10	26.8594	-0.306864	0.442017	-0.694236	0.487534	0.814265	TMEM191C	protein_coding	645426	transmembrane protein 191C
ENSG00000111737.11	1146.03	0.151925	0.21884	0.694227	0.48754	0.814265	RAB35	protein_coding	11021	RAB35, member RAS oncogene family
ENSG00000258897.1	58.1244	-0.628153	0.904875	-0.694188	0.487564	0.814265	EGLN3-AS1	antisense	NA
ENSG00000188295.14	149.026	0.138511	0.199557	0.694091	0.487625	0.814265	ZNF669	protein_coding	79862	zinc finger protein 669
ENSG00000100982.11	943.135	-0.155853	0.224558	-0.694043	0.487655	0.814265	PCIF1	protein_coding	63935	PDX1 C-terminal inhibiting factor 1
ENSG00000166987.14	2315.16	-0.106303	0.153187	-0.693942	0.487719	0.814265	MBD6	protein_coding	114785	methyl-CpG binding domain protein 6
ENSG00000225511.7	5.73226	0.507361	0.731156	0.693916	0.487735	0.814265	LINC00475	transcribed_unprocessed_pseudogene	NA
ENSG00000187762.5	38.7554	0.143274	0.206474	0.693907	0.48774	0.814265	HSPE1P11	processed_pseudogene	NA
ENSG00000196313.11	2396.72	-0.0844708	0.121749	-0.693813	0.4878	0.814287	POM121	protein_coding	9883	POM121 transmembrane nucleoporin
ENSG00000125970.11	3305.76	0.108358	0.156189	0.693766	0.487829	0.814287	RALY	protein_coding	22913	RALY heterogeneous nuclear ribonucleoprotein
ENSG00000272574.1	31.7526	-0.249144	0.359243	-0.693525	0.48798	0.814473	AL596325.2	sense_intronic	NA
ENSG00000198715.12	1009.29	0.207163	0.298735	0.693467	0.488016	0.814473	GLMP	protein_coding	112770	glycosylated lysosomal membrane protein
ENSG00000207508.1	5.27434	-0.466697	0.673057	-0.6934	0.488059	0.81448	RNU6-1237P	snRNA	NA
ENSG00000197170.9	1631.32	0.0648956	0.0936198	0.693182	0.488195	0.814645	PSMD12	protein_coding	5718	proteasome 26S subunit, non-ATPase 12
ENSG00000273703.1	86.4583	-0.52387	0.755893	-0.693048	0.488279	0.814721	HIST1H2BM	protein_coding	8342	H2B clustered histone 14
ENSG00000065717.14	227.36	0.342509	0.494257	0.692977	0.488324	0.814733	TLE2	protein_coding	7089	TLE family member 2, transcriptional corepressor
ENSG00000260919.1	16.7994	-0.396841	0.572828	-0.692776	0.48845	0.814761	AC100835.1	antisense	NA
ENSG00000173065.13	1708.4	-0.0872257	0.12593	-0.692651	0.488529	0.814761	FAM222B	protein_coding	55731	family with sequence similarity 222 member B
ENSG00000180747.15	604.726	0.135078	0.19502	0.692637	0.488537	0.814761	SMG1P3	transcribed_unprocessed_pseudogene	NA
ENSG00000108947.4	8.95737	0.43584	0.629279	0.692602	0.488559	0.814761	EFNB3	protein_coding	1949	ephrin B3
ENSG00000151923.17	2662.25	0.0612656	0.0884596	0.692583	0.488571	0.814761	TIAL1	protein_coding	7073	TIA1 cytotoxic granule associated RNA binding protein like 1
ENSG00000218996.1	14.2478	0.322665	0.465921	0.692531	0.488604	0.814761	ARL4AP5	processed_pseudogene	NA
ENSG00000115568.15	801.841	0.123452	0.17827	0.692498	0.488625	0.814761	ZNF142	protein_coding	7701	zinc finger protein 142
ENSG00000149657.19	1201.58	-0.0612853	0.0885088	-0.69242	0.488673	0.814761	LSM14B	protein_coding	149986	LSM family member 14B
ENSG00000121858.10	2263.83	-0.257667	0.372135	-0.692402	0.488685	0.814761	TNFSF10	protein_coding	8743	TNF superfamily member 10
ENSG00000107159.12	11943.3	-0.586285	0.84681	-0.692346	0.48872	0.814761	CA9	protein_coding	768	carbonic anhydrase 9
ENSG00000164093.16	296.71	1.4179	2.04841	0.692194	0.488815	0.814803	PITX2	protein_coding	5308	paired like homeodomain 2
ENSG00000240471.1	67.1674	-0.3137	0.45323	-0.692143	0.488848	0.814803	PHBP8	processed_pseudogene	NA
ENSG00000181788.3	580.18	0.108253	0.156407	0.692124	0.488859	0.814803	SIAH2	protein_coding	6478	siah E3 ubiquitin protein ligase 2
ENSG00000264931.1	12.0819	0.25634	0.370424	0.692018	0.488926	0.814852	MIR3138	miRNA	100423011	microRNA 3138
ENSG00000281344.1	67.8616	-0.299383	0.432748	-0.691818	0.489052	0.814985	HELLPAR	macro_lncRNA	NA
ENSG00000084070.11	1311.52	-0.100067	0.144654	-0.691769	0.489082	0.814985	SMAP2	protein_coding	64744	small ArfGAP2
ENSG00000169057.21	2061.32	-0.0653107	0.0944232	-0.69168	0.489138	0.815015	MECP2	protein_coding	4204	methyl-CpG binding protein 2
ENSG00000234851.4	52.1397	0.249248	0.360495	0.691405	0.489311	0.81524	RPL23AP42	processed_pseudogene	NA
ENSG00000265584.1	10.3015	-0.275992	0.399239	-0.691296	0.48938	0.815291	MIR3978	miRNA	NA
ENSG00000148481.13	901.835	0.123669	0.178919	0.6912	0.48944	0.815328	MINDY3	protein_coding	80013	MINDY lysine 48 deubiquitinase 3
ENSG00000229065.1	14.0603	-0.40539	0.586751	-0.690907	0.489624	0.815572	AL354893.2	antisense	NA
ENSG00000279255.1	7.00684	0.565995	0.819321	0.690811	0.489685	0.815609	Z97653.2	TEC	NA
ENSG00000167994.11	10.2795	-0.410985	0.595015	-0.690714	0.489745	0.815618	RAB3IL1	protein_coding	5866	RAB3A interacting protein like 1
ENSG00000277452.1	70.7851	0.280216	0.405718	0.690666	0.489776	0.815618	RN7SL473P	misc_RNA	NA
ENSG00000133739.15	175.744	-0.227372	0.329234	-0.690608	0.489812	0.815618	LRRCC1	protein_coding	85444	leucine rich repeat and coiled-coil centrosomal protein 1
ENSG00000236039.2	60.2528	0.39024	0.565131	0.690531	0.48986	0.815618	AC019117.1	lincRNA	101927630	uncharacterized LOC101927630
ENSG00000251722.1	5.95121	0.607419	0.879679	0.6905	0.48988	0.815618	RNU5E-3P	snRNA	NA
ENSG00000273141.1	5.81622	0.475455	0.688644	0.690423	0.489928	0.815636	AP001269.4	antisense	NA
ENSG00000112592.13	373.596	-0.0921761	0.133564	-0.690125	0.490115	0.815736	TBP	protein_coding	6908	TATA-box binding protein
ENSG00000130244.12	377.787	0.16075	0.232936	0.690103	0.490129	0.815736	FAM98C	protein_coding	147965	family with sequence similarity 98 member C
ENSG00000222009.8	252.833	0.334371	0.484564	0.690046	0.490165	0.815736	BTBD19	protein_coding	149478	BTB domain containing 19
ENSG00000264379.1	100.113	-0.291516	0.42247	-0.690029	0.490176	0.815736	RF00157	snoRNA	NA
ENSG00000241057.2	12.9162	-0.386209	0.559703	-0.690025	0.490179	0.815736	AC004951.3	transcribed_unprocessed_pseudogene	NA
ENSG00000177156.10	2910.26	0.168769	0.244628	0.6899	0.490257	0.815804	TALDO1	protein_coding	6888	transaldolase 1
ENSG00000055163.19	2251.17	0.191618	0.277787	0.6898	0.49032	0.815845	CYFIP2	protein_coding	26999	cytoplasmic FMR1 interacting protein 2
ENSG00000223665.1	5.56521	-0.495325	0.718237	-0.689641	0.49042	0.81593	AC000058.1	lincRNA	NA
ENSG00000251934.1	5.95967	-0.387357	0.561742	-0.689565	0.490468	0.81593	RNU6-1143P	snRNA	NA
ENSG00000244218.3	23.3616	0.220319	0.319531	0.689506	0.490505	0.81593	RN7SL81P	misc_RNA	NA
ENSG00000263063.1	5.9895	-0.635015	0.921037	-0.689457	0.490536	0.81593	AC024361.2	lincRNA	101929552	uncharacterized LOC101929552
ENSG00000132746.14	5.66621	0.465835	0.675694	0.689417	0.490561	0.81593	ALDH3B2	protein_coding	222	aldehyde dehydrogenase 3 family member B2
ENSG00000101220.17	248.673	0.350911	0.509163	0.689192	0.490702	0.816025	C20orf27	protein_coding	54976	chromosome 20 open reading frame 27
ENSG00000176018.12	592.362	0.0856887	0.124334	0.68918	0.49071	0.816025	LYSMD3	protein_coding	116068	LysM domain containing 3
ENSG00000270060.1	38.0378	-0.193165	0.280302	-0.689131	0.490741	0.816025	AC090589.3	sense_intronic	NA
ENSG00000134107.4	5275.41	0.444471	0.645016	0.689085	0.49077	0.816025	BHLHE40	protein_coding	8553	basic helix-loop-helix family member e40
ENSG00000140464.19	2474.78	0.154658	0.224478	0.688967	0.490844	0.816086	PML	protein_coding	5371	PML nuclear body scaffold
ENSG00000258099.1	10.0339	0.348317	0.505682	0.688807	0.490944	0.816161	ATXN2-AS	antisense	102723619	ATXN2 antisense RNA
ENSG00000179889.18	6677.63	-0.0886471	0.128736	-0.688594	0.491079	0.816161	PDXDC1	protein_coding	23042	pyridoxal dependent decarboxylase domain containing 1
ENSG00000272752.6	18.1739	0.226036	0.32829	0.688525	0.491122	0.816161	STAG3L5P-PVRIG2P-PILRB	processed_transcript	101752399	STAG3L5P-PVRIG2P-PILRB readthrough
ENSG00000137440.4	1110.21	0.288051	0.418465	0.688351	0.491232	0.816161	FGFBP1	protein_coding	9982	fibroblast growth factor binding protein 1
ENSG00000052723.11	1023.76	0.0867884	0.12609	0.688307	0.49126	0.816161	SIKE1	protein_coding	80143	suppressor of IKBKE 1
ENSG00000254827.5	403.354	-0.293582	0.426539	-0.68829	0.49127	0.816161	SLC22A18AS	protein_coding	5003	solute carrier family 22 member 18 antisense
ENSG00000175931.12	1621.57	-0.062076	0.090198	-0.688219	0.491315	0.816161	UBE2O	protein_coding	63893	ubiquitin conjugating enzyme E2 O
ENSG00000248635.1	21.236	0.371266	0.539511	0.688152	0.491357	0.816161	AC147055.1	unprocessed_pseudogene	NA
ENSG00000232228.1	22.1309	0.343312	0.498957	0.68806	0.491415	0.816161	AC092431.2	processed_pseudogene	NA
ENSG00000165195.15	285.046	0.171956	0.249917	0.688051	0.491421	0.816161	PIGA	protein_coding	5277	phosphatidylinositol glycan anchor biosynthesis class A
ENSG00000276337.1	256.294	-0.190847	0.27739	-0.688012	0.491445	0.816161	AC105429.1	sense_intronic	NA
ENSG00000178694.9	541.958	0.167937	0.24409	0.688011	0.491446	0.816161	NSUN3	protein_coding	63899	NOP2/Sun RNA methyltransferase 3
ENSG00000167113.10	1028.51	-0.119272	0.17337	-0.687965	0.491475	0.816161	COQ4	protein_coding	51117	coenzyme Q4
ENSG00000250731.1	29.6602	-0.318096	0.462384	-0.687948	0.491486	0.816161	TPM3P6	processed_pseudogene	NA
ENSG00000139531.12	680.446	-0.13712	0.199319	-0.687942	0.491489	0.816161	SUOX	protein_coding	6821	sulfite oxidase
ENSG00000197081.13	17716.1	-0.0737146	0.107162	-0.687878	0.49153	0.816161	IGF2R	protein_coding	3482	insulin like growth factor 2 receptor
ENSG00000184060.10	92.0859	-0.260001	0.377981	-0.687868	0.491536	0.816161	ADAP2	protein_coding	55803	ArfGAP with dual PH domains 2
ENSG00000141564.14	1579.76	0.130177	0.189264	0.687809	0.491573	0.816161	RPTOR	protein_coding	57521	regulatory associated protein of MTOR complex 1
ENSG00000253361.2	20.6345	0.68823	1.00075	0.687717	0.491631	0.816194	AC069120.1	lincRNA	NA
ENSG00000133195.11	909.513	-0.182838	0.265889	-0.687645	0.491676	0.816201	SLC39A11	protein_coding	201266	solute carrier family 39 member 11
ENSG00000145391.13	3240.95	0.165498	0.240695	0.687581	0.491717	0.816201	SETD7	protein_coding	80854	SET domain containing 7, histone lysine methyltransferase
ENSG00000117266.15	2975.87	-0.210137	0.305703	-0.687388	0.491838	0.816201	CDK18	protein_coding	5129	cyclin dependent kinase 18
ENSG00000215067.9	231.516	-0.181564	0.264173	-0.687292	0.491899	0.816201	ALOX12-AS1	antisense	100506713	ALOX12 antisense RNA 1
ENSG00000205611.4	9.89481	0.948692	1.38041	0.687256	0.491922	0.816201	LINC01597	lincRNA	107985433	putative uncharacterized protein LOC401522
ENSG00000179388.8	70.4281	0.414808	0.603574	0.687252	0.491924	0.816201	EGR3	protein_coding	1960	early growth response 3
ENSG00000133884.9	1292.17	0.0668225	0.0972369	0.687214	0.491948	0.816201	DPF2	protein_coding	5977	double PHD fingers 2
ENSG00000268225.2	44.3431	-0.546636	0.795557	-0.687111	0.492013	0.816201	AC010487.1	unprocessed_pseudogene	NA	NA
ENSG00000164105.3	85.3554	-0.139601	0.203185	-0.687063	0.492043	0.816201	SAP30	protein_coding	8819	Sin3A associated protein 30
ENSG00000143933.16	7784.4	-0.104016	0.151392	-0.687061	0.492044	0.816201	CALM2	protein_coding	805	calmodulin 2
ENSG00000188997.7	734.489	0.0901536	0.131228	0.687002	0.492081	0.816201	KCTD21	protein_coding	283219	potassium channel tetramerization domain containing 21
ENSG00000272183.1	17.9413	-0.398704	0.580366	-0.686986	0.492091	0.816201	AC005041.3	antisense	NA
ENSG00000114859.15	2655.05	0.239636	0.348902	0.686829	0.49219	0.816242	CLCN2	protein_coding	1181	chloride voltage-gated channel 2
ENSG00000257093.6	1911.67	0.0726267	0.105742	0.686827	0.492192	0.816242	KIAA1147	protein_coding	57189	DENN domain containing 11
ENSG00000138600.9	3044.29	-0.130492	0.190136	-0.686309	0.492518	0.816456	SPPL2A	protein_coding	84888	signal peptide peptidase like 2A
ENSG00000274115.1	27.5706	-0.187357	0.273001	-0.686287	0.492532	0.816456	MIR6081	miRNA	102466518	microRNA 6081
ENSG00000198176.12	1585.27	0.215158	0.313519	0.686267	0.492544	0.816456	TFDP1	protein_coding	7027	transcription factor Dp-1
ENSG00000228043.5	42.0255	-0.16666	0.242871	-0.686208	0.492582	0.816456	AC114763.1	lincRNA	NA
ENSG00000176473.13	254.914	-0.145596	0.212245	-0.685981	0.492725	0.816456	WDR25	protein_coding	79446	WD repeat domain 25
ENSG00000227312.2	8.12308	0.399363	0.582184	0.685974	0.49273	0.816456	AL445686.1	processed_pseudogene	NA
ENSG00000018699.12	213.468	-0.178488	0.260199	-0.685968	0.492733	0.816456	TTC27	protein_coding	55622	tetratricopeptide repeat domain 27
ENSG00000161914.9	122.979	0.11916	0.173717	0.685946	0.492747	0.816456	ZNF653	protein_coding	115950	zinc finger protein 653
ENSG00000160271.15	372.277	-0.0893133	0.130207	-0.685934	0.492755	0.816456	RALGDS	protein_coding	5900	ral guanine nucleotide dissociation stimulator
ENSG00000065135.10	2582.91	0.0996695	0.145306	0.68593	0.492757	0.816456	GNAI3	protein_coding	2773	G protein subunit alpha i3
ENSG00000117479.13	403.142	-0.168256	0.245301	-0.685916	0.492766	0.816456	SLC19A2	protein_coding	10560	solute carrier family 19 member 2
ENSG00000235917.1	26.4522	0.223587	0.325976	0.685898	0.492777	0.816456	MTCO2P11	unprocessed_pseudogene	NA
ENSG00000139324.11	923.741	0.0922013	0.134473	0.685648	0.492935	0.816578	TMTC3	protein_coding	160418	transmembrane O-mannosyltransferase targeting cadherins 3
ENSG00000259494.1	124.813	-0.153485	0.223869	-0.685602	0.492964	0.816578	MRPL46	protein_coding	26589	mitochondrial ribosomal protein L46
ENSG00000163960.11	2236.26	0.0906712	0.132251	0.6856	0.492965	0.816578	UBXN7	protein_coding	26043	UBX domain protein 7
ENSG00000252311.1	5.06316	0.378688	0.552447	0.685473	0.493045	0.816617	RNU1-103P	snRNA	NA
ENSG00000203690.12	12.8522	-0.746157	1.08858	-0.685442	0.493065	0.816617	TCP10	protein_coding	6953	t-complex 10 like 3, pseudogene
ENSG00000275944.1	7.26941	-0.574346	0.838746	-0.684767	0.493491	0.81726	AC244100.3	antisense	NA
ENSG00000054967.12	209.458	0.148368	0.216766	0.68446	0.493685	0.817326	RELT	protein_coding	84957	RELT TNF receptor
ENSG00000042832.11	16.9639	0.411722	0.601595	0.684384	0.493733	0.817326	TG	protein_coding	7038	thyroglobulin
ENSG00000170681.6	10.8464	0.40717	0.594944	0.684383	0.493733	0.817326	CAVIN4	protein_coding	347273	caveolae associated protein 4
ENSG00000250815.1	9.15549	-0.673589	0.984252	-0.684366	0.493744	0.817326	AC105384.2	processed_pseudogene	NA
ENSG00000198917.12	458.151	0.160461	0.234479	0.684329	0.493768	0.817326	SPOUT1	protein_coding	51490	SPOUT domain containing methyltransferase 1
ENSG00000115919.14	9.87843	-0.729594	1.06632	-0.684213	0.493841	0.817326	KYNU	protein_coding	8942	kynureninase
ENSG00000204542.2	218.699	-0.425215	0.621494	-0.684182	0.49386	0.817326	C6orf15	protein_coding	29113	chromosome 6 open reading frame 15
ENSG00000183597.15	662.147	0.130418	0.190621	0.684178	0.493863	0.817326	TANGO2	protein_coding	128989	transport and golgi organization 2 homolog
ENSG00000169919.16	1810.42	-0.18016	0.263329	-0.684162	0.493873	0.817326	GUSB	protein_coding	2990	glucuronidase beta
ENSG00000116459.10	2830.94	-0.130101	0.19025	-0.683839	0.494077	0.8176	ATP5PB	protein_coding	515	ATP synthase peripheral stalk-membrane subunit b
ENSG00000159445.12	360.764	-0.180854	0.264588	-0.683531	0.494271	0.817777	THEM4	protein_coding	117145	thioesterase superfamily member 4
ENSG00000261229.6	27.2579	-0.197564	0.289121	-0.683326	0.494401	0.817777	AC021483.2	lincRNA	NA
ENSG00000133706.17	2325.3	0.160247	0.23451	0.683326	0.494401	0.817777	LARS	protein_coding	51520	leucyl-tRNA synthetase 1
ENSG00000160408.14	40.0452	0.27719	0.405692	0.683251	0.494448	0.817777	ST6GALNAC6	protein_coding	30815	ST6 N-acetylgalactosaminide alpha-2,6-sialyltransferase 6
ENSG00000081019.13	1171.24	0.169068	0.247451	0.683237	0.494457	0.817777	RSBN1	protein_coding	54665	round spermatid basic protein 1
ENSG00000284024.2	587.646	0.0699279	0.102357	0.683178	0.494494	0.817777	HSPA14	protein_coding	100421372	zinc finger and SCAN domain containing 29
ENSG00000115423.18	197.693	-0.305025	0.446494	-0.683155	0.494509	0.817777	DNAH6	protein_coding	1768	dynein axonemal heavy chain 6
ENSG00000087301.8	311.792	-0.193176	0.282771	-0.683154	0.49451	0.817777	TXNDC16	protein_coding	57544	thioredoxin domain containing 16
ENSG00000237788.1	63.4291	0.226872	0.33212	0.683103	0.494542	0.817777	AL162615.1	processed_pseudogene	NA
ENSG00000249786.7	7.23093	-0.381417	0.558401	-0.683052	0.494574	0.817777	EAF1-AS1	antisense	NA
ENSG00000267498.1	8.65073	-0.353524	0.517631	-0.682966	0.494628	0.817777	AC007786.1	lincRNA	105372352	uncharacterized LOC105372352
ENSG00000138316.10	273.741	0.425719	0.623378	0.682923	0.494655	0.817777	ADAMTS14	protein_coding	140766	ADAM metallopeptidase with thrombospondin type 1 motif 14
ENSG00000249138.1	16.557	-0.227345	0.332929	-0.682865	0.494692	0.817777	SLED1	transcribed_processed_pseudogene	643036	proteoglycan 3, pro eosinophil major basic protein 2 pseudogene
ENSG00000137142.4	16.72	0.470175	0.688617	0.682781	0.494745	0.817777	IGFBPL1	protein_coding	347252	insulin like growth factor binding protein like 1
ENSG00000157869.14	289.107	0.135154	0.19795	0.682766	0.494755	0.817777	RAB28	protein_coding	9364	RAB28, member RAS oncogene family
ENSG00000270605.1	66.9848	-0.249485	0.365448	-0.682682	0.494808	0.817801	AL353622.1	antisense	NA
ENSG00000110422.11	3719.23	0.0588052	0.0861659	0.682465	0.494945	0.817965	HIPK3	protein_coding	10114	homeodomain interacting protein kinase 3
ENSG00000199436.1	9.08872	-0.286147	0.419381	-0.682306	0.495045	0.817979	SNORD9	snoRNA	692053	small nucleolar RNA, C/D box 9
ENSG00000171169.8	234.66	0.100123	0.146745	0.682291	0.495055	0.817979	NAIF1	protein_coding	203245	nuclear apoptosis inducing factor 1
ENSG00000089818.17	695.181	-0.0812564	0.119102	-0.682239	0.495088	0.817979	NECAP1	protein_coding	25977	NECAP endocytosis associated 1
ENSG00000265355.1	28.3833	-0.287301	0.421133	-0.682211	0.495106	0.817979	MIR3136	miRNA	100422859	microRNA 3136
ENSG00000238279.1	15.8324	0.42883	0.628753	0.682033	0.495218	0.818046	BX470102.1	antisense	NA
ENSG00000143110.11	37.4397	0.275873	0.40449	0.682026	0.495222	0.818046	C1orf162	protein_coding	128346	chromosome 1 open reading frame 162
ENSG00000157426.13	552.178	0.103102	0.151232	0.681745	0.4954	0.818163	AASDH	protein_coding	132949	aminoadipate-semialdehyde dehydrogenase
ENSG00000156958.14	799.321	-0.138894	0.203735	-0.681738	0.495405	0.818163	GALK2	protein_coding	2585	galactokinase 2
ENSG00000073536.17	201.138	0.261103	0.382999	0.681734	0.495407	0.818163	NLE1	protein_coding	54475	notchless homolog 1
ENSG00000137760.14	121.464	0.151189	0.221818	0.681589	0.495499	0.818238	ALKBH8	protein_coding	91801	alkB homolog 8, tRNA methyltransferase
ENSG00000183751.14	660.641	0.166868	0.244865	0.681471	0.495573	0.818238	TBL3	protein_coding	10607	transducin beta like 3
ENSG00000141456.14	1172.13	0.181068	0.265702	0.681469	0.495575	0.818238	PELP1	protein_coding	27043	proline, glutamate and leucine rich protein 1
ENSG00000116903.7	1090.42	0.0523939	0.0768946	0.681373	0.495635	0.818238	EXOC8	protein_coding	149371	exocyst complex component 8
ENSG00000164182.10	114.003	0.294333	0.431986	0.681349	0.49565	0.818238	NDUFAF2	protein_coding	91942	NADH:ubiquinone oxidoreductase complex assembly factor 2
ENSG00000142676.14	6837.38	0.141562	0.207781	0.681301	0.495681	0.818238	RPL11	protein_coding	6135	ribosomal protein L11
ENSG00000218283.2	249.693	0.133677	0.196227	0.681239	0.49572	0.818239	MORF4L1P1	processed_pseudogene	NA
ENSG00000115129.13	415.02	0.354401	0.520283	0.68117	0.495764	0.818249	TP53I3	protein_coding	9540	tumor protein p53 inducible protein 3
ENSG00000268521.1	30.972	-0.261529	0.38398	-0.681101	0.495808	0.818258	VN1R83P	unprocessed_pseudogene	NA
ENSG00000116667.13	1644.6	0.231204	0.339669	0.680674	0.496078	0.818641	C1orf21	protein_coding	81563	chromosome 1 open reading frame 21
ENSG00000204778.4	11.8951	0.334945	0.492279	0.680396	0.496254	0.818869	CBWD4P	unprocessed_pseudogene	NA
ENSG00000170955.9	80.1231	0.366319	0.538651	0.680067	0.496462	0.819106	CAVIN3	protein_coding	112464	caveolae associated protein 3
ENSG00000183856.10	540.261	-0.513312	0.754909	-0.679965	0.496526	0.819106	IQGAP3	protein_coding	128239	IQ motif containing GTPase activating protein 3
ENSG00000264966.1	17.7811	0.26657	0.392044	0.679949	0.496537	0.819106	MIR5094	miRNA	100847059	microRNA 5094
ENSG00000196437.10	35.3674	-0.38586	0.567501	-0.679927	0.49655	0.819106	ZNF569	protein_coding	148266	zinc finger protein 569
ENSG00000183684.7	465.989	0.206972	0.304487	0.67974	0.496669	0.819177	ALYREF	protein_coding	10189	Aly/REF export factor
ENSG00000201882.1	10.4188	-0.389714	0.573329	-0.679739	0.49667	0.819177	RF00493	snoRNA	NA
ENSG00000161180.10	6.63291	-0.401248	0.590484	-0.679523	0.496806	0.8193	CCDC116	protein_coding	164592	coiled-coil domain containing 116
ENSG00000207941.1	9.92342	-0.473043	0.696163	-0.679501	0.496821	0.8193	MIR552	miRNA	693137	microRNA 552
ENSG00000111752.10	156.465	0.141573	0.208392	0.679359	0.496911	0.819386	PHC1	protein_coding	1911	polyhomeotic homolog 1
ENSG00000273284.1	63.9505	-0.203574	0.299691	-0.679281	0.49696	0.819387	AP001033.2	sense_intronic	NA
ENSG00000144045.13	541.875	-0.510615	0.751749	-0.679237	0.496988	0.819387	DQX1	protein_coding	165545	DEAQ-box RNA dependent ATPase 1
ENSG00000089289.15	1598.91	0.117212	0.17258	0.679176	0.497026	0.819388	IGBP1	protein_coding	3476	immunoglobulin binding protein 1
ENSG00000154079.5	236.388	0.0965171	0.14214	0.679028	0.49712	0.819479	SDHAF4	protein_coding	135154	succinate dehydrogenase complex assembly factor 4
ENSG00000241685.9	503.045	-0.0783714	0.11545	-0.678837	0.497241	0.819617	ARPC1A	protein_coding	10552	actin related protein 2/3 complex subunit 1A
ENSG00000260586.2	44.5549	0.382322	0.563325	0.678687	0.497336	0.81971	AC064799.2	sense_intronic	NA
ENSG00000230176.2	8.13817	-0.342899	0.505299	-0.678607	0.497387	0.819731	LINC01433	antisense	NA
ENSG00000235672.1	23.0189	-0.189811	0.279736	-0.678537	0.497431	0.819741	AC090286.2	transcribed_processed_pseudogene	NA
ENSG00000204257.14	701.995	-0.294184	0.433685	-0.678334	0.49756	0.81989	HLA-DMA	protein_coding	3108	major histocompatibility complex, class II, DM alpha
ENSG00000109685.17	2174.41	-0.188419	0.277838	-0.678162	0.497669	0.819935	NSD2	protein_coding	7468	nuclear receptor binding SET domain protein 2
ENSG00000269896.2	61.1088	-0.357381	0.526989	-0.678156	0.497673	0.819935	AL513477.1	transcribed_processed_pseudogene	100129534	small nuclear ribonucleoprotein polypeptide N pseudogene
ENSG00000272678.1	5.80075	-0.418289	0.616845	-0.67811	0.497702	0.819935	AC112503.1	antisense	NA
ENSG00000196812.4	251.327	0.131035	0.1933	0.677883	0.497846	0.820078	ZSCAN16	protein_coding	80345	zinc finger and SCAN domain containing 16
ENSG00000271797.1	6.00378	-0.409046	0.603451	-0.677844	0.49787	0.820078	AC008494.3	antisense	NA
ENSG00000112079.8	3221.5	0.087817	0.129563	0.677793	0.497903	0.820078	STK38	protein_coding	11329	serine/threonine kinase 38
ENSG00000168061.14	82.432	0.282572	0.416967	0.677683	0.497972	0.820103	SAC3D1	protein_coding	29901	SAC3 domain containing 1
ENSG00000201343.1	19.5875	0.25623	0.378116	0.677648	0.497995	0.820103	RF00019	misc_RNA	NA
ENSG00000156795.7	187.936	0.138968	0.205126	0.677476	0.498104	0.82022	WDYHV1	protein_coding	55093	N-terminal glutamine amidase 1
ENSG00000160214.12	504.493	0.188908	0.278876	0.677391	0.498158	0.820246	RRP1	protein_coding	8568	ribosomal RNA processing 1
ENSG00000213889.10	23.5581	-0.30585	0.451625	-0.67722	0.498266	0.820362	PPM1N	protein_coding	147699	protein phosphatase, Mg2+/Mn2+ dependent 1N (putative)
ENSG00000151687.14	146.199	-0.128966	0.190476	-0.677071	0.498361	0.820399	ANKAR	protein_coding	150709	ankyrin and armadillo repeat containing
ENSG00000122912.14	741.226	-0.138448	0.204483	-0.677064	0.498365	0.820399	SLC25A16	protein_coding	8034	solute carrier family 25 member 16
ENSG00000145979.17	493.165	-0.111908	0.165339	-0.67684	0.498507	0.820462	TBC1D7	protein_coding	51256	TBC1 domain family member 7
ENSG00000283236.1	55.7792	-0.300917	0.444617	-0.676799	0.498534	0.820462	AC074141.1	transcribed_unprocessed_pseudogene	NA
ENSG00000166847.9	2750.96	0.129158	0.190869	0.676684	0.498606	0.820462	DCTN5	protein_coding	84516	dynactin subunit 5
ENSG00000123130.16	738.338	0.137066	0.202556	0.67668	0.498609	0.820462	ACOT9	protein_coding	23597	acyl-CoA thioesterase 9
ENSG00000102007.10	1055.32	-0.207473	0.306615	-0.676657	0.498624	0.820462	PLP2	protein_coding	5355	proteolipid protein 2
ENSG00000100376.11	1222.09	0.297837	0.440201	0.676594	0.498664	0.820462	FAM118A	protein_coding	55007	family with sequence similarity 118 member A
ENSG00000166974.12	1203.86	-0.136518	0.201791	-0.676533	0.498702	0.820462	MAPRE2	protein_coding	10982	microtubule associated protein RP/EB family member 2
ENSG00000182013.17	13.6837	1.96895	2.91049	0.676503	0.498721	0.820462	PNMA8A	protein_coding	55228	PNMA family member 8A
ENSG00000157600.11	3018.85	-0.13044	0.19285	-0.676382	0.498798	0.820462	TMEM164	protein_coding	84187	transmembrane protein 164
ENSG00000141385.9	2156.59	-0.138228	0.204369	-0.676363	0.498811	0.820462	AFG3L2	protein_coding	10939	AFG3 like matrix AAA peptidase subunit 2
ENSG00000238228.1	66.0282	-0.219744	0.324901	-0.676342	0.498824	0.820462	OR7E7P	unprocessed_pseudogene	NA
ENSG00000163521.15	113.092	-0.246068	0.363874	-0.676245	0.498885	0.8205	GLB1L	protein_coding	79411	galactosidase beta 1 like
ENSG00000167114.12	1038.37	-0.256928	0.38014	-0.675876	0.499119	0.820747	SLC27A4	protein_coding	10999	solute carrier family 27 member 4
ENSG00000056736.9	608.835	-0.403563	0.597127	-0.675841	0.499142	0.820747	IL17RB	protein_coding	55540	interleukin 17 receptor B
ENSG00000222012.1	7.03195	-0.615521	0.910765	-0.675828	0.49915	0.820747	AC005481.1	antisense	105375614	uncharacterized LOC105375614
ENSG00000198730.8	1804.93	0.109543	0.162119	0.675694	0.499235	0.820824	CTR9	protein_coding	9646	CTR9 homolog, Paf1/RNA polymerase II complex component
ENSG00000144730.17	243.368	0.24047	0.355993	0.675493	0.499363	0.820941	IL17RD	protein_coding	54756	interleukin 17 receptor D
ENSG00000166881.9	359.209	0.157925	0.233803	0.675461	0.499383	0.820941	NEMP1	protein_coding	23306	nuclear envelope integral membrane protein 1
ENSG00000012048.21	259.707	-0.348697	0.51634	-0.675325	0.499469	0.821004	BRCA1	protein_coding	672	BRCA1 DNA repair associated
ENSG00000239912.1	28.8984	-0.278693	0.412728	-0.675246	0.499519	0.821004	RPL39P36	processed_pseudogene	NA
ENSG00000175518.6	31.1943	-0.517754	0.766791	-0.675221	0.499535	0.821004	UBQLNL	protein_coding	143630	ubiquilin like
ENSG00000204219.10	306.18	0.282243	0.418054	0.675136	0.499589	0.82103	TCEA3	protein_coding	6920	transcription elongation factor A3
ENSG00000134371.12	1586.53	-0.0688019	0.101929	-0.674999	0.499677	0.821056	CDC73	protein_coding	79577	cell division cycle 73
ENSG00000227038.3	42.9759	0.503904	0.746604	0.674928	0.499722	0.821056	GTF2IP7	transcribed_unprocessed_pseudogene	NA
ENSG00000166189.7	632.543	0.11396	0.168857	0.674891	0.499745	0.821056	HPS6	protein_coding	79803	HPS6 biogenesis of lysosomal organelles complex 2 subunit 3
ENSG00000196116.7	1286.23	0.13347	0.197783	0.674831	0.499783	0.821056	TDRD7	protein_coding	23424	tudor domain containing 7
ENSG00000184163.3	149.066	0.258288	0.382791	0.674749	0.499835	0.821056	C1QTNF12	protein_coding	388581	C1q and TNF related 12
ENSG00000163644.14	106.713	-0.267202	0.396046	-0.674674	0.499883	0.821056	PPM1K	protein_coding	152926	protein phosphatase, Mg2+/Mn2+ dependent 1K
ENSG00000213707.2	14.373	-0.337326	0.500005	-0.674645	0.499901	0.821056	HMGB1P10	processed_pseudogene	NA
ENSG00000104518.10	1159.89	0.185399	0.27482	0.674619	0.499918	0.821056	GSDMD	protein_coding	79792	gasdermin D
ENSG00000149761.8	702.78	0.117962	0.17487	0.67457	0.499949	0.821056	NUDT22	protein_coding	84304	nudix hydrolase 22
ENSG00000215883.10	167.497	-0.272414	0.404	-0.674292	0.500125	0.821282	CYB5RL	protein_coding	606495	cytochrome b5 reductase like
ENSG00000242737.1	40.7078	0.208991	0.309997	0.674172	0.500202	0.821345	AC012170.1	processed_pseudogene	NA
ENSG00000136463.7	415.832	-0.101317	0.150319	-0.674014	0.500302	0.821412	TACO1	protein_coding	51204	translational activator of cytochrome c oxidase I
ENSG00000119401.10	894.745	-0.135968	0.201736	-0.673988	0.500319	0.821412	TRIM32	protein_coding	22954	tripartite motif containing 32
ENSG00000143653.9	1057.95	-0.125144	0.185801	-0.673537	0.500606	0.821601	SCCPDH	protein_coding	51097	saccharopine dehydrogenase (putative)
ENSG00000240024.5	84.4393	-0.370013	0.549372	-0.67352	0.500616	0.821601	LINC00888	transcribed_unprocessed_pseudogene	100505687	long intergenic non-protein coding RNA 888
ENSG00000180596.7	1002.98	-0.171267	0.254327	-0.673411	0.500686	0.821601	HIST1H2BC	protein_coding	8347	H2B clustered histone 4
ENSG00000058668.14	5368.83	0.249935	0.371156	0.673398	0.500694	0.821601	ATP2B4	protein_coding	493	ATPase plasma membrane Ca2+ transporting 4
ENSG00000171877.20	695.304	0.16132	0.23957	0.673372	0.500711	0.821601	FRMD5	protein_coding	84978	FERM domain containing 5
ENSG00000024526.16	99.9136	-0.524271	0.778596	-0.673354	0.500722	0.821601	DEPDC1	protein_coding	55635	DEP domain containing 1
ENSG00000126453.9	179.972	0.249152	0.370046	0.6733	0.500756	0.821601	BCL2L12	protein_coding	83596	BCL2 like 12
ENSG00000166046.10	1623.31	-0.18008	0.267484	-0.673238	0.500796	0.821601	TCP11L2	protein_coding	255394	t-complex 11 like 2
ENSG00000089163.4	28.8178	-0.200935	0.298473	-0.673209	0.500814	0.821601	SIRT4	protein_coding	23409	sirtuin 4
ENSG00000129646.14	121.889	0.285541	0.424177	0.673165	0.500843	0.821601	QRICH2	protein_coding	84074	glutamine rich 2
ENSG00000266097.1	31.374	-0.22246	0.330479	-0.673145	0.500855	0.821601	MIR5192	miRNA	100847087	microRNA 5192
ENSG00000235703.5	650.05	-0.117045	0.173904	-0.673041	0.500921	0.821616	LINC00894	antisense	NA
ENSG00000274002.1	6.76789	0.374997	0.557255	0.672935	0.500988	0.821616	AL135999.3	lincRNA	NA
ENSG00000129295.8	369.426	-0.261312	0.388331	-0.672911	0.501004	0.821616	LRRC6	protein_coding	23639	leucine rich repeat containing 6
ENSG00000115504.14	2108.23	0.138484	0.205805	0.67289	0.501017	0.821616	EHBP1	protein_coding	23301	EH domain binding protein 1
ENSG00000149541.9	510.528	0.0841074	0.125041	0.67264	0.501177	0.82179	B3GAT3	protein_coding	26229	beta-1,3-glucuronyltransferase 3
ENSG00000185920.15	617.129	-0.23663	0.351833	-0.672562	0.501226	0.82179	PTCH1	protein_coding	5727	patched 1
ENSG00000275601.1	26.605	-0.220834	0.328357	-0.672543	0.501238	0.82179	AC011330.2	sense_intronic	NA
ENSG00000087250.8	31.8558	0.434446	0.646468	0.67203	0.501565	0.822263	MT3	protein_coding	4504	metallothionein 3
ENSG00000179832.17	3156	0.115359	0.171676	0.671959	0.50161	0.822274	MROH1	protein_coding	727957	maestro heat like repeat family member 1
ENSG00000231125.2	18.9879	0.243644	0.362677	0.671794	0.501715	0.822384	AF129075.1	sense_intronic	NA
ENSG00000275763.3	12.4061	-0.404475	0.602202	-0.67166	0.5018	0.822406	C18orf65	lincRNA	400658	ZNF516 divergent transcript
ENSG00000143847.15	987.494	-0.522286	0.777614	-0.671653	0.501805	0.822406	PPFIA4	protein_coding	8497	PTPRF interacting protein alpha 4
ENSG00000175334.7	674.534	0.185876	0.27683	0.671446	0.501936	0.822422	BANF1	protein_coding	8815	BAF nuclear assembly factor 1
ENSG00000175782.9	302.066	-0.187388	0.279089	-0.671428	0.501948	0.822422	SLC35E3	protein_coding	55508	solute carrier family 35 member E3
ENSG00000260740.2	36.817	-0.313569	0.46702	-0.671425	0.50195	0.822422	AC026471.3	antisense	NA
ENSG00000175183.9	20.8594	0.271115	0.403807	0.671396	0.501968	0.822422	CSRP2	protein_coding	1466	cysteine and glycine rich protein 2
ENSG00000178665.15	77.3274	0.215085	0.320424	0.671251	0.50206	0.82249	ZNF713	protein_coding	349075	zinc finger protein 713
ENSG00000165526.8	395.737	0.165304	0.246283	0.671195	0.502097	0.82249	RPUSD4	protein_coding	84881	RNA pseudouridine synthase D4
ENSG00000112851.14	9128.53	0.234656	0.349632	0.671151	0.502124	0.82249	ERBIN	protein_coding	55914	erbb2 interacting protein
ENSG00000101844.17	487.628	-0.117961	0.175828	-0.670888	0.502292	0.822702	ATG4A	protein_coding	115201	autophagy related 4A cysteine peptidase
ENSG00000264940.4	63.7376	0.381909	0.569411	0.670709	0.502406	0.822826	SNORD3C	snoRNA	NA
ENSG00000259623.1	235.346	0.132615	0.197756	0.6706	0.502475	0.822877	AC125257.1	sense_overlapping	NA
ENSG00000131495.8	793.966	0.110646	0.165013	0.670528	0.502521	0.822889	NDUFA2	protein_coding	4695	NADH:ubiquinone oxidoreductase subunit A2
ENSG00000069849.10	3676.73	0.194688	0.2904	0.670413	0.502594	0.822946	ATP1B3	protein_coding	483	ATPase Na+/K+ transporting subunit beta 3
ENSG00000275759.1	15.5218	-0.416486	0.621392	-0.670248	0.5027	0.823056	AC026367.3	lincRNA	NA
ENSG00000272831.1	131.335	-0.193337	0.288485	-0.670181	0.502742	0.823063	AC027644.3	antisense	NA
ENSG00000196711.8	50.9003	0.264275	0.394418	0.670038	0.502833	0.823149	ALKAL1	protein_coding	389658	ALK and LTK ligand 1
ENSG00000282977.1	40.2611	-0.185146	0.276558	-0.669466	0.503198	0.823684	PCBP2-OT1	non_coding	102157401	PCBP2 overlapping transcript 1
ENSG00000279434.1	64.0978	-0.169404	0.25308	-0.669367	0.503262	0.823725	AL049776.1	TEC	NA
ENSG00000111605.17	2163.54	0.0825138	0.1233	0.669213	0.503359	0.823751	CPSF6	protein_coding	11052	cleavage and polyadenylation specific factor 6
ENSG00000155755.18	101.085	0.252319	0.377068	0.669161	0.503393	0.823751	TMEM237	protein_coding	65062	transmembrane protein 237
ENSG00000253585.1	14.6122	0.450197	0.67279	0.669149	0.503401	0.823751	AP003351.1	lincRNA	NA
ENSG00000142556.18	194.148	-0.113321	0.169366	-0.66909	0.503438	0.823751	ZNF614	protein_coding	80110	zinc finger protein 614
ENSG00000231327.1	5.02213	0.408529	0.610619	0.669041	0.50347	0.823751	LINC01816	lincRNA	100133985	long intergenic non-protein coding RNA 1816
ENSG00000243304.3	6.60138	0.366484	0.547983	0.668788	0.503631	0.823899	AC008494.1	processed_pseudogene	NA
ENSG00000233762.3	25.3183	0.282086	0.421793	0.668779	0.503637	0.823899	AC007969.1	processed_pseudogene	NA
ENSG00000255517.6	95.0013	0.142098	0.212499	0.6687	0.503687	0.823918	AP002748.3	antisense	101928069	uncharacterized LOC101928069
ENSG00000197785.13	394.769	0.274613	0.410703	0.66864	0.503725	0.823918	ATAD3A	protein_coding	55210	ATPase family AAA domain containing 3A
ENSG00000254721.1	5.05254	0.569896	0.852611	0.668412	0.503871	0.824094	AP000879.1	antisense	NA
ENSG00000110801.13	149.499	0.0899109	0.134538	0.668295	0.503946	0.824153	PSMD9	protein_coding	5715	proteasome 26S subunit, non-ATPase 9
ENSG00000198937.8	109.959	0.150706	0.225552	0.668168	0.504026	0.824223	CCDC167	protein_coding	154467	coiled-coil domain containing 167
ENSG00000257365.7	226.521	-0.190917	0.285863	-0.667862	0.504221	0.824479	FNTB	protein_coding	2342	farnesyltransferase, CAAX box, beta
ENSG00000280997.1	6.14019	-0.406334	0.608572	-0.667685	0.504335	0.824601	CCAT2	lincRNA	101805488	colon cancer associated transcript 2
ENSG00000177666.16	6687.82	0.164817	0.246981	0.667328	0.504563	0.82487	PNPLA2	protein_coding	57104	patatin like phospholipase domain containing 2
ENSG00000187630.16	239.343	-0.133595	0.2002	-0.667307	0.504576	0.82487	DHRS4L2	protein_coding	317749	dehydrogenase/reductase 4 like 2
ENSG00000102934.9	978.994	0.190346	0.285352	0.667057	0.504736	0.824907	PLLP	protein_coding	51090	plasmolipin
ENSG00000236698.1	18.1005	-0.257759	0.386415	-0.667053	0.504738	0.824907	EIF1AXP1	processed_pseudogene	NA
ENSG00000249572.1	20.6819	-0.303363	0.454796	-0.667031	0.504753	0.824907	AC034231.1	antisense	NA
ENSG00000230102.7	8.39867	-0.290971	0.43626	-0.666966	0.504794	0.824907	LINC02028	processed_transcript	285389	long intergenic non-protein coding RNA 2028
ENSG00000128228.4	221.714	0.271095	0.406465	0.666958	0.504799	0.824907	SDF2L1	protein_coding	23753	stromal cell derived factor 2 like 1
ENSG00000223813.2	290.538	-0.226713	0.339976	-0.666849	0.504868	0.824907	AC007255.1	antisense	NA
ENSG00000232828.1	5.53493	0.388783	0.583067	0.66679	0.504906	0.824907	AC231533.1	antisense	NA
ENSG00000117394.21	9199.86	-0.349624	0.524374	-0.666746	0.504934	0.824907	SLC2A1	protein_coding	6513	solute carrier family 2 member 1
ENSG00000087274.16	6875.82	0.0763849	0.114566	0.666731	0.504944	0.824907	ADD1	protein_coding	118	adducin 1
ENSG00000204913.5	8.16163	-0.958941	1.43868	-0.666543	0.505064	0.824945	LRRC3C	protein_coding	100505591	leucine rich repeat containing 3C
ENSG00000231185.6	57.3297	-0.260708	0.391139	-0.666536	0.505069	0.824945	SPRY4-AS1	antisense	101926941	SPRY4 antisense RNA 1
ENSG00000164181.13	871.767	-0.169787	0.254739	-0.666514	0.505082	0.824945	ELOVL7	protein_coding	79993	ELOVL fatty acid elongase 7
ENSG00000153902.13	52.958	0.570796	0.856514	0.666418	0.505144	0.824982	LGI4	protein_coding	163175	leucine rich repeat LGI family member 4
ENSG00000108651.9	768.519	0.134151	0.201423	0.666015	0.505401	0.82534	UTP6	protein_coding	55813	UTP6 small subunit processome component
ENSG00000153707.16	5.07072	-1.12885	1.69529	-0.665872	0.505493	0.825427	PTPRD	protein_coding	5789	protein tyrosine phosphatase receptor type D
ENSG00000167930.15	1674.14	-0.0955216	0.14348	-0.665751	0.50557	0.825491	FAM234A	protein_coding	83986	family with sequence similarity 234 member A
ENSG00000177700.5	723.13	0.279236	0.419468	0.66569	0.505609	0.825492	POLR2L	protein_coding	5441	RNA polymerase II, I and III subunit L
ENSG00000167182.14	730.419	0.106753	0.16038	0.665627	0.50565	0.825495	SP2	protein_coding	6668	Sp2 transcription factor
ENSG00000140263.13	1018.64	0.196114	0.294668	0.665541	0.505704	0.825507	SORD	protein_coding	6652	sorbitol dehydrogenase
ENSG00000050426.15	1963.4	-0.127667	0.191855	-0.665435	0.505772	0.825507	LETMD1	protein_coding	25875	LETM1 domain containing 1
ENSG00000131871.14	1528.03	0.122409	0.183954	0.665435	0.505772	0.825507	SELENOS	protein_coding	55829	selenoprotein S
ENSG00000080031.9	9173.49	-0.306207	0.460343	-0.665171	0.505941	0.825662	PTPRH	protein_coding	5794	protein tyrosine phosphatase receptor type H
ENSG00000185024.16	1243.2	-0.0645028	0.0969725	-0.665166	0.505944	0.825662	BRF1	protein_coding	2972	BRF1 RNA polymerase III transcription initiation factor subunit
ENSG00000214290.8	121.507	0.200501	0.301535	0.664937	0.506091	0.825839	COLCA2	protein_coding	120376	colorectal cancer associated 2
ENSG00000202459.1	7.26077	-0.334479	0.503089	-0.66485	0.506146	0.825853	RF00019	misc_RNA	NA
ENSG00000273724.1	12.2794	-0.362676	0.545612	-0.664714	0.506233	0.825853	AC106782.5	unprocessed_pseudogene	NA
ENSG00000271755.1	28.7763	0.55116	0.829169	0.664714	0.506234	0.825853	AL031118.1	lincRNA	NA
ENSG00000163728.10	1315.45	0.12272	0.184629	0.664682	0.506254	0.825853	TTC14	protein_coding	151613	tetratricopeptide repeat domain 14
ENSG00000000457.13	698.585	0.116443	0.175238	0.664487	0.506379	0.825994	SCYL3	protein_coding	57147	SCY1 like pseudokinase 3
ENSG00000166166.12	215.969	0.215944	0.325055	0.664331	0.506479	0.826008	TRMT61A	protein_coding	115708	tRNA methyltransferase 61A
ENSG00000102384.13	112.695	-0.400387	0.602702	-0.664319	0.506486	0.826008	CENPI	protein_coding	2491	centromere protein I
ENSG00000228532.4	5.66633	0.379794	0.571726	0.664294	0.506502	0.826008	AC005000.1	processed_pseudogene	NA
ENSG00000132676.15	1444.38	0.145433	0.218964	0.664185	0.506572	0.826036	DAP3	protein_coding	7818	death associated protein 3
ENSG00000010219.13	133.801	-0.170204	0.256275	-0.664146	0.506597	0.826036	DYRK4	protein_coding	8798	dual specificity tyrosine phosphorylation regulated kinase 4
ENSG00000130714.15	1029.95	-0.0880841	0.13264	-0.664084	0.506637	0.826039	POMT1	protein_coding	10585	protein O-mannosyltransferase 1
ENSG00000182463.15	614.162	-0.510685	0.769156	-0.663955	0.506719	0.826095	TSHZ2	protein_coding	128553	teashirt zinc finger homeobox 2
ENSG00000131043.11	656.188	0.0986938	0.148655	0.66391	0.506748	0.826095	AAR2	protein_coding	25980	AAR2 splicing factor
ENSG00000248449.2	63.567	0.233763	0.352165	0.663789	0.506825	0.826159	PCDHGB8P	transcribed_unitary_pseudogene	56120	protocadherin gamma subfamily B, 8 pseudogene
ENSG00000091542.8	3173.43	0.0694196	0.104591	0.663722	0.506868	0.826165	ALKBH5	protein_coding	54890	alkB homolog 5, RNA demethylase
ENSG00000163528.12	188.112	-0.243973	0.36771	-0.663494	0.507014	0.82629	CHCHD4	protein_coding	131474	coiled-coil-helix-coiled-coil-helix domain containing 4
ENSG00000144560.14	2307.35	-0.0851438	0.128331	-0.663471	0.507029	0.82629	VGLL4	protein_coding	9686	vestigial like family member 4
ENSG00000187475.5	7.24154	0.802282	1.20935	0.663399	0.507075	0.82629	HIST1H1T	protein_coding	3010	H1.6 linker histone, cluster member
ENSG00000187741.14	297.682	-0.403449	0.608189	-0.663362	0.507099	0.82629	FANCA	protein_coding	2175	FA complementation group A
ENSG00000173681.16	653.89	0.104953	0.158238	0.663258	0.507165	0.826337	BCLAF3	protein_coding	256643	BCLAF1 and THRAP3 family member 3
ENSG00000162836.11	1278.16	0.10311	0.155484	0.663155	0.507231	0.826368	ACP6	protein_coding	51205	acid phosphatase 6, lysophosphatidic
ENSG00000062194.15	2344.86	0.154044	0.232317	0.663075	0.507282	0.826368	GPBP1	protein_coding	65056	GC-rich promoter binding protein 1
ENSG00000167508.11	2892.6	-0.225088	0.339475	-0.663047	0.5073	0.826368	MVD	protein_coding	4597	mevalonate diphosphate decarboxylase
ENSG00000154767.14	2111.74	-0.100922	0.152276	-0.662754	0.507488	0.826416	XPC	protein_coding	7508	XPC complex subunit, DNA damage recognition and repair factor
ENSG00000155265.10	233.314	-0.229395	0.346152	-0.6627	0.507523	0.826416	GOLGA7B	protein_coding	401647	golgin A7 family member B
ENSG00000166501.13	5.73595	-0.615482	0.92879	-0.662671	0.507541	0.826416	PRKCB	protein_coding	5579	protein kinase C beta
ENSG00000145934.16	53.6128	-1.42472	2.15	-0.662661	0.507548	0.826416	TENM2	protein_coding	57451	teneurin transmembrane protein 2
ENSG00000130958.12	327.083	-0.104921	0.158342	-0.662621	0.507573	0.826416	SLC35D2	protein_coding	11046	solute carrier family 35 member D2
ENSG00000270001.1	26.9183	-0.184075	0.277814	-0.662585	0.507597	0.826416	AL121894.2	lincRNA	NA
ENSG00000159592.10	5706.2	0.111758	0.168693	0.662494	0.507655	0.826416	GPBP1L1	protein_coding	60313	GC-rich promoter binding protein 1 like 1
ENSG00000198908.11	125.908	0.204899	0.309316	0.662426	0.507698	0.826416	BHLHB9	protein_coding	80823	basic helix-loop-helix family member b9
ENSG00000144840.9	527.583	-0.0802539	0.121155	-0.662409	0.507709	0.826416	RABL3	protein_coding	285282	RAB, member of RAS oncogene family like 3
ENSG00000229980.4	48.0815	-0.210315	0.317514	-0.662382	0.507726	0.826416	TOB1-AS1	processed_transcript	400604	TOB1 antisense RNA 1
ENSG00000179715.12	146.799	0.351736	0.531064	0.662323	0.507764	0.826416	PCED1B	protein_coding	91523	PC-esterase domain containing 1B
ENSG00000154342.5	12.6421	0.305994	0.462031	0.662281	0.507791	0.826416	WNT3A	protein_coding	89780	Wnt family member 3A
ENSG00000135436.8	12.1854	-0.334286	0.504844	-0.662156	0.507871	0.826435	FAM186B	protein_coding	84070	family with sequence similarity 186 member B
ENSG00000144535.19	935.838	-0.145372	0.219564	-0.662093	0.507912	0.826435	DIS3L2	protein_coding	129563	DIS3 like 3'-5' exoribonuclease 2
ENSG00000129518.8	616.074	0.0913813	0.138021	0.662083	0.507918	0.826435	EAPP	protein_coding	55837	E2F associated phosphoprotein
ENSG00000198879.11	19.6756	1.06967	1.61586	0.661984	0.507981	0.826475	SFMBT2	protein_coding	57713	Scm like with four mbt domains 2
ENSG00000267436.1	31.5386	-0.380814	0.575435	-0.661785	0.508109	0.82662	AC005786.3	antisense	NA
ENSG00000130985.16	7638.98	0.129056	0.195056	0.661636	0.508205	0.826713	UBA1	protein_coding	7317	ubiquitin like modifier activating enzyme 1
ENSG00000274267.1	494.004	-0.562416	0.850218	-0.661496	0.508294	0.826735	HIST1H3B	protein_coding	NA	NA
ENSG00000110075.14	3931.08	0.112776	0.1705	0.661446	0.508327	0.826735	PPP6R3	protein_coding	55291	protein phosphatase 6 regulatory subunit 3
ENSG00000228288.6	85.0608	-0.244545	0.369751	-0.661378	0.50837	0.826735	PCAT6	antisense	100506696	prostate cancer associated transcript 6
ENSG00000158806.13	28.6405	0.341116	0.515768	0.661374	0.508372	0.826735	NPM2	protein_coding	10361	nucleophosmin/nucleoplasmin 2
ENSG00000125124.11	1518.04	-0.15616	0.236148	-0.661279	0.508433	0.826772	BBS2	protein_coding	583	Bardet-Biedl syndrome 2
ENSG00000136937.12	1432.54	0.188738	0.285533	0.661002	0.508611	0.826942	NCBP1	protein_coding	4686	nuclear cap binding protein subunit 1
ENSG00000267070.1	6.81967	-0.552035	0.835156	-0.660996	0.508615	0.826942	AC026458.2	lincRNA	NA
ENSG00000177479.19	1860.74	0.115217	0.174325	0.660932	0.508656	0.826946	ARIH2	protein_coding	10425	ariadne RBR E3 ubiquitin protein ligase 2
ENSG00000251101.1	5.33639	-0.686553	1.03899	-0.660788	0.508748	0.827034	AC147055.4	processed_pseudogene	NA
ENSG00000197043.13	722.41	0.435695	0.659457	0.660687	0.508813	0.827076	ANXA6	protein_coding	309	annexin A6
ENSG00000184271.17	45.3414	0.342849	0.519058	0.660521	0.508919	0.827174	POU6F1	protein_coding	5463	POU class 6 homeobox 1
ENSG00000267702.1	69.9832	-0.330866	0.500952	-0.660474	0.50895	0.827174	AP005131.6	sense_intronic	NA	NA
ENSG00000120458.11	410.986	0.0744374	0.112736	0.660279	0.509075	0.827314	MSANTD2	protein_coding	79684	Myb/SANT DNA binding domain containing 2
ENSG00000216977.1	11.7708	0.27577	0.417808	0.660042	0.509227	0.827368	RPL21P65	processed_pseudogene	NA
ENSG00000260751.2	37.2163	0.176512	0.267429	0.660032	0.509234	0.827368	AC008870.2	sense_intronic	NA
ENSG00000183337.16	1748.88	-0.176907	0.268042	-0.659996	0.509256	0.827368	BCOR	protein_coding	54880	BCL6 corepressor
ENSG00000273816.1	8.0426	-0.435305	0.659566	-0.659987	0.509262	0.827368	AC005695.3	lincRNA	NA
ENSG00000132600.16	557.426	-0.111035	0.168282	-0.659817	0.509371	0.827483	PRMT7	protein_coding	54496	protein arginine methyltransferase 7
ENSG00000171056.7	79.5228	0.355701	0.539486	0.659333	0.509682	0.827862	SOX7	protein_coding	83595	SRY-box transcription factor 7
ENSG00000127540.11	292.394	0.0817245	0.12395	0.659333	0.509682	0.827862	UQCR11	protein_coding	10975	ubiquinol-cytochrome c reductase, complex III subunit XI
ENSG00000224870.6	275.073	0.165459	0.250996	0.659211	0.50976	0.827927	AL391244.1	processed_transcript	148413	MRPL20 antisense RNA 1
ENSG00000105135.15	1382.67	0.108592	0.164755	0.659112	0.509824	0.827967	ILVBL	protein_coding	10994	ilvB acetolactate synthase like
ENSG00000144228.8	867.65	0.141328	0.21446	0.658996	0.509899	0.828025	SPOPL	protein_coding	339745	speckle type BTB/POZ protein like
ENSG00000258568.1	15.1972	-0.251983	0.382427	-0.658903	0.509958	0.828025	RHOQP1	processed_pseudogene	NA
ENSG00000213638.5	81.6414	0.186532	0.283136	0.658807	0.51002	0.828025	ADAT3	protein_coding	113179	adenosine deaminase tRNA specific 3
ENSG00000164741.14	720.225	-0.21697	0.32934	-0.658801	0.510024	0.828025	DLC1	protein_coding	10395	DLC1 Rho GTPase activating protein
ENSG00000106524.8	841.474	-0.125007	0.189783	-0.658682	0.5101	0.828025	ANKMY2	protein_coding	57037	ankyrin repeat and MYND domain containing 2
ENSG00000236801.1	8.57458	0.359432	0.545693	0.65867	0.510108	0.828025	RPL24P8	processed_pseudogene	NA
ENSG00000010165.19	782.892	0.136665	0.207496	0.658636	0.510129	0.828025	METTL13	protein_coding	51603	eEF1A lysine and N-terminal methyltransferase
ENSG00000134278.15	689.543	0.127552	0.193701	0.658503	0.510215	0.828041	SPIRE1	protein_coding	56907	spire type actin nucleation factor 1
ENSG00000198382.8	721.506	0.0669844	0.101739	0.658396	0.510283	0.828041	UVRAG	protein_coding	7405	UV radiation resistance associated
ENSG00000175414.6	225.598	0.229957	0.349326	0.658288	0.510353	0.828041	ARL10	protein_coding	285598	ADP ribosylation factor like GTPase 10
ENSG00000119946.10	371.427	0.153789	0.233627	0.658266	0.510367	0.828041	CNNM1	protein_coding	26507	cyclin and CBS domain divalent metal cation transport mediator 1
ENSG00000281641.2	26.8314	0.325218	0.494073	0.658239	0.510385	0.828041	SAMD12-AS1	lincRNA	NA
ENSG00000133640.19	6.55884	0.641016	0.973902	0.658193	0.510414	0.828041	LRRIQ1	protein_coding	84125	leucine rich repeats and IQ motif containing 1
ENSG00000279089.1	96.998	-0.119057	0.180953	-0.657945	0.510573	0.828041	AC005839.1	TEC	NA
ENSG00000116962.14	153.907	-0.543699	0.826415	-0.6579	0.510602	0.828041	NID1	protein_coding	4811	nidogen 1
ENSG00000254911.3	36.114	0.47735	0.725585	0.657883	0.510613	0.828041	SCARNA9	antisense	619383	small Cajal body-specific RNA 9
ENSG00000241973.10	3776.72	-0.0926668	0.14088	-0.657772	0.510684	0.828041	PI4KA	protein_coding	5297	phosphatidylinositol 4-kinase alpha
ENSG00000108176.14	7.64699	0.557711	0.847984	0.657691	0.510737	0.828041	DNAJC12	protein_coding	56521	DnaJ heat shock protein family (Hsp40) member C12
ENSG00000115368.9	835.31	0.115445	0.175531	0.65769	0.510737	0.828041	WDR75	protein_coding	84128	WD repeat domain 75
ENSG00000234585.6	91.2736	0.187091	0.284494	0.657626	0.510778	0.828041	CCT6P3	transcribed_unprocessed_pseudogene	643180	chaperonin containing TCP1 subunit 6 pseudogene 3
ENSG00000197959.13	77.2348	0.16921	0.257305	0.657625	0.510779	0.828041	DNM3	protein_coding	26052	dynamin 3
ENSG00000236047.1	31.4846	-0.216061	0.328627	-0.657467	0.510881	0.828041	AC073410.1	processed_pseudogene	NA
ENSG00000226287.8	100.345	0.160471	0.244091	0.657423	0.510909	0.828041	TMEM191A	transcribed_unprocessed_pseudogene	84222	transmembrane protein 191A (pseudogene)
ENSG00000105379.9	835.618	-0.12806	0.194795	-0.657413	0.510916	0.828041	ETFB	protein_coding	2109	electron transfer flavoprotein subunit beta
ENSG00000223621.1	6.26938	-0.397411	0.604593	-0.65732	0.510975	0.828041	AK4P4	processed_pseudogene	NA
ENSG00000039523.19	1198.01	0.15819	0.240662	0.657313	0.51098	0.828041	RIPOR1	protein_coding	79567	RHO family interacting cell polarization regulator 1
ENSG00000259735.1	118.491	-0.209127	0.318156	-0.657308	0.510983	0.828041	AC092868.2	sense_intronic	NA
ENSG00000148153.13	671.828	0.0989722	0.150589	0.657236	0.511029	0.828041	INIP	protein_coding	58493	INTS3 and NABP interacting protein
ENSG00000150977.10	153.748	0.300329	0.456991	0.657188	0.51106	0.828041	RILPL2	protein_coding	196383	Rab interacting lysosomal protein like 2
ENSG00000116815.15	643.639	-0.116605	0.177455	-0.657093	0.511121	0.828041	CD58	protein_coding	965	CD58 molecule
ENSG00000006194.9	963.707	0.0940235	0.143119	0.656962	0.511205	0.828041	ZNF263	protein_coding	10127	zinc finger protein 263
ENSG00000248866.1	71.6395	-0.223008	0.339463	-0.656942	0.511218	0.828041	USP46-AS1	lincRNA	NA
ENSG00000158062.20	371.009	0.190124	0.289415	0.656926	0.511229	0.828041	UBXN11	protein_coding	91544	UBX domain protein 11
ENSG00000111886.10	13.2245	-0.458133	0.697496	-0.656825	0.511294	0.828041	GABRR2	protein_coding	2570	gamma-aminobutyric acid type A receptor subunit rho2
ENSG00000256940.1	42.4563	0.398369	0.606529	0.6568	0.511309	0.828041	AP001453.2	antisense	NA
ENSG00000233822.4	339.897	-0.218612	0.332844	-0.6568	0.511309	0.828041	HIST1H2BN	protein_coding	8341	H2B clustered histone 15
ENSG00000250842.1	31.1231	-0.421875	0.642351	-0.656767	0.511331	0.828041	AC137770.1	lincRNA	NA
ENSG00000213516.9	297.298	0.096441	0.146843	0.656762	0.511334	0.828041	RBMXL1	protein_coding	494115	RBMX like 1
ENSG00000116044.15	3094.46	0.100484	0.153014	0.656701	0.511373	0.828042	NFE2L2	protein_coding	4780	nuclear factor, erythroid 2 like 2
ENSG00000118160.13	20.1318	-0.557788	0.849599	-0.65653	0.511483	0.828062	SLC8A2	protein_coding	6543	solute carrier family 8 member A2
ENSG00000226864.2	19.0491	-0.282725	0.430648	-0.65651	0.511496	0.828062	ATE1-AS1	transcribed_unitary_pseudogene	100130887	ATE1 antisense RNA 1
ENSG00000166562.8	596.88	0.16373	0.249397	0.656503	0.511501	0.828062	SEC11C	protein_coding	90701	SEC11 homolog C, signal peptidase complex subunit
ENSG00000196872.11	700.684	-0.111149	0.169347	-0.656341	0.511605	0.82815	KIAA1211L	protein_coding	343990	CRACD like
ENSG00000270781.1	5.11448	0.45598	0.694776	0.656297	0.511633	0.82815	AC091133.5	processed_pseudogene	NA
ENSG00000278540.4	4162.63	-0.197898	0.301571	-0.656225	0.511679	0.828163	ACACA	protein_coding	31	acetyl-CoA carboxylase alpha
ENSG00000198938.2	132947	-0.211144	0.321789	-0.656157	0.511723	0.828163	MT-CO3	protein_coding	4514	cytochrome c oxidase III
ENSG00000165801.9	639.49	0.206938	0.315423	0.656067	0.511781	0.828163	ARHGEF40	protein_coding	55701	Rho guanine nucleotide exchange factor 40
ENSG00000275111.4	120.841	0.141681	0.215989	0.655962	0.511848	0.828163	ZNF2	protein_coding	7549	zinc finger protein 2
ENSG00000127948.15	3732.25	0.109014	0.166223	0.655828	0.511935	0.828163	POR	protein_coding	5447	cytochrome p450 oxidoreductase
ENSG00000199024.1	8.75637	-0.334183	0.509583	-0.655797	0.511955	0.828163	MIR103A2	miRNA	406896	microRNA 103a-2
ENSG00000207137.1	13.8851	0.499029	0.760968	0.655781	0.511965	0.828163	SNORD116-13	snoRNA	NA
ENSG00000125648.14	4792.69	0.198547	0.302773	0.655764	0.511976	0.828163	SLC25A23	protein_coding	79085	solute carrier family 25 member 23
ENSG00000273437.1	37.9698	-0.214374	0.326917	-0.655746	0.511987	0.828163	AC108673.3	lincRNA	NA
ENSG00000060971.17	3608.32	-0.094862	0.144682	-0.65566	0.512043	0.82819	ACAA1	protein_coding	30	acetyl-CoA acyltransferase 1
ENSG00000251279.1	7.97576	-0.291135	0.444281	-0.655294	0.512279	0.828333	SMIM15-AS1	antisense	NA
ENSG00000065675.14	7.55346	-0.469268	0.716125	-0.655288	0.512282	0.828333	PRKCQ	protein_coding	5588	protein kinase C theta
ENSG00000277918.1	13.247	-0.572464	0.873654	-0.655252	0.512306	0.828333	RF00003	snRNA	NA
ENSG00000198910.13	1048.21	-0.401252	0.612383	-0.65523	0.512319	0.828333	L1CAM	protein_coding	3897	L1 cell adhesion molecule
ENSG00000117360.12	1391.41	-0.132177	0.201742	-0.65518	0.512352	0.828333	PRPF3	protein_coding	9129	pre-mRNA processing factor 3
ENSG00000130024.14	1088.38	-0.0958902	0.146361	-0.655163	0.512363	0.828333	PHF10	protein_coding	55274	PHD finger protein 10
ENSG00000124733.4	760.305	0.0724132	0.110562	0.654953	0.512498	0.828458	MEA1	protein_coding	4201	male-enhanced antigen 1
ENSG00000116030.16	2054.95	0.0645921	0.0986328	0.654874	0.512549	0.828458	SUMO1	protein_coding	7341	small ubiquitin like modifier 1
ENSG00000185252.18	232.327	0.160868	0.245679	0.654791	0.512602	0.828458	ZNF74	protein_coding	7625	zinc finger protein 74
ENSG00000023191.16	1640.51	0.116663	0.178179	0.654752	0.512628	0.828458	RNH1	protein_coding	6050	ribonuclease/angiogenin inhibitor 1
ENSG00000104524.13	176.454	0.301277	0.460145	0.654744	0.512633	0.828458	PYCR3	protein_coding	65263	pyrroline-5-carboxylate reductase 3
ENSG00000240449.1	6.21699	0.521688	0.796948	0.654608	0.51272	0.828506	AC005586.1	antisense	NA
ENSG00000266495.1	5.16305	-0.432309	0.66044	-0.654578	0.51274	0.828506	AC011731.1	antisense	NA
ENSG00000263465.4	931.917	0.152756	0.233538	0.654096	0.51305	0.828945	SRSF8	protein_coding	10929	serine and arginine rich splicing factor 8
ENSG00000101935.9	348.804	-0.204056	0.311995	-0.654035	0.513089	0.828946	AMMECR1	protein_coding	9949	AMMECR nuclear protein 1
ENSG00000175279.21	10.89	-0.311844	0.476855	-0.653959	0.513138	0.828963	CENPS	protein_coding	378708	centromere protein S
ENSG00000158748.3	7.26963	-0.688309	1.05347	-0.653373	0.513516	0.829507	HTR6	protein_coding	3362	5-hydroxytryptamine receptor 6
ENSG00000261839.1	12.3966	0.553319	0.846938	0.653317	0.513552	0.829507	AL358933.1	lincRNA	NA
ENSG00000181754.6	284.337	-0.407055	0.623148	-0.653224	0.513612	0.829541	AMIGO1	protein_coding	57463	adhesion molecule with Ig like domain 1
ENSG00000166763.7	41.5542	-0.728604	1.1158	-0.652986	0.513765	0.829681	STRCP1	unprocessed_pseudogene	554225	stereocilin pseudogene 1
ENSG00000278472.1	6.0986	-0.463667	0.710089	-0.65297	0.513775	0.829681	AC009268.2	sense_intronic	NA
ENSG00000230001.1	55.4902	-0.19614	0.300542	-0.65262	0.514001	0.829928	AL359095.1	sense_intronic	NA
ENSG00000176894.9	46.0654	-0.21081	0.323025	-0.652613	0.514006	0.829928	PXMP2	protein_coding	5827	peroxisomal membrane protein 2
ENSG00000129351.17	5161.07	0.126322	0.193635	0.652371	0.514162	0.830069	ILF3	protein_coding	3609	interleukin enhancer binding factor 3
ENSG00000114473.13	137.438	0.21563	0.33054	0.652358	0.51417	0.830069	IQCG	protein_coding	84223	IQ motif containing G
ENSG00000164080.13	1519.72	-0.0998695	0.153159	-0.652066	0.514359	0.830184	RAD54L2	protein_coding	23132	RAD54 like 2
ENSG00000110881.11	159.563	0.355239	0.544817	0.652033	0.51438	0.830184	ASIC1	protein_coding	41	acid sensing ion channel subunit 1
ENSG00000229023.1	17.3114	-0.23758	0.364385	-0.652001	0.5144	0.830184	AC067945.1	processed_pseudogene	NA
ENSG00000241978.9	40.8967	-0.359173	0.550922	-0.651949	0.514434	0.830184	AKAP2	protein_coding	NA	NA
ENSG00000268743.1	36.0523	0.158134	0.242556	0.651948	0.514435	0.830184	AC008737.1	sense_intronic	NA
ENSG00000167220.11	219.456	-0.0982565	0.150738	-0.651837	0.514506	0.830225	HDHD2	protein_coding	84064	haloacid dehalogenase like hydrolase domain containing 2
ENSG00000211452.10	25.5875	-0.812697	1.24695	-0.651748	0.514564	0.830225	DIO1	protein_coding	1733	iodothyronine deiodinase 1
ENSG00000114796.15	2184.59	0.21037	0.322816	0.65167	0.514614	0.830225	KLHL24	protein_coding	54800	kelch like family member 24
ENSG00000230648.1	9.2787	-0.328057	0.503466	-0.651598	0.514661	0.830225	AL138831.1	antisense	NA
ENSG00000272824.1	8.82555	0.405035	0.621746	0.651447	0.514758	0.830225	AC245100.7	lincRNA	NA
ENSG00000243147.7	359.462	0.132364	0.203184	0.651447	0.514758	0.830225	MRPL33	protein_coding	9553	mitochondrial ribosomal protein L33
ENSG00000180198.16	756.068	0.294766	0.452489	0.651432	0.514767	0.830225	RCC1	protein_coding	1104	regulator of chromosome condensation 1
ENSG00000272606.1	41.5428	-0.224972	0.345352	-0.651429	0.51477	0.830225	AC015982.1	antisense	NA
ENSG00000173660.11	1834.89	0.0938387	0.144071	0.651336	0.51483	0.83026	UQCRH	protein_coding	7388	ubiquinol-cytochrome c reductase hinge protein
ENSG00000165092.12	11632.1	-0.273013	0.419198	-0.651274	0.514869	0.830261	ALDH1A1	protein_coding	216	aldehyde dehydrogenase 1 family member A1
ENSG00000066629.17	16.2504	0.578357	0.888137	0.651203	0.514916	0.830274	EML1	protein_coding	2009	EMAP like 1
ENSG00000200914.1	8.79109	0.314439	0.482964	0.65106	0.515008	0.830323	RNA5SP435	rRNA_pseudogene	NA
ENSG00000171962.17	30.3682	0.310214	0.476493	0.651035	0.515024	0.830323	DRC3	protein_coding	83450	dynein regulatory complex subunit 3
ENSG00000111224.13	285.094	0.138385	0.212593	0.650937	0.515087	0.830363	PARP11	protein_coding	57097	poly(ADP-ribose) polymerase family member 11
ENSG00000115548.16	4796.12	-0.219503	0.337281	-0.650801	0.515175	0.830415	KDM3A	protein_coding	55818	lysine demethylase 3A
ENSG00000205485.13	323.151	0.109908	0.168895	0.650744	0.515212	0.830415	AC004980.1	transcribed_unprocessed_pseudogene	100133091	uncharacterized LOC100133091
ENSG00000237883.1	19.4389	0.213513	0.328124	0.650707	0.515235	0.830415	DGUOK-AS1	antisense	100874048	DGUOK antisense RNA 1
ENSG00000136205.16	4873.47	0.177036	0.272155	0.650498	0.515371	0.830422	TNS3	protein_coding	64759	tensin 3
ENSG00000131966.13	1118.6	0.102241	0.157196	0.650402	0.515432	0.830422	ACTR10	protein_coding	55860	actin related protein 10
ENSG00000274265.4	47.8606	-0.292866	0.450302	-0.650378	0.515448	0.830422	AC245297.3	lincRNA	NA
ENSG00000110925.6	1510.99	0.13171	0.202516	0.650369	0.515454	0.830422	CSRNP2	protein_coding	81566	cysteine and serine rich nuclear protein 2
ENSG00000260284.1	35.8323	-0.421882	0.648819	-0.650231	0.515543	0.830422	TPSP2	unprocessed_pseudogene	NA
ENSG00000061676.14	5878.49	-0.0744167	0.114472	-0.650089	0.515635	0.830422	NCKAP1	protein_coding	10787	NCK associated protein 1
ENSG00000164663.14	382.243	0.155781	0.239633	0.650082	0.515639	0.830422	USP49	protein_coding	25862	ubiquitin specific peptidase 49
ENSG00000114656.11	23.3379	0.468853	0.721234	0.650071	0.515646	0.830422	KIAA1257	protein_coding	57501	cilia and flagella associated protein 92 (putative)
ENSG00000148843.14	1531.6	0.247055	0.380056	0.650049	0.515661	0.830422	PDCD11	protein_coding	22984	programmed cell death 11
ENSG00000242182.3	7.03736	-0.346698	0.533379	-0.650003	0.51569	0.830422	RN7SL745P	misc_RNA	NA
ENSG00000232807.2	6.24566	-0.418893	0.644453	-0.649998	0.515693	0.830422	AL137186.2	antisense	NA
ENSG00000277450.1	5.01911	0.531037	0.817066	0.649931	0.515737	0.830422	AC002094.4	sense_intronic	NA
ENSG00000171853.15	1464.96	0.0875583	0.13473	0.64988	0.51577	0.830422	TRAPPC12	protein_coding	51112	trafficking protein particle complex 12
ENSG00000090470.14	701.76	0.0777218	0.11961	0.649794	0.515825	0.830422	PDCD7	protein_coding	10081	programmed cell death 7
ENSG00000162849.15	100.207	0.66872	1.02917	0.649768	0.515842	0.830422	KIF26B	protein_coding	55083	kinesin family member 26B
ENSG00000154839.9	57.899	-0.487581	0.750581	-0.649604	0.515948	0.830422	SKA1	protein_coding	220134	spindle and kinetochore associated complex subunit 1
ENSG00000225356.3	9.74955	0.512574	0.789133	0.64954	0.515989	0.830422	AC093840.1	processed_pseudogene	NA
ENSG00000174840.8	1361.56	0.187801	0.289168	0.649454	0.516045	0.830422	PDE12	protein_coding	201626	phosphodiesterase 12
ENSG00000100211.10	441.582	0.0905616	0.139488	0.649241	0.516183	0.830422	CBY1	protein_coding	25776	chibby family member 1, beta catenin antagonist
ENSG00000125375.14	582.391	-0.138878	0.213915	-0.649222	0.516195	0.830422	ATP5S	protein_coding	27109	distal membrane arm assembly complex 2 like
ENSG00000114738.10	1106.97	-0.145599	0.224303	-0.649119	0.516262	0.830422	MAPKAPK3	protein_coding	7867	MAPK activated protein kinase 3
ENSG00000179988.14	134.378	-0.195145	0.300645	-0.649087	0.516282	0.830422	PSTK	protein_coding	118672	phosphoseryl-tRNA kinase
ENSG00000249709.7	88.0819	-0.191909	0.295726	-0.648944	0.516375	0.830422	ZNF564	protein_coding	163050	zinc finger protein 564
ENSG00000174808.11	92.6422	0.228029	0.351421	0.648878	0.516417	0.830422	BTC	protein_coding	685	betacellulin
ENSG00000163867.16	394.121	-0.111662	0.172094	-0.648841	0.516441	0.830422	ZMYM6	protein_coding	9204	zinc finger MYM-type containing 6
ENSG00000135740.16	65.9068	0.210358	0.324213	0.648826	0.516451	0.830422	SLC9A5	protein_coding	6553	solute carrier family 9 member A5
ENSG00000105676.13	344.419	0.274697	0.423393	0.648799	0.516468	0.830422	ARMC6	protein_coding	93436	armadillo repeat containing 6
ENSG00000132846.5	272.22	-0.206583	0.318423	-0.648768	0.516489	0.830422	ZBED3	protein_coding	84327	zinc finger BED-type containing 3
ENSG00000204267.13	299.186	0.179965	0.277418	0.648716	0.516522	0.830422	TAP2	protein_coding	6891	transporter 2, ATP binding cassette subfamily B member
ENSG00000141664.9	1212.63	0.135704	0.209189	0.648713	0.516524	0.830422	ZCCHC2	protein_coding	54877	zinc finger CCHC-type containing 2
ENSG00000141642.8	175.506	-0.121236	0.186966	-0.648438	0.516702	0.830422	ELAC1	protein_coding	55520	elaC ribonuclease Z 1
ENSG00000136718.9	759.043	0.184741	0.28495	0.648327	0.516773	0.830422	IMP4	protein_coding	92856	IMP U3 small nucleolar ribonucleoprotein 4
ENSG00000173258.12	182.68	-0.259612	0.400435	-0.648326	0.516774	0.830422	ZNF483	protein_coding	158399	zinc finger protein 483
ENSG00000278236.1	9.12185	-0.306692	0.473061	-0.648313	0.516782	0.830422	RF02271	misc_RNA	NA
ENSG00000136213.9	432.237	0.147974	0.228249	0.6483	0.516791	0.830422	CHST12	protein_coding	55501	carbohydrate sulfotransferase 12
ENSG00000272717.1	6.17671	-0.337624	0.520897	-0.648159	0.516882	0.830422	AC112236.2	antisense	NA
ENSG00000110057.7	1572.23	0.113023	0.174403	0.648054	0.51695	0.830422	UNC93B1	protein_coding	81622	unc-93 homolog B1, TLR signaling regulator
ENSG00000166813.14	180.419	0.341545	0.527051	0.648031	0.516965	0.830422	KIF7	protein_coding	374654	kinesin family member 7
ENSG00000265939.1	9.20511	-0.376982	0.581768	-0.647994	0.516989	0.830422	UBE2CP2	processed_pseudogene	NA
ENSG00000162728.4	18.8512	0.48361	0.746441	0.647887	0.517058	0.830422	KCNJ9	protein_coding	3765	potassium inwardly rectifying channel subfamily J member 9
ENSG00000203279.3	11.0834	-0.498969	0.770185	-0.647856	0.517078	0.830422	AL590705.1	lincRNA	NA
ENSG00000280383.1	254.939	0.127247	0.196429	0.6478	0.517114	0.830422	Z95331.1	sense_overlapping	NA
ENSG00000141753.6	2851.69	0.290886	0.449062	0.647763	0.517139	0.830422	IGFBP4	protein_coding	3487	insulin like growth factor binding protein 4
ENSG00000057935.13	1117.9	0.0942589	0.145547	0.647619	0.517231	0.830422	MTA3	protein_coding	57504	metastasis associated 1 family member 3
ENSG00000177409.11	716.941	0.371535	0.573718	0.647591	0.517249	0.830422	SAMD9L	protein_coding	219285	sterile alpha motif domain containing 9 like
ENSG00000233893.2	9.63141	-0.447463	0.690976	-0.647581	0.517256	0.830422	EZR-AS1	antisense	101409257	EZR antisense RNA 1
ENSG00000271918.1	31.8499	0.258422	0.399069	0.647563	0.517268	0.830422	AC034236.2	antisense	NA
ENSG00000113971.19	181.031	-0.138257	0.213537	-0.647461	0.517334	0.830422	NPHP3	protein_coding	27031	nephrocystin 3
ENSG00000228889.6	29.3751	-0.211593	0.326824	-0.647421	0.517359	0.830422	UBAC2-AS1	lincRNA	100289373	UBAC2 antisense RNA 1
ENSG00000259366.1	210.417	-0.210261	0.32479	-0.647377	0.517388	0.830422	AC108449.2	sense_intronic	NA
ENSG00000255498.1	5.64551	-0.37427	0.578145	-0.647363	0.517397	0.830422	AC068385.1	antisense	NA
ENSG00000225187.1	43.5442	-0.192389	0.297231	-0.647273	0.517455	0.830422	AC073283.1	antisense	NA
ENSG00000258727.1	107.064	-0.133868	0.206834	-0.647225	0.517486	0.830422	AL135999.1	antisense	102724814	uncharacterized LOC102724814
ENSG00000217624.2	47.8825	0.206302	0.318785	0.64715	0.517535	0.830422	AL627402.1	processed_pseudogene	NA
ENSG00000279306.1	6.69342	0.476041	0.73562	0.647129	0.517548	0.830422	AL139288.1	TEC	NA
ENSG00000185739.13	42.6906	-0.394312	0.609394	-0.647056	0.517596	0.830422	SRL	protein_coding	6345	sarcalumenin
ENSG00000176108.9	411.277	0.132386	0.204604	0.647032	0.517611	0.830422	CHMP6	protein_coding	79643	charged multivesicular body protein 6
ENSG00000086758.15	15739.2	0.0920351	0.142249	0.647002	0.51763	0.830422	HUWE1	protein_coding	10075	HECT, UBA and WWE domain containing E3 ubiquitin protein ligase 1
ENSG00000072778.19	14619.3	0.0803064	0.124124	0.646985	0.517641	0.830422	ACADVL	protein_coding	37	acyl-CoA dehydrogenase very long chain
ENSG00000270127.2	23.7441	0.418278	0.646602	0.646887	0.517705	0.830422	AC027020.2	lincRNA	NA
ENSG00000102226.9	582.261	0.168828	0.260989	0.646876	0.517712	0.830422	USP11	protein_coding	8237	ubiquitin specific peptidase 11
ENSG00000070831.15	136.421	0.0925544	0.143083	0.646859	0.517723	0.830422	CDC42	protein_coding	998	cell division cycle 42
ENSG00000222011.8	176.281	-0.132368	0.204681	-0.646701	0.517825	0.830422	FAM185A	protein_coding	222234	family with sequence similarity 185 member A
ENSG00000170786.12	198.821	0.543457	0.840557	0.646544	0.517927	0.830422	SDR16C5	protein_coding	195814	short chain dehydrogenase/reductase family 16C member 5
ENSG00000119138.4	686.388	0.143203	0.22149	0.646543	0.517927	0.830422	KLF9	protein_coding	687	Kruppel like factor 9
ENSG00000229721.3	9.74094	-0.364485	0.563802	-0.646477	0.51797	0.830422	AC104115.1	processed_pseudogene	NA
ENSG00000127329.15	2962.06	-0.305257	0.472189	-0.646472	0.517974	0.830422	PTPRB	protein_coding	5787	protein tyrosine phosphatase receptor type B
ENSG00000210082.2	3396.15	-0.531214	0.821796	-0.646406	0.518017	0.830422	MT-RNR2	Mt_rRNA	NA
ENSG00000272334.1	8.0565	-0.53509	0.827795	-0.646404	0.518018	0.830422	AC011816.2	lincRNA	NA
ENSG00000139988.9	7.7075	-0.752194	1.16368	-0.64639	0.518027	0.830422	RDH12	protein_coding	145226	retinol dehydrogenase 12
ENSG00000196678.13	572.745	-0.0750994	0.116199	-0.646302	0.518084	0.830422	ERI2	protein_coding	112479	ERI1 exoribonuclease family member 2
ENSG00000132563.15	24.1484	0.520229	0.805163	0.646117	0.518204	0.830422	REEP2	protein_coding	51308	receptor accessory protein 2
ENSG00000278599.5	5.82444	0.45466	0.703697	0.646102	0.518213	0.830422	TBC1D3E	protein_coding	102723859	TBC1 domain family member 3E
ENSG00000105983.20	1636.49	0.0814655	0.12611	0.64599	0.518286	0.830422	LMBR1	protein_coding	64327	limb development membrane protein 1
ENSG00000127452.8	679.753	0.133191	0.2062	0.645929	0.518325	0.830422	FBXL12	protein_coding	54850	F-box and leucine rich repeat protein 12
ENSG00000149716.12	770.689	0.0773736	0.119801	0.645849	0.518377	0.830422	LTO1	protein_coding	220064	LTO1 maturation factor of ABCE1
ENSG00000001626.15	2085.91	0.426668	0.660675	0.645807	0.518405	0.830422	CFTR	protein_coding	1080	CF transmembrane conductance regulator
ENSG00000231170.5	11.567	-0.527641	0.817154	-0.645706	0.51847	0.830422	AC002451.1	antisense	NA
ENSG00000188505.4	12.613	0.737376	1.14199	0.645697	0.518476	0.830422	NCCRP1	protein_coding	342897	NCCRP1, F-box associated domain containing
ENSG00000224464.2	32.7911	0.219612	0.340238	0.645466	0.518625	0.830422	PGAM1P6	processed_pseudogene	NA
ENSG00000164056.10	799.423	-0.101486	0.15726	-0.645341	0.518706	0.830422	SPRY1	protein_coding	10252	sprouty RTK signaling antagonist 1
ENSG00000109205.16	129.801	0.473222	0.733331	0.645305	0.518729	0.830422	ODAM	protein_coding	54959	odontogenic, ameloblast associated
ENSG00000107771.16	2236.7	-0.0934852	0.144873	-0.64529	0.518739	0.830422	CCSER2	protein_coding	54462	coiled-coil serine rich protein 2
ENSG00000224738.1	9.15854	-0.325386	0.504256	-0.64528	0.518746	0.830422	AC099850.1	antisense	NA
ENSG00000010270.13	464.632	0.107449	0.166552	0.645137	0.518838	0.830422	STARD3NL	protein_coding	83930	STARD3 N-terminal like
ENSG00000225839.2	12.4818	-0.313641	0.486188	-0.645104	0.51886	0.830422	TRMT2B-AS1	sense_overlapping	NA
ENSG00000257283.1	12.8579	0.538242	0.834384	0.645077	0.518877	0.830422	AC012464.1	antisense	105369911	uncharacterized LOC105369911
ENSG00000147437.9	68.9151	0.21972	0.340654	0.644994	0.518931	0.830422	GNRH1	protein_coding	2796	gonadotropin releasing hormone 1
ENSG00000277581.1	5.73603	-0.398953	0.618569	-0.644961	0.518952	0.830422	AL023803.3	sense_intronic	NA
ENSG00000228107.1	49.8647	0.227171	0.352246	0.644922	0.518977	0.830422	AP000692.1	sense_overlapping	NA
ENSG00000257913.2	11.1641	0.307251	0.476421	0.644914	0.518983	0.830422	DDN-AS1	antisense	105369758	DDN and PRKAG1 antisense RNA 1
ENSG00000144591.18	793.136	0.0859847	0.133332	0.644894	0.518996	0.830422	GMPPA	protein_coding	29926	GDP-mannose pyrophosphorylase A
ENSG00000235262.1	11.7335	-0.326614	0.506553	-0.644776	0.519072	0.830422	KDM5C-IT1	sense_intronic	NA
ENSG00000165775.17	438.147	-0.122303	0.189691	-0.644752	0.519088	0.830422	FUNDC2	protein_coding	65991	FUN14 domain containing 2
ENSG00000135535.16	13265.9	0.199855	0.310032	0.644626	0.519169	0.830422	CD164	protein_coding	8763	CD164 molecule
ENSG00000060688.12	642.06	0.131369	0.203793	0.644621	0.519173	0.830422	SNRNP40	protein_coding	9410	small nuclear ribonucleoprotein U5 subunit 40
ENSG00000100417.11	667.338	0.263401	0.408649	0.644565	0.519209	0.830422	PMM1	protein_coding	5372	phosphomannomutase 1
ENSG00000213763.4	5.68644	-0.446971	0.693541	-0.644477	0.519266	0.830422	ACTBP2	processed_pseudogene	NA
ENSG00000158467.16	7349.44	0.177653	0.275673	0.644435	0.519294	0.830422	AHCYL2	protein_coding	23382	adenosylhomocysteinase like 2
ENSG00000049860.13	4088.12	-0.127579	0.19798	-0.644405	0.519313	0.830422	HEXB	protein_coding	3074	hexosaminidase subunit beta
ENSG00000128159.11	1825.19	-0.0700773	0.108756	-0.644353	0.519347	0.830422	TUBGCP6	protein_coding	85378	tubulin gamma complex associated protein 6
ENSG00000279649.1	45.3031	-0.249606	0.387379	-0.644347	0.519351	0.830422	AC020978.9	TEC	NA
ENSG00000168944.15	637.526	0.116158	0.180294	0.64427	0.5194	0.830422	CEP120	protein_coding	153241	centrosomal protein 120
ENSG00000186187.11	857.445	0.0971752	0.150833	0.644257	0.519409	0.830422	ZNRF1	protein_coding	84937	zinc and ring finger 1
ENSG00000266467.2	41.5083	-0.188501	0.292658	-0.6441	0.519511	0.830422	RN7SL220P	misc_RNA	NA
ENSG00000197008.9	246.694	-0.154027	0.239143	-0.644081	0.519523	0.830422	ZNF138	protein_coding	7697	zinc finger protein 138
ENSG00000274620.1	13.4529	-0.275374	0.427547	-0.644079	0.519524	0.830422	MIR378J	miRNA	102465136	microRNA 378j
ENSG00000198346.10	213.752	-0.203697	0.316282	-0.644036	0.519552	0.830422	ZNF813	protein_coding	126017	zinc finger protein 813
ENSG00000071127.16	12829	0.138451	0.214975	0.644033	0.519554	0.830422	WDR1	protein_coding	9948	WD repeat domain 1
ENSG00000008382.15	364.535	0.160856	0.249793	0.643957	0.519604	0.830422	MPND	protein_coding	84954	MPN domain containing
ENSG00000255774.2	223.43	-0.272395	0.423008	-0.643946	0.51961	0.830422	AP000439.2	lincRNA	105379407	long intergenic non-protein coding RNA 2747
ENSG00000251095.6	223.402	-0.574081	0.89151	-0.643942	0.519613	0.830422	AC097478.1	antisense	NA
ENSG00000238141.2	7.25547	0.3661	0.568559	0.643908	0.519635	0.830422	BRWD1-AS1	antisense	100874093	BRWD1 antisense RNA 1
ENSG00000267905.5	7.37186	0.507273	0.78783	0.643886	0.51965	0.830422	AC008750.3	antisense	NA
ENSG00000270571.2	7.14715	-0.422415	0.656207	-0.643723	0.519755	0.830422	AC007681.1	antisense	NA
ENSG00000251682.1	175.604	-0.134341	0.208695	-0.64372	0.519757	0.830422	AC122718.2	processed_pseudogene	NA
ENSG00000272189.1	17.4648	-0.345192	0.536343	-0.643603	0.519833	0.830422	AL024508.2	antisense	NA
ENSG00000214827.9	12.7925	-0.268131	0.416645	-0.643547	0.519869	0.830422	MTCP1	protein_coding	4515	mature T cell proliferation 1
ENSG00000138463.8	1042.52	0.137594	0.213806	0.643546	0.51987	0.830422	DIRC2	protein_coding	84925	solute carrier family 49 member 4
ENSG00000259321.1	15.3126	0.280374	0.435766	0.643406	0.519961	0.830422	AL136295.2	lincRNA	NA
ENSG00000158195.10	8496.5	0.157735	0.24517	0.643373	0.519982	0.830422	WASF2	protein_coding	10163	WASP family member 2
ENSG00000272927.1	12.77	0.376978	0.585955	0.643357	0.519993	0.830422	AC107464.3	antisense	NA
ENSG00000134440.11	3724.06	0.184135	0.286251	0.643263	0.520054	0.830422	NARS	protein_coding	4677	asparaginyl-tRNA synthetase 1
ENSG00000103549.21	2455.63	0.0830263	0.129075	0.643239	0.520069	0.830422	RNF40	protein_coding	9810	ring finger protein 40
ENSG00000092096.16	327.961	-0.344637	0.535787	-0.643235	0.520072	0.830422	SLC22A17	protein_coding	51310	solute carrier family 22 member 17
ENSG00000108592.16	1060.17	0.154741	0.240665	0.642972	0.520242	0.830557	FTSJ3	protein_coding	117246	FtsJ RNA 2'-O-methyltransferase 3
ENSG00000118513.18	238.083	0.376225	0.585151	0.642954	0.520254	0.830557	MYB	protein_coding	4602	MYB proto-oncogene, transcription factor
ENSG00000228502.1	17.9855	0.367312	0.571337	0.642899	0.52029	0.830557	EEF1A1P11	processed_pseudogene	NA
ENSG00000170949.17	1730.4	-0.170115	0.26462	-0.642866	0.520311	0.830557	ZNF160	protein_coding	90338	zinc finger protein 160
ENSG00000143322.19	837.109	0.192841	0.300062	0.642673	0.520437	0.830695	ABL2	protein_coding	27	ABL proto-oncogene 2, non-receptor tyrosine kinase
ENSG00000188372.14	46.6641	0.313362	0.487642	0.642606	0.52048	0.830702	ZP3	protein_coding	7784	zona pellucida glycoprotein 3
ENSG00000272440.1	10.5911	0.2683	0.417683	0.642352	0.520644	0.830904	AC080013.6	lincRNA	NA	NA
ENSG00000260265.1	33.1949	-0.358576	0.558295	-0.642271	0.520697	0.830904	LINC02562	lincRNA	NA
ENSG00000270265.1	54.4337	-0.344669	0.536674	-0.642232	0.520723	0.830904	AC104819.3	lincRNA	NA
ENSG00000128394.16	263.849	-0.123981	0.193065	-0.642173	0.520761	0.830904	APOBEC3F	protein_coding	200316	apolipoprotein B mRNA editing enzyme catalytic subunit 3F
ENSG00000185361.8	342.135	-0.209966	0.327041	-0.642017	0.520862	0.831004	TNFAIP8L1	protein_coding	126282	TNF alpha induced protein 8 like 1
ENSG00000106477.18	215.745	-0.126526	0.197128	-0.641848	0.520972	0.831057	CEP41	protein_coding	95681	centrosomal protein 41
ENSG00000121440.14	92.5458	0.34517	0.537777	0.641847	0.520972	0.831057	PDZRN3	protein_coding	23024	PDZ domain containing ring finger 3
ENSG00000172602.10	104.259	0.289015	0.450394	0.641695	0.521072	0.831142	RND1	protein_coding	27289	Rho family GTPase 1
ENSG00000186792.16	78.5107	0.195138	0.304129	0.64163	0.521114	0.831142	HYAL3	protein_coding	8372	hyaluronidase 3
ENSG00000115286.19	909.665	-0.137335	0.214056	-0.641586	0.521142	0.831142	NDUFS7	protein_coding	374291	NADH:ubiquinone oxidoreductase core subunit S7
ENSG00000230185.4	13.6626	-0.258976	0.403719	-0.641477	0.521213	0.831194	C9orf147	antisense	NA
ENSG00000032389.12	538.248	0.2282	0.355791	0.641388	0.521271	0.831219	EIPR1	protein_coding	7260	EARP complex and GARP complex interacting protein 1
ENSG00000198315.10	1099.1	0.115055	0.1794	0.641333	0.521306	0.831219	ZKSCAN8	protein_coding	7745	zinc finger with KRAB and SCAN domains 8
ENSG00000275198.1	24.2321	-0.25818	0.402711	-0.641106	0.521454	0.831392	AL512791.2	lincRNA	NA
ENSG00000152127.8	9945.8	0.129288	0.201693	0.641013	0.521514	0.831427	MGAT5	protein_coding	4249	alpha-1,6-mannosylglycoprotein 6-beta-N-acetylglucosaminyltransferase
ENSG00000125630.15	700.777	0.257404	0.401617	0.640919	0.521575	0.831429	POLR1B	protein_coding	84172	RNA polymerase I subunit B
ENSG00000113282.13	4084.07	0.0772298	0.120504	0.640892	0.521593	0.831429	CLINT1	protein_coding	9685	clathrin interactor 1
ENSG00000232388.4	147.006	0.116615	0.182007	0.640717	0.521706	0.8315	SMIM26	protein_coding	388789	small integral membrane protein 26
ENSG00000112031.15	348.644	0.1357	0.211816	0.640651	0.52175	0.8315	MTRF1L	protein_coding	54516	mitochondrial translational release factor 1 like
ENSG00000077420.15	15.8588	0.993413	1.55065	0.640645	0.521754	0.8315	APBB1IP	protein_coding	54518	amyloid beta precursor protein binding family B member 1 interacting protein
ENSG00000157450.15	1520.97	0.0752193	0.117434	0.640525	0.521831	0.831516	RNF111	protein_coding	54778	ring finger protein 111
ENSG00000187867.8	229.539	-0.439713	0.686527	-0.64049	0.521854	0.831516	PALM3	protein_coding	342979	paralemmin 3
ENSG00000105514.7	1999.33	0.191551	0.299126	0.640369	0.521933	0.831516	RAB3D	protein_coding	9545	RAB3D, member RAS oncogene family
ENSG00000234928.1	7.80151	0.587707	0.917842	0.640314	0.521968	0.831516	LINC01659	lincRNA	101929374	long intergenic non-protein coding RNA 1659
ENSG00000147894.15	513.585	-0.253816	0.396405	-0.640295	0.521981	0.831516	C9orf72	protein_coding	203228	C9orf72-SMCR8 complex subunit
ENSG00000277763.1	6.46246	-0.342233	0.534512	-0.640271	0.521996	0.831516	AL138995.1	lincRNA	NA
ENSG00000269894.1	28.9354	0.235696	0.368235	0.640071	0.522127	0.831598	AC018809.1	sense_intronic	NA
ENSG00000138376.10	267.034	-0.233015	0.36407	-0.640029	0.522154	0.831598	BARD1	protein_coding	580	BRCA1 associated RING domain 1
ENSG00000145990.10	835.099	-0.141159	0.220556	-0.640014	0.522163	0.831598	GFOD1	protein_coding	54438	glucose-fructose oxidoreductase domain containing 1
ENSG00000137038.7	558.074	0.206038	0.321983	0.639903	0.522236	0.831616	DMAC1	protein_coding	90871	distal membrane arm assembly complex 1
ENSG00000188385.11	15.0563	0.485361	0.758582	0.639826	0.522286	0.831616	JAKMIP3	protein_coding	282973	Janus kinase and microtubule interacting protein 3
ENSG00000229320.3	73.2378	-0.11825	0.184819	-0.639818	0.522291	0.831616	KRT8P12	transcribed_processed_pseudogene	NA
ENSG00000160072.19	851.083	0.145634	0.227677	0.639654	0.522398	0.831725	ATAD3B	protein_coding	83858	ATPase family AAA domain containing 3B
ENSG00000084733.10	4733.67	0.109426	0.17112	0.639472	0.522516	0.831831	RAB10	protein_coding	10890	RAB10, member RAS oncogene family
ENSG00000106537.7	2354.66	0.141546	0.221362	0.639432	0.522542	0.831831	TSPAN13	protein_coding	27075	tetraspanin 13
ENSG00000252414.1	6.18521	-0.33039	0.517077	-0.638957	0.522851	0.832149	RNU6-100P	snRNA	NA
ENSG00000221500.1	13.0758	-0.282847	0.442674	-0.638951	0.522855	0.832149	SNORD100	snoRNA	594838	small nucleolar RNA, C/D box 100
ENSG00000102081.14	1361.24	-0.159447	0.249562	-0.638906	0.522884	0.832149	FMR1	protein_coding	2332	FMRP translational regulator 1
ENSG00000187607.15	213.042	0.190304	0.297868	0.638886	0.522897	0.832149	ZNF286A	protein_coding	57335	zinc finger protein 286A
ENSG00000172840.6	1330.54	-0.0828915	0.129799	-0.638614	0.523074	0.832369	PDP2	protein_coding	57546	pyruvate dehyrogenase phosphatase catalytic subunit 2
ENSG00000256916.1	5.6533	-0.731729	1.14616	-0.638418	0.523202	0.832511	AP000851.1	antisense	NA
ENSG00000183576.12	2385.71	-0.0524631	0.0821852	-0.638352	0.523244	0.832517	SETD3	protein_coding	84193	SET domain containing 3, actin histidine methyltransferase
ENSG00000068796.16	1885.77	-0.117817	0.18464	-0.638092	0.523414	0.832696	KIF2A	protein_coding	3796	kinesin family member 2A
ENSG00000163879.10	154.496	0.819352	1.28419	0.638033	0.523452	0.832696	DNALI1	protein_coding	7802	dynein axonemal light intermediate chain 1
ENSG00000249839.1	19.0394	0.434547	0.681108	0.638	0.523473	0.832696	AC011330.1	unprocessed_pseudogene	NA
ENSG00000181191.11	299.933	0.199505	0.312743	0.637922	0.523524	0.832716	PJA1	protein_coding	64219	praja ring finger ubiquitin ligase 1
ENSG00000239523.5	23.3342	-0.202971	0.318249	-0.637775	0.52362	0.832772	MYLK-AS1	antisense	100506826	MYLK antisense RNA 1
ENSG00000227766.1	149.492	0.47654	0.747269	0.637709	0.523663	0.832772	AL671277.1	unprocessed_pseudogene	NA
ENSG00000053900.10	629.678	-0.0662361	0.103878	-0.637634	0.523712	0.832772	ANAPC4	protein_coding	29945	anaphase promoting complex subunit 4
ENSG00000279059.1	128.378	-0.146548	0.229833	-0.63763	0.523715	0.832772	AC007485.2	TEC	NA
ENSG00000228981.3	6.44701	0.420107	0.658976	0.637515	0.52379	0.832781	AC097658.1	processed_pseudogene	NA
ENSG00000029993.14	473.236	0.208208	0.326625	0.637455	0.523829	0.832781	HMGB3	protein_coding	3149	high mobility group box 3
ENSG00000122574.10	1179.72	0.282801	0.44365	0.637442	0.523837	0.832781	WIPF3	protein_coding	644150	WAS/WASL interacting protein family member 3
ENSG00000236760.1	5.78377	0.338984	0.531866	0.63735	0.523897	0.832815	AC019118.2	lincRNA	NA
ENSG00000197603.13	1098.14	0.184302	0.289246	0.637182	0.524006	0.832819	CPLANE1	protein_coding	65250	ciliogenesis and planar polarity effector 1
ENSG00000013306.15	2500.2	0.190868	0.299566	0.637147	0.524029	0.832819	SLC25A39	protein_coding	51629	solute carrier family 25 member 39
ENSG00000274460.1	43.6049	-0.18783	0.2948	-0.637143	0.524032	0.832819	AC092119.2	lincRNA	NA
ENSG00000284428.1	239.148	-0.175853	0.276018	-0.637108	0.524054	0.832819	IPO5P1	processed_transcript	NA
ENSG00000135245.9	518.875	0.35794	0.561909	0.637008	0.52412	0.832861	HILPDA	protein_coding	29923	hypoxia inducible lipid droplet associated
ENSG00000058335.15	7.44977	0.393516	0.617882	0.636878	0.524204	0.83292	RASGRF1	protein_coding	5923	Ras protein specific guanine nucleotide releasing factor 1
ENSG00000165060.12	139.849	0.268479	0.421585	0.636832	0.524234	0.83292	FXN	protein_coding	2395	frataxin
ENSG00000173409.13	321.222	0.15243	0.239396	0.636726	0.524303	0.832968	ARV1	protein_coding	64801	ARV1 homolog, fatty acid homeostasis modulator
ENSG00000197601.12	2132.83	0.122359	0.192213	0.636581	0.524398	0.833057	FAR1	protein_coding	84188	fatty acyl-CoA reductase 1
ENSG00000022556.15	575.265	-1.53114	2.40592	-0.636407	0.524511	0.833175	NLRP2	protein_coding	55655	NLR family pyrin domain containing 2
ENSG00000225806.7	26.2518	-0.222973	0.350459	-0.636232	0.524625	0.833234	AL121917.1	antisense	NA
ENSG00000131094.3	436.014	0.749088	1.17738	0.636231	0.524626	0.833234	C1QL1	protein_coding	10882	complement C1q like 1
ENSG00000080815.18	5396.11	0.0879614	0.138314	0.635953	0.524807	0.833409	PSEN1	protein_coding	5663	presenilin 1
ENSG00000275342.4	6537.12	-0.0943761	0.148412	-0.635904	0.524839	0.833409	PRAG1	protein_coding	157285	PEAK1 related, kinase-activating pseudokinase 1
ENSG00000039123.15	1695.4	0.0881012	0.138561	0.635831	0.524887	0.833409	MTREX	protein_coding	23517	Mtr4 exosome RNA helicase
ENSG00000226174.6	57.897	-0.312911	0.492245	-0.635682	0.524984	0.833409	TEX22	protein_coding	647310	testis expressed 22
ENSG00000260992.1	21.6645	-0.300716	0.473063	-0.635679	0.524985	0.833409	DOCK9-DT	antisense	NA
ENSG00000167862.9	289.68	0.145481	0.228885	0.635608	0.525032	0.833409	MRPL58	protein_coding	3396	mitochondrial ribosomal protein L58
ENSG00000232611.1	147.322	-0.256574	0.403679	-0.635589	0.525044	0.833409	AL683813.1	lincRNA	NA
ENSG00000153165.18	9.98483	-0.346176	0.544664	-0.635577	0.525052	0.833409	RGPD3	protein_coding	653489	RANBP2 like and GRIP domain containing 3
ENSG00000105711.11	5.3191	-0.453561	0.713769	-0.635445	0.525138	0.833409	SCN1B	protein_coding	6324	sodium voltage-gated channel beta subunit 1
ENSG00000125686.11	1833.13	0.117136	0.184373	0.635322	0.525218	0.833409	MED1	protein_coding	5469	mediator complex subunit 1
ENSG00000162825.16	124.332	0.214473	0.337623	0.635244	0.525269	0.833409	NBPF20	protein_coding	100288142	NBPF member 20
ENSG00000224051.6	960.154	0.176233	0.277438	0.635216	0.525287	0.833409	CPTP	protein_coding	80772	ceramide-1-phosphate transfer protein
ENSG00000166200.14	1635.17	0.106382	0.167491	0.635152	0.525329	0.833409	COPS2	protein_coding	9318	COP9 signalosome subunit 2
ENSG00000129071.9	680.758	0.0835625	0.131568	0.635129	0.525344	0.833409	MBD4	protein_coding	8930	methyl-CpG binding domain 4, DNA glycosylase
ENSG00000014138.8	77.7751	0.238535	0.37562	0.635044	0.5254	0.833409	POLA2	protein_coding	23649	DNA polymerase alpha 2, accessory subunit
ENSG00000113643.8	2850.81	-0.120305	0.189444	-0.63504	0.525402	0.833409	RARS	protein_coding	5917	arginyl-tRNA synthetase 1
ENSG00000279583.1	25.4265	-0.230543	0.363055	-0.635008	0.525424	0.833409	AC009086.3	TEC	NA
ENSG00000250551.1	9.98101	-0.328992	0.518117	-0.634975	0.525445	0.833409	MIR583HG	lincRNA	NA
ENSG00000206113.10	6.31472	-0.465356	0.733128	-0.634754	0.525589	0.833409	CFAP99	protein_coding	402160	cilia and flagella associated protein 99
ENSG00000132669.13	5120.47	-0.273568	0.431058	-0.634642	0.525662	0.833409	RIN2	protein_coding	54453	Ras and Rab interactor 2
ENSG00000010292.12	2534.84	-0.0814399	0.128324	-0.634641	0.525662	0.833409	NCAPD2	protein_coding	9918	non-SMC condensin I complex subunit D2
ENSG00000267060.5	23.4188	0.315859	0.497715	0.634619	0.525677	0.833409	PTGES3L	protein_coding	100885848	prostaglandin E synthase 3 like
ENSG00000153250.19	310.157	0.539431	0.850115	0.634539	0.525729	0.833409	RBMS1	protein_coding	5937	RNA binding motif single stranded interacting protein 1
ENSG00000156463.17	3913.2	-0.0945315	0.148981	-0.634522	0.52574	0.833409	SH3RF2	protein_coding	153769	SH3 domain containing ring finger 2
ENSG00000105821.14	496.462	0.140326	0.221161	0.6345	0.525755	0.833409	DNAJC2	protein_coding	27000	DnaJ heat shock protein family (Hsp40) member C2
ENSG00000272940.1	8.3239	-0.394578	0.621955	-0.634415	0.52581	0.833409	U62317.3	lincRNA	NA
ENSG00000185176.12	163.536	-0.541382	0.853357	-0.634414	0.525811	0.833409	AQP12B	protein_coding	653437	aquaporin 12B
ENSG00000214357.8	5908.87	-0.44345	0.699011	-0.634396	0.525822	0.833409	NEURL1B	protein_coding	54492	neuralized E3 ubiquitin protein ligase 1B
ENSG00000105722.9	1185.91	-0.10038	0.158249	-0.634315	0.525875	0.833431	ERF	protein_coding	2077	ETS2 repressor factor
ENSG00000285684.1	19.9341	-0.694367	1.09501	-0.63412	0.526002	0.83352	AL137781.1	lincRNA	NA
ENSG00000137414.5	1480.29	0.109566	0.172786	0.634111	0.526009	0.83352	FAM8A1	protein_coding	51439	family with sequence similarity 8 member A1
ENSG00000129562.10	1431.84	0.0836301	0.131959	0.633756	0.52624	0.833825	DAD1	protein_coding	1603	defender against cell death 1
ENSG00000187840.4	505.268	0.175397	0.276861	0.633519	0.526395	0.833978	EIF4EBP1	protein_coding	1978	eukaryotic translation initiation factor 4E binding protein 1
ENSG00000196670.13	1276.57	-0.0867282	0.136913	-0.633457	0.526435	0.833978	ZFP62	protein_coding	643836	ZFP62 zinc finger protein
ENSG00000252782.1	17.2332	0.218344	0.344724	0.633389	0.52648	0.833978	RNU6-341P	snRNA	NA
ENSG00000242265.5	718.5	0.224685	0.354774	0.633319	0.526525	0.833978	PEG10	protein_coding	23089	paternally expressed 10
ENSG00000185722.17	2941.99	0.1225	0.193442	0.633267	0.526559	0.833978	ANKFY1	protein_coding	51479	ankyrin repeat and FYVE domain containing 1
ENSG00000199122.3	9.20471	-0.41057	0.64836	-0.633244	0.526574	0.833978	MIR148B	miRNA	442892	microRNA 148b
ENSG00000224626.1	6.94077	-0.383225	0.605228	-0.633192	0.526608	0.833978	AC106053.1	lincRNA	NA
ENSG00000250221.1	5.03838	0.514473	0.812686	0.633053	0.526699	0.834018	KRT8P32	processed_pseudogene	NA
ENSG00000235859.5	160.985	0.157343	0.248553	0.633034	0.526711	0.834018	AC006978.1	processed_pseudogene	NA
ENSG00000118579.12	1943.82	0.0877757	0.138679	0.63294	0.526773	0.834054	MED28	protein_coding	80306	mediator complex subunit 28
ENSG00000166532.15	391.123	0.318525	0.503459	0.632673	0.526947	0.834268	RIMKLB	protein_coding	57494	ribosomal modification protein rimK like family member B
ENSG00000248476.1	53.0535	-0.162638	0.257171	-0.632411	0.527118	0.834477	BACH1-IT1	sense_intronic	NA
ENSG00000204410.14	226.812	-0.136209	0.215402	-0.632346	0.527161	0.834484	MSH5	protein_coding	4439	mutS homolog 5
ENSG00000275665.1	10.6714	0.479265	0.758001	0.632274	0.527208	0.834496	AC006449.3	antisense	NA
ENSG00000141646.13	1981.61	0.104565	0.165396	0.632209	0.527251	0.834503	SMAD4	protein_coding	4089	SMAD family member 4
ENSG00000145675.14	3902.61	-0.125676	0.198897	-0.631867	0.527474	0.834794	PIK3R1	protein_coding	5295	phosphoinositide-3-kinase regulatory subunit 1
ENSG00000201581.1	21.3173	-0.18368	0.290765	-0.631711	0.527576	0.834847	RN7SKP78	misc_RNA	NA
ENSG00000283688.1	6.02147	-0.532753	0.843367	-0.631698	0.527584	0.834847	MIR6715B	miRNA	102465427	microRNA 6715b
ENSG00000272391.5	1582.65	0.0941712	0.149101	0.631593	0.527653	0.834893	POM121C	protein_coding	100101267	POM121 transmembrane nucleoporin C
ENSG00000284292.1	27.1677	-0.251457	0.398204	-0.631479	0.527727	0.834908	AC004922.1	protein_coding	NA
ENSG00000242028.6	217.989	0.160058	0.253496	0.631405	0.527776	0.834908	HYPK	protein_coding	25764	huntingtin interacting protein K
ENSG00000166126.10	2003.8	-0.36393	0.576432	-0.631349	0.527812	0.834908	AMN	protein_coding	81693	amnion associated transmembrane protein
ENSG00000113312.10	969.264	0.108517	0.171883	0.631341	0.527818	0.834908	TTC1	protein_coding	7265	tetratricopeptide repeat domain 1
ENSG00000274561.1	57.4944	0.155644	0.246706	0.63089	0.528113	0.835313	AC005332.3	lincRNA	NA
ENSG00000171604.11	956.076	-0.158487	0.251245	-0.630807	0.528167	0.835338	CXXC5	protein_coding	51523	CXXC finger protein 5
ENSG00000182022.17	779.289	0.2791	0.44258	0.63062	0.528289	0.835387	CHST15	protein_coding	51363	carbohydrate sulfotransferase 15
ENSG00000207368.1	7.63913	-0.328403	0.520775	-0.630604	0.528299	0.835387	RF00019	misc_RNA	NA
ENSG00000233017.2	8.50507	0.422009	0.66927	0.630552	0.528334	0.835387	AL121832.1	antisense	NA
ENSG00000142611.16	423.669	-0.219884	0.348734	-0.630521	0.528354	0.835387	PRDM16	protein_coding	63976	PR/SET domain 16
ENSG00000254999.3	1848.37	0.120793	0.191678	0.630188	0.528572	0.8356	BRK1	protein_coding	55845	BRICK1 subunit of SCAR/WAVE actin nucleating complex
ENSG00000272768.1	14.1672	0.272082	0.431783	0.630136	0.528606	0.8356	AC004854.2	antisense	NA
ENSG00000132323.8	577.647	-0.0642865	0.102029	-0.630081	0.528642	0.8356	ILKAP	protein_coding	80895	ILK associated serine/threonine phosphatase
ENSG00000196453.7	419.279	0.0859026	0.136346	0.630033	0.528673	0.8356	ZNF777	protein_coding	27153	zinc finger protein 777
ENSG00000247315.3	385.646	0.0933401	0.148155	0.630017	0.528683	0.8356	ZCCHC3	protein_coding	85364	zinc finger CCHC-type containing 3
ENSG00000119640.8	149.428	0.124925	0.198308	0.629953	0.528725	0.835605	ACYP1	protein_coding	97	acylphosphatase 1
ENSG00000267504.1	70.4477	-0.229575	0.364534	-0.629778	0.52884	0.835719	AC090236.2	sense_intronic	NA
ENSG00000173692.12	4680.29	0.177966	0.282609	0.629725	0.528875	0.835719	PSMD1	protein_coding	5707	proteasome 26S subunit, non-ATPase 1
ENSG00000267750.5	53.2083	0.428389	0.680349	0.629661	0.528916	0.835723	RUNDC3A-AS1	antisense	NA
ENSG00000232284.7	24.0518	-0.355355	0.564545	-0.629454	0.529052	0.835789	GNG12-AS1	antisense	100289178	GNG12, DIRAS3 and WLS antisense RNA 1
ENSG00000232442.1	102.062	0.139211	0.221166	0.629443	0.529059	0.835789	MHENCR	antisense	100505771	melanoma highly expressed competing endogenous lncRNA for miR-425 and miR-489
ENSG00000211459.2	2944.47	-0.538405	0.855401	-0.629419	0.529075	0.835789	MT-RNR1	Mt_rRNA	NA
ENSG00000257588.1	54.7097	0.448054	0.71211	0.629191	0.529224	0.835963	AC025154.2	antisense	101927318	uncharacterized LOC101927318
ENSG00000188779.10	20.8989	-0.24487	0.389466	-0.628733	0.529524	0.836375	SKOR1	protein_coding	390598	SKI family transcriptional corepressor 1
ENSG00000196873.15	138.747	-0.15719	0.250075	-0.628571	0.52963	0.836481	CBWD3	protein_coding	445571	COBW domain containing 3
ENSG00000248275.1	59.8128	0.15946	0.253759	0.62839	0.529749	0.836607	TRIM52-AS1	processed_transcript	100507602	TRIM52 antisense RNA 1 (head to head)
ENSG00000114737.15	131.209	-0.245319	0.390479	-0.62825	0.52984	0.83669	CISH	protein_coding	1154	cytokine inducible SH2 containing protein
ENSG00000274751.1	9.44902	-0.26061	0.415015	-0.627952	0.530035	0.836824	AC120498.9	antisense	NA
ENSG00000259932.1	12.1998	-0.474191	0.755149	-0.627944	0.530041	0.836824	AC051619.7	sense_intronic	NA
ENSG00000232533.1	120.864	0.175161	0.278944	0.627942	0.530042	0.836824	AC093673.1	antisense	NA
ENSG00000223745.7	1489	-0.243409	0.387789	-0.627683	0.530212	0.836971	CCDC18-AS1	processed_transcript	NA
ENSG00000100429.17	61.1325	0.202247	0.322213	0.627681	0.530213	0.836971	HDAC10	protein_coding	83933	histone deacetylase 10
ENSG00000275484.1	22.0527	0.204147	0.325345	0.627478	0.530346	0.83698	AP003419.3	lincRNA	NA
ENSG00000196083.9	796.193	-0.259948	0.414303	-0.627435	0.530374	0.83698	IL1RAP	protein_coding	3556	interleukin 1 receptor accessory protein
ENSG00000155363.18	2557.37	-0.109511	0.174585	-0.627265	0.530485	0.83698	MOV10	protein_coding	4343	Mov10 RISC complex RNA helicase
ENSG00000165028.11	11.2123	0.390619	0.622773	0.627225	0.530512	0.83698	NIPSNAP3B	protein_coding	55335	nipsnap homolog 3B
ENSG00000007062.11	8758.99	0.209545	0.334086	0.627218	0.530516	0.83698	PROM1	protein_coding	8842	prominin 1
ENSG00000136237.18	1562.28	-0.146911	0.234253	-0.627147	0.530563	0.83698	RAPGEF5	protein_coding	9771	Rap guanine nucleotide exchange factor 5
ENSG00000253729.7	6143.06	0.222709	0.355115	0.627147	0.530563	0.83698	PRKDC	protein_coding	5591	protein kinase, DNA-activated, catalytic subunit
ENSG00000228022.5	19.9825	-0.366525	0.584491	-0.627084	0.530604	0.83698	HCG20	lincRNA	105375013	HLA complex group 20
ENSG00000174136.11	1080.86	0.14069	0.224361	0.627072	0.530612	0.83698	RGMB	protein_coding	285704	repulsive guidance molecule BMP co-receptor b
ENSG00000168116.13	102.022	0.184794	0.294711	0.627034	0.530637	0.83698	KIAA1586	protein_coding	57691	KIAA1586
ENSG00000219507.4	59.6694	0.147186	0.234739	0.627019	0.530647	0.83698	FTH1P8	processed_pseudogene	NA
ENSG00000111321.10	1772.02	0.174085	0.277712	0.626857	0.530753	0.83703	LTBR	protein_coding	4055	lymphotoxin beta receptor
ENSG00000233401.1	14.5333	0.272457	0.434643	0.626852	0.530757	0.83703	PRKAR1AP1	processed_pseudogene	NA
ENSG00000185839.3	6.53873	-0.528144	0.842809	-0.626647	0.530891	0.837127	AL035411.1	processed_pseudogene	NA
ENSG00000165175.15	1486	0.140056	0.223503	0.626639	0.530896	0.837127	MID1IP1	protein_coding	58526	MID1 interacting protein 1
ENSG00000115091.11	4504.75	0.111973	0.178773	0.626343	0.53109	0.837371	ACTR3	protein_coding	10096	actin related protein 3
ENSG00000260001.6	8.26656	0.350922	0.560372	0.626231	0.531163	0.837425	TGFBR3L	protein_coding	100507588	transforming growth factor beta receptor 3 like
ENSG00000175048.16	752.651	-0.214371	0.342385	-0.626113	0.531241	0.837457	ZDHHC14	protein_coding	79683	zinc finger DHHC-type palmitoyltransferase 14
ENSG00000196172.9	29.8267	1.21183	1.93558	0.626081	0.531262	0.837457	ZNF681	protein_coding	148213	zinc finger protein 681
ENSG00000210741.1	112.114	0.164841	0.263371	0.625886	0.531389	0.837555	MIR196A1	miRNA	406972	microRNA 196a-1
ENSG00000083544.14	495.405	0.0535107	0.0854984	0.625868	0.531402	0.837555	TDRD3	protein_coding	81550	tudor domain containing 3
ENSG00000154358.20	961.461	0.386382	0.617443	0.625777	0.531461	0.837587	OBSCN	protein_coding	84033	obscurin, cytoskeletal calmodulin and titin-interacting RhoGEF
ENSG00000179820.15	2254.79	0.227843	0.364167	0.625655	0.531541	0.837652	MYADM	protein_coding	91663	myeloid associated differentiation marker
ENSG00000259865.1	88.7198	0.202723	0.324082	0.625532	0.531622	0.837718	AL390728.6	lincRNA	NA
ENSG00000196743.8	1958.81	0.124228	0.198656	0.625343	0.531746	0.837777	GM2A	protein_coding	2760	GM2 ganglioside activator
ENSG00000112367.10	681.695	0.096998	0.155113	0.625337	0.53175	0.837777	FIG4	protein_coding	9896	FIG4 phosphoinositide 5-phosphatase
ENSG00000213999.15	8.81678	0.303239	0.484952	0.625296	0.531777	0.837777	MEF2B	protein_coding	4207	BORCS8-MEF2B readthrough
ENSG00000265820.1	10.4359	-0.333473	0.53339	-0.625195	0.531843	0.837816	MIR3177	miRNA	100423012	microRNA 3177
ENSG00000144648.15	67.6425	0.239293	0.382783	0.62514	0.531879	0.837816	ACKR2	protein_coding	1238	atypical chemokine receptor 2
ENSG00000142168.14	3150.1	0.11405	0.182557	0.62474	0.532142	0.838125	SOD1	protein_coding	6647	superoxide dismutase 1
ENSG00000198816.6	350.552	0.152494	0.244099	0.624722	0.532154	0.838125	ZNF358	protein_coding	140467	zinc finger protein 358
ENSG00000271384.1	11.3526	-0.33164	0.531176	-0.624351	0.532397	0.838448	AL161729.3	lincRNA	NA
ENSG00000162006.9	23.3327	0.443727	0.710883	0.624192	0.532502	0.83855	MSLNL	protein_coding	NA
ENSG00000225205.5	25.1042	-0.264384	0.423692	-0.624001	0.532627	0.838654	AC078883.1	antisense	NA
ENSG00000169562.10	1227.55	-0.132293	0.212022	-0.623957	0.532656	0.838654	GJB1	protein_coding	2705	gap junction protein beta 1
ENSG00000237669.1	30.8453	-0.350786	0.562292	-0.623851	0.532726	0.838654	AL671277.2	unprocessed_pseudogene	NA
ENSG00000102098.17	23.402	0.373385	0.59867	0.623691	0.53283	0.838654	SCML2	protein_coding	10389	Scm polycomb group protein like 2
ENSG00000274012.1	710013	0.14337	0.229874	0.62369	0.532831	0.838654	RN7SL2	misc_RNA	378706	RNA component of signal recognition particle 7SL2
ENSG00000177943.13	561.683	-0.185701	0.297765	-0.62365	0.532857	0.838654	MAMDC4	protein_coding	158056	MAM domain containing 4
ENSG00000198131.13	852.064	0.130475	0.209264	0.623495	0.532959	0.838654	ZNF544	protein_coding	27300	zinc finger protein 544
ENSG00000225447.1	86.0386	0.135682	0.217636	0.623434	0.532999	0.838654	RPS15AP10	processed_pseudogene	NA
ENSG00000262370.5	31.854	-0.816829	1.31023	-0.623423	0.533007	0.838654	AC108134.3	lincRNA	NA
ENSG00000184117.11	2289.7	0.153403	0.246067	0.623419	0.533009	0.838654	NIPSNAP1	protein_coding	8508	nipsnap homolog 1
ENSG00000144843.11	36.5219	0.450635	0.722879	0.62339	0.533028	0.838654	ADPRH	protein_coding	141	ADP-ribosylarginine hydrolase
ENSG00000049246.14	1006.63	0.310947	0.498812	0.623374	0.533039	0.838654	PER3	protein_coding	8863	period circadian regulator 3
ENSG00000151065.13	433.249	0.0777493	0.124734	0.623319	0.533075	0.838654	DCP1B	protein_coding	196513	decapping mRNA 1B
ENSG00000165238.16	2771.29	0.224612	0.360561	0.622952	0.533316	0.838916	WNK2	protein_coding	65268	WNK lysine deficient protein kinase 2
ENSG00000258301.3	74.7302	0.204589	0.328434	0.622924	0.533335	0.838916	VASH1-AS1	lincRNA	100506603	VASH1 antisense RNA 1
ENSG00000279020.1	17.2872	-0.463988	0.744898	-0.622888	0.533358	0.838916	C18orf15	TEC	147276	chromosome 18 putative open reading frame 15
ENSG00000156313.13	323.624	-0.0644807	0.103544	-0.622737	0.533457	0.83901	RPGR	protein_coding	6103	retinitis pigmentosa GTPase regulator
ENSG00000171345.13	51819.3	0.161179	0.258849	0.622678	0.533496	0.83901	KRT19	protein_coding	3880	keratin 19
ENSG00000137806.8	296.498	0.157774	0.253438	0.622535	0.53359	0.839096	NDUFAF1	protein_coding	51103	NADH:ubiquinone oxidoreductase complex assembly factor 1
ENSG00000084623.11	2107.43	0.165299	0.265584	0.622397	0.533681	0.839143	EIF3I	protein_coding	8668	eukaryotic translation initiation factor 3 subunit I
ENSG00000111817.17	333.223	-0.183486	0.294853	-0.622296	0.533747	0.839143	DSE	protein_coding	29940	dermatan sulfate epimerase
ENSG00000228218.1	7.84961	0.329647	0.529737	0.622285	0.533755	0.839143	ATF4P3	processed_pseudogene	NA
ENSG00000258890.6	1490.46	-0.12847	0.206472	-0.622214	0.533801	0.839143	CEP95	protein_coding	90799	centrosomal protein 95
ENSG00000170881.4	547.331	-0.0715883	0.115058	-0.622192	0.533816	0.839143	RNF139	protein_coding	11236	ring finger protein 139
ENSG00000180917.17	1178.25	-0.0675441	0.108575	-0.622095	0.533879	0.839154	CMTR2	protein_coding	55783	cap methyltransferase 2
ENSG00000105877.17	244.707	-0.907756	1.4594	-0.622006	0.533938	0.839154	DNAH11	protein_coding	8701	dynein axonemal heavy chain 11
ENSG00000225526.4	126.065	-0.164088	0.263879	-0.62183	0.534054	0.839154	MKRN2OS	protein_coding	100129480	MKRN2 opposite strand
ENSG00000223044.1	21.6692	0.19085	0.306923	0.621815	0.534063	0.839154	RNU6-130P	snRNA	NA
ENSG00000221340.1	15.577	-0.381897	0.614188	-0.621793	0.534078	0.839154	RNU6ATAC18P	snRNA	NA
ENSG00000281100.1	73.8978	0.404035	0.64982	0.621764	0.534097	0.839154	AC105749.1	TEC	NA
ENSG00000110066.14	2052.36	0.100741	0.162049	0.62167	0.534159	0.839154	KMT5B	protein_coding	51111	lysine methyltransferase 5B
ENSG00000008283.15	1314.82	0.167506	0.269449	0.62166	0.534166	0.839154	CYB561	protein_coding	1534	cytochrome b561
ENSG00000255306.1	6.57178	0.436309	0.701861	0.621647	0.534174	0.839154	AC004923.4	antisense	NA
ENSG00000171735.18	631.558	-0.104029	0.16736	-0.621586	0.534214	0.839155	CAMTA1	protein_coding	23261	calmodulin binding transcription activator 1
ENSG00000233435.2	24.9883	-0.586996	0.944461	-0.621514	0.534262	0.839169	AGGF1P2	processed_pseudogene	NA
ENSG00000224903.1	5.35886	-0.427714	0.688284	-0.621421	0.534323	0.839203	AC005534.1	antisense	NA
ENSG00000159256.12	1831.93	-0.154359	0.248466	-0.621248	0.534436	0.83932	MORC3	protein_coding	23515	MORC family CW-type zinc finger 3
ENSG00000271380.1	13.7324	0.269666	0.434121	0.621176	0.534484	0.839334	AL451085.2	antisense	101928120	uncharacterized LOC101928120
ENSG00000266446.1	13.1176	0.388889	0.626482	0.62075	0.534764	0.839713	AL449423.1	sense_intronic	NA
ENSG00000263786.1	131.728	0.110725	0.178401	0.620652	0.534829	0.839753	AC022211.1	sense_intronic	NA
ENSG00000133256.12	63.2562	0.394604	0.63605	0.620398	0.534996	0.839954	PDE6B	protein_coding	5158	phosphodiesterase 6B
ENSG00000152223.13	3205.54	0.0837886	0.135081	0.620283	0.535071	0.839995	EPG5	protein_coding	57724	ectopic P-granules autophagy protein 5 homolog
ENSG00000248890.1	7.96861	-0.28586	0.460962	-0.620138	0.535167	0.839995	HHIP-AS1	antisense	646576	HHIP antisense RNA 1
ENSG00000254166.2	4433.39	0.36874	0.594623	0.620125	0.535176	0.839995	CASC19	processed_transcript	103164619	prostate cancer associated transcript 2
ENSG00000181472.4	253.897	0.0691811	0.111561	0.62012	0.535178	0.839995	ZBTB2	protein_coding	57621	zinc finger and BTB domain containing 2
ENSG00000073910.21	3553.82	0.4922	0.794123	0.619803	0.535388	0.840262	FRY	protein_coding	10129	FRY microtubule binding protein
ENSG00000139112.10	1259.28	0.235153	0.379489	0.619656	0.535484	0.840275	GABARAPL1	protein_coding	23710	GABA type A receptor associated protein like 1
ENSG00000180398.12	3599.08	0.104343	0.168391	0.619648	0.53549	0.840275	MCFD2	protein_coding	90411	multiple coagulation factor deficiency 2, ER cargo receptor complex subunit
ENSG00000107949.16	548.646	-0.122655	0.197955	-0.619611	0.535514	0.840275	BCCIP	protein_coding	56647	BRCA2 and CDKN1A interacting protein
ENSG00000177971.8	723.983	-0.113015	0.182448	-0.619436	0.535629	0.840395	IMP3	protein_coding	55272	IMP U3 small nucleolar ribonucleoprotein 3
ENSG00000277411.1	8.89831	-0.309782	0.5002	-0.619317	0.535707	0.840457	RF00001	rRNA	NA
ENSG00000253833.1	5.44455	-0.519458	0.838869	-0.619236	0.535761	0.840479	AC022868.1	processed_pseudogene	NA
ENSG00000112294.12	765.989	-0.230747	0.372786	-0.618982	0.535928	0.8405	ALDH5A1	protein_coding	7915	aldehyde dehydrogenase 5 family member A1
ENSG00000157353.16	1071.09	-0.0754333	0.121885	-0.61889	0.535989	0.8405	FUK	protein_coding	197258	fucose kinase
ENSG00000040487.12	541.305	-0.104695	0.169178	-0.618846	0.536018	0.8405	PQLC2	protein_coding	54896	solute carrier family 66 member 1
ENSG00000171311.12	343.88	0.0716029	0.115706	0.618833	0.536026	0.8405	EXOSC1	protein_coding	51013	exosome component 1
ENSG00000169021.5	1330.9	0.115722	0.187025	0.618752	0.536079	0.8405	UQCRFS1	protein_coding	7386	ubiquinol-cytochrome c reductase, Rieske iron-sulfur polypeptide 1
ENSG00000268205.1	899.332	0.147501	0.238433	0.618627	0.536162	0.8405	AC005261.1	lincRNA	NA
ENSG00000135447.16	7.61549	0.601599	0.97258	0.618559	0.536207	0.8405	PPP1R1A	protein_coding	5502	protein phosphatase 1 regulatory inhibitor subunit 1A
ENSG00000262074.6	51.6682	0.480152	0.776247	0.618556	0.536209	0.8405	SNORD3B-2	snoRNA	NA
ENSG00000180891.12	642.593	0.178725	0.288949	0.618534	0.536223	0.8405	CUEDC1	protein_coding	404093	CUE domain containing 1
ENSG00000198589.11	9462.05	0.114374	0.184919	0.618507	0.536241	0.8405	LRBA	protein_coding	987	LPS responsive beige-like anchor protein
ENSG00000198162.12	2680.71	0.0725393	0.117285	0.618488	0.536254	0.8405	MAN1A2	protein_coding	10905	mannosidase alpha class 1A member 2
ENSG00000278112.1	13.6295	-0.22127	0.357767	-0.618475	0.536262	0.8405	AC145423.3	sense_intronic	NA
ENSG00000272744.1	7.58978	0.364822	0.589903	0.618444	0.536283	0.8405	AC107214.2	lincRNA	NA
ENSG00000222345.1	10.5064	0.333165	0.538939	0.618188	0.536452	0.840632	RF00569	snoRNA	NA
ENSG00000240342.3	1564.16	0.391912	0.634037	0.618123	0.536495	0.840632	RPS2P5	processed_pseudogene	NA
ENSG00000254815.5	814.853	0.409109	0.661937	0.618049	0.536543	0.840632	AP006284.1	antisense	NA
ENSG00000282393.1	16.0378	0.302177	0.488944	0.618019	0.536563	0.840632	AC016588.2	lincRNA	NA
ENSG00000122678.16	783.581	-0.0740391	0.119801	-0.618019	0.536563	0.840632	POLM	protein_coding	27434	DNA polymerase mu
ENSG00000270863.1	13.1046	-0.472389	0.764516	-0.617892	0.536646	0.840702	DDX55P1	processed_pseudogene	NA
ENSG00000261236.7	387.763	0.366752	0.593636	0.617805	0.536704	0.84073	BOP1	protein_coding	23246	BOP1 ribosomal biogenesis factor
ENSG00000137814.10	379.156	0.0922998	0.149436	0.617654	0.536803	0.840825	HAUS2	protein_coding	55142	HAUS augmin like complex subunit 2
ENSG00000166471.10	1734.68	-0.102715	0.166348	-0.61747	0.536924	0.840953	TMEM41B	protein_coding	440026	transmembrane protein 41B
ENSG00000256812.1	13.7447	0.305349	0.494612	0.617351	0.537003	0.841015	CAPNS2	protein_coding	84290	calpain small subunit 2
ENSG00000226950.6	307.449	0.278478	0.451132	0.617286	0.537046	0.841021	DANCR	processed_transcript	57291	differentiation antagonizing non-protein coding RNA
ENSG00000263648.1	16.8849	-0.207207	0.335723	-0.617197	0.537105	0.841051	AC005244.1	processed_pseudogene	NA
ENSG00000242999.3	15.9108	-0.285076	0.461946	-0.617119	0.537156	0.841071	RN7SL239P	misc_RNA	NA
ENSG00000265801.1	9.84986	0.412855	0.669117	0.617015	0.537225	0.841117	AC069366.2	sense_intronic	NA
ENSG00000278879.1	27.7626	0.360908	0.585167	0.616761	0.537392	0.841318	AP000560.1	TEC	NA
ENSG00000189149.12	39.0752	-0.146163	0.237033	-0.616637	0.537474	0.841335	CRYM-AS1	transcribed_unitary_pseudogene	NA
ENSG00000071537.13	5211.57	0.0769064	0.124726	0.616601	0.537498	0.841335	SEL1L	protein_coding	6400	SEL1L adaptor subunit of ERAD E3 ubiquitin ligase
ENSG00000198912.10	459.034	0.114588	0.185859	0.616528	0.537546	0.841335	C1orf174	protein_coding	339448	chromosome 1 open reading frame 174
ENSG00000272195.1	29.5512	-0.194794	0.315975	-0.616485	0.537575	0.841335	AL356512.1	antisense	NA
ENSG00000139644.12	40292.7	0.105544	0.171224	0.61641	0.537624	0.841335	TMBIM6	protein_coding	7009	transmembrane BAX inhibitor motif containing 6
ENSG00000258083.2	13.4875	-0.476824	0.773646	-0.616334	0.537674	0.841335	OR9A4	protein_coding	130075	olfactory receptor family 9 subfamily A member 4
ENSG00000249784.1	11.4441	-0.543869	0.882433	-0.616329	0.537678	0.841335	SCARNA22	scaRNA	677770	small Cajal body-specific RNA 22
ENSG00000080546.13	780.347	0.109129	0.177095	0.616215	0.537753	0.841372	SESN1	protein_coding	27244	sestrin 1
ENSG00000272509.1	9.38501	0.37525	0.609	0.616174	0.537779	0.841372	AC087752.4	antisense	NA
ENSG00000258011.2	6.34748	-0.319269	0.518274	-0.616023	0.537879	0.841418	HMGA1P3	processed_pseudogene	NA
ENSG00000272508.1	6.30606	-0.432401	0.702038	-0.615923	0.537945	0.841418	AL136982.6	processed_transcript	NA
ENSG00000200651.1	29.4792	-0.223593	0.363025	-0.615917	0.537949	0.841418	RF00019	misc_RNA	NA
ENSG00000143156.13	227.396	-0.182276	0.295953	-0.615893	0.537965	0.841418	NME7	protein_coding	29922	NME/NM23 family member 7
ENSG00000246560.2	33.314	-0.202062	0.328152	-0.615758	0.538054	0.841427	AC018797.2	antisense	105377348	UBE2D3 antisense RNA 1
ENSG00000180626.9	225.97	-0.164968	0.267918	-0.615743	0.538064	0.841427	ZNF594	protein_coding	84622	zinc finger protein 594
ENSG00000135124.14	1536.05	0.318038	0.516576	0.615665	0.538115	0.841427	P2RX4	protein_coding	5025	purinergic receptor P2X 4
ENSG00000277476.1	164.941	-0.119087	0.193434	-0.615647	0.538128	0.841427	AC005332.5	lincRNA	NA
ENSG00000187601.4	24.529	-0.354221	0.575443	-0.615561	0.538184	0.841454	MAGEH1	protein_coding	28986	MAGE family member H1
ENSG00000108821.13	918.358	-0.370252	0.601699	-0.615344	0.538328	0.841587	COL1A1	protein_coding	1277	collagen type I alpha 1 chain
ENSG00000166377.20	1001.69	-0.0954418	0.155117	-0.615291	0.538363	0.841587	ATP9B	protein_coding	374868	ATPase phospholipid transporting 9B (putative)
ENSG00000114455.13	7739.69	-0.34363	0.558517	-0.615254	0.538387	0.841587	HHLA2	protein_coding	11148	HERV-H LTR-associating 2
ENSG00000071655.17	767.98	0.174607	0.28386	0.615117	0.538478	0.841634	MBD3	protein_coding	53615	methyl-CpG binding domain protein 3
ENSG00000065183.15	733.2	0.200082	0.32529	0.61509	0.538496	0.841634	WDR3	protein_coding	10885	WD repeat domain 3
ENSG00000043093.13	1321.29	0.0771493	0.125442	0.61502	0.538542	0.841645	DCUN1D1	protein_coding	54165	defective in cullin neddylation 1 domain containing 1
ENSG00000224609.7	13.1278	-0.442258	0.7193	-0.614845	0.538657	0.841718	HSD52	processed_transcript	729467	uncharacterized LOC729467
ENSG00000137310.11	166.818	-0.423836	0.689353	-0.614831	0.538666	0.841718	TCF19	protein_coding	6941	transcription factor 19
ENSG00000251364.6	169.393	-0.250529	0.407587	-0.614665	0.538776	0.841741	AC107884.1	antisense	100506258	uncharacterized LOC100506258
ENSG00000272936.1	11.4485	-0.267966	0.43599	-0.614615	0.538809	0.841741	AC096586.1	antisense	NA
ENSG00000282978.1	16.9351	-0.301325	0.49028	-0.614598	0.53882	0.841741	AC110994.2	processed_pseudogene	NA
ENSG00000172795.15	1372.45	0.118918	0.193497	0.614571	0.538838	0.841741	DCP2	protein_coding	167227	decapping mRNA 2
ENSG00000165480.15	54.0551	-0.429758	0.699781	-0.614132	0.539128	0.842133	SKA3	protein_coding	221150	spindle and kinetochore associated complex subunit 3
ENSG00000105325.13	1419.44	0.0868531	0.141493	0.613836	0.539324	0.842309	FZR1	protein_coding	51343	fizzy and cell division cycle 20 related 1
ENSG00000112096.17	2722.52	-0.0803617	0.130933	-0.613762	0.539372	0.842309	SOD2	protein_coding	6648	superoxide dismutase 2
ENSG00000119950.20	3532.73	0.303517	0.494643	0.613608	0.539474	0.842309	MXI1	protein_coding	4601	MAX interactor 1, dimerization protein
ENSG00000140650.11	1042.66	-0.132891	0.216581	-0.613586	0.539489	0.842309	PMM2	protein_coding	5373	phosphomannomutase 2
ENSG00000235706.7	189.597	-0.249718	0.406987	-0.613579	0.539494	0.842309	DICER1-AS1	antisense	400242	DICER1 antisense RNA 1
ENSG00000163701.18	1176.32	0.144718	0.23586	0.613577	0.539495	0.842309	IL17RE	protein_coding	132014	interleukin 17 receptor E
ENSG00000123453.17	7.67911	0.476729	0.777006	0.613546	0.539515	0.842309	SARDH	protein_coding	1757	sarcosine dehydrogenase
ENSG00000272602.5	327.547	0.179455	0.292611	0.613289	0.539685	0.842447	ZNF595	protein_coding	152687	zinc finger protein 595
ENSG00000214765.8	247.717	-0.0989977	0.161429	-0.61326	0.539705	0.842447	SEPT7P2	transcribed_unprocessed_pseudogene	NA
ENSG00000112280.16	12.6504	0.451558	0.736356	0.613234	0.539722	0.842447	COL9A1	protein_coding	1297	collagen type IX alpha 1 chain
ENSG00000197381.15	355.527	0.136813	0.223156	0.613082	0.539822	0.842543	ADARB1	protein_coding	104	adenosine deaminase RNA specific B1
ENSG00000089327.14	1356.82	0.159524	0.260273	0.612912	0.539935	0.842657	FXYD5	protein_coding	53827	FXYD domain containing ion transport regulator 5
ENSG00000169607.12	107.119	-0.471127	0.768867	-0.612756	0.540038	0.842724	CKAP2L	protein_coding	150468	cytoskeleton associated protein 2 like
ENSG00000083896.12	2314.41	0.0845113	0.137953	0.612608	0.540135	0.842724	YTHDC1	protein_coding	91746	YTH domain containing 1
ENSG00000260167.1	5.32013	-0.366272	0.59792	-0.612577	0.540156	0.842724	AC093249.2	antisense	NA
ENSG00000086666.18	1670.71	0.0617726	0.10085	0.612517	0.540196	0.842724	ZFAND6	protein_coding	54469	zinc finger AN1-type containing 6
ENSG00000167549.18	22.7473	0.211818	0.345827	0.612498	0.540208	0.842724	CORO6	protein_coding	84940	coronin 6
ENSG00000131381.12	993.888	0.0862254	0.140778	0.612491	0.540213	0.842724	RBSN	protein_coding	64145	rabenosyn, RAB effector
ENSG00000166887.15	3012.09	0.0724107	0.118236	0.612426	0.540256	0.84273	VPS39	protein_coding	23339	VPS39 subunit of HOPS complex
ENSG00000104140.6	104.868	0.27359	0.446919	0.612169	0.540426	0.842897	RHOV	protein_coding	171177	ras homolog family member V
ENSG00000268683.1	20.7533	-0.276225	0.451271	-0.612104	0.540469	0.842897	AC020910.1	sense_intronic	NA
ENSG00000254237.5	5.47206	-0.739407	1.20801	-0.612086	0.540481	0.842897	AC021242.2	lincRNA	NA
ENSG00000240250.3	28.5299	-0.354383	0.5793	-0.611743	0.540708	0.843154	RN7SL541P	misc_RNA	NA
ENSG00000217555.12	31.7911	0.20011	0.327143	0.611688	0.540744	0.843154	CKLF	protein_coding	51192	chemokine like factor
ENSG00000237310.1	19.4472	-0.287792	0.470511	-0.611659	0.540763	0.843154	GS1-124K5.4	lincRNA	100289098	uncharacterized LOC100289098
ENSG00000276931.1	24.5693	0.19725	0.322586	0.611463	0.540893	0.843295	AC009041.4	sense_intronic	NA
ENSG00000140107.10	10.0217	-0.504983	0.826034	-0.611334	0.540979	0.843316	SLC25A47	protein_coding	283600	solute carrier family 25 member 47
ENSG00000100399.15	14.9385	-0.210805	0.344854	-0.611286	0.54101	0.843316	CHADL	protein_coding	150356	chondroadherin like
ENSG00000163605.14	2158.68	0.0583553	0.0954664	0.611265	0.541024	0.843316	PPP4R2	protein_coding	151987	protein phosphatase 4 regulatory subunit 2
ENSG00000084207.16	9861.91	0.162047	0.265135	0.611188	0.541075	0.843327	GSTP1	protein_coding	2950	glutathione S-transferase pi 1
ENSG00000154719.13	321.039	0.0818253	0.133891	0.611136	0.54111	0.843327	MRPL39	protein_coding	54148	mitochondrial ribosomal protein L39
ENSG00000205269.5	189.339	0.130482	0.213539	0.611047	0.541169	0.843337	TMEM170B	protein_coding	100113407	transmembrane protein 170B
ENSG00000225030.1	5.03572	0.6038	0.988204	0.611008	0.541195	0.843337	AL355483.1	sense_intronic	NA	NA
ENSG00000176472.10	169.177	-0.225907	0.36979	-0.610905	0.541262	0.843344	ZNF575	protein_coding	284346	zinc finger protein 575
ENSG00000213928.8	111.774	0.15134	0.24774	0.610882	0.541278	0.843344	IRF9	protein_coding	10379	interferon regulatory factor 9
ENSG00000167968.12	23.8751	0.177572	0.29076	0.610717	0.541387	0.843352	DNASE1L2	protein_coding	1775	deoxyribonuclease 1 like 2
ENSG00000035115.21	2223.53	0.167268	0.273895	0.610702	0.541397	0.843352	SH3YL1	protein_coding	26751	SH3 and SYLF domain containing 1
ENSG00000075336.11	269.183	-0.141064	0.231014	-0.610631	0.541444	0.843352	TIMM21	protein_coding	29090	translocase of inner mitochondrial membrane 21
ENSG00000117222.13	929.264	0.0807073	0.132199	0.610496	0.541533	0.843352	RBBP5	protein_coding	5929	RB binding protein 5, histone lysine methyltransferase complex subunit
ENSG00000059588.9	1182.25	0.189673	0.310714	0.610443	0.541569	0.843352	TARBP1	protein_coding	6894	TAR (HIV-1) RNA binding protein 1
ENSG00000172264.17	176.793	-0.197677	0.323843	-0.610411	0.541589	0.843352	MACROD2	protein_coding	140733	mono-ADP ribosylhydrolase 2
ENSG00000145945.6	63.439	-0.44447	0.728199	-0.610369	0.541617	0.843352	FAM50B	protein_coding	26240	family with sequence similarity 50 member B
ENSG00000183814.15	236.884	0.179507	0.294121	0.610317	0.541652	0.843352	LIN9	protein_coding	286826	lin-9 DREAM MuvB core complex component
ENSG00000184697.6	25.4346	0.587913	0.963375	0.610264	0.541687	0.843352	CLDN6	protein_coding	9074	claudin 6
ENSG00000250565.6	110.698	-0.154558	0.253295	-0.610188	0.541737	0.843352	ATP6V1E2	protein_coding	90423	ATPase H+ transporting V1 subunit E2
ENSG00000182938.5	110.703	0.49889	0.817823	0.610022	0.541847	0.843352	OTOP3	protein_coding	347741	otopetrin 3
ENSG00000236814.1	7.88211	0.284789	0.466851	0.610022	0.541848	0.843352	AC046176.1	processed_pseudogene	NA
ENSG00000278931.1	8.64381	-0.901138	1.4773	-0.609989	0.541869	0.843352	CR381670.1	unprocessed_pseudogene	NA
ENSG00000008710.19	2559.04	0.0988093	0.162032	0.609814	0.541985	0.843352	PKD1	protein_coding	5310	polycystin 1, transient receptor potential channel interacting
ENSG00000173011.11	1051.23	-0.0501535	0.082245	-0.609806	0.54199	0.843352	TADA2B	protein_coding	93624	transcriptional adaptor 2B
ENSG00000127311.9	198.664	-0.227737	0.373502	-0.609733	0.542039	0.843352	HELB	protein_coding	92797	DNA helicase B
ENSG00000198205.6	136.536	0.2044	0.335249	0.609697	0.542062	0.843352	ZXDA	protein_coding	7789	zinc finger X-linked duplicated A
ENSG00000132313.14	742.045	-0.155275	0.254782	-0.609443	0.542231	0.843352	MRPL35	protein_coding	51318	mitochondrial ribosomal protein L35
ENSG00000234737.1	119.785	-0.121423	0.199263	-0.609363	0.542284	0.843352	KRT18P15	processed_pseudogene	NA
ENSG00000202512.1	15.497	0.455483	0.747493	0.609347	0.542294	0.843352	RN7SKP230	misc_RNA	NA
ENSG00000268189.2	12.6048	0.352627	0.57881	0.609229	0.542373	0.843352	AC005785.1	processed_transcript	NA
ENSG00000230555.2	11.5536	-0.327479	0.537553	-0.609204	0.542389	0.843352	AL450326.1	lincRNA	NA
ENSG00000134324.11	3130.77	-0.104183	0.171052	-0.60907	0.542478	0.843352	LPIN1	protein_coding	23175	lipin 1
ENSG00000266910.2	25.7106	0.190434	0.312677	0.609045	0.542494	0.843352	AC008507.1	processed_pseudogene	NA
ENSG00000264343.5	61.0626	0.139002	0.228233	0.609034	0.542502	0.843352	NOTCH2NLA	protein_coding	388677	notch 2 N-terminal like A
ENSG00000168005.8	367.556	0.110721	0.181805	0.609009	0.542519	0.843352	SPINDOC	protein_coding	144097	spindlin interactor and repressor of chromatin binding
ENSG00000166272.17	1863.23	0.0771985	0.126771	0.608961	0.54255	0.843352	WBP1L	protein_coding	54838	WW domain binding protein 1 like
ENSG00000204954.9	137.525	-0.111553	0.183188	-0.608953	0.542555	0.843352	C12orf73	protein_coding	728568	chromosome 12 open reading frame 73
ENSG00000274605.1	54.8388	0.364791	0.59905	0.608949	0.542558	0.843352	AL355338.1	lincRNA	105370333	PCCA divergent transcript
ENSG00000105516.10	462.335	-0.31966	0.524961	-0.608921	0.542577	0.843352	DBP	protein_coding	1628	D-box binding PAR bZIP transcription factor
ENSG00000141736.13	12541.3	0.101689	0.167007	0.608892	0.542596	0.843352	ERBB2	protein_coding	2064	erb-b2 receptor tyrosine kinase 2
ENSG00000172867.3	8.51888	-0.843578	1.38556	-0.608835	0.542634	0.843352	KRT2	protein_coding	3849	keratin 2
ENSG00000186854.10	1146.45	0.265526	0.436124	0.608831	0.542636	0.843352	TRABD2A	protein_coding	129293	TraB domain containing 2A
ENSG00000068383.18	805.578	-0.127432	0.209309	-0.608823	0.542642	0.843352	INPP5A	protein_coding	3632	inositol polyphosphate-5-phosphatase A
ENSG00000110536.13	104.867	0.153627	0.252401	0.608662	0.542749	0.843352	PTPMT1	protein_coding	114971	protein tyrosine phosphatase mitochondrial 1
ENSG00000141505.11	11.6934	0.445197	0.731509	0.608601	0.542789	0.843352	ASGR1	protein_coding	432	asialoglycoprotein receptor 1
ENSG00000178927.17	1001.07	0.123715	0.20328	0.608597	0.542791	0.843352	CYBC1	protein_coding	79415	cytochrome b-245 chaperone 1
ENSG00000188725.7	1200.08	0.0589176	0.0968101	0.608589	0.542797	0.843352	SMIM15	protein_coding	643155	small integral membrane protein 15
ENSG00000147044.21	5866.53	0.119018	0.195596	0.608489	0.542863	0.843352	CASK	protein_coding	8573	calcium/calmodulin dependent serine protein kinase
ENSG00000186153.16	138.148	-0.224464	0.3689	-0.608468	0.542877	0.843352	WWOX	protein_coding	51741	WW domain containing oxidoreductase
ENSG00000170296.9	81.0255	-0.258529	0.424901	-0.608445	0.542892	0.843352	GABARAP	protein_coding	11337	GABA type A receptor-associated protein
ENSG00000279653.1	10.65	-0.258682	0.425255	-0.608298	0.54299	0.843442	AC004678.2	TEC	NA
ENSG00000119906.12	1197.28	-0.0571258	0.0939408	-0.608104	0.543118	0.843581	SLF2	protein_coding	55719	SMC5-SMC6 complex localization factor 2
ENSG00000158079.15	239.05	0.109111	0.179504	0.607848	0.543288	0.843784	PTPDC1	protein_coding	138639	protein tyrosine phosphatase domain containing 1
ENSG00000008311.14	51.7504	0.340577	0.560465	0.607669	0.543407	0.843899	AASS	protein_coding	10157	aminoadipate-semialdehyde synthase
ENSG00000175063.16	154.251	-0.465894	0.766755	-0.607618	0.543441	0.843899	UBE2C	protein_coding	11065	ubiquitin conjugating enzyme E2 C
ENSG00000200816.1	13.5527	0.255864	0.421163	0.607519	0.543507	0.843916	SNORA38	snoRNA	677820	small nucleolar RNA, H/ACA box 38
ENSG00000197580.11	66.0029	-0.189205	0.311467	-0.607464	0.543543	0.843916	BCO2	protein_coding	83875	beta-carotene oxygenase 2
ENSG00000204764.13	245.642	-0.116193	0.191288	-0.607424	0.54357	0.843916	RANBP17	protein_coding	64901	RAN binding protein 17
ENSG00000273254.1	8.00306	0.312817	0.515136	0.607251	0.543684	0.843965	AF129075.2	antisense	NA
ENSG00000239930.2	10.1078	0.340081	0.560095	0.607185	0.543728	0.843965	AP001625.3	sense_intronic	101930094	uncharacterized LOC101930094
ENSG00000146700.8	7.44182	-0.330718	0.544747	-0.607104	0.543782	0.843965	SSC4D	protein_coding	136853	scavenger receptor cysteine rich family member with 4 domains
ENSG00000100216.5	892.023	0.177715	0.29273	0.607094	0.543788	0.843965	TOMM22	protein_coding	56993	translocase of outer mitochondrial membrane 22
ENSG00000125863.19	381.686	0.115277	0.189895	0.607057	0.543813	0.843965	MKKS	protein_coding	8195	McKusick-Kaufman syndrome
ENSG00000118162.13	118.274	0.233291	0.384322	0.60702	0.543837	0.843965	KPTN	protein_coding	11133	kaptin, actin binding protein
ENSG00000196141.13	5785.75	0.138837	0.228893	0.606559	0.544143	0.844379	SPATS2L	protein_coding	26010	spermatogenesis associated serine rich 2 like
ENSG00000137710.15	581.13	-0.206305	0.3402	-0.606422	0.544234	0.844432	RDX	protein_coding	5962	radixin
ENSG00000256393.1	13.9015	0.213792	0.352566	0.60639	0.544256	0.844432	RPL41P5	processed_pseudogene	NA
ENSG00000279407.1	97.8233	0.111795	0.184427	0.606174	0.544399	0.844594	AC007191.1	TEC	NA
ENSG00000111790.13	594.719	0.0603024	0.0995038	0.606031	0.544494	0.844661	FGFR1OP2	protein_coding	26127	FGFR1 oncogene partner 2
ENSG00000145725.19	1037.36	-0.118369	0.195335	-0.605979	0.544529	0.844661	PPIP5K2	protein_coding	23262	diphosphoinositol pentakisphosphate kinase 2
ENSG00000204802.3	6.11039	0.410106	0.676881	0.605877	0.544597	0.844661	AL590399.1	lincRNA	NA
ENSG00000250072.5	33.394	-0.266693	0.440346	-0.605644	0.544751	0.844661	SH3TC2-DT	lincRNA	NA
ENSG00000112773.15	3913.47	-0.219339	0.362221	-0.60554	0.54482	0.844661	TENT5A	protein_coding	55603	terminal nucleotidyltransferase 5A
ENSG00000259031.1	5.56498	0.390157	0.644371	0.605485	0.544857	0.844661	AL845552.2	lincRNA	NA
ENSG00000225091.3	42.6435	0.294084	0.485726	0.605453	0.544878	0.844661	SNORA71A	snoRNA	NA
ENSG00000251417.2	17.7129	-0.245835	0.406038	-0.605447	0.544882	0.844661	AC145285.2	lincRNA	NA
ENSG00000117242.7	405.242	-0.130947	0.2163	-0.605395	0.544916	0.844661	PINK1-AS	antisense	100861548	PINK1 antisense RNA
ENSG00000272462.2	240.224	-0.248298	0.410174	-0.605348	0.544948	0.844661	U91328.1	lincRNA	NA
ENSG00000100647.7	3692.03	-0.192917	0.318708	-0.605309	0.544974	0.844661	SUSD6	protein_coding	9766	sushi domain containing 6
ENSG00000271009.3	5.93288	0.494663	0.817227	0.605294	0.544984	0.844661	AC116667.1	lincRNA	NA
ENSG00000078177.13	509.696	-0.125574	0.207461	-0.605288	0.544988	0.844661	N4BP2	protein_coding	55728	NEDD4 binding protein 2
ENSG00000236877.2	14.6345	-0.46247	0.764061	-0.605279	0.544993	0.844661	SETD6P1	processed_pseudogene	NA
ENSG00000106565.17	1294.88	-0.385199	0.636516	-0.605168	0.545067	0.844715	TMEM176B	protein_coding	28959	transmembrane protein 176B
ENSG00000008952.16	2752.31	0.0848961	0.140304	0.605087	0.545121	0.844737	SEC62	protein_coding	7095	SEC62 homolog, preprotein translocation factor
ENSG00000251666.1	31.6872	-0.168496	0.278527	-0.604954	0.545209	0.844813	ZNF346-IT1	sense_intronic	NA
ENSG00000225498.1	7.17461	-0.432065	0.714287	-0.60489	0.545252	0.844818	AC002064.1	lincRNA	NA
ENSG00000031823.14	1465.51	0.089831	0.148546	0.604734	0.545356	0.844826	RANBP3	protein_coding	8498	RAN binding protein 3
ENSG00000231981.3	14.4757	-0.292747	0.484116	-0.604704	0.545375	0.844826	RPL7L1P12	processed_pseudogene	NA
ENSG00000212607.1	7.48131	0.281142	0.464938	0.604687	0.545387	0.844826	SNORA3B	snoRNA	677826	small nucleolar RNA, H/ACA box 3B
ENSG00000168256.17	893.764	0.0757224	0.125235	0.604644	0.545416	0.844826	NKIRAS2	protein_coding	28511	NFKB inhibitor interacting Ras like 2
ENSG00000225663.7	248.199	0.151426	0.250491	0.604519	0.545498	0.844826	MCRIP1	protein_coding	348262	MAPK regulated corepressor interacting protein 1
ENSG00000110717.12	907.493	0.191533	0.316841	0.60451	0.545505	0.844826	NDUFS8	protein_coding	4728	NADH:ubiquinone oxidoreductase core subunit S8
ENSG00000118961.14	661.402	0.165986	0.274625	0.604409	0.545572	0.844826	LDAH	protein_coding	60526	lipid droplet associated hydrolase
ENSG00000285816.1	33.6293	-0.12919	0.213747	-0.604409	0.545572	0.844826	AP000944.2	protein_coding	NA
ENSG00000260727.1	28.2597	-0.246547	0.40807	-0.604179	0.545725	0.8449	SLC7A5P1	unprocessed_pseudogene	NA
ENSG00000277287.1	121.233	0.276804	0.45818	0.604138	0.545752	0.8449	AL109976.1	lincRNA	NA
ENSG00000285257.1	49.7813	0.286747	0.474647	0.604126	0.54576	0.8449	AL157893.1	unprocessed_pseudogene	NA
ENSG00000252516.1	11.8417	0.247659	0.41006	0.603958	0.545872	0.8449	RNA5SP82	rRNA_pseudogene	NA
ENSG00000159753.13	7.46742	-0.361727	0.599097	-0.603786	0.545986	0.8449	CARMIL2	protein_coding	146206	capping protein regulator and myosin 1 linker 2
ENSG00000138303.17	686.315	-0.0729156	0.120781	-0.6037	0.546043	0.8449	ASCC1	protein_coding	51008	activating signal cointegrator 1 complex subunit 1
ENSG00000171903.16	716.954	-0.42346	0.701495	-0.603654	0.546074	0.8449	CYP4F11	protein_coding	57834	cytochrome P450 family 4 subfamily F member 11
ENSG00000164190.17	4709.45	0.0579415	0.0959865	0.603642	0.546082	0.8449	NIPBL	protein_coding	25836	NIPBL cohesin loading factor
ENSG00000178597.6	193.028	0.49357	0.817715	0.603597	0.546112	0.8449	PSAPL1	protein_coding	768239	prosaposin like 1
ENSG00000153107.12	1128.3	0.179902	0.298056	0.603584	0.54612	0.8449	ANAPC1	protein_coding	64682	anaphase promoting complex subunit 1
ENSG00000252627.1	10.413	-0.253122	0.419384	-0.603556	0.546139	0.8449	RNU6-122P	snRNA	NA
ENSG00000160326.13	365.783	0.289962	0.480426	0.603552	0.546141	0.8449	SLC2A6	protein_coding	11182	solute carrier family 2 member 6
ENSG00000161980.5	187.468	0.167392	0.27739	0.603452	0.546208	0.8449	POLR3K	protein_coding	51728	RNA polymerase III subunit K
ENSG00000279410.1	27.0821	-0.236597	0.392262	-0.603161	0.546402	0.8449	AC099494.1	TEC	NA
ENSG00000255081.1	7.94445	0.370262	0.613909	0.603122	0.546428	0.8449	AP003168.2	sense_intronic	NA
ENSG00000179943.7	229.859	0.129448	0.214634	0.603109	0.546436	0.8449	FIZ1	protein_coding	84922	FLT3 interacting zinc finger 1
ENSG00000101040.19	6255.6	-0.137219	0.227537	-0.603063	0.546467	0.8449	ZMYND8	protein_coding	23613	zinc finger MYND-type containing 8
ENSG00000162144.9	718.978	0.179259	0.297258	0.603041	0.546481	0.8449	CYB561A3	protein_coding	220002	cytochrome b561 family member A3
ENSG00000127124.15	1604.35	-0.125304	0.207795	-0.60302	0.546495	0.8449	HIVEP3	protein_coding	59269	HIVEP zinc finger 3
ENSG00000163083.5	61.7539	0.466214	0.773161	0.602998	0.54651	0.8449	INHBB	protein_coding	3625	inhibin subunit beta B
ENSG00000102030.15	228.368	0.190346	0.315681	0.60297	0.546529	0.8449	NAA10	protein_coding	8260	N-alpha-acetyltransferase 10, NatA catalytic subunit
ENSG00000167553.15	4281.7	0.193449	0.320839	0.602945	0.546545	0.8449	TUBA1C	protein_coding	84790	tubulin alpha 1c
ENSG00000280670.2	42.8293	0.27499	0.456102	0.602914	0.546566	0.8449	CCDC163	protein_coding	126661	coiled-coil domain containing 163
ENSG00000138185.19	227.497	-0.426614	0.707609	-0.602895	0.546579	0.8449	ENTPD1	protein_coding	953	ectonucleoside triphosphate diphosphohydrolase 1
ENSG00000124562.9	545.38	0.110609	0.183474	0.602858	0.546603	0.8449	SNRPC	protein_coding	6631	small nuclear ribonucleoprotein polypeptide C
ENSG00000224152.1	41.8348	0.166219	0.275763	0.602763	0.546667	0.84491	AC009506.1	antisense	NA
ENSG00000167779.8	14.2366	-0.472804	0.78463	-0.602581	0.546787	0.84491	IGFBP6	protein_coding	3489	insulin like growth factor binding protein 6
ENSG00000270012.1	111.523	0.137489	0.228181	0.602543	0.546813	0.84491	AC232271.1	lincRNA	NA
ENSG00000279147.1	8.75402	0.325566	0.540357	0.602502	0.54684	0.84491	AC112504.1	TEC	NA
ENSG00000142233.11	14.5222	-0.389728	0.646892	-0.602462	0.546867	0.84491	NTN5	protein_coding	126147	netrin 5
ENSG00000177200.17	3826.12	-0.0899316	0.149288	-0.602403	0.546906	0.84491	CHD9	protein_coding	80205	chromodomain helicase DNA binding protein 9
ENSG00000132591.11	604.174	0.128532	0.213399	0.602308	0.546969	0.84491	ERAL1	protein_coding	26284	Era like 12S mitochondrial rRNA chaperone 1
ENSG00000167625.10	480.584	0.07409	0.123034	0.602193	0.547046	0.84491	ZNF526	protein_coding	116115	zinc finger protein 526
ENSG00000114857.17	4073.04	-0.0822103	0.136528	-0.60215	0.547075	0.84491	NKTR	protein_coding	4820	natural killer cell triggering receptor
ENSG00000197226.12	6155.46	0.0873934	0.14517	0.602009	0.547168	0.84491	TBC1D9B	protein_coding	23061	TBC1 domain family member 9B
ENSG00000166582.9	604.241	-0.196585	0.326614	-0.601888	0.547249	0.84491	CENPV	protein_coding	201161	centromere protein V
ENSG00000224786.2	31.9804	-0.234784	0.390089	-0.601872	0.54726	0.84491	CETN4P	transcribed_unitary_pseudogene	NA
ENSG00000119326.14	663.463	-0.163846	0.272252	-0.601819	0.547294	0.84491	CTNNAL1	protein_coding	8727	catenin alpha like 1
ENSG00000106605.10	283.017	-0.289098	0.480464	-0.601707	0.547369	0.84491	BLVRA	protein_coding	644	biliverdin reductase A
ENSG00000159131.16	1515.38	0.156774	0.260563	0.601673	0.547392	0.84491	GART	protein_coding	2618	phosphoribosylglycinamide formyltransferase, phosphoribosylglycinamide synthetase, phosphoribosylaminoimidazole synthetase
ENSG00000252192.1	11.7083	-0.264834	0.440181	-0.601647	0.547409	0.84491	RF00411	snoRNA	NA
ENSG00000206567.9	92.4554	-0.202145	0.335997	-0.601628	0.547422	0.84491	AC022007.1	lincRNA	NA
ENSG00000240429.1	55.8429	0.241482	0.401445	0.601533	0.547485	0.84491	LRRFIP1P1	processed_pseudogene	NA
ENSG00000284948.1	20.1487	-0.195282	0.324647	-0.601521	0.547493	0.84491	AC107959.4	lincRNA	254896	uncharacterized LOC254896
ENSG00000207001.1	5.7162	-0.476771	0.79261	-0.60152	0.547494	0.84491	SNORD116-2	snoRNA	NA
ENSG00000148187.17	1054.83	-0.0952897	0.158418	-0.60151	0.547501	0.84491	MRRF	protein_coding	92399	mitochondrial ribosome recycling factor
ENSG00000051128.18	26.901	0.246453	0.409736	0.601491	0.547513	0.84491	HOMER3	protein_coding	9454	homer scaffold protein 3
ENSG00000269825.1	13.0063	0.657524	1.09321	0.601459	0.547534	0.84491	AC022150.4	sense_intronic	NA
ENSG00000132326.11	991.921	0.181837	0.302348	0.601416	0.547563	0.84491	PER2	protein_coding	8864	period circadian regulator 2
ENSG00000253217.1	28.1409	-0.40037	0.665761	-0.601372	0.547592	0.84491	AP001574.1	lincRNA	NA
ENSG00000212464.1	13.5046	-0.216843	0.36085	-0.600923	0.547892	0.845236	SNORA12	snoRNA	677800	small nucleolar RNA, H/ACA box 12
ENSG00000244045.12	313.577	0.133165	0.221639	0.600818	0.547961	0.845236	TMEM199	protein_coding	147007	transmembrane protein 199
ENSG00000237489.4	71.3608	-0.217722	0.362382	-0.600809	0.547967	0.845236	C10orf143	protein_coding	387723	chromosome 10 open reading frame 143
ENSG00000168273.7	139.202	0.19324	0.32168	0.600722	0.548025	0.845236	SMIM4	protein_coding	440957	small integral membrane protein 4
ENSG00000148655.14	40.8976	0.482586	0.803353	0.600714	0.548031	0.845236	LRMDA	protein_coding	83938	leucine rich melanocyte differentiation associated
ENSG00000146834.13	1069.84	-0.060369	0.1005	-0.600687	0.548049	0.845236	MEPCE	protein_coding	56257	methylphosphate capping enzyme
ENSG00000262879.5	228.493	0.140905	0.234591	0.600641	0.548079	0.845236	AC068152.1	processed_transcript	NA
ENSG00000155875.14	6.73288	-0.299974	0.499516	-0.600529	0.548154	0.845283	SAXO1	protein_coding	158297	stabilizer of axonemal microtubules 1
ENSG00000198964.13	779.567	-0.131154	0.218416	-0.600476	0.548189	0.845283	SGMS1	protein_coding	259230	sphingomyelin synthase 1
ENSG00000148053.15	1816.86	0.382949	0.637815	0.600408	0.548234	0.845293	NTRK2	protein_coding	4915	neurotrophic receptor tyrosine kinase 2
ENSG00000168701.18	407.807	0.114651	0.190986	0.600311	0.548299	0.845332	TMEM208	protein_coding	29100	transmembrane protein 208
ENSG00000168062.9	227.364	0.157561	0.262636	0.599919	0.54856	0.845581	BATF2	protein_coding	116071	basic leucine zipper ATF-like transcription factor 2
ENSG00000115364.13	847.146	0.123911	0.20656	0.59988	0.548586	0.845581	MRPL19	protein_coding	9801	mitochondrial ribosomal protein L19
ENSG00000198841.3	52.3997	0.11894	0.198275	0.599874	0.54859	0.845581	KTI12	protein_coding	112970	KTI12 chromatin associated homolog
ENSG00000147140.15	6450.73	0.108748	0.18131	0.599791	0.548646	0.845581	NONO	protein_coding	4841	non-POU domain containing octamer binding
ENSG00000156502.13	527.57	0.0942033	0.157065	0.599773	0.548658	0.845581	SUPV3L1	protein_coding	6832	Suv3 like RNA helicase
ENSG00000125352.5	244.98	0.0871933	0.145491	0.599305	0.54897	0.845809	RNF113A	protein_coding	7737	ring finger protein 113A
ENSG00000075826.16	476.39	0.129515	0.216114	0.599293	0.548977	0.845809	SEC31B	protein_coding	25956	SEC31 homolog B, COPII coat complex component
ENSG00000159479.16	742.572	-0.0738628	0.123252	-0.599285	0.548983	0.845809	MED8	protein_coding	112950	mediator complex subunit 8
ENSG00000101911.12	873.199	-0.131243	0.21904	-0.599174	0.549057	0.845809	PRPS2	protein_coding	5634	phosphoribosyl pyrophosphate synthetase 2
ENSG00000231473.2	22.8408	-0.387744	0.647167	-0.599141	0.549079	0.845809	RB1-DT	lincRNA	100862704	RB1 divergent transcript
ENSG00000067182.7	3822	0.160429	0.267833	0.598988	0.549181	0.845809	TNFRSF1A	protein_coding	7132	TNF receptor superfamily member 1A
ENSG00000131374.14	2438.13	-0.0722641	0.120662	-0.598899	0.54924	0.845809	TBC1D5	protein_coding	9779	TBC1 domain family member 5
ENSG00000196659.9	292.139	-0.124115	0.207253	-0.59886	0.549266	0.845809	TTC30B	protein_coding	150737	tetratricopeptide repeat domain 30B
ENSG00000101182.14	1890.54	0.124519	0.207936	0.598835	0.549283	0.845809	PSMA7	protein_coding	5688	proteasome 20S subunit alpha 7
ENSG00000208002.1	5.82571	0.373962	0.62449	0.598828	0.549288	0.845809	MIR643	miRNA	693228	microRNA 643
ENSG00000121931.15	758.351	0.16273	0.271756	0.59881	0.5493	0.845809	LRIF1	protein_coding	55791	ligand dependent nuclear receptor interacting factor 1
ENSG00000241644.2	5.18016	0.476673	0.796035	0.598809	0.5493	0.845809	INMT	protein_coding	11185	indolethylamine N-methyltransferase
ENSG00000207551.1	30.6628	0.194647	0.325071	0.598783	0.549317	0.845809	MIR608	miRNA	693193	microRNA 608
ENSG00000273373.1	144.229	0.100469	0.167832	0.598629	0.54942	0.845907	AL355488.1	antisense	NA
ENSG00000177576.11	183.432	0.108981	0.18211	0.598436	0.549549	0.845967	C18orf32	protein_coding	497661	chromosome 18 open reading frame 32
ENSG00000123444.13	405.506	0.0807622	0.134964	0.598399	0.549574	0.845967	KBTBD4	protein_coding	55709	kelch repeat and BTB domain containing 4
ENSG00000245685.6	10.682	-0.34874	0.582794	-0.598393	0.549577	0.845967	FRG1-DT	lincRNA	728339	FRG1 divergent transcript
ENSG00000075856.11	1985.18	-0.0473242	0.0791278	-0.598073	0.549791	0.846167	SART3	protein_coding	9733	spliceosome associated factor 3, U4/U6 recycling protein
ENSG00000066926.10	630.08	0.16958	0.283585	0.597987	0.549848	0.846167	FECH	protein_coding	2235	ferrochelatase
ENSG00000276223.1	13.5765	-0.36488	0.610264	-0.597905	0.549903	0.846167	AL118522.1	sense_intronic	NA
ENSG00000160999.10	98.717	0.131899	0.220623	0.597847	0.549942	0.846167	SH2B2	protein_coding	10603	SH2B adaptor protein 2
ENSG00000272578.5	140.476	-0.08761	0.146556	-0.597792	0.549979	0.846167	AP000347.1	transcribed_unprocessed_pseudogene	NA
ENSG00000261270.1	25.6234	-0.195481	0.327086	-0.597644	0.550077	0.846167	AC012181.2	sense_intronic	NA
ENSG00000274799.1	17.0429	0.195648	0.327406	0.597569	0.550127	0.846167	RF00017	misc_RNA	NA
ENSG00000273079.5	934.551	0.33835	0.566237	0.597541	0.550146	0.846167	GRIN2B	protein_coding	2904	glutamate ionotropic receptor NMDA type subunit 2B
ENSG00000197530.12	1479.67	-0.111008	0.185791	-0.597489	0.550181	0.846167	MIB2	protein_coding	142678	mindbomb E3 ubiquitin protein ligase 2
ENSG00000166439.5	1155.61	-0.0697123	0.116677	-0.597481	0.550186	0.846167	RNF169	protein_coding	254225	ring finger protein 169
ENSG00000105127.8	1180.82	0.0731809	0.122483	0.597479	0.550187	0.846167	AKAP8	protein_coding	10270	A-kinase anchoring protein 8
ENSG00000139624.12	694.698	-0.0748319	0.125255	-0.597439	0.550215	0.846167	CERS5	protein_coding	91012	ceramide synthase 5
ENSG00000071889.16	1135.84	-0.130927	0.21915	-0.597431	0.550219	0.846167	FAM3A	protein_coding	60343	FAM3 metabolism regulating signaling molecule A
ENSG00000244675.2	11.4999	0.494828	0.828354	0.597363	0.550265	0.846176	AC108676.1	sense_overlapping	NA
ENSG00000213471.10	11.7225	-0.404448	0.677204	-0.597233	0.550352	0.846224	TTLL13P	protein_coding	440307	tubulin tyrosine ligase like 13, pseudogene
ENSG00000143942.4	27.7212	0.420027	0.703328	0.597199	0.550375	0.846224	CHAC2	protein_coding	494143	ChaC glutathione specific gamma-glutamylcyclotransferase 2
ENSG00000155506.16	7306.64	0.127985	0.214376	0.597011	0.5505	0.846356	LARP1	protein_coding	23367	La ribonucleoprotein 1, translational regulator
ENSG00000225224.1	72.107	-0.131638	0.220549	-0.596864	0.550598	0.84641	RPS27AP12	processed_pseudogene	NA
ENSG00000223382.4	5.69742	0.437427	0.732999	0.596763	0.550665	0.84641	LINC01778	lincRNA	NA
ENSG00000249898.7	19.4512	-0.308477	0.516918	-0.596762	0.550666	0.84641	MCPH1-AS1	antisense	NA
ENSG00000269068.1	5.70003	-0.70523	1.18188	-0.596704	0.550705	0.84641	AC009955.4	antisense	NA
ENSG00000162430.16	1806.12	0.112693	0.18889	0.596608	0.550769	0.84641	SELENON	protein_coding	57190	selenoprotein N
ENSG00000247157.6	52.6248	-0.381019	0.638679	-0.596573	0.550792	0.84641	LINC01252	lincRNA	338817	long intergenic non-protein coding RNA 1252
ENSG00000137944.17	480.09	-0.0947324	0.158825	-0.596457	0.55087	0.84641	KYAT3	protein_coding	56267	kynurenine aminotransferase 3
ENSG00000198901.13	9.56116	-0.383237	0.642532	-0.596448	0.550876	0.84641	PRC1	protein_coding	9055	protein regulator of cytokinesis 1
ENSG00000155438.11	405.958	0.212617	0.356486	0.596425	0.550892	0.84641	NIFK	protein_coding	84365	nucleolar protein interacting with the FHA domain of MKI67
ENSG00000116641.17	2863.61	0.130438	0.21872	0.596368	0.550929	0.84641	DOCK7	protein_coding	85440	dedicator of cytokinesis 7
ENSG00000262500.1	6.91016	-0.935843	1.5694	-0.596307	0.55097	0.846413	MAPK8IP1P1	processed_pseudogene	NA
ENSG00000115295.19	355.294	0.49292	0.826713	0.596241	0.551014	0.84642	CLIP4	protein_coding	79745	CAP-Gly domain containing linker protein family member 4
ENSG00000167971.15	114.066	-0.38002	0.637497	-0.596113	0.551099	0.84649	CASKIN1	protein_coding	57524	CASK interacting protein 1
ENSG00000136014.11	10.8037	0.497551	0.834751	0.596047	0.551144	0.846498	USP44	protein_coding	84101	ubiquitin specific peptidase 44
ENSG00000160781.16	192.542	-0.258372	0.433532	-0.59597	0.551196	0.846517	PAQR6	protein_coding	79957	progestin and adipoQ receptor family member 6
ENSG00000116521.10	640.598	0.164921	0.27677	0.595879	0.551256	0.846526	SCAMP3	protein_coding	10067	secretory carrier membrane protein 3
ENSG00000189091.12	4093.69	0.108023	0.181294	0.595843	0.55128	0.846526	SF3B3	protein_coding	23450	splicing factor 3b subunit 3
ENSG00000168522.12	831.662	-0.0709594	0.119134	-0.595625	0.551426	0.846647	FNTA	protein_coding	2339	farnesyltransferase, CAAX box, alpha
ENSG00000163637.12	197.052	0.447656	0.751596	0.595607	0.551438	0.846647	PRICKLE2	protein_coding	166336	prickle planar cell polarity protein 2
ENSG00000115310.17	6363.74	0.0759012	0.127496	0.595322	0.551628	0.84669	RTN4	protein_coding	57142	reticulon 4
ENSG00000167103.11	209.996	0.154458	0.259467	0.595291	0.551649	0.84669	PIP5KL1	protein_coding	138429	phosphatidylinositol-4-phosphate 5-kinase like 1
ENSG00000170890.13	11.9084	-0.463254	0.778234	-0.595263	0.551668	0.84669	PLA2G1B	protein_coding	5319	phospholipase A2 group IB
ENSG00000137757.10	173.765	-0.420899	0.707181	-0.595178	0.551724	0.84669	CASP5	protein_coding	838	caspase 5
ENSG00000196466.10	264.82	0.165214	0.277598	0.595156	0.551739	0.84669	ZNF799	protein_coding	90576	zinc finger protein 799
ENSG00000165275.9	222.578	-0.0978365	0.164399	-0.595118	0.551765	0.84669	TRMT10B	protein_coding	158234	tRNA methyltransferase 10B
ENSG00000138670.17	680.605	-0.198598	0.333718	-0.595108	0.551771	0.84669	RASGEF1B	protein_coding	153020	RasGEF domain family member 1B
ENSG00000135063.19	318.272	-0.182432	0.30656	-0.595093	0.551781	0.84669	FAM189A2	protein_coding	9413	family with sequence similarity 189 member A2
ENSG00000085998.13	1063.13	-0.156252	0.26264	-0.594929	0.551891	0.846798	POMGNT1	protein_coding	55624	protein O-linked mannose N-acetylglucosaminyltransferase 1 (beta 1,2-)
ENSG00000274341.1	23.5437	-0.322859	0.542809	-0.594794	0.551981	0.846841	AC005899.6	lincRNA	NA
ENSG00000279235.1	52.3453	-0.210197	0.353451	-0.594699	0.552045	0.846841	AC011944.2	TEC	NA
ENSG00000285081.1	5.46635	-0.44852	0.754214	-0.594685	0.552054	0.846841	AC004593.2	sense_intronic	NA
ENSG00000274214.1	15.2802	-0.450783	0.758114	-0.594611	0.552104	0.846841	AP005212.2	processed_pseudogene	NA
ENSG00000179431.6	33.1442	-0.285153	0.47958	-0.59459	0.552118	0.846841	FJX1	protein_coding	24147	four-jointed box kinase 1
ENSG00000232891.1	61.3078	-0.139305	0.234309	-0.594533	0.552155	0.846841	AL450344.3	sense_intronic	NA
ENSG00000183598.3	145.76	-0.346265	0.582508	-0.594439	0.552218	0.846866	HIST2H3D	protein_coding	653604	H3 clustered histone 13
ENSG00000090487.10	1774.3	0.0849477	0.142916	0.594391	0.552251	0.846866	SPG21	protein_coding	51324	SPG21 abhydrolase domain containing, maspardin
ENSG00000228445.1	159.241	0.23988	0.403734	0.594154	0.552409	0.846958	UGT1A2P	unprocessed_pseudogene	NA
ENSG00000269947.1	5.81856	-0.374703	0.630702	-0.594104	0.552442	0.846958	AC135178.5	lincRNA	NA
ENSG00000104805.15	6236.2	-0.185071	0.311532	-0.594067	0.552467	0.846958	NUCB1	protein_coding	4924	nucleobindin 1
ENSG00000204172.12	449.406	-0.168417	0.28352	-0.594023	0.552497	0.846958	AGAP9	protein_coding	642517	ArfGAP with GTPase domain, ankyrin repeat and PH domain 9
ENSG00000183323.12	981.493	-0.136074	0.229079	-0.594006	0.552508	0.846958	CCDC125	protein_coding	202243	coiled-coil domain containing 125
ENSG00000235920.1	13.7851	-0.588221	0.990656	-0.59377	0.552666	0.84714	AC073109.1	processed_pseudogene	NA
ENSG00000168159.11	1679.44	0.0631487	0.106379	0.59362	0.552767	0.847198	RNF187	protein_coding	149603	ring finger protein 187
ENSG00000213995.11	1289.25	0.0581066	0.0978892	0.593595	0.552783	0.847198	NAXD	protein_coding	55739	NAD(P)HX dehydratase
ENSG00000025708.13	175.887	-0.250172	0.421513	-0.593509	0.55284	0.847226	TYMP	protein_coding	1890	thymidine phosphorylase
ENSG00000188486.3	555.785	0.280064	0.471974	0.593388	0.552921	0.847256	H2AFX	protein_coding	3014	H2A.X variant histone
ENSG00000165188.13	85.291	0.359106	0.605333	0.593237	0.553022	0.847256	RNF183	protein_coding	138065	ring finger protein 183
ENSG00000112996.10	1068.54	0.0788288	0.1329	0.593143	0.553085	0.847256	MRPS30	protein_coding	10884	mitochondrial ribosomal protein S30
ENSG00000204709.4	5.0407	-0.437434	0.737491	-0.593138	0.553089	0.847256	LINC01556	lincRNA	NA
ENSG00000184588.17	17.5398	0.515949	0.869951	0.593079	0.553128	0.847256	PDE4B	protein_coding	5142	phosphodiesterase 4B
ENSG00000164051.13	362.083	0.176748	0.298021	0.593071	0.553134	0.847256	CCDC51	protein_coding	79714	coiled-coil domain containing 51
ENSG00000167395.10	1448.15	0.0941519	0.158754	0.593067	0.553136	0.847256	ZNF646	protein_coding	9726	zinc finger protein 646
ENSG00000264577.1	17.5195	0.465736	0.785836	0.592663	0.553407	0.847432	AC010761.1	antisense	NA
ENSG00000167615.16	12440.4	0.0894206	0.150892	0.592612	0.553441	0.847432	LENG8	protein_coding	114823	leukocyte receptor cluster member 8
ENSG00000241413.3	9.33182	-0.260536	0.43968	-0.592558	0.553477	0.847432	RN7SL441P	misc_RNA	NA
ENSG00000142655.12	638.861	0.0847726	0.143064	0.59255	0.553482	0.847432	PEX14	protein_coding	5195	peroxisomal biogenesis factor 14
ENSG00000279203.1	47.0818	-0.169026	0.285253	-0.592548	0.553484	0.847432	AC005785.2	TEC	NA
ENSG00000085721.12	1400.15	-0.129746	0.218964	-0.592542	0.553488	0.847432	RRN3	protein_coding	54700	RRN3 homolog, RNA polymerase I transcription factor
ENSG00000100479.12	29.0836	-0.392563	0.662894	-0.592195	0.55372	0.847708	POLE2	protein_coding	5427	DNA polymerase epsilon 2, accessory subunit
ENSG00000138180.15	147.755	-0.472924	0.798716	-0.592105	0.55378	0.847708	CEP55	protein_coding	55165	centrosomal protein 55
ENSG00000224950.2	81.0891	-0.246632	0.416572	-0.592052	0.553816	0.847708	AL390066.1	lincRNA	NA
ENSG00000199121.4	14.6827	-0.292123	0.493419	-0.592037	0.553826	0.847708	MIR26B	miRNA	407017	microRNA 26b
ENSG00000254689.2	6.3574	-0.496963	0.839643	-0.591875	0.553934	0.847814	LINC02235	bidirectional_promoter_lncRNA	NA
ENSG00000173276.13	907.896	-0.0944438	0.159598	-0.591761	0.554011	0.84787	ZBTB21	protein_coding	49854	zinc finger and BTB domain containing 21
ENSG00000113658.17	2421.24	-0.11911	0.201327	-0.591625	0.554102	0.847949	SMAD5	protein_coding	4090	SMAD family member 5
ENSG00000116455.13	581.241	0.216111	0.36544	0.591372	0.554271	0.848143	WDR77	protein_coding	79084	WD repeat domain 77
ENSG00000164088.17	123.29	-0.148102	0.250462	-0.591317	0.554308	0.848143	PPM1M	protein_coding	132160	protein phosphatase, Mg2+/Mn2+ dependent 1M
ENSG00000253251.2	58.7294	0.146149	0.247188	0.591248	0.554354	0.848154	SHLD3	protein_coding	112441434	shieldin complex subunit 3
ENSG00000285706.1	28.3551	-0.299848	0.507392	-0.59096	0.554547	0.848389	AL807776.1	bidirectional_promoter_lncRNA	NA
ENSG00000175193.13	145.13	-0.0936445	0.158526	-0.59072	0.554708	0.848575	PARL	protein_coding	55486	presenilin associated rhomboid like
ENSG00000135069.13	821.256	0.340535	0.576548	0.590645	0.554758	0.848591	PSAT1	protein_coding	29968	phosphoserine aminotransferase 1
ENSG00000143147.14	72.5681	0.359836	0.609353	0.59052	0.554842	0.84864	GPR161	protein_coding	23432	G protein-coupled receptor 161
ENSG00000112149.9	27.721	-0.348751	0.590685	-0.590417	0.554911	0.84864	CD83	protein_coding	9308	CD83 molecule
ENSG00000279253.1	185.209	-0.202782	0.343516	-0.590312	0.554981	0.84864	AL121753.2	TEC	NA
ENSG00000127561.14	190.103	0.284069	0.481309	0.590202	0.555056	0.84864	SYNGR3	protein_coding	9143	synaptogyrin 3
ENSG00000106479.10	1247.38	-0.127379	0.215842	-0.59015	0.55509	0.84864	ZNF862	protein_coding	643641	zinc finger protein 862
ENSG00000140945.16	11.2012	0.689723	1.16878	0.590124	0.555108	0.84864	CDH13	protein_coding	1012	cadherin 13
ENSG00000266896.1	37.6751	-0.178526	0.302524	-0.590123	0.555108	0.84864	AL354892.3	sense_intronic	NA
ENSG00000068784.12	562.561	0.0586007	0.0993047	0.59011	0.555117	0.84864	SRBD1	protein_coding	55133	S1 RNA binding domain 1
ENSG00000105223.19	4045.3	0.0977989	0.165757	0.590013	0.555182	0.84864	PLD3	protein_coding	23646	phospholipase D family member 3
ENSG00000164761.8	153.189	0.244822	0.414947	0.590008	0.555185	0.84864	TNFRSF11B	protein_coding	4982	TNF receptor superfamily member 11b
ENSG00000272989.1	11.5857	0.406253	0.688725	0.589862	0.555283	0.848729	LINC02012	lincRNA	NA
ENSG00000174428.16	186.861	-0.15226	0.258171	-0.589765	0.555348	0.848768	GTF2IRD2B	protein_coding	389524	GTF2I repeat domain containing 2B
ENSG00000131242.17	3682.1	0.106931	0.181378	0.589546	0.555495	0.848906	RAB11FIP4	protein_coding	84440	RAB11 family interacting protein 4
ENSG00000102409.9	313.262	0.384062	0.651491	0.589513	0.555517	0.848906	BEX4	protein_coding	56271	brain expressed X-linked 4
ENSG00000153060.7	9.73088	-0.635725	1.07873	-0.589325	0.555643	0.848975	TEKT5	protein_coding	146279	tektin 5
ENSG00000273149.1	110.44	0.34658	0.58812	0.589302	0.555659	0.848975	AL138963.3	antisense	NA
ENSG00000149557.13	11.6563	-0.317457	0.53873	-0.589269	0.555681	0.848975	FEZ1	protein_coding	9638	fasciculation and elongation protein zeta 1
ENSG00000253218.1	73.6443	-0.129845	0.220411	-0.589106	0.55579	0.84908	KLF3P1	processed_pseudogene	NA
ENSG00000153246.12	2344.83	-0.146724	0.249117	-0.588976	0.555877	0.84908	PLA2R1	protein_coding	22925	phospholipase A2 receptor 1
ENSG00000276071.1	13.6732	0.355115	0.602987	0.588926	0.555911	0.84908	AC074138.1	lincRNA	NA
ENSG00000119986.6	710.422	0.153085	0.259943	0.588918	0.555917	0.84908	AVPI1	protein_coding	60370	arginine vasopressin induced 1
ENSG00000230943.2	18.8018	-0.335012	0.568959	-0.588815	0.555985	0.84908	LINC02541	lincRNA	101927686	long intergenic non-protein coding RNA 2541
ENSG00000198105.13	584.411	-0.115477	0.196119	-0.588812	0.555987	0.84908	ZNF248	protein_coding	57209	zinc finger protein 248
ENSG00000130734.9	761.254	-0.113319	0.192547	-0.588526	0.556179	0.849194	ATG4D	protein_coding	84971	autophagy related 4D cysteine peptidase
ENSG00000161082.12	46.7218	0.274584	0.466563	0.588525	0.55618	0.849194	CELF5	protein_coding	60680	CUGBP Elav-like family member 5
ENSG00000165891.15	99.7063	-0.407374	0.69225	-0.588478	0.556212	0.849194	E2F7	protein_coding	144455	E2F transcription factor 7
ENSG00000198786.2	218758	-0.173773	0.295326	-0.588412	0.556256	0.849194	MT-ND5	protein_coding	4540	NADH dehydrogenase, subunit 5 (complex I)
ENSG00000273893.1	15.9026	0.308183	0.523817	0.588341	0.556303	0.849194	AL133520.1	sense_intronic	NA
ENSG00000196205.8	734.412	0.159276	0.270766	0.588243	0.556369	0.849194	EEF1A1P5	processed_pseudogene	NA
ENSG00000267470.5	24.1059	-0.357808	0.608277	-0.588231	0.556377	0.849194	ZNF571-AS1	antisense	100507433	ZNF571 antisense RNA 1
ENSG00000205978.5	587.27	0.308868	0.525105	0.588202	0.556397	0.849194	NYNRIN	protein_coding	57523	NYN domain and retroviral integrase containing
ENSG00000114698.14	303.81	0.249047	0.423574	0.587966	0.556555	0.849194	PLSCR4	protein_coding	57088	phospholipid scramblase 4
ENSG00000163823.3	33.2296	-0.603537	1.02661	-0.587894	0.556603	0.849194	CCR1	protein_coding	1230	C-C motif chemokine receptor 1
ENSG00000285835.1	7.09314	-0.457197	0.777702	-0.587882	0.556612	0.849194	AP000676.5	lincRNA	NA
ENSG00000109805.9	149.484	-0.470121	0.799716	-0.58786	0.556627	0.849194	NCAPG	protein_coding	64151	non-SMC condensin I complex subunit G
ENSG00000087191.12	1447.19	0.104996	0.178632	0.587776	0.556682	0.849194	PSMC5	protein_coding	5705	proteasome 26S subunit, ATPase 5
ENSG00000014919.12	1098.07	-0.0993322	0.169001	-0.587762	0.556692	0.849194	COX15	protein_coding	1355	cytochrome c oxidase assembly homolog COX15
ENSG00000047056.15	1447.28	0.0679824	0.115667	0.587741	0.556706	0.849194	WDR37	protein_coding	22884	WD repeat domain 37
ENSG00000115339.13	2571.75	0.135228	0.230097	0.587702	0.556733	0.849194	GALNT3	protein_coding	2591	polypeptide N-acetylgalactosaminyltransferase 3
ENSG00000137693.13	3116.1	-0.0911556	0.155106	-0.5877	0.556734	0.849194	YAP1	protein_coding	10413	Yes1 associated transcriptional regulator
ENSG00000280374.1	13.1404	-0.312418	0.531766	-0.58751	0.556861	0.849301	AC019080.5	sense_intronic	NA
ENSG00000203499.11	481.613	0.195578	0.332912	0.587478	0.556883	0.849301	IQANK1	protein_coding	642574	IQ motif and ankyrin repeat containing 1
ENSG00000149289.10	244.614	-0.360399	0.613683	-0.587272	0.557021	0.849344	ZC3H12C	protein_coding	85463	zinc finger CCCH-type containing 12C
ENSG00000247708.7	133.802	-0.130909	0.222914	-0.587263	0.557027	0.849344	STX18-AS1	antisense	100507266	STX18 antisense RNA 1 (head to head)
ENSG00000135040.15	1092.17	0.0447786	0.0762502	0.587259	0.55703	0.849344	NAA35	protein_coding	60560	N-alpha-acetyltransferase 35, NatC auxiliary subunit
ENSG00000129493.14	859.123	0.192857	0.328498	0.587087	0.557145	0.849418	HEATR5A	protein_coding	25938	HEAT repeat containing 5A
ENSG00000164880.15	3953.98	0.085241	0.145198	0.587069	0.557157	0.849418	INTS1	protein_coding	26173	integrator complex subunit 1
ENSG00000006634.7	135.46	0.209384	0.356783	0.586867	0.557293	0.849565	DBF4	protein_coding	10926	DBF4 zinc finger
ENSG00000117899.10	1189.33	-0.0667483	0.113786	-0.586613	0.557464	0.849719	MESD	protein_coding	23184	mesoderm development LRP chaperone
ENSG00000259767.1	28.7872	-0.192032	0.327366	-0.586598	0.557473	0.849719	AC022558.1	sense_intronic	NA
ENSG00000184110.14	104.955	0.158512	0.270308	0.586414	0.557597	0.84978	EIF3C	protein_coding	8663	eukaryotic translation initiation factor 3 subunit C
ENSG00000255529.8	353.387	0.0752421	0.128313	0.586396	0.55761	0.84978	POLR2M	protein_coding	81488	RNA polymerase II subunit M
ENSG00000017483.14	37.0425	0.722348	1.23199	0.586325	0.557657	0.84978	SLC38A5	protein_coding	92745	solute carrier family 38 member 5
ENSG00000155324.9	2076.05	0.155622	0.265472	0.586209	0.557735	0.84978	GRAMD2B	protein_coding	65983	GRAM domain containing 2B
ENSG00000124172.9	1640.53	0.102007	0.174029	0.586152	0.557773	0.84978	ATP5F1E	protein_coding	514	ATP synthase F1 subunit epsilon
ENSG00000004866.20	369.361	0.210722	0.359502	0.58615	0.557775	0.84978	ST7	protein_coding	7982	suppression of tumorigenicity 7
ENSG00000254233.1	7.83567	0.275228	0.469571	0.586127	0.55779	0.84978	LINC02365	lincRNA	NA
ENSG00000133328.3	26.4598	-0.456982	0.779844	-0.585992	0.557881	0.849801	HRASLS2	protein_coding	54979	phospholipase A and acyltransferase 2
ENSG00000151690.14	2919.54	0.0743366	0.126871	0.585922	0.557928	0.849801	MFSD6	protein_coding	54842	major facilitator superfamily domain containing 6
ENSG00000240137.5	11.5715	-0.341861	0.583465	-0.585916	0.557932	0.849801	ERICH6-AS1	antisense	101928085	ERICH6 antisense RNA 1
ENSG00000275401.1	17.9658	-0.271036	0.46262	-0.585871	0.557962	0.849801	AL391095.3	lincRNA	NA
ENSG00000101236.16	862.437	-0.131889	0.225147	-0.585792	0.558016	0.849821	RNF24	protein_coding	11237	ring finger protein 24
ENSG00000163798.13	735.477	0.0724519	0.123695	0.585731	0.558056	0.849824	SLC4A1AP	protein_coding	22950	solute carrier family 4 member 1 adaptor protein
ENSG00000071189.21	3037.5	0.11115	0.189785	0.585664	0.558101	0.849832	SNX13	protein_coding	23161	sorting nexin 13
ENSG00000137460.8	1242.1	-0.163382	0.279028	-0.585539	0.558185	0.84984	FHDC1	protein_coding	85462	FH2 domain containing 1
ENSG00000157637.12	4732.07	-0.0731366	0.124929	-0.585427	0.558261	0.84984	SLC38A10	protein_coding	124565	solute carrier family 38 member 10
ENSG00000279861.1	49.5388	0.147868	0.252597	0.585392	0.558284	0.84984	AC073548.1	TEC	NA
ENSG00000197182.14	706.17	-0.115608	0.197504	-0.585348	0.558314	0.84984	MIRLET7BHG	lincRNA	400931	MIRLET7B host gene
ENSG00000241587.3	10.2731	0.261867	0.447485	0.585199	0.558414	0.84984	RN7SL482P	misc_RNA	NA
ENSG00000066923.17	16.0932	0.469292	0.801962	0.58518	0.558427	0.84984	STAG3	protein_coding	10734	stromal antigen 3
ENSG00000107821.14	118.573	0.299129	0.511231	0.585115	0.55847	0.84984	KAZALD1	protein_coding	81621	Kazal type serine peptidase inhibitor domain 1
ENSG00000243317.7	760.745	0.0747364	0.127733	0.5851	0.55848	0.84984	STMP1	protein_coding	647087	short transmembrane mitochondrial protein 1
ENSG00000260576.1	11.9481	-0.23926	0.408932	-0.585085	0.55849	0.84984	EIF5A2P1	processed_pseudogene	NA
ENSG00000279117.1	653.796	0.133335	0.227897	0.585067	0.558503	0.84984	AP001972.5	TEC	NA
ENSG00000280037.1	44.2263	-0.214172	0.366171	-0.584895	0.558618	0.849949	AC092653.2	TEC	NA
ENSG00000243224.1	23.5376	-0.225961	0.386411	-0.58477	0.558703	0.849949	AC006252.1	antisense	101929054	uncharacterized LOC101929054
ENSG00000257403.2	6.3615	-0.431209	0.737519	-0.584675	0.558766	0.849949	AC008740.1	unprocessed_pseudogene	NA
ENSG00000259453.1	41.4536	0.136325	0.233182	0.584631	0.558796	0.849949	AC087286.4	sense_intronic	NA
ENSG00000128915.11	969.683	-0.0685915	0.11735	-0.584504	0.558882	0.849949	ICE2	protein_coding	79664	interactor of little elongation complex ELL subunit 2
ENSG00000121879.4	929.98	0.0940889	0.160978	0.584481	0.558897	0.849949	PIK3CA	protein_coding	5290	phosphatidylinositol-4,5-bisphosphate 3-kinase catalytic subunit alpha
ENSG00000143595.12	559.881	-0.681103	1.16532	-0.584478	0.558899	0.849949	AQP10	protein_coding	89872	aquaporin 10
ENSG00000123836.14	4108.34	0.109083	0.186649	0.58443	0.558931	0.849949	PFKFB2	protein_coding	5208	6-phosphofructo-2-kinase/fructose-2,6-biphosphatase 2
ENSG00000137770.13	1462.27	-0.189746	0.324676	-0.584417	0.55894	0.849949	CTDSPL2	protein_coding	51496	CTD small phosphatase like 2
ENSG00000181789.14	5619.45	0.073882	0.126455	0.584256	0.559048	0.849949	COPG1	protein_coding	22820	COPI coat complex subunit gamma 1
ENSG00000203804.4	410.723	0.187706	0.321274	0.584256	0.559048	0.849949	ADAMTSL4-AS1	processed_transcript	NA
ENSG00000237854.3	175.663	-0.114011	0.195138	-0.584255	0.559049	0.849949	LINC00674	transcribed_unprocessed_pseudogene	NA
ENSG00000264864.1	6.8139	-0.394483	0.675437	-0.584042	0.559192	0.850018	MIR3613	miRNA	100500908	microRNA 3613
ENSG00000004838.13	5.48247	0.366843	0.628112	0.58404	0.559193	0.850018	ZMYND10	protein_coding	51364	zinc finger MYND-type containing 10
ENSG00000140632.16	3151.19	0.0984054	0.168499	0.584011	0.559213	0.850018	GLYR1	protein_coding	84656	glyoxylate reductase 1 homolog
ENSG00000188015.9	15.7168	0.420979	0.720961	0.583914	0.559278	0.850057	S100A3	protein_coding	6274	S100 calcium binding protein A3
ENSG00000268686.1	9.43999	0.858102	1.46994	0.583767	0.559377	0.850139	AC010643.1	antisense	101928295	uncharacterized LOC101928295
ENSG00000271751.1	5.54179	0.358227	0.6137	0.583716	0.559411	0.850139	AP003392.5	lincRNA	NA
ENSG00000284526.1	31.8425	0.311077	0.532979	0.583657	0.559451	0.850139	AC015802.6	protein_coding	NA
ENSG00000235052.1	6.44682	-0.497327	0.852329	-0.583492	0.559562	0.850157	AL021154.1	lincRNA	NA
ENSG00000171757.15	6.22367	-0.389761	0.667999	-0.583476	0.559573	0.850157	LRRC34	protein_coding	151827	leucine rich repeat containing 34
ENSG00000133422.12	915.498	0.0875947	0.15013	0.58346	0.559584	0.850157	MORC2	protein_coding	22880	MORC family CW-type zinc finger 2
ENSG00000163013.11	700.104	0.0956621	0.163972	0.583405	0.559621	0.850157	FBXO41	protein_coding	150726	F-box protein 41
ENSG00000239883.8	510.204	-0.0759292	0.130199	-0.583179	0.559773	0.850276	PARGP1	transcribed_unprocessed_pseudogene	NA
ENSG00000283103.1	104.481	0.0916422	0.157145	0.583171	0.559778	0.850276	AC010642.2	antisense	NA
ENSG00000162065.13	831.597	0.103459	0.177466	0.582981	0.559906	0.85041	TBC1D24	protein_coding	57465	TBC1 domain family member 24
ENSG00000143554.13	201.627	-0.121452	0.208358	-0.582899	0.559961	0.850428	SLC27A3	protein_coding	11000	solute carrier family 27 member 3
ENSG00000281530.1	71.4938	-0.136771	0.23466	-0.582845	0.559998	0.850428	AC004461.2	sense_intronic	NA
ENSG00000267416.1	11.9647	-0.35297	0.605891	-0.582564	0.560187	0.850637	AC025048.4	lincRNA	105371849	uncharacterized LOC105371849
ENSG00000108439.10	892.799	-0.165539	0.284176	-0.582523	0.560214	0.850637	PNPO	protein_coding	55163	pyridoxamine 5'-phosphate oxidase
ENSG00000138080.13	8.39957	0.256804	0.440896	0.582459	0.560258	0.850643	EMILIN1	protein_coding	11117	elastin microfibril interfacer 1
ENSG00000089682.16	775.047	0.0606483	0.104151	0.582309	0.560358	0.850735	RBM41	protein_coding	55285	RNA binding motif protein 41
ENSG00000182230.12	13.21	0.606825	1.04246	0.582109	0.560493	0.850839	FAM153B	protein_coding	202134	family with sequence similarity 153 member B
ENSG00000136149.6	6.51756	0.386056	0.663282	0.58204	0.56054	0.850839	RPL13AP25	processed_pseudogene	NA
ENSG00000161533.11	8177.97	0.146419	0.251566	0.582031	0.560546	0.850839	ACOX1	protein_coding	51	acyl-CoA oxidase 1
ENSG00000135049.15	548.881	0.148397	0.255009	0.581929	0.560614	0.850884	AGTPBP1	protein_coding	23287	ATP/GTP binding protein 1
ENSG00000159216.18	1888.49	0.118774	0.204145	0.581815	0.560691	0.85094	RUNX1	protein_coding	861	RUNX family transcription factor 1
ENSG00000171097.13	137.89	0.198652	0.341538	0.581642	0.560808	0.851017	KYAT1	protein_coding	883	kynurenine aminotransferase 1
ENSG00000105849.5	349.574	0.110851	0.190613	0.581554	0.560867	0.851017	TWISTNB	protein_coding	221830	RNA polymerase I subunit F
ENSG00000113441.15	2791.07	0.0765305	0.131598	0.581546	0.560872	0.851017	LNPEP	protein_coding	4012	leucyl and cystinyl aminopeptidase
ENSG00000234913.1	148.147	-0.297656	0.511915	-0.581455	0.560934	0.851017	AC016027.2	sense_intronic	NA
ENSG00000254839.1	14.3733	-0.259514	0.446353	-0.581411	0.560964	0.851017	AF131215.3	lincRNA	101929269	uncharacterized LOC101929269
ENSG00000197562.9	934.441	-0.127689	0.219628	-0.581387	0.560979	0.851017	RAB40C	protein_coding	57799	RAB40C, member RAS oncogene family
ENSG00000104131.12	786.069	0.176565	0.303765	0.581255	0.561068	0.851046	EIF3J	protein_coding	8669	eukaryotic translation initiation factor 3 subunit J
ENSG00000139687.15	1085.7	-0.131008	0.225441	-0.581121	0.561159	0.851046	RB1	protein_coding	5925	RB transcriptional corepressor 1
ENSG00000170458.13	118.075	-0.308437	0.5308	-0.581079	0.561187	0.851046	CD14	protein_coding	929	CD14 molecule
ENSG00000282851.2	83.535	0.400725	0.689689	0.581024	0.561225	0.851046	BISPR	lincRNA	105221694	BST2 interferon stimulated positive regulator
ENSG00000236901.6	254.698	-0.0711269	0.12242	-0.581006	0.561236	0.851046	MIR600HG	sense_intronic	81571	MIR600 host gene
ENSG00000164236.11	95.8869	0.345719	0.595051	0.580991	0.561247	0.851046	ANKRD33B	protein_coding	651746	ankyrin repeat domain 33B
ENSG00000229152.2	243.176	0.133758	0.230242	0.580944	0.561278	0.851046	ANKRD10-IT1	sense_intronic	NA
ENSG00000189195.12	460.958	-0.176374	0.303652	-0.580843	0.561346	0.851046	BTBD8	protein_coding	284697	BTB domain containing 8
ENSG00000168569.7	189.565	0.105822	0.182192	0.580829	0.561355	0.851046	TMEM223	protein_coding	79064	transmembrane protein 223
ENSG00000138400.12	8.72645	-0.392097	0.675155	-0.580751	0.561408	0.851066	MDH1B	protein_coding	130752	malate dehydrogenase 1B
ENSG00000165898.13	361.477	-0.09314	0.160438	-0.580537	0.561552	0.851225	ISCA2	protein_coding	122961	iron-sulfur cluster assembly 2
ENSG00000166169.16	817.625	0.0568797	0.0980223	0.580273	0.56173	0.851429	POLL	protein_coding	27343	DNA polymerase lambda
ENSG00000255561.6	24.7613	0.22648	0.390365	0.580174	0.561797	0.851429	FDXACB1	protein_coding	91893	ferredoxin-fold anticodon binding domain containing 1
ENSG00000232434.2	523.721	-0.255618	0.440598	-0.580161	0.561806	0.851429	AJM1	protein_coding	389813	apical junction component 1 homolog
ENSG00000251745.1	25.2953	-0.234648	0.404627	-0.579911	0.561974	0.851529	RNU7-124P	snRNA	NA
ENSG00000117000.8	1507.13	-0.134874	0.232577	-0.579908	0.561977	0.851529	RLF	protein_coding	6018	RLF zinc finger
ENSG00000204070.9	676.794	0.110952	0.191333	0.579887	0.561991	0.851529	SYS1	protein_coding	90196	SYS1 golgi trafficking protein
ENSG00000255355.1	5.48503	-0.422903	0.729436	-0.579766	0.562072	0.851545	AP000640.2	processed_transcript	NA
ENSG00000235191.1	7.82226	0.482898	0.832979	0.579724	0.562101	0.851545	NUCB1-AS1	antisense	100874085	NUCB1 antisense RNA 1
ENSG00000169976.6	784.312	0.134622	0.23223	0.579695	0.56212	0.851545	SF3B5	protein_coding	83443	splicing factor 3b subunit 5
ENSG00000226221.1	10.53	0.312118	0.538488	0.579619	0.562172	0.851563	RPL26P19	processed_pseudogene	NA
ENSG00000275719.1	17.8937	0.282819	0.488	0.579549	0.562219	0.851574	AC008622.2	antisense	NA
ENSG00000266967.6	48.6646	0.126134	0.217792	0.579147	0.56249	0.851924	AARSD1	protein_coding	80755	alanyl-tRNA synthetase domain containing 1
ENSG00000201821.1	10.6602	0.274714	0.474397	0.579079	0.562536	0.851934	RNU4-9P	snRNA	NA
ENSG00000186635.14	3977.74	0.0940529	0.162458	0.578938	0.562631	0.852018	ARAP1	protein_coding	116985	ArfGAP with RhoGAP domain, ankyrin repeat and PH domain 1
ENSG00000165283.15	1060.41	0.172284	0.297695	0.578725	0.562774	0.852121	STOML2	protein_coding	30968	stomatin like 2
ENSG00000241362.2	31.3991	-0.242055	0.41826	-0.57872	0.562778	0.852121	RPL36AP43	processed_pseudogene	NA
ENSG00000204055.4	7.66418	0.546962	0.945284	0.578622	0.562844	0.852126	AL158151.1	antisense	NA
ENSG00000253683.1	10.0618	0.331941	0.573733	0.578564	0.562884	0.852126	AC027309.2	processed_pseudogene	NA
ENSG00000116035.3	7.8246	0.947935	1.63855	0.57852	0.562913	0.852126	VAX2	protein_coding	25806	ventral anterior homeobox 2
ENSG00000276136.1	40.0573	-0.201203	0.347813	-0.57848	0.56294	0.852126	AC016957.2	lincRNA	NA
ENSG00000280069.1	145.811	-0.114851	0.198569	-0.578394	0.562998	0.852154	AC127024.8	TEC	NA
ENSG00000260306.1	18.2901	-0.321007	0.555234	-0.578148	0.563164	0.852161	AC092375.2	lincRNA	NA
ENSG00000282221.1	139.957	-0.103965	0.179844	-0.578086	0.563206	0.852161	AC119427.1	antisense	NA
ENSG00000269176.2	34.6183	0.148454	0.256808	0.578073	0.563215	0.852161	AP001160.3	antisense	NA
ENSG00000267096.1	19.7346	0.186877	0.323311	0.57801	0.563258	0.852161	AC008735.1	sense_intronic	NA
ENSG00000163071.10	609.06	0.115281	0.199456	0.577977	0.56328	0.852161	SPATA18	protein_coding	132671	spermatogenesis associated 18
ENSG00000103343.12	188.477	0.0869954	0.15054	0.577888	0.56334	0.852161	ZNF174	protein_coding	7727	zinc finger protein 174
ENSG00000179023.8	232.675	-0.21955	0.379935	-0.577863	0.563357	0.852161	KLHDC7A	protein_coding	127707	kelch domain containing 7A
ENSG00000079459.12	13141.8	0.138871	0.240331	0.577832	0.563378	0.852161	FDFT1	protein_coding	2222	farnesyl-diphosphate farnesyltransferase 1
ENSG00000276115.1	41.3931	-0.191952	0.3322	-0.577821	0.563385	0.852161	AC026356.2	sense_intronic	NA
ENSG00000267147.2	11.985	0.70253	1.21587	0.5778	0.563399	0.852161	LINC01842	lincRNA	101928845	long intergenic non-protein coding RNA 1842
ENSG00000183682.7	58.1449	0.414058	0.716883	0.577581	0.563547	0.852324	BMP8A	protein_coding	353500	bone morphogenetic protein 8a
ENSG00000149243.15	19.9649	-0.251629	0.435714	-0.577509	0.563596	0.852338	KLHL35	protein_coding	283212	kelch like family member 35
ENSG00000120802.13	1480.89	0.186532	0.323048	0.577413	0.563661	0.852375	TMPO	protein_coding	7112	thymopoietin
ENSG00000279103.1	18.4369	-0.31759	0.550238	-0.577187	0.563813	0.852531	AC138470.1	TEC	NA
ENSG00000165733.7	1761.97	0.108085	0.187298	0.577075	0.563889	0.852531	BMS1	protein_coding	9790	BMS1 ribosome biogenesis factor
ENSG00000249947.2	19.1714	0.237237	0.411173	0.576977	0.563955	0.852531	XBP1P1	processed_pseudogene	NA
ENSG00000117500.12	1132.16	0.105962	0.183674	0.576904	0.564005	0.852531	TMED5	protein_coding	50999	transmembrane p24 trafficking protein 5
ENSG00000259539.1	26.3381	0.203369	0.352574	0.576814	0.564065	0.852531	AC051619.6	3prime_overlapping_ncRNA	NA
ENSG00000206784.1	5.07452	0.356156	0.617481	0.576788	0.564083	0.852531	RF00019	misc_RNA	NA
ENSG00000089053.12	2591.98	0.133087	0.23076	0.576735	0.564118	0.852531	ANAPC5	protein_coding	51433	anaphase promoting complex subunit 5
ENSG00000196542.8	24.8011	0.431187	0.747636	0.576735	0.564119	0.852531	SPTSSB	protein_coding	165679	serine palmitoyltransferase small subunit B
ENSG00000161835.10	6.96256	-0.303201	0.525722	-0.576732	0.56412	0.852531	GRASP	protein_coding	160622	trafficking regulator and scaffold protein tamalin
ENSG00000135090.13	2478.32	-0.0989868	0.17171	-0.576475	0.564294	0.852699	TAOK3	protein_coding	51347	TAO kinase 3
ENSG00000254531.1	91.7528	0.131034	0.227331	0.5764	0.564345	0.852699	FLJ20021	lincRNA	90024	uncharacterized LOC90024
ENSG00000100612.13	3049.71	-0.195025	0.338355	-0.576391	0.564351	0.852699	DHRS7	protein_coding	51635	dehydrogenase/reductase 7
ENSG00000100739.10	87.1879	0.441306	0.765846	0.576233	0.564458	0.852716	BDKRB1	protein_coding	623	bradykinin receptor B1
ENSG00000249655.1	9.78315	-0.247004	0.428662	-0.576221	0.564466	0.852716	AC008434.1	antisense	NA
ENSG00000263220.1	6.70192	0.387937	0.673391	0.576095	0.564551	0.852716	AC015727.1	antisense	NA
ENSG00000149357.9	1218.64	0.144282	0.250481	0.576022	0.5646	0.852716	LAMTOR1	protein_coding	55004	late endosomal/lysosomal adaptor, MAPK and MTOR activator 1
ENSG00000182552.14	231.179	0.102901	0.178652	0.575982	0.564627	0.852716	RWDD4	protein_coding	201965	RWD domain containing 4
ENSG00000272849.1	10.9784	0.353504	0.613757	0.575966	0.564638	0.852716	AC084018.1	lincRNA	NA
ENSG00000130164.13	14415.4	0.14869	0.258158	0.575963	0.56464	0.852716	LDLR	protein_coding	3949	low density lipoprotein receptor
ENSG00000184216.13	2452.32	0.179774	0.312246	0.575744	0.564788	0.85288	IRAK1	protein_coding	3654	interleukin 1 receptor associated kinase 1
ENSG00000176222.8	64.4392	-0.302739	0.525967	-0.575585	0.564895	0.852918	ZNF404	protein_coding	342908	zinc finger protein 404
ENSG00000141526.16	5915.67	0.231696	0.402615	0.575477	0.564969	0.852918	SLC16A3	protein_coding	9123	solute carrier family 16 member 3
ENSG00000143476.17	110.467	-0.499018	0.86721	-0.575429	0.565001	0.852918	DTL	protein_coding	51514	denticleless E3 ubiquitin protein ligase homolog
ENSG00000258768.2	53.4683	-0.268323	0.466346	-0.575374	0.565039	0.852918	AL356019.2	lincRNA	NA
ENSG00000229994.1	58.695	-0.160389	0.278762	-0.575362	0.565047	0.852918	RPL5P4	processed_pseudogene	NA
ENSG00000136161.12	118.135	0.360301	0.626278	0.575305	0.565085	0.852918	RCBTB2	protein_coding	1102	RCC1 and BTB domain containing protein 2
ENSG00000143164.15	2483.95	-0.0696435	0.121057	-0.575295	0.565091	0.852918	DCAF6	protein_coding	55827	DDB1 and CUL4 associated factor 6
ENSG00000170043.11	614.557	0.127217	0.221184	0.575161	0.565183	0.852982	TRAPPC1	protein_coding	58485	trafficking protein particle complex 1
ENSG00000182472.8	601.589	-0.325306	0.565674	-0.575077	0.565239	0.852982	CAPN12	protein_coding	147968	calpain 12
ENSG00000235663.1	112.725	-0.190646	0.331571	-0.574979	0.565305	0.852982	SAPCD1-AS1	antisense	NA
ENSG00000229222.1	86.2219	-0.23681	0.411887	-0.57494	0.565332	0.852982	KRT18P4	processed_pseudogene	NA
ENSG00000112419.14	1754.86	0.140481	0.244377	0.574854	0.56539	0.852982	PHACTR2	protein_coding	9749	phosphatase and actin regulator 2
ENSG00000078487.17	62.5762	-0.179914	0.312993	-0.574819	0.565414	0.852982	ZCWPW1	protein_coding	55063	zinc finger CW-type and PWWP domain containing 1
ENSG00000155629.14	941.201	-0.200114	0.348148	-0.574797	0.565428	0.852982	PIK3AP1	protein_coding	118788	phosphoinositide-3-kinase adaptor protein 1
ENSG00000279794.1	63.3357	-0.109267	0.190112	-0.574751	0.565459	0.852982	AC024580.1	TEC	NA
ENSG00000133318.13	4434	0.0582137	0.101293	0.574705	0.565491	0.852982	RTN3	protein_coding	10313	reticulon 3
ENSG00000173702.7	48859.6	-0.169102	0.294374	-0.574447	0.565665	0.853063	MUC13	protein_coding	56667	mucin 13, cell surface associated
ENSG00000117713.19	4743.37	0.0618066	0.107593	0.574447	0.565665	0.853063	ARID1A	protein_coding	8289	AT-rich interaction domain 1A
ENSG00000124429.17	6884.41	-0.188611	0.328359	-0.574403	0.565695	0.853063	POF1B	protein_coding	79983	POF1B actin binding protein
ENSG00000214425.7	165.803	0.193454	0.336801	0.574388	0.565705	0.853063	LRRC37A4P	transcribed_unprocessed_pseudogene	NA
ENSG00000131238.17	818.537	0.164295	0.286075	0.57431	0.565758	0.853063	PPT1	protein_coding	5538	palmitoyl-protein thioesterase 1
ENSG00000100599.15	529.568	-0.221814	0.386305	-0.574195	0.565836	0.853063	RIN3	protein_coding	79890	Ras and Rab interactor 3
ENSG00000183604.14	459.151	0.197629	0.344205	0.57416	0.56586	0.853063	SMG1P5	transcribed_unprocessed_pseudogene	595101	SMG1 pseudogene 5
ENSG00000274211.4	1133.48	0.0672511	0.11713	0.574155	0.565863	0.853063	SOCS7	protein_coding	30837	suppressor of cytokine signaling 7
ENSG00000226091.7	5.71755	0.430994	0.750805	0.574043	0.565939	0.85311	LINC00937	lincRNA	389634	long intergenic non-protein coding RNA 937
ENSG00000246763.6	15.5005	0.295969	0.515652	0.573971	0.565987	0.85311	RGMB-AS1	antisense	503569	RGMB antisense RNA 1
ENSG00000178386.12	53.6851	-0.153965	0.268298	-0.573859	0.566063	0.85311	ZNF223	protein_coding	7766	zinc finger protein 223
ENSG00000140829.11	1765.32	0.0689105	0.12009	0.573825	0.566086	0.85311	DHX38	protein_coding	9785	DEAH-box helicase 38
ENSG00000130826.17	710.328	0.211262	0.36817	0.573816	0.566092	0.85311	DKC1	protein_coding	1736	dyskerin pseudouridine synthase 1
ENSG00000170144.20	3656.67	0.102376	0.178452	0.573688	0.566179	0.853177	HNRNPA3	protein_coding	220988	heterogeneous nuclear ribonucleoprotein A3
ENSG00000280064.1	7.13703	0.56177	0.979321	0.573633	0.566216	0.853177	AC130304.1	TEC	NA
ENSG00000132881.11	110.022	-0.128789	0.224568	-0.573495	0.56631	0.853227	CPLANE2	protein_coding	79363	ciliogenesis and planar polarity effector 2
ENSG00000111300.9	1248.38	0.0497556	0.0867629	0.573466	0.566329	0.853227	NAA25	protein_coding	80018	N-alpha-acetyltransferase 25, NatB auxiliary subunit
ENSG00000055609.17	9423.46	0.0704343	0.12284	0.573382	0.566386	0.853253	KMT2C	protein_coding	58508	lysine methyltransferase 2C
ENSG00000136527.17	3029.58	-0.0614296	0.107168	-0.573207	0.566505	0.853372	TRA2B	protein_coding	6434	transformer 2 beta homolog
ENSG00000004799.7	650.034	-0.139069	0.24273	-0.572939	0.566686	0.853584	PDK4	protein_coding	5166	pyruvate dehydrogenase kinase 4
ENSG00000257183.1	5.17082	0.516647	0.901839	0.572882	0.566725	0.853584	AC090502.3	lincRNA	NA
ENSG00000224531.5	313.516	-0.0862745	0.150633	-0.572745	0.566817	0.853663	SMIM13	protein_coding	221710	small integral membrane protein 13
ENSG00000066056.13	7.22875	-0.667678	1.16618	-0.572536	0.566959	0.853782	TIE1	protein_coding	7075	tyrosine kinase with immunoglobulin like and EGF like domains 1
ENSG00000275538.1	21.441	0.485469	0.847989	0.572495	0.566987	0.853782	RNVU1-19	snRNA	101954277	RNA, variant U1 small nuclear 19
ENSG00000068400.13	1639.73	0.0711331	0.12426	0.572453	0.567015	0.853782	GRIPAP1	protein_coding	56850	GRIP1 associated protein 1
ENSG00000186952.14	57.6886	-0.26087	0.45582	-0.57231	0.567112	0.853868	TMEM232	protein_coding	642987	transmembrane protein 232
ENSG00000121039.9	1150.96	0.0871752	0.152339	0.572245	0.567156	0.853874	RDH10	protein_coding	157506	retinol dehydrogenase 10
ENSG00000213178.3	25.5566	0.244374	0.427089	0.572186	0.567196	0.853874	RPL22P1	processed_pseudogene	NA
ENSG00000265713.1	112.407	-0.118434	0.207092	-0.571892	0.567395	0.854057	AC023389.2	transcribed_processed_pseudogene	NA
ENSG00000229145.1	68.3636	0.397048	0.694273	0.57189	0.567397	0.854057	ACTBP1	processed_pseudogene	NA
ENSG00000205268.10	406.773	-0.144905	0.253494	-0.571632	0.567572	0.85426	PDE7A	protein_coding	5150	phosphodiesterase 7A
ENSG00000001630.16	273.235	-0.199964	0.349936	-0.571429	0.567709	0.854336	CYP51A1	protein_coding	1595	cytochrome P450 family 51 subfamily A member 1
ENSG00000111639.7	784.124	0.129847	0.227233	0.571429	0.567709	0.854336	MRPL51	protein_coding	51258	mitochondrial ribosomal protein L51
ENSG00000153495.10	12.9872	0.331534	0.580232	0.571381	0.567741	0.854336	TEX29	protein_coding	121793	testis expressed 29
ENSG00000170469.10	41.4129	0.178701	0.312883	0.571141	0.567904	0.854402	SPATA24	protein_coding	202051	spermatogenesis associated 24
ENSG00000152520.13	1703.78	0.0915925	0.160404	0.571012	0.567992	0.854402	PAN3	protein_coding	255967	poly(A) specific ribonuclease subunit PAN3
ENSG00000204086.4	25.2207	0.306679	0.537087	0.571004	0.567997	0.854402	RPA4	protein_coding	29935	replication protein A4
ENSG00000173517.10	2947.59	-0.120461	0.211005	-0.57089	0.568074	0.854402	PEAK1	protein_coding	79834	pseudopodium enriched atypical kinase 1
ENSG00000235587.2	15.4512	-0.315116	0.551975	-0.570887	0.568076	0.854402	GAPDHP65	processed_pseudogene	NA
ENSG00000180257.13	189.716	-0.179468	0.314369	-0.570884	0.568079	0.854402	ZNF816	protein_coding	125893	zinc finger protein 816
ENSG00000171295.12	1076.93	-0.107555	0.188405	-0.57087	0.568088	0.854402	ZNF440	protein_coding	126070	zinc finger protein 440
ENSG00000250376.1	67.9201	-0.473056	0.82871	-0.570835	0.568112	0.854402	AC093720.1	unprocessed_pseudogene	NA
ENSG00000120063.9	2458.29	0.158219	0.277193	0.570789	0.568143	0.854402	GNA13	protein_coding	10672	G protein subunit alpha 13
ENSG00000185467.7	43.3863	-0.250874	0.439567	-0.57073	0.568183	0.854402	KPNA7	protein_coding	402569	karyopherin subunit alpha 7
ENSG00000198156.10	5.39832	-0.511115	0.895779	-0.570581	0.568284	0.854494	NPIPB6	protein_coding	728741	nuclear pore complex interacting protein family member B6
ENSG00000197296.5	567.998	-0.0958021	0.167933	-0.570477	0.568354	0.85454	FITM2	protein_coding	128486	fat storage inducing transmembrane protein 2
ENSG00000051009.10	3371.5	-0.108226	0.189779	-0.570276	0.56849	0.854685	FAM160A2	protein_coding	84067	family with sequence similarity 160 member A2
ENSG00000256525.6	339.557	-0.0891051	0.156306	-0.57007	0.56863	0.854835	POLG2	protein_coding	11232	DNA polymerase gamma 2, accessory subunit
ENSG00000110060.8	233.94	0.071395	0.125287	0.569853	0.568777	0.854997	PUS3	protein_coding	83480	pseudouridine synthase 3
ENSG00000160870.13	35.4822	-0.367774	0.645466	-0.56978	0.568827	0.855011	CYP3A7	protein_coding	1551	cytochrome P450 family 3 subfamily A member 7
ENSG00000278897.1	22.5586	-0.463999	0.814508	-0.569668	0.568903	0.855066	AC020951.1	TEC	NA
ENSG00000143816.7	93.3537	-0.290354	0.509883	-0.569451	0.56905	0.855228	WNT9A	protein_coding	7483	Wnt family member 9A
ENSG00000162746.14	7.01749	0.328319	0.576676	0.56933	0.569132	0.855291	FCRLB	protein_coding	127943	Fc receptor like B
ENSG00000131779.10	461.439	0.114795	0.201717	0.56909	0.569295	0.85543	PEX11B	protein_coding	8799	peroxisomal biogenesis factor 11 beta
ENSG00000257265.1	6.18423	-0.502409	0.88285	-0.569077	0.569304	0.85543	AC123905.1	lincRNA	NA
ENSG00000279700.1	90.8945	0.108259	0.190297	0.568895	0.569428	0.855504	AC131212.2	TEC	NA
ENSG00000282206.1	47.3932	-0.261876	0.460332	-0.568886	0.569434	0.855504	AC233280.19	unprocessed_pseudogene	NA
ENSG00000273297.1	30.6309	-0.314025	0.552118	-0.568765	0.569515	0.855567	AC009275.1	lincRNA	105375519	uncharacterized LOC105375519
ENSG00000139719.10	244.68	0.130304	0.229158	0.568623	0.569612	0.855653	VPS33A	protein_coding	65082	VPS33A core subunit of CORVET and HOPS complexes
ENSG00000239672.7	154.902	0.354405	0.623428	0.568477	0.569711	0.855741	NME1	protein_coding	4830	NME/NM23 nucleoside diphosphate kinase 1
ENSG00000272144.1	6.86654	-0.405059	0.712939	-0.568154	0.56993	0.855943	AC025171.4	lincRNA	NA
ENSG00000260101.1	11.8802	-0.240178	0.422819	-0.56804	0.570008	0.855943	AC008074.2	lincRNA	101927402	uncharacterized LOC101927402
ENSG00000164168.7	1270.31	0.0978911	0.172343	0.568001	0.570034	0.855943	TMEM184C	protein_coding	55751	transmembrane protein 184C
ENSG00000280092.1	14.2814	-0.255795	0.450358	-0.567983	0.570047	0.855943	AC002044.3	TEC	NA
ENSG00000005882.11	864.376	-0.0893672	0.157343	-0.567977	0.570051	0.855943	PDK2	protein_coding	5164	pyruvate dehydrogenase kinase 2
ENSG00000227627.2	18.4763	0.240104	0.422772	0.567928	0.570084	0.855943	AL080276.2	antisense	NA
ENSG00000187051.8	755.701	0.104644	0.184295	0.567805	0.570167	0.855951	RPS19BP1	protein_coding	91582	ribosomal protein S19 binding protein 1
ENSG00000185305.10	572.325	0.120303	0.211882	0.567785	0.570181	0.855951	ARL15	protein_coding	54622	ADP ribosylation factor like GTPase 15
ENSG00000275227.1	16.1728	0.202359	0.356646	0.567394	0.570446	0.855951	RF02271	misc_RNA	NA
ENSG00000159871.14	29.1234	0.405368	0.714519	0.56733	0.57049	0.855951	LYPD5	protein_coding	284348	LY6/PLAUR domain containing 5
ENSG00000118307.18	10.5825	-0.377948	0.666244	-0.567282	0.570523	0.855951	CASC1	protein_coding	55259	cilia and flagella associated protein 94
ENSG00000179085.7	336.53	0.118435	0.208873	0.567021	0.5707	0.855951	DPM3	protein_coding	54344	dolichyl-phosphate mannosyltransferase subunit 3, regulatory
ENSG00000230074.1	57.0504	-0.284688	0.502142	-0.566947	0.57075	0.855951	AL162231.2	antisense	NA
ENSG00000239923.3	7.50777	-0.38505	0.679207	-0.566912	0.570774	0.855951	RN7SL864P	misc_RNA	NA
ENSG00000164621.5	5.03534	-0.483856	0.853619	-0.566829	0.57083	0.855951	SMAD5-AS1	antisense	9597	SMAD5 antisense RNA 1
ENSG00000274667.1	15.7191	-0.207768	0.366563	-0.5668	0.57085	0.855951	AC090517.2	sense_intronic	NA
ENSG00000128699.13	780.516	0.0803287	0.141731	0.56677	0.57087	0.855951	ORMDL1	protein_coding	94101	ORMDL sphingolipid biosynthesis regulator 1
ENSG00000183762.12	1700.79	-0.115875	0.20445	-0.566763	0.570875	0.855951	KREMEN1	protein_coding	83999	kringle containing transmembrane protein 1
ENSG00000156253.6	330.779	0.188601	0.332795	0.566718	0.570906	0.855951	RWDD2B	protein_coding	10069	RWD domain containing 2B
ENSG00000160294.10	3438.44	0.089204	0.157406	0.566712	0.57091	0.855951	MCM3AP	protein_coding	8888	minichromosome maintenance complex component 3 associated protein
ENSG00000197563.10	1359.43	0.0601215	0.106102	0.566637	0.570961	0.855951	PIGN	protein_coding	23556	phosphatidylinositol glycan anchor biosynthesis class N
ENSG00000014123.9	1692.36	-0.0947195	0.167166	-0.56662	0.570972	0.855951	UFL1	protein_coding	23376	UFM1 specific ligase 1
ENSG00000169507.9	267.883	0.68321	1.2059	0.566557	0.571015	0.855951	SLC38A11	protein_coding	151258	solute carrier family 38 member 11
ENSG00000239466.3	6.32469	-0.367341	0.648422	-0.566514	0.571044	0.855951	RN7SL552P	misc_RNA	NA
ENSG00000232860.7	14.2816	-0.227301	0.401258	-0.56647	0.571075	0.855951	SMG7-AS1	processed_transcript	NA
ENSG00000250197.1	13.6979	-0.281852	0.497565	-0.566463	0.571079	0.855951	HMGN1P15	processed_pseudogene	NA
ENSG00000172461.10	271.446	0.737608	1.30215	0.566454	0.571085	0.855951	FUT9	protein_coding	10690	fucosyltransferase 9
ENSG00000214796.8	161.922	-0.20245	0.357401	-0.56645	0.571088	0.855951	AC098934.1	transcribed_unprocessed_pseudogene	NA
ENSG00000185483.11	355.671	0.225975	0.398949	0.566425	0.571105	0.855951	ROR1	protein_coding	4919	receptor tyrosine kinase like orphan receptor 1
ENSG00000132330.16	128.583	-0.168632	0.297728	-0.566397	0.571124	0.855951	SCLY	protein_coding	51540	selenocysteine lyase
ENSG00000278863.1	18.2516	-0.321442	0.567522	-0.566395	0.571125	0.855951	AC091059.2	TEC	NA
ENSG00000150347.15	2712.84	0.175788	0.310362	0.566395	0.571125	0.855951	ARID5B	protein_coding	84159	AT-rich interaction domain 5B
ENSG00000021776.10	2017.08	0.0914874	0.161559	0.566277	0.571205	0.855979	AQR	protein_coding	9716	aquarius intron-binding spliceosomal factor
ENSG00000188316.13	6.64714	-0.346433	0.611802	-0.56625	0.571224	0.855979	ENO4	protein_coding	387712	enolase 4
ENSG00000247572.7	118.671	-0.164525	0.290624	-0.56611	0.571319	0.856062	CKMT2-AS1	antisense	100131067	CKMT2 antisense RNA 1
ENSG00000152683.14	934.578	0.104095	0.183918	0.565986	0.571403	0.856128	SLC30A6	protein_coding	55676	solute carrier family 30 member 6
ENSG00000239577.3	12.654	-0.247401	0.437167	-0.565918	0.57145	0.856138	RN7SL388P	misc_RNA	NA
ENSG00000183527.11	260.808	0.21764	0.384638	0.565832	0.571508	0.856158	PSMG1	protein_coding	8624	proteasome assembly chaperone 1
ENSG00000051382.8	2183.33	-0.082903	0.146528	-0.565781	0.571543	0.856158	PIK3CB	protein_coding	5291	phosphatidylinositol-4,5-bisphosphate 3-kinase catalytic subunit beta
ENSG00000258634.3	366.385	0.0993506	0.175696	0.565468	0.571755	0.856417	AL160006.1	antisense	NA
ENSG00000144231.10	760.808	0.125362	0.221769	0.56528	0.571884	0.856549	POLR2D	protein_coding	5433	RNA polymerase II subunit D
ENSG00000277383.1	15.1729	0.303877	0.537858	0.564977	0.57209	0.856798	AC010331.1	antisense	NA
ENSG00000236809.2	23.4027	0.177143	0.3137	0.56469	0.572285	0.856954	SNX25P1	unprocessed_pseudogene	NA
ENSG00000258559.2	54.3048	-0.190895	0.338071	-0.56466	0.572305	0.856954	AC005519.1	sense_overlapping	NA
ENSG00000114098.17	1035.95	0.0673489	0.119285	0.564604	0.572343	0.856954	ARMC8	protein_coding	25852	armadillo repeat containing 8
ENSG00000272221.1	81.4987	-0.199092	0.352632	-0.564589	0.572353	0.856954	AL645933.2	lincRNA	NA
ENSG00000111554.14	151.357	0.123963	0.21959	0.564519	0.572401	0.856966	MDM1	protein_coding	56890	Mdm1 nuclear protein
ENSG00000165219.21	2810.81	0.0382622	0.0678004	0.564336	0.572525	0.857047	GAPVD1	protein_coding	26130	GTPase activating protein and VPS9 domains 1
ENSG00000155367.15	111.905	0.171405	0.303737	0.564322	0.572535	0.857047	PPM1J	protein_coding	333926	protein phosphatase, Mg2+/Mn2+ dependent 1J
ENSG00000139835.13	824.81	-0.186396	0.330371	-0.564201	0.572617	0.857089	GRTP1	protein_coding	79774	growth hormone regulated TBC protein 1
ENSG00000050438.16	469.315	0.139549	0.247356	0.564164	0.572643	0.857089	SLC4A8	protein_coding	9498	solute carrier family 4 member 8
ENSG00000101695.8	455.154	-0.160012	0.28377	-0.563878	0.572837	0.85732	RNF125	protein_coding	54941	ring finger protein 125
ENSG00000248367.1	17.8543	0.290972	0.516181	0.563701	0.572957	0.857336	AC008610.1	antisense	NA
ENSG00000201616.1	19.9688	0.218126	0.387038	0.563577	0.573042	0.857336	RNU1-91P	snRNA	NA
ENSG00000135587.8	393.466	0.14607	0.259212	0.563516	0.573084	0.857336	SMPD2	protein_coding	6610	sphingomyelin phosphodiesterase 2
ENSG00000100490.9	71.765	-0.193782	0.343895	-0.563492	0.5731	0.857336	CDKL1	protein_coding	8814	cyclin dependent kinase like 1
ENSG00000277942.1	5.08157	0.37546	0.666369	0.563441	0.573135	0.857336	MIR8075	miRNA	102465874	microRNA 8075
ENSG00000114107.8	430.09	0.174929	0.310476	0.56342	0.573149	0.857336	CEP70	protein_coding	80321	centrosomal protein 70
ENSG00000175938.6	296.138	0.0914406	0.162314	0.563356	0.573193	0.857336	ORAI3	protein_coding	93129	ORAI calcium release-activated calcium modulator 3
ENSG00000147548.16	3368.32	0.0950852	0.168791	0.563331	0.573209	0.857336	NSD3	protein_coding	54904	nuclear receptor binding SET domain protein 3
ENSG00000275557.1	5.40024	0.436865	0.775655	0.563221	0.573285	0.857336	AC242842.1	processed_transcript	NA
ENSG00000218426.5	46.1376	0.199868	0.354985	0.563034	0.573412	0.857336	AL590867.2	processed_pseudogene	NA
ENSG00000255568.3	28.4208	-0.202678	0.359976	-0.563031	0.573414	0.857336	BRWD1-AS2	antisense	103091865	BRWD1 antisense RNA 2
ENSG00000204842.15	2359.63	0.0871589	0.154812	0.562997	0.573437	0.857336	ATXN2	protein_coding	6311	ataxin 2
ENSG00000171475.13	3285.3	0.0797353	0.141628	0.562993	0.573439	0.857336	WIPF2	protein_coding	147179	WAS/WASL interacting protein family member 2
ENSG00000198846.5	98.1453	-0.259796	0.461456	-0.562993	0.57344	0.857336	TOX	protein_coding	9760	thymocyte selection associated high mobility group box
ENSG00000167755.14	5485.05	-0.217249	0.385921	-0.562935	0.573479	0.857336	KLK6	protein_coding	5653	kallikrein related peptidase 6
ENSG00000146648.17	7533.93	-0.17628	0.313168	-0.562893	0.573508	0.857336	EGFR	protein_coding	1956	epidermal growth factor receptor
ENSG00000253392.2	7.42199	-0.383288	0.680958	-0.562866	0.573526	0.857336	AC119403.1	antisense	NA
ENSG00000272764.1	7.70924	0.349212	0.620559	0.562738	0.573613	0.857406	AL596094.1	lincRNA	NA
ENSG00000095574.11	403.965	-0.111811	0.198754	-0.562561	0.573734	0.857454	IKZF5	protein_coding	64376	IKAROS family zinc finger 5
ENSG00000136811.16	562.175	0.175833	0.312559	0.562561	0.573734	0.857454	ODF2	protein_coding	4957	outer dense fiber of sperm tails 2
ENSG00000109220.10	378.043	0.125782	0.223607	0.562515	0.573765	0.857454	CHIC2	protein_coding	26511	cysteine rich hydrophobic domain 2
ENSG00000185627.17	1652.29	0.0620864	0.11039	0.562426	0.573826	0.857454	PSMD13	protein_coding	5719	proteasome 26S subunit, non-ATPase 13
ENSG00000152556.16	1464.95	0.133788	0.237888	0.562398	0.573845	0.857454	PFKM	protein_coding	5213	phosphofructokinase, muscle
ENSG00000204923.3	256.789	-0.129814	0.230869	-0.562282	0.573924	0.857513	FBXO48	protein_coding	554251	F-box protein 48
ENSG00000141376.22	594.135	0.136156	0.242231	0.56209	0.574055	0.857649	BCAS3	protein_coding	54828	BCAS3 microtubule associated cell migration factor
ENSG00000156966.6	964.299	0.276486	0.492037	0.56192	0.57417	0.857704	B3GNT7	protein_coding	93010	UDP-GlcNAc:betaGal beta-1,3-N-acetylglucosaminyltransferase 7
ENSG00000204991.10	1767.21	0.191932	0.341597	0.561866	0.574207	0.857704	SPIRE2	protein_coding	84501	spire type actin nucleation factor 2
ENSG00000172172.7	591.918	0.0760813	0.13541	0.561859	0.574212	0.857704	MRPL13	protein_coding	28998	mitochondrial ribosomal protein L13
ENSG00000236577.1	5.266	-0.363429	0.646956	-0.561752	0.574285	0.857729	SNRPGP14	processed_pseudogene	NA
ENSG00000138587.5	17.7135	-0.429263	0.764198	-0.561717	0.574309	0.857729	MNS1	protein_coding	55329	meiosis specific nuclear structural 1
ENSG00000272489.1	6.77459	0.434455	0.77437	0.561043	0.574768	0.858239	AL132656.3	sense_intronic	NA
ENSG00000135835.11	7.46915	0.30681	0.546886	0.561013	0.574788	0.858239	KIAA1614	protein_coding	57710	KIAA1614
ENSG00000125458.6	409.607	0.15166	0.270334	0.56101	0.57479	0.858239	NT5C	protein_coding	30833	5', 3'-nucleotidase, cytosolic
ENSG00000278250.1	6.45934	-0.361331	0.644105	-0.560982	0.57481	0.858239	RF00017	misc_RNA	NA
ENSG00000113048.16	1003.71	0.168773	0.300948	0.560804	0.574931	0.85836	MRPS27	protein_coding	23107	mitochondrial ribosomal protein S27
ENSG00000279031.1	20.9195	-0.204593	0.364888	-0.560701	0.575002	0.858382	AC004232.3	TEC	NA
ENSG00000058804.11	620.077	0.148313	0.264553	0.560619	0.575057	0.858382	NDC1	protein_coding	55706	NDC1 transmembrane nucleoporin
ENSG00000197766.7	43.3171	0.183941	0.328124	0.560582	0.575083	0.858382	CFD	protein_coding	1675	complement factor D
ENSG00000270179.1	25.1566	0.204407	0.364678	0.560513	0.575129	0.858382	AP002840.2	sense_intronic	NA
ENSG00000142039.3	712.566	0.133224	0.237692	0.560491	0.575145	0.858382	CCDC97	protein_coding	90324	coiled-coil domain containing 97
ENSG00000121680.15	434.136	0.0898982	0.160455	0.56027	0.575295	0.858433	PEX16	protein_coding	9409	peroxisomal biogenesis factor 16
ENSG00000224892.6	27.8148	-0.244089	0.435683	-0.560244	0.575313	0.858433	RPS4XP16	transcribed_processed_pseudogene	NA
ENSG00000138621.11	339.113	-0.0717308	0.128054	-0.560162	0.575369	0.858433	PPCDC	protein_coding	60490	phosphopantothenoylcysteine decarboxylase
ENSG00000260806.1	17.7192	0.191253	0.34149	0.560056	0.575441	0.858433	AL163051.1	antisense	NA
ENSG00000165929.12	1635.44	0.135269	0.241535	0.56004	0.575452	0.858433	TC2N	protein_coding	123036	tandem C2 domains, nuclear
ENSG00000198590.11	204.487	-0.145925	0.260579	-0.560005	0.575476	0.858433	C3orf35	processed_transcript	339883	chromosome 3 open reading frame 35
ENSG00000150756.13	238.094	0.16798	0.299999	0.559936	0.575523	0.858433	FAM173B	protein_coding	134145	ATP synthase c subunit lysine N-methyltransferase
ENSG00000141349.8	593.616	0.187659	0.335157	0.559913	0.575538	0.858433	G6PC3	protein_coding	92579	glucose-6-phosphatase catalytic subunit 3
ENSG00000267285.1	5.29198	-0.385583	0.68865	-0.559912	0.575539	0.858433	AC004672.2	sense_intronic	NA
ENSG00000204366.3	60.1656	-0.185601	0.331544	-0.559808	0.57561	0.85845	ZBTB12	protein_coding	221527	zinc finger and BTB domain containing 12
ENSG00000049239.12	3132.11	0.0921212	0.164567	0.559779	0.57563	0.85845	H6PD	protein_coding	9563	hexose-6-phosphate dehydrogenase/glucose 1-dehydrogenase
ENSG00000122565.18	2784.23	0.0479663	0.0857052	0.559666	0.575707	0.858501	CBX3	protein_coding	11335	chromobox 3
ENSG00000177981.10	855.07	-0.0414107	0.0739989	-0.559611	0.575745	0.858501	ASB8	protein_coding	140461	ankyrin repeat and SOCS box containing 8
ENSG00000238324.1	6.30069	-0.28094	0.502145	-0.559479	0.575835	0.85852	RN7SKP198	misc_RNA	NA
ENSG00000153896.17	138.015	-0.172583	0.308473	-0.559476	0.575837	0.85852	ZNF599	protein_coding	148103	zinc finger protein 599
ENSG00000143228.12	53.1596	-0.336357	0.601274	-0.559408	0.575883	0.858529	NUF2	protein_coding	83540	NUF2 component of NDC80 kinetochore complex
ENSG00000148337.20	1452.61	0.0946132	0.169191	0.559208	0.57602	0.858665	CIZ1	protein_coding	25792	CDKN1A interacting zinc finger protein 1
ENSG00000196199.13	1612.67	-0.0742675	0.13282	-0.559158	0.576054	0.858665	MPHOSPH8	protein_coding	54737	M-phase phosphoprotein 8
ENSG00000133169.5	27.5309	0.790956	1.41471	0.559092	0.576099	0.858672	BEX1	protein_coding	55859	brain expressed X-linked 1
ENSG00000179922.5	257.317	-0.101963	0.182441	-0.558882	0.576242	0.858811	ZNF784	protein_coding	147808	zinc finger protein 784
ENSG00000214106.8	240.846	-0.205959	0.368548	-0.558839	0.576272	0.858811	PAXIP1-AS2	antisense	NA
ENSG00000168876.8	325.906	0.0758118	0.135715	0.558612	0.576427	0.858982	ANKRD49	protein_coding	54851	ankyrin repeat domain 49
ENSG00000144043.11	1350.95	-0.153919	0.275633	-0.558421	0.576557	0.859117	TEX261	protein_coding	113419	testis expressed 261
ENSG00000260468.1	11.7627	0.257019	0.46061	0.557996	0.576847	0.859266	LINC01290	lincRNA	106144584	long intergenic non-protein coding RNA 1290
ENSG00000138073.13	1049.06	0.112722	0.202048	0.557898	0.576914	0.859266	PREB	protein_coding	10113	prolactin regulatory element binding
ENSG00000249992.1	26.1507	0.31508	0.564769	0.557892	0.576918	0.859266	TMEM158	protein_coding	25907	transmembrane protein 158
ENSG00000170515.13	1145.28	0.171475	0.307367	0.557882	0.576925	0.859266	PA2G4	protein_coding	5036	proliferation-associated 2G4
ENSG00000207063.1	6.08763	-0.521127	0.934162	-0.557855	0.576943	0.859266	SNORD116-1	snoRNA	NA
ENSG00000081386.12	481.968	0.091592	0.164194	0.557828	0.576962	0.859266	ZNF510	protein_coding	22869	zinc finger protein 510
ENSG00000139514.12	2406.93	-0.103293	0.18519	-0.557771	0.577001	0.859266	SLC7A1	protein_coding	6541	solute carrier family 7 member 1
ENSG00000278972.1	54.9302	-0.182676	0.327602	-0.557617	0.577106	0.859266	AC015920.1	TEC	NA
ENSG00000256053.7	221.551	-0.0790446	0.141784	-0.557502	0.577185	0.859266	APOPT1	protein_coding	84334	cytochrome c oxidase assembly factor 8
ENSG00000274471.2	103.193	-0.403274	0.723392	-0.557477	0.577202	0.859266	AC242376.2	transcribed_unprocessed_pseudogene	100132101	hect domain and RLD 2 pseudogene 7
ENSG00000198482.11	704.287	-0.107783	0.193349	-0.557453	0.577218	0.859266	ZNF808	protein_coding	388558	zinc finger protein 808
ENSG00000130772.13	450.371	-0.0723523	0.1298	-0.557415	0.577244	0.859266	MED18	protein_coding	54797	mediator complex subunit 18
ENSG00000250986.1	5.82725	-0.547247	0.981775	-0.557405	0.57725	0.859266	LINC02600	lincRNA	NA
ENSG00000224003.1	71.2927	-0.297095	0.533013	-0.557388	0.577262	0.859266	YES1P1	processed_pseudogene	NA
ENSG00000274349.4	101.309	-0.165492	0.296907	-0.557387	0.577263	0.859266	ZNF658	protein_coding	26149	zinc finger protein 658
ENSG00000073067.13	16.5511	-0.262438	0.470903	-0.557309	0.577317	0.859266	CYP2W1	protein_coding	54905	cytochrome P450 family 2 subfamily W member 1
ENSG00000105355.8	1930.76	-0.0918558	0.164829	-0.557278	0.577337	0.859266	PLIN3	protein_coding	10226	perilipin 3
ENSG00000163626.16	417.288	0.0814741	0.146229	0.557167	0.577413	0.859299	COX18	protein_coding	285521	cytochrome c oxidase assembly factor COX18
ENSG00000171823.6	338.115	0.082045	0.147264	0.557128	0.57744	0.859299	FBXL14	protein_coding	144699	F-box and leucine rich repeat protein 14
ENSG00000263126.1	14.6085	-0.236059	0.423751	-0.55707	0.57748	0.859299	AC040162.3	lincRNA	NA
ENSG00000237037.9	138.255	-0.154203	0.276913	-0.556865	0.577619	0.859447	NDUFA6-DT	processed_transcript	NA
ENSG00000169764.15	4340.47	0.154568	0.277633	0.556736	0.577708	0.859519	UGP2	protein_coding	7360	UDP-glucose pyrophosphorylase 2
ENSG00000106636.7	1954.02	0.106832	0.191959	0.556537	0.577844	0.859547	YKT6	protein_coding	10652	YKT6 v-SNARE homolog
ENSG00000169228.13	74.9468	-0.148595	0.267013	-0.55651	0.577862	0.859547	RAB24	protein_coding	53917	RAB24, member RAS oncogene family
ENSG00000278637.1	80.0321	-0.422906	0.75998	-0.55647	0.57789	0.859547	HIST1H4A	protein_coding	8359	H4 clustered histone 1
ENSG00000144827.8	515.547	0.112516	0.202221	0.5564	0.577937	0.859547	ABHD10	protein_coding	55347	abhydrolase domain containing 10, depalmitoylase
ENSG00000153975.9	401.247	0.0849721	0.152767	0.55622	0.578061	0.859547	ZUP1	protein_coding	221302	zinc finger containing ubiquitin peptidase 1
ENSG00000154874.15	219.864	-0.992925	1.7853	-0.556167	0.578096	0.859547	CCDC144B	transcribed_unprocessed_pseudogene	284047	coiled-coil domain containing 144B (pseudogene)
ENSG00000165030.3	768.914	-0.233091	0.419106	-0.556162	0.5781	0.859547	NFIL3	protein_coding	4783	nuclear factor, interleukin 3 regulated
ENSG00000142396.10	404.934	-0.0653175	0.117446	-0.55615	0.578108	0.859547	ERVK3-1	protein_coding	NA
ENSG00000145014.17	373.967	0.169094	0.304046	0.556146	0.578111	0.859547	TMEM44	protein_coding	93109	transmembrane protein 44
ENSG00000149503.12	665.986	0.158925	0.285773	0.556123	0.578127	0.859547	INCENP	protein_coding	3619	inner centromere protein
ENSG00000279953.1	20.5289	0.21499	0.386641	0.556045	0.57818	0.859567	AC117503.3	TEC	NA
ENSG00000279968.2	16.1393	0.292674	0.526419	0.555972	0.57823	0.859582	GVQW2	protein_coding	100507462	CCDC28A antisense RNA 1
ENSG00000270259.2	12.6253	-0.210523	0.378747	-0.555841	0.57832	0.859656	BX255925.2	processed_pseudogene	NA
ENSG00000149292.16	728.036	0.121414	0.218534	0.555582	0.578496	0.859789	TTC12	protein_coding	54970	tetratricopeptide repeat domain 12
ENSG00000207713.3	24.1611	-0.247738	0.445922	-0.555563	0.578509	0.859789	MIR200C	miRNA	406985	microRNA 200c
ENSG00000198237.8	22.005	-0.245978	0.442777	-0.555534	0.57853	0.859789	AC131392.1	unprocessed_pseudogene	NA
ENSG00000137200.12	1093.44	0.0728977	0.1313	0.5552	0.578758	0.860011	CMTR1	protein_coding	23070	cap methyltransferase 1
ENSG00000259081.1	10.0454	-0.262439	0.472695	-0.555198	0.578759	0.860011	AF111169.3	antisense	NA
ENSG00000102243.12	16.2712	0.38205	0.688341	0.55503	0.578874	0.860066	VGLL1	protein_coding	51442	vestigial like family member 1
ENSG00000265135.1	17.1857	0.315689	0.568891	0.554921	0.578949	0.860066	MIR5687	miRNA	100847019	microRNA 5687
ENSG00000199805.1	29.2331	0.227013	0.409111	0.554895	0.578967	0.860066	RNU1-134P	snRNA	NA
ENSG00000203780.10	231.429	0.149982	0.270318	0.554835	0.579008	0.860066	FANK1	protein_coding	92565	fibronectin type III and ankyrin repeat domains 1
ENSG00000133636.10	10.2347	0.631131	1.13764	0.554772	0.579051	0.860066	NTS	protein_coding	4922	neurotensin
ENSG00000141696.12	361.359	0.13186	0.237692	0.554749	0.579066	0.860066	P3H4	protein_coding	10609	prolyl 3-hydroxylase family member 4 (inactive)
ENSG00000172732.11	925.902	0.111799	0.201537	0.554733	0.579077	0.860066	MUS81	protein_coding	80198	MUS81 structure-specific endonuclease subunit
ENSG00000273059.1	7.17658	-0.408792	0.73708	-0.554611	0.579161	0.860066	AC239803.2	lincRNA	NA
ENSG00000108091.10	3649.18	0.112424	0.202718	0.554584	0.579179	0.860066	CCDC6	protein_coding	8030	coiled-coil domain containing 6
ENSG00000275638.1	12.6045	0.231792	0.417975	0.554559	0.579197	0.860066	AC011939.3	antisense	NA
ENSG00000231841.1	20.063	-0.21591	0.389417	-0.554444	0.579275	0.860115	FAM192BP	processed_pseudogene	NA
ENSG00000177418.2	10.2026	0.314137	0.566632	0.554394	0.57931	0.860115	AC006001.1	processed_pseudogene	NA
ENSG00000179364.13	2063.58	0.0797701	0.143956	0.554128	0.579491	0.860326	PACS2	protein_coding	23241	phosphofurin acidic cluster sorting protein 2
ENSG00000116205.13	477.826	0.0956908	0.17274	0.553957	0.579608	0.860439	TCEANC2	protein_coding	127428	transcription elongation factor A N-terminal and central domain containing 2
ENSG00000071909.18	13.0569	-0.335139	0.605091	-0.553865	0.579671	0.860474	MYO3B	protein_coding	140469	myosin IIIB
ENSG00000284773.1	45.0109	-0.208188	0.376034	-0.553641	0.579824	0.860603	AC114490.3	protein_coding	NA
ENSG00000214193.10	4189.31	-0.295566	0.533907	-0.55359	0.579859	0.860603	SH3D21	protein_coding	79729	SH3 domain containing 21
ENSG00000107625.12	676.79	0.0611415	0.110451	0.553562	0.579879	0.860603	DDX50	protein_coding	79009	DExD-box helicase 50
ENSG00000150627.15	9.91814	-0.838035	1.51453	-0.55333	0.580037	0.860748	WDR17	protein_coding	116966	WD repeat domain 17
ENSG00000201451.1	5.88247	0.304718	0.550726	0.553303	0.580056	0.860748	RF00019	misc_RNA	NA
ENSG00000231203.1	15.3823	0.274149	0.495692	0.553063	0.58022	0.860908	KRT8P10	processed_pseudogene	NA
ENSG00000142973.13	23.0859	-0.297675	0.538264	-0.553028	0.580244	0.860908	CYP4B1	protein_coding	1580	cytochrome P450 family 4 subfamily B member 1
ENSG00000268530.5	6.48385	0.385974	0.698145	0.552857	0.580361	0.861007	AC008403.2	antisense	NA
ENSG00000278175.3	50.8715	-0.279108	0.50494	-0.552756	0.580431	0.861007	GLIDR	lincRNA	389741	glioblastoma down-regulated RNA
ENSG00000119699.7	60.1137	0.193101	0.349391	0.552677	0.580484	0.861007	TGFB3	protein_coding	7043	transforming growth factor beta 3
ENSG00000215790.7	1112.04	0.18688	0.338164	0.55263	0.580517	0.861007	SLC35E2A	protein_coding	9906	solute carrier family 35 member E2A
ENSG00000135632.11	300.615	-0.16076	0.290975	-0.552487	0.580614	0.861007	SMYD5	protein_coding	10322	SMYD family member 5
ENSG00000242366.3	85.6185	0.286004	0.517715	0.552436	0.58065	0.861007	UGT1A8	protein_coding	54576	UDP glucuronosyltransferase family 1 member A8
ENSG00000232593.7	186.469	-0.12935	0.234154	-0.552413	0.580666	0.861007	KANTR	protein_coding	NA
ENSG00000257210.1	7.37839	-0.595578	1.07814	-0.552411	0.580667	0.861007	NACAP8	processed_pseudogene	NA
ENSG00000125826.20	5159.95	0.125409	0.22704	0.552363	0.5807	0.861007	RBCK1	protein_coding	10616	RANBP2-type and C3HC4-type zinc finger containing 1
ENSG00000111832.12	443.086	0.107674	0.19497	0.55226	0.58077	0.861007	RWDD1	protein_coding	51389	RWD domain containing 1
ENSG00000265018.6	49.4387	0.547182	0.990936	0.552187	0.58082	0.861007	AGAP12P	transcribed_unprocessed_pseudogene	414224	ArfGAP with GTPase domain, ankyrin repeat and PH domain 12, pseudogene
ENSG00000234886.1	16.3353	-0.285977	0.517902	-0.552184	0.580823	0.861007	MTND5P26	processed_pseudogene	NA
ENSG00000104738.17	592.203	-0.299158	0.541787	-0.55217	0.580832	0.861007	MCM4	protein_coding	4173	minichromosome maintenance complex component 4
ENSG00000257378.1	6.38298	-0.507319	0.919124	-0.551959	0.580976	0.861162	AC025154.1	antisense	NA
ENSG00000167670.15	430.038	0.23867	0.432523	0.551808	0.58108	0.861195	CHAF1A	protein_coding	10036	chromatin assembly factor 1 subunit A
ENSG00000239605.10	31.7946	-0.254688	0.461589	-0.551763	0.581111	0.861195	STPG4	protein_coding	285051	sperm-tail PG-rich repeat containing 4
ENSG00000270641.1	12.925	-0.752876	1.36457	-0.551731	0.581133	0.861195	TSIX	lincRNA	9383	TSIX transcript, XIST antisense RNA
ENSG00000118246.13	759.305	-0.102502	0.185795	-0.551692	0.581159	0.861195	FASTKD2	protein_coding	22868	FAST kinase domains 2
ENSG00000158825.5	1760.26	0.394023	0.714327	0.551601	0.581222	0.861228	CDA	protein_coding	978	cytidine deaminase
ENSG00000166025.17	1755.72	-0.221881	0.402366	-0.551439	0.581333	0.861314	AMOTL1	protein_coding	154810	angiomotin like 1
ENSG00000143479.16	131.149	-0.186498	0.338295	-0.55129	0.581435	0.861314	DYRK3	protein_coding	8444	dual specificity tyrosine phosphorylation regulated kinase 3
ENSG00000232450.1	11.7969	0.239796	0.435006	0.551246	0.581465	0.861314	AL133517.1	transcribed_processed_pseudogene	NA
ENSG00000259772.6	24.9015	0.257253	0.466711	0.551204	0.581494	0.861314	AC012236.1	lincRNA	283710	uncharacterized LOC283710
ENSG00000255992.1	7.77724	0.362654	0.657977	0.551165	0.58152	0.861314	AC131009.1	lincRNA	NA
ENSG00000173905.8	1787.27	-0.123179	0.223541	-0.551037	0.581608	0.861314	GOLIM4	protein_coding	27333	golgi integral membrane protein 4
ENSG00000204899.5	125.142	0.139464	0.253099	0.551025	0.581617	0.861314	MZT1	protein_coding	440145	mitotic spindle organizing protein 1
ENSG00000262136.1	16.2944	0.282782	0.513202	0.551016	0.581623	0.861314	AC092115.3	antisense	NA
ENSG00000200087.1	433.516	0.250213	0.454116	0.55099	0.581641	0.861314	SNORA73B	snoRNA	26768	small nucleolar RNA, H/ACA box 73B
ENSG00000116774.11	7.54001	-0.297632	0.540417	-0.550745	0.581809	0.861462	OLFML3	protein_coding	56944	olfactomedin like 3
ENSG00000169016.16	273.479	0.133097	0.241679	0.550717	0.581828	0.861462	E2F6	protein_coding	1876	E2F transcription factor 6
ENSG00000235174.1	31.7835	0.242071	0.439631	0.550622	0.581893	0.861462	RPL39P3	processed_pseudogene	NA
ENSG00000169248.12	27.6065	0.40535	0.736229	0.550576	0.581925	0.861462	CXCL11	protein_coding	6373	C-X-C motif chemokine ligand 11
ENSG00000173137.11	396.429	-0.117093	0.212702	-0.550503	0.581975	0.861462	ADCK5	protein_coding	203054	aarF domain containing kinase 5
ENSG00000207109.1	8.05803	0.288112	0.523371	0.550493	0.581981	0.861462	RF00212	snoRNA	109617024	small nucleolar RNA, C/D box 38C
ENSG00000131174.5	1777.57	-0.0853721	0.155132	-0.550319	0.582101	0.86158	COX7B	protein_coding	1349	cytochrome c oxidase subunit 7B
ENSG00000107263.18	2380.04	-0.0592461	0.107691	-0.550148	0.582218	0.861641	RAPGEF1	protein_coding	2889	Rap guanine nucleotide exchange factor 1
ENSG00000197140.14	127.956	0.147497	0.268107	0.550141	0.582222	0.861641	ADAM32	protein_coding	203102	ADAM metallopeptidase domain 32
ENSG00000196371.3	1485.51	-0.165672	0.301254	-0.549942	0.582359	0.861784	FUT4	protein_coding	2526	fucosyltransferase 4
ENSG00000270989.1	5.02764	0.565789	1.02917	0.549752	0.58249	0.861918	AC139493.1	processed_pseudogene	NA
ENSG00000143398.19	2499.24	0.0651169	0.118479	0.549606	0.582589	0.862006	PIP5K1A	protein_coding	8394	phosphatidylinositol-4-phosphate 5-kinase type 1 alpha
ENSG00000235238.1	5.00751	0.314637	0.572564	0.549523	0.582646	0.86203	SUMO2P1	processed_pseudogene	NA
ENSG00000138768.14	3154.74	0.0605397	0.110205	0.549335	0.582776	0.86203	USO1	protein_coding	8615	USO1 vesicle transport factor
ENSG00000092470.11	93.0205	-0.443748	0.80783	-0.549309	0.582794	0.86203	WDR76	protein_coding	79968	WD repeat domain 76
ENSG00000224672.4	13.8368	-0.335049	0.61013	-0.549144	0.582907	0.86203	RPL17P10	processed_pseudogene	NA
ENSG00000111845.4	154.234	0.216466	0.394204	0.549122	0.582922	0.86203	PAK1IP1	protein_coding	55003	PAK1 interacting protein 1
ENSG00000204396.10	659.03	0.195668	0.356372	0.549055	0.582968	0.86203	VWA7	protein_coding	80737	von Willebrand factor A domain containing 7
ENSG00000120314.18	1369.6	0.0906572	0.165125	0.549023	0.58299	0.86203	WDR55	protein_coding	54853	WD repeat domain 55
ENSG00000100395.14	792.162	0.115023	0.209511	0.549006	0.583001	0.86203	L3MBTL2	protein_coding	83746	L3MBTL histone methyl-lysine binding protein 2
ENSG00000204351.11	2014.4	0.094751	0.172593	0.548984	0.583016	0.86203	SKIV2L	protein_coding	6499	Ski2 like RNA helicase
ENSG00000155530.3	26.8826	0.491085	0.894594	0.548947	0.583042	0.86203	LRGUK	protein_coding	136332	leucine rich repeats and guanylate kinase domain containing
ENSG00000102309.12	257.613	-0.161362	0.29399	-0.548868	0.583096	0.86203	PIN4	protein_coding	5303	peptidylprolyl cis/trans isomerase, NIMA-interacting 4
ENSG00000251584.1	29.0553	0.34639	0.631112	0.548857	0.583104	0.86203	AC096751.2	lincRNA	NA
ENSG00000166479.9	621.509	0.0913163	0.166386	0.548822	0.583127	0.86203	TMX3	protein_coding	54495	thioredoxin related transmembrane protein 3
ENSG00000230530.1	10.6692	-0.444607	0.810381	-0.54864	0.583252	0.862104	LIMD1-AS1	bidirectional_promoter_lncRNA	NA
ENSG00000204889.10	11.3663	-1.59985	2.91607	-0.548633	0.583257	0.862104	KRT40	protein_coding	125115	keratin 40
ENSG00000249395.2	27.3914	1.59178	2.90321	0.548283	0.583497	0.862399	CASC9	lincRNA	101805492	cancer susceptibility 9
ENSG00000148660.20	3581.77	-0.0991491	0.180889	-0.548121	0.583608	0.862434	CAMK2G	protein_coding	818	calcium/calmodulin dependent protein kinase II gamma
ENSG00000133216.16	1218.06	0.301209	0.549532	0.548118	0.583611	0.862434	EPHB2	protein_coding	2048	EPH receptor B2
ENSG00000181904.8	585.153	0.132388	0.241563	0.548047	0.583659	0.862434	C5orf24	protein_coding	134553	chromosome 5 open reading frame 24
ENSG00000267311.1	17.8861	-0.225238	0.411008	-0.548015	0.583682	0.862434	AC007673.1	lincRNA	NA
ENSG00000279796.1	9.70092	-0.318031	0.58056	-0.547801	0.583829	0.862556	AL133384.2	TEC	NA
ENSG00000197536.11	733.002	-0.24216	0.442137	-0.547703	0.583896	0.862556	C5orf56	processed_transcript	NA
ENSG00000088340.15	1999.88	0.225891	0.412465	0.547662	0.583924	0.862556	FER1L4	transcribed_unitary_pseudogene	NA
ENSG00000270696.1	173.385	0.0851206	0.155426	0.547659	0.583926	0.862556	AC005034.3	antisense	NA
ENSG00000217783.2	31.8404	0.149495	0.273	0.547602	0.583965	0.862556	LDHAL6FP	processed_pseudogene	NA
ENSG00000284630.1	6.04559	0.342248	0.625169	0.54745	0.58407	0.862634	AP000553.5	transcribed_unitary_pseudogene	NA
ENSG00000239697.10	39.3867	0.246699	0.450668	0.547408	0.584098	0.862634	TNFSF12	protein_coding	8742	TNF superfamily member 12
ENSG00000174804.3	126.826	-0.117077	0.213945	-0.547227	0.584222	0.862654	FZD4	protein_coding	8322	frizzled class receptor 4
ENSG00000144445.16	397.953	-0.176279	0.322158	-0.547182	0.584254	0.862654	KANSL1L	protein_coding	151050	KAT8 regulatory NSL complex subunit 1 like
ENSG00000255811.1	5.7742	-0.510521	0.933343	-0.546981	0.584392	0.862654	AL121988.1	antisense	NA
ENSG00000237505.7	14.0789	-0.402019	0.734988	-0.546974	0.584397	0.862654	PKN2-AS1	antisense	101927891	PKN2 antisense RNA 1
ENSG00000243103.3	25.3545	0.260713	0.476711	0.546899	0.584448	0.862654	RN7SL452P	misc_RNA	NA
ENSG00000186314.11	2062.85	-0.210779	0.385435	-0.54686	0.584475	0.862654	PRELID2	protein_coding	153768	PRELI domain containing 2
ENSG00000165490.12	32.9668	-0.410827	0.751249	-0.546858	0.584476	0.862654	DDIAS	protein_coding	220042	DNA damage induced apoptosis suppressor
ENSG00000165138.17	1377.74	0.105907	0.193678	0.546818	0.584504	0.862654	ANKS6	protein_coding	203286	ankyrin repeat and sterile alpha motif domain containing 6
ENSG00000142959.4	20.331	-0.234663	0.429232	-0.546704	0.584582	0.862654	BEST4	protein_coding	266675	bestrophin 4
ENSG00000165695.9	24.6715	-0.241867	0.442457	-0.546645	0.584623	0.862654	AK8	protein_coding	158067	adenylate kinase 8
ENSG00000173599.13	879.023	-0.18706	0.342221	-0.546607	0.584649	0.862654	PC	protein_coding	5091	pyruvate carboxylase
ENSG00000235558.3	6.63776	-0.328336	0.600756	-0.546539	0.584696	0.862654	GUSBP9	unprocessed_pseudogene	NA
ENSG00000264443.1	32.0802	-0.260752	0.477107	-0.546526	0.584704	0.862654	AL445686.2	lincRNA	NA
ENSG00000066117.14	1590.18	0.0864235	0.158143	0.54649	0.584729	0.862654	SMARCD1	protein_coding	6602	SWI/SNF related, matrix associated, actin dependent regulator of chromatin, subfamily d, member 1
ENSG00000085831.15	253.93	0.281495	0.515114	0.546472	0.584742	0.862654	TTC39A	protein_coding	22996	tetratricopeptide repeat domain 39A
ENSG00000116791.13	1056.55	-0.215356	0.394155	-0.546374	0.584809	0.862654	CRYZ	protein_coding	1429	crystallin zeta
ENSG00000107164.15	1771.69	0.0634916	0.116209	0.546356	0.584821	0.862654	FUBP3	protein_coding	8939	far upstream element binding protein 3
ENSG00000264964.1	11.6616	0.311979	0.571038	0.546336	0.584835	0.862654	AP001033.1	lincRNA	NA
ENSG00000141933.9	181.593	-0.0880647	0.161217	-0.546249	0.584895	0.862655	TPGS1	protein_coding	91978	tubulin polyglutamylase complex subunit 1
ENSG00000070540.12	1096.32	0.1378	0.25228	0.546219	0.584915	0.862655	WIPI1	protein_coding	55062	WD repeat domain, phosphoinositide interacting 1
ENSG00000163743.13	390.586	0.0867691	0.158907	0.546037	0.585041	0.862734	RCHY1	protein_coding	25898	ring finger and CHY zinc finger domain containing 1
ENSG00000003393.14	1890.74	-0.152123	0.278602	-0.546024	0.585049	0.862734	ALS2	protein_coding	57679	alsin Rho guanine nucleotide exchange factor ALS2
ENSG00000164251.4	4231.85	0.160078	0.293274	0.545831	0.585182	0.862783	F2RL1	protein_coding	2150	F2R like trypsin receptor 1
ENSG00000152359.14	189.132	0.10475	0.19198	0.545631	0.58532	0.862783	POC5	protein_coding	134359	POC5 centriolar protein
ENSG00000198932.12	126.596	-0.139601	0.255854	-0.545626	0.585323	0.862783	GPRASP1	protein_coding	9737	G protein-coupled receptor associated sorting protein 1
ENSG00000187486.5	21.5311	-0.228952	0.41962	-0.545617	0.585329	0.862783	KCNJ11	protein_coding	3767	potassium inwardly rectifying channel subfamily J member 11
ENSG00000220494.4	5.30991	-0.403647	0.739814	-0.545606	0.585337	0.862783	YAP1P1	processed_pseudogene	NA
ENSG00000148297.15	688.03	0.0954788	0.175003	0.545583	0.585352	0.862783	MED22	protein_coding	6837	mediator complex subunit 22
ENSG00000265521.1	8.98973	-0.266393	0.488568	-0.545252	0.58558	0.862783	MIR5697	miRNA	100847055	microRNA 5697
ENSG00000013375.15	1707.63	-0.090705	0.166359	-0.545235	0.585592	0.862783	PGM3	protein_coding	5238	phosphoglucomutase 3
ENSG00000148291.9	150.827	-0.230165	0.422159	-0.545211	0.585608	0.862783	SURF2	protein_coding	6835	surfeit 2
ENSG00000279162.1	86.1467	-0.148528	0.272444	-0.545169	0.585637	0.862783	AC141586.5	TEC	NA
ENSG00000039319.16	1241.63	0.0985048	0.180691	0.545156	0.585646	0.862783	ZFYVE16	protein_coding	9765	zinc finger FYVE-type containing 16
ENSG00000237886.1	17.3498	-0.261348	0.479433	-0.545118	0.585672	0.862783	NALT1	antisense	NA
ENSG00000267065.2	8.6388	-0.440681	0.808445	-0.545098	0.585686	0.862783	LINC02080	lincRNA	101928514	long intergenic non-protein coding RNA 2080
ENSG00000087253.12	1155.79	-0.190613	0.349742	-0.54501	0.585747	0.862783	LPCAT2	protein_coding	54947	lysophosphatidylcholine acyltransferase 2
ENSG00000125962.14	233.858	-0.0922468	0.169257	-0.54501	0.585747	0.862783	ARMCX5	protein_coding	64860	armadillo repeat containing X-linked 5
ENSG00000172269.18	616.402	0.171788	0.315229	0.544963	0.585779	0.862783	DPAGT1	protein_coding	1798	dolichyl-phosphate N-acetylglucosaminephosphotransferase 1
ENSG00000279633.1	5.02878	0.41967	0.770154	0.544917	0.585811	0.862783	AL137918.1	TEC	NA
ENSG00000155252.13	736.263	-0.0846083	0.155295	-0.544823	0.585876	0.862783	PI4K2A	protein_coding	55361	phosphatidylinositol 4-kinase type 2 alpha
ENSG00000163104.17	871.764	0.148836	0.273283	0.544622	0.586013	0.862783	SMARCAD1	protein_coding	56916	SWI/SNF-related, matrix-associated actin-dependent regulator of chromatin, subfamily a, containing DEAD/H box 1
ENSG00000142102.15	3749.5	0.326556	0.599621	0.544603	0.586026	0.862783	PGGHG	protein_coding	80162	protein-glucosylgalactosylhydroxylysine glucosidase
ENSG00000105341.18	1190.62	-0.0890971	0.163601	-0.544599	0.586029	0.862783	DMAC2	protein_coding	55101	distal membrane arm assembly complex 2
ENSG00000206768.1	12.6931	-0.213456	0.391955	-0.544595	0.586032	0.862783	RF00019	misc_RNA	NA
ENSG00000200169.1	7.30925	-0.308656	0.56678	-0.544577	0.586044	0.862783	RNU5D-1	snRNA	NA
ENSG00000066379.14	342.921	0.15223	0.27954	0.544574	0.586047	0.862783	ZNRD1	protein_coding	30834	RNA polymerase I subunit H
ENSG00000140057.8	222.694	0.181136	0.332744	0.54437	0.586187	0.862817	AK7	protein_coding	122481	adenylate kinase 7
ENSG00000120160.10	12.7055	-0.381161	0.700226	-0.544339	0.586208	0.862817	EQTN	protein_coding	54586	equatorin
ENSG00000172345.13	514.456	-0.129396	0.237718	-0.544324	0.586218	0.862817	STARD5	protein_coding	80765	StAR related lipid transfer domain containing 5
ENSG00000012061.15	698.637	-0.0526855	0.0968033	-0.544253	0.586267	0.862817	ERCC1	protein_coding	2067	ERCC excision repair 1, endonuclease non-catalytic subunit
ENSG00000266803.1	8.0125	-0.29359	0.53944	-0.544249	0.58627	0.862817	AC127540.1	sense_intronic	NA
ENSG00000225950.8	43.2236	0.305692	0.562051	0.543887	0.586519	0.862971	NTF4	protein_coding	4909	neurotrophin 4
ENSG00000154040.20	36.6147	0.289555	0.532394	0.543873	0.586529	0.862971	CABYR	protein_coding	26256	calcium binding tyrosine phosphorylation regulated
ENSG00000170899.10	388.595	-0.133868	0.246144	-0.543861	0.586537	0.862971	GSTA4	protein_coding	2941	glutathione S-transferase alpha 4
ENSG00000119574.12	350.948	0.11964	0.219987	0.543852	0.586544	0.862971	ZBTB45	protein_coding	84878	zinc finger and BTB domain containing 45
ENSG00000238113.6	14.4379	0.527751	0.970598	0.543737	0.586622	0.862971	LINC01410	lincRNA	103352539	long intergenic non-protein coding RNA 1410
ENSG00000276791.1	94.76	-0.201021	0.369708	-0.54373	0.586628	0.862971	AC092117.1	lincRNA	NA
ENSG00000263603.1	34.1965	-0.163653	0.301014	-0.543671	0.586668	0.862971	AC127024.2	lincRNA	NA
ENSG00000139641.12	3520.69	0.100968	0.185746	0.543583	0.586728	0.862971	ESYT1	protein_coding	23344	extended synaptotagmin 1
ENSG00000256061.7	6.96996	0.451484	0.830667	0.54352	0.586772	0.862971	DNAAF4	protein_coding	161582	dynein axonemal assembly factor 4
ENSG00000239218.2	21.7991	0.311482	0.573091	0.543513	0.586777	0.862971	RPS20P22	transcribed_processed_pseudogene	NA
ENSG00000115084.13	3480.02	-0.0756461	0.139205	-0.543417	0.586843	0.863009	SLC35F5	protein_coding	80255	solute carrier family 35 member F5
ENSG00000196932.11	14.9224	-0.540931	0.995736	-0.543247	0.58696	0.863122	TMEM26	protein_coding	219623	transmembrane protein 26
ENSG00000120942.13	338.238	0.160554	0.295599	0.543147	0.587029	0.863146	UBIAD1	protein_coding	29914	UbiA prenyltransferase domain containing 1
ENSG00000253159.2	69.3125	0.177779	0.327352	0.543082	0.587073	0.863146	PCDHGA12	protein_coding	26025	protocadherin gamma subfamily A, 12
ENSG00000206754.1	16.6336	-0.219944	0.405017	-0.543048	0.587097	0.863146	SNORD101	snoRNA	594837	small nucleolar RNA, C/D box 101
ENSG00000108829.9	2491.37	0.15246	0.280831	0.54289	0.587205	0.863247	LRRC59	protein_coding	55379	leucine rich repeat containing 59
ENSG00000151303.11	15.0228	-0.432998	0.797851	-0.542705	0.587333	0.863375	AL136982.1	processed_transcript	NA
ENSG00000148672.8	3127.56	-0.0991328	0.182692	-0.542622	0.58739	0.8634	GLUD1	protein_coding	2746	glutamate dehydrogenase 1
ENSG00000173557.14	11.5566	0.449411	0.82908	0.54206	0.587777	0.863727	C2orf70	protein_coding	339778	family with sequence similarity 166 member C
ENSG00000144034.14	189.729	0.0689413	0.127185	0.542054	0.587781	0.863727	TPRKB	protein_coding	51002	TP53RK binding protein
ENSG00000137449.15	1152.16	-0.0968645	0.178711	-0.542016	0.587807	0.863727	CPEB2	protein_coding	132864	cytoplasmic polyadenylation element binding protein 2
ENSG00000205323.8	96.318	0.128696	0.237442	0.542011	0.587811	0.863727	SARNP	protein_coding	84324	SAP domain containing ribonucleoprotein
ENSG00000264324.1	6.36263	-0.277015	0.511159	-0.541934	0.587864	0.863727	AC006030.1	protein_coding	NA
ENSG00000147650.11	73.6915	0.367667	0.678549	0.541842	0.587927	0.863727	LRP12	protein_coding	29967	LDL receptor related protein 12
ENSG00000252690.3	66.1838	0.123258	0.227579	0.541605	0.588091	0.863727	AC105339.2	processed_transcript	NA
ENSG00000235387.3	5.19231	-0.461748	0.852599	-0.541577	0.58811	0.863727	SPAAR	protein_coding	158376	small regulatory polypeptide of amino acid response
ENSG00000112357.12	294.093	0.112383	0.207521	0.541548	0.58813	0.863727	PEX7	protein_coding	5191	peroxisomal biogenesis factor 7
ENSG00000203709.11	2761.27	-0.178326	0.329291	-0.541545	0.588132	0.863727	MIR29B2CHG	lincRNA	NA
ENSG00000141570.10	297.812	-0.0867301	0.160155	-0.541539	0.588136	0.863727	CBX8	protein_coding	57332	chromobox 8
ENSG00000223478.1	62.239	0.131318	0.242509	0.541498	0.588165	0.863727	AL441992.1	antisense	100506100	uncharacterized LOC100506100
ENSG00000160219.11	8.67283	-0.265424	0.490177	-0.541487	0.588172	0.863727	GAB3	protein_coding	139716	GRB2 associated binding protein 3
ENSG00000075089.9	336.275	0.121854	0.225047	0.54146	0.588191	0.863727	ACTR6	protein_coding	64431	actin related protein 6
ENSG00000214435.7	5.43362	-0.588196	1.08639	-0.541423	0.588216	0.863727	AS3MT	protein_coding	57412	arsenite methyltransferase
ENSG00000261118.1	8.64178	-0.340039	0.628306	-0.5412	0.58837	0.863894	AC092123.1	antisense	NA
ENSG00000116198.12	1459.47	0.0828154	0.153041	0.541133	0.588416	0.863903	CEP104	protein_coding	9731	centrosomal protein 104
ENSG00000089177.18	2660.69	0.165459	0.305825	0.541026	0.588489	0.863952	KIF16B	protein_coding	55614	kinesin family member 16B
ENSG00000139168.7	555.022	0.0603685	0.111606	0.540906	0.588573	0.863987	ZCRB1	protein_coding	85437	zinc finger CCHC-type and RNA binding motif containing 1
ENSG00000108960.8	284.861	0.106308	0.196549	0.540875	0.588594	0.863987	MMD	protein_coding	23531	monocyte to macrophage differentiation associated
ENSG00000162437.14	1597.66	0.0972576	0.179878	0.540687	0.588723	0.864081	RAVER2	protein_coding	55225	ribonucleoprotein, PTB binding 2
ENSG00000135314.12	52.8986	0.342398	0.63329	0.540665	0.588738	0.864081	KHDC1	protein_coding	80759	KH domain containing 1
ENSG00000122515.14	3139.88	0.112166	0.207545	0.540444	0.588891	0.864226	ZMIZ2	protein_coding	83637	zinc finger MIZ-type containing 2
ENSG00000257122.5	253.68	-0.113573	0.210162	-0.540405	0.588918	0.864226	RRN3P3	transcribed_unprocessed_pseudogene	NA
ENSG00000283265.1	55.5108	-0.326387	0.604146	-0.540245	0.589028	0.864275	AL356234.3	lincRNA	NA
ENSG00000107669.17	989.09	0.101623	0.188107	0.54024	0.589031	0.864275	ATE1	protein_coding	11101	arginyltransferase 1
ENSG00000250001.1	13.9807	0.289101	0.535294	0.540079	0.589142	0.864379	AC027335.1	sense_intronic	NA
ENSG00000235631.1	14.5914	0.224814	0.4164	0.539899	0.589267	0.864405	RNF148	protein_coding	378925	ring finger protein 148
ENSG00000230521.1	46.4258	0.289954	0.537076	0.539875	0.589283	0.864405	AL645929.1	unprocessed_pseudogene	NA
ENSG00000204584.1	70.3087	0.165687	0.306939	0.539804	0.589332	0.864405	FLJ45513	antisense	NA
ENSG00000126602.10	1406.74	0.168536	0.312233	0.539777	0.589351	0.864405	TRAP1	protein_coding	10131	TNF receptor associated protein 1
ENSG00000205959.3	29.9099	0.339259	0.628549	0.53975	0.589369	0.864405	AC105345.1	lincRNA	NA
ENSG00000175509.8	11.0597	0.65335	1.21057	0.539703	0.589402	0.864405	AL078621.2	processed_pseudogene	NA
ENSG00000256166.1	5.88534	0.955946	1.77209	0.539446	0.589579	0.864533	LINC02571	lincRNA	105375015	long intergenic non-protein coding RNA 2571
ENSG00000248592.7	9.37646	0.2439	0.452224	0.539335	0.589655	0.864533	TMEM110-MUSTN1	protein_coding	100526772	STIMATE-MUSTN1 readthrough
ENSG00000005812.10	1147.85	0.13545	0.251172	0.539272	0.589699	0.864533	FBXL3	protein_coding	26224	F-box and leucine rich repeat protein 3
ENSG00000165113.12	72.9292	-0.160776	0.298189	-0.539175	0.589766	0.864533	GKAP1	protein_coding	80318	G kinase anchoring protein 1
ENSG00000259515.1	6.21089	-0.453823	0.841735	-0.539151	0.589782	0.864533	AL117209.1	antisense	NA
ENSG00000155115.6	382.651	0.160212	0.297163	0.539139	0.589791	0.864533	GTF3C6	protein_coding	112495	general transcription factor IIIC subunit 6
ENSG00000100297.15	377.916	-0.317645	0.589187	-0.539124	0.589801	0.864533	MCM5	protein_coding	4174	minichromosome maintenance complex component 5
ENSG00000178904.18	325.605	-0.115299	0.21387	-0.53911	0.589811	0.864533	DPY19L3	protein_coding	147991	dpy-19 like C-mannosyltransferase 3
ENSG00000143811.18	375.345	0.11384	0.21124	0.538913	0.589947	0.864656	PYCR2	protein_coding	29920	pyrroline-5-carboxylate reductase 2
ENSG00000205559.4	52.7262	-0.115258	0.213888	-0.538872	0.589975	0.864656	CHKB-DT	antisense	100144603	CHKB divergent transcript
ENSG00000164687.10	71.4448	0.383058	0.710977	0.538777	0.590041	0.864693	FABP5	protein_coding	2171	fatty acid binding protein 5
ENSG00000149948.13	138.168	0.12701	0.235771	0.5387	0.590094	0.864694	HMGA2	protein_coding	8091	high mobility group AT-hook 2
ENSG00000070718.11	611.546	0.105169	0.195243	0.538659	0.590122	0.864694	AP3M2	protein_coding	10947	adaptor related protein complex 3 subunit mu 2
ENSG00000019485.13	101.378	0.235997	0.438186	0.538576	0.590179	0.864694	PRDM11	protein_coding	56981	PR/SET domain 11
ENSG00000124440.15	9.277	0.358379	0.66546	0.538542	0.590203	0.864694	HIF3A	protein_coding	64344	hypoxia inducible factor 3 subunit alpha
ENSG00000260650.1	9.35943	-0.338408	0.628579	-0.53837	0.590322	0.86481	AC010542.1	antisense	NA
ENSG00000117122.13	11.7206	0.357523	0.664234	0.538248	0.590406	0.864824	MFAP2	protein_coding	4237	microfibril associated protein 2
ENSG00000010539.11	321.414	0.0756343	0.140523	0.538234	0.590416	0.864824	ZNF200	protein_coding	7752	zinc finger protein 200
ENSG00000258413.1	5.7686	0.500003	0.929157	0.538125	0.59049	0.864824	AL158801.2	lincRNA	NA
ENSG00000163645.14	5.95897	-0.431142	0.801196	-0.538122	0.590492	0.864824	ERICH6	protein_coding	131831	glutamate rich 6
ENSG00000129048.6	50.1568	-0.225363	0.418929	-0.53795	0.590612	0.864861	ACKR4	protein_coding	51554	atypical chemokine receptor 4
ENSG00000175197.12	341.938	0.166033	0.308649	0.537934	0.590623	0.864861	DDIT3	protein_coding	1649	DNA damage inducible transcript 3
ENSG00000183579.15	790.848	0.222782	0.414162	0.537911	0.590639	0.864861	ZNRF3	protein_coding	84133	zinc and ring finger 3
ENSG00000023287.12	2647.07	0.105017	0.195292	0.537742	0.590755	0.864956	RB1CC1	protein_coding	9821	RB1 inducible coiled-coil 1
ENSG00000258210.1	5.0466	-0.393124	0.731122	-0.5377	0.590784	0.864956	AC144548.1	processed_transcript	NA
ENSG00000183929.7	21.6016	-0.378517	0.704072	-0.537612	0.590845	0.864963	DUSP5P1	processed_pseudogene	NA
ENSG00000204959.4	620.174	0.138016	0.256808	0.537428	0.590972	0.864963	ARHGEF34P	unprocessed_pseudogene	NA
ENSG00000168118.11	1145.21	0.0831906	0.154802	0.537399	0.590992	0.864963	RAB4A	protein_coding	5867	RAB4A, member RAS oncogene family
ENSG00000271383.6	254.065	-0.118352	0.220244	-0.537368	0.591013	0.864963	NBPF19	protein_coding	101060226	NBPF member 19
ENSG00000065618.19	35722.1	0.279889	0.520875	0.537344	0.59103	0.864963	COL17A1	protein_coding	1308	collagen type XVII alpha 1 chain
ENSG00000162998.4	12.5463	0.444349	0.827041	0.537276	0.591077	0.864963	FRZB	protein_coding	2487	frizzled related protein
ENSG00000185697.16	28.3152	0.335101	0.623855	0.537146	0.591167	0.864963	MYBL1	protein_coding	4603	MYB proto-oncogene like 1
ENSG00000129317.14	548.091	0.130628	0.243201	0.537119	0.591185	0.864963	PUS7L	protein_coding	83448	pseudouridine synthase 7 like
ENSG00000140365.15	461.718	0.127453	0.237292	0.537115	0.591188	0.864963	COMMD4	protein_coding	54939	COMM domain containing 4
ENSG00000136682.14	601.273	0.0989576	0.184274	0.537013	0.591259	0.864963	CBWD2	protein_coding	150472	COBW domain containing 2
ENSG00000226049.3	7.66878	-0.301956	0.562389	-0.536916	0.591326	0.864963	TLK2P1	processed_pseudogene	NA
ENSG00000274297.1	56.371	0.258308	0.481142	0.536865	0.591361	0.864963	AC009269.5	sense_intronic	NA
ENSG00000119537.17	1270.24	0.0985384	0.183549	0.53685	0.591371	0.864963	KDSR	protein_coding	2531	3-ketodihydrosphingosine reductase
ENSG00000124789.11	1777.84	0.0710161	0.13229	0.536821	0.591391	0.864963	NUP153	protein_coding	9972	nucleoporin 153
ENSG00000274367.1	8.04241	0.403676	0.752037	0.536776	0.591422	0.864963	AC004233.4	lincRNA	NA
ENSG00000215251.3	663.309	0.129476	0.241258	0.53667	0.591495	0.864963	FASTKD5	protein_coding	60493	FAST kinase domains 5
ENSG00000253341.1	20.0903	0.177704	0.331125	0.536666	0.591499	0.864963	AC115837.1	processed_pseudogene	NA
ENSG00000122176.11	331.86	0.451811	0.842078	0.536543	0.591583	0.864963	FMOD	protein_coding	2331	fibromodulin
ENSG00000213047.12	1272.75	0.182829	0.340769	0.536519	0.5916	0.864963	DENND1B	protein_coding	163486	DENN domain containing 1B
ENSG00000133812.15	3242.68	-0.123298	0.229824	-0.536489	0.591621	0.864963	SBF2	protein_coding	81846	SET binding factor 2
ENSG00000259948.2	7.31326	0.34882	0.650273	0.53642	0.591668	0.864963	AC124068.1	processed_pseudogene	NA
ENSG00000105953.14	8157.39	-0.143286	0.267119	-0.536411	0.591675	0.864963	OGDH	protein_coding	4967	oxoglutarate dehydrogenase
ENSG00000221520.1	13.1065	-0.221466	0.412919	-0.536342	0.591722	0.864968	MIR1285-1	miRNA	100302218	microRNA 1285-1
ENSG00000280161.1	21.2677	-0.281915	0.525677	-0.536289	0.591759	0.864968	AC022413.1	TEC	NA
ENSG00000186907.7	6.23228	-0.335317	0.625409	-0.536157	0.59185	0.865043	RTN4RL2	protein_coding	349667	reticulon 4 receptor like 2
ENSG00000198794.11	1237.44	-0.241979	0.45139	-0.536074	0.591907	0.865068	SCAMP5	protein_coding	192683	secretory carrier membrane protein 5
ENSG00000134339.8	27.0671	0.362724	0.676926	0.53584	0.592069	0.865245	SAA2	protein_coding	6289	serum amyloid A2
ENSG00000270882.2	22.6859	0.255052	0.476263	0.535527	0.592286	0.865502	HIST2H4A	protein_coding	8370	H4 clustered histone 14
ENSG00000119688.20	1677.26	-0.0951983	0.177826	-0.535345	0.592411	0.865627	ABCD4	protein_coding	5826	ATP binding cassette subfamily D member 4
ENSG00000206976.1	7.71223	-0.278335	0.520113	-0.535144	0.59255	0.865772	RF00409	snoRNA	NA
ENSG00000153406.13	652.505	0.0906771	0.169519	0.534907	0.592714	0.865947	NMRAL1	protein_coding	57407	NmrA like redox sensor 1
ENSG00000213199.7	83.8251	0.229883	0.429805	0.534854	0.592751	0.865947	ASIC3	protein_coding	9311	acid sensing ion channel subunit 3
ENSG00000153132.12	23.6991	-0.25878	0.484003	-0.534665	0.592881	0.866044	CLGN	protein_coding	1047	calmegin
ENSG00000028839.9	241.065	0.121658	0.227551	0.534641	0.592898	0.866044	TBPL1	protein_coding	9519	TATA-box binding protein like 1
ENSG00000173013.5	56.1566	0.1325	0.247864	0.534566	0.59295	0.866044	CCDC96	protein_coding	257236	coiled-coil domain containing 96
ENSG00000120616.15	1153.86	0.0551648	0.103204	0.534524	0.592979	0.866044	EPC1	protein_coding	80314	enhancer of polycomb homolog 1
ENSG00000010361.13	182.983	0.129116	0.241659	0.534291	0.59314	0.866109	FUZ	protein_coding	80199	fuzzy planar cell polarity protein
ENSG00000239040.1	37.1192	-0.245739	0.459956	-0.534266	0.593158	0.866109	RF00019	misc_RNA	NA
ENSG00000175065.11	22.5637	-0.271499	0.508176	-0.534261	0.593161	0.866109	DSG4	protein_coding	147409	desmoglein 4
ENSG00000105617.3	178.462	-0.079077	0.148021	-0.534227	0.593184	0.866109	LENG1	protein_coding	79165	leukocyte receptor cluster member 1
ENSG00000213619.9	887.482	-0.0930982	0.174293	-0.534148	0.593239	0.86613	NDUFS3	protein_coding	4722	NADH:ubiquinone oxidoreductase core subunit S3
ENSG00000167986.13	6305.95	0.0981103	0.183733	0.533984	0.593353	0.866167	DDB1	protein_coding	1642	damage specific DNA binding protein 1
ENSG00000168301.12	168.081	-0.0913769	0.171132	-0.533955	0.593373	0.866167	KCTD6	protein_coding	200845	potassium channel tetramerization domain containing 6
ENSG00000225779.1	9.53701	-0.265418	0.497098	-0.533936	0.593386	0.866167	AL122001.1	processed_pseudogene	NA
ENSG00000237429.1	12.1214	-0.376416	0.705158	-0.533804	0.593477	0.866242	BX293535.1	antisense	NA
ENSG00000140678.16	5.25682	-0.453933	0.850666	-0.533621	0.593604	0.866315	ITGAX	protein_coding	3687	integrin subunit alpha X
ENSG00000140323.5	1291.6	-0.389359	0.729662	-0.533615	0.593608	0.866315	DISP2	protein_coding	85455	dispatched RND transporter family member 2
ENSG00000235545.1	58.3912	-0.146988	0.275581	-0.533375	0.593774	0.86645	AC103923.1	antisense	NA
ENSG00000146215.13	5.79563	0.451845	0.84729	0.533282	0.593838	0.86645	CRIP3	protein_coding	401262	cysteine rich protein 3
ENSG00000174231.16	11641.6	0.0459181	0.0861286	0.533134	0.593941	0.86645	PRPF8	protein_coding	10594	pre-mRNA processing factor 8
ENSG00000261242.1	9.75246	-0.230831	0.433003	-0.533094	0.593969	0.86645	AL136038.3	antisense	NA
ENSG00000160087.20	1170.39	0.0640174	0.120097	0.533048	0.594	0.86645	UBE2J2	protein_coding	118424	ubiquitin conjugating enzyme E2 J2
ENSG00000279923.1	13.5931	-0.260587	0.48893	-0.532974	0.594052	0.86645	AC022417.1	TEC	NA
ENSG00000166821.8	658.906	-0.138625	0.260099	-0.532972	0.594053	0.86645	PEX11A	protein_coding	8800	peroxisomal biogenesis factor 11 alpha
ENSG00000164659.14	228.085	0.68026	1.27646	0.532925	0.594085	0.86645	KIAA1324L	protein_coding	222223	endosome-lysosome associated apoptosis and autophagy regulator family member 2
ENSG00000138738.10	82.7124	0.378542	0.710357	0.53289	0.59411	0.86645	PRDM5	protein_coding	11107	PR/SET domain 5
ENSG00000136699.19	1255.14	0.0809149	0.151843	0.532884	0.594114	0.86645	SMPD4	protein_coding	55627	sphingomyelin phosphodiesterase 4
ENSG00000170214.4	10.1941	0.316544	0.594115	0.532799	0.594172	0.86645	ADRA1B	protein_coding	147	adrenoceptor alpha 1B
ENSG00000259158.4	55.9737	-0.32887	0.617269	-0.532782	0.594184	0.86645	ADAM20P1	transcribed_unprocessed_pseudogene	317760	ADAM metallopeptidase domain 20 pseudogene 1
ENSG00000109189.12	482.085	0.123274	0.231465	0.53258	0.594324	0.86656	USP46	protein_coding	64854	ubiquitin specific peptidase 46
ENSG00000161692.17	120.385	-0.16323	0.306509	-0.532545	0.594348	0.86656	DBF4B	protein_coding	80174	DBF4 zinc finger B
ENSG00000258199.1	180.641	0.0906655	0.170287	0.532427	0.59443	0.86656	AC073896.4	sense_overlapping	NA
ENSG00000266208.1	93.6814	-0.163262	0.306668	-0.532373	0.594468	0.86656	AC080112.1	antisense	NA
ENSG00000269887.1	40.9535	-0.269237	0.505768	-0.532333	0.594495	0.86656	AL391001.1	sense_intronic	NA
ENSG00000254324.3	15.1378	0.231106	0.434145	0.532324	0.594502	0.86656	MIR151A	miRNA	442893	microRNA 151a
ENSG00000085514.15	48.3568	-0.256586	0.482128	-0.532196	0.594591	0.86663	PILRA	protein_coding	29992	paired immunoglobin like type 2 receptor alpha
ENSG00000207721.1	9.67515	-0.262699	0.493781	-0.532016	0.594715	0.866753	MIR186	miRNA	406962	microRNA 186
ENSG00000273828.1	6.46104	-0.373743	0.703023	-0.531623	0.594987	0.867051	AL133227.1	antisense	NA
ENSG00000172915.18	730.778	-0.234304	0.440748	-0.531604	0.595	0.867051	NBEA	protein_coding	26960	neurobeachin
ENSG00000285533.1	48.829	0.145165	0.273148	0.531451	0.595106	0.867147	AP001362.2	lincRNA	105369347	RELA divergent transcript
ENSG00000107331.16	4855.08	0.150081	0.28244	0.531373	0.59516	0.867167	ABCA2	protein_coding	20	ATP binding cassette subfamily A member 2
ENSG00000261732.1	54.0114	0.138418	0.260575	0.531202	0.595279	0.867281	AL031708.1	protein_coding	NA
ENSG00000267322.2	37.7144	-0.270617	0.509499	-0.531142	0.59532	0.867282	SNHG22	antisense	677769	small Cajal body-specific RNA 17
ENSG00000283337.1	5.15894	-0.372621	0.701905	-0.53087	0.595509	0.867498	RF00026	snRNA	NA
ENSG00000285597.1	8.36529	-0.459198	0.865358	-0.530645	0.595665	0.8676	AC051619.10	lincRNA	NA
ENSG00000269604.1	6.84443	0.376112	0.708816	0.53062	0.595682	0.8676	AC005523.2	antisense	NA
ENSG00000109107.13	4509.66	-0.28711	0.541111	-0.530594	0.5957	0.8676	ALDOC	protein_coding	230	aldolase, fructose-bisphosphate C
ENSG00000151715.7	12320.8	0.156104	0.294289	0.530445	0.595804	0.867663	TMEM45B	protein_coding	120224	transmembrane protein 45B
ENSG00000278318.4	136.803	-0.365807	0.689715	-0.530375	0.595852	0.867663	ZNF229	protein_coding	7772	zinc finger protein 229
ENSG00000147316.12	516.099	0.0786268	0.148253	0.530357	0.595864	0.867663	MCPH1	protein_coding	79648	microcephalin 1
ENSG00000277702.1	13.8508	-0.369767	0.697453	-0.530167	0.595996	0.867698	AC239859.6	unprocessed_pseudogene	NA
ENSG00000106367.14	1876.84	0.0786751	0.148403	0.530145	0.596011	0.867698	AP1S1	protein_coding	1174	adaptor related protein complex 1 subunit sigma 1
ENSG00000168389.17	801.516	-0.207918	0.39221	-0.530119	0.59603	0.867698	MFSD2A	protein_coding	84879	major facilitator superfamily domain containing 2A
ENSG00000249510.1	154.103	-0.229952	0.433799	-0.53009	0.59605	0.867698	AP003478.1	processed_pseudogene	NA
ENSG00000048991.16	718.456	0.201246	0.37978	0.529903	0.596179	0.867733	R3HDM1	protein_coding	23518	R3H domain containing 1
ENSG00000227063.5	308.938	0.0868376	0.163913	0.529779	0.596265	0.867733	RPL41P1	processed_pseudogene	NA
ENSG00000009335.17	3800.72	0.106636	0.201291	0.529763	0.596276	0.867733	UBE3C	protein_coding	9690	ubiquitin protein ligase E3C
ENSG00000279354.1	13.9322	-0.260843	0.492409	-0.529728	0.5963	0.867733	AC090373.1	TEC	NA
ENSG00000252549.1	29.7816	0.179359	0.338612	0.529688	0.596328	0.867733	RNU6-759P	snRNA	NA
ENSG00000177542.10	780.816	0.111555	0.210631	0.529624	0.596373	0.867733	SLC25A22	protein_coding	79751	solute carrier family 25 member 22
ENSG00000213015.8	227.316	0.155841	0.294259	0.529607	0.596385	0.867733	ZNF580	protein_coding	51157	zinc finger protein 580
ENSG00000138604.9	2821.21	-0.163136	0.308049	-0.529578	0.596405	0.867733	GLCE	protein_coding	26035	glucuronic acid epimerase
ENSG00000250271.2	22.2225	-0.50028	0.944855	-0.529478	0.596474	0.867733	AC068647.2	transcribed_unprocessed_pseudogene	NA
ENSG00000156990.14	414.181	0.136203	0.257244	0.529472	0.596478	0.867733	RPUSD3	protein_coding	285367	RNA pseudouridine synthase D3
ENSG00000111206.12	283.552	-0.420611	0.794535	-0.52938	0.596542	0.867733	FOXM1	protein_coding	2305	forkhead box M1
ENSG00000137513.9	266.691	0.155649	0.294051	0.529327	0.596579	0.867733	NARS2	protein_coding	79731	asparaginyl-tRNA synthetase 2, mitochondrial
ENSG00000163635.18	180.576	-0.0825898	0.156037	-0.529297	0.596599	0.867733	ATXN7	protein_coding	6314	ataxin 7
ENSG00000171827.10	116.936	-0.213115	0.402765	-0.52913	0.596715	0.867843	ZNF570	protein_coding	148268	zinc finger protein 570
ENSG00000261183.5	374.491	-0.101558	0.191971	-0.529029	0.596785	0.867853	SPINT1-AS1	antisense	NA
ENSG00000279086.1	6.24983	0.412889	0.780503	0.529003	0.596803	0.867853	AC073130.3	TEC	NA
ENSG00000197265.8	905.326	0.0946179	0.178901	0.528884	0.596886	0.867862	GTF2E2	protein_coding	2961	general transcription factor IIE subunit 2
ENSG00000130312.6	608.744	-0.114249	0.216021	-0.528878	0.59689	0.867862	MRPL34	protein_coding	64981	mitochondrial ribosomal protein L34
ENSG00000178445.9	268.852	0.333363	0.630427	0.52879	0.596951	0.867892	GLDC	protein_coding	2731	glycine decarboxylase
ENSG00000196975.15	10690.6	-0.204812	0.387384	-0.528704	0.597011	0.86792	ANXA4	protein_coding	307	annexin A4
ENSG00000206762.1	5.08462	0.385901	0.730046	0.528598	0.597085	0.867969	RNU6-418P	snRNA	NA
ENSG00000252464.1	9.36834	0.282134	0.533994	0.528347	0.597259	0.868163	RN7SKP70	misc_RNA	NA
ENSG00000196118.11	71.0815	0.135163	0.255859	0.528271	0.597311	0.86818	CCDC189	protein_coding	90835	coiled-coil domain containing 189
ENSG00000254739.1	10.1129	0.316919	0.60004	0.528162	0.597387	0.868232	AC137894.1	antisense	NA
ENSG00000117151.12	755.19	-0.153137	0.290098	-0.527879	0.597583	0.868454	CTBS	protein_coding	1486	chitobiase
ENSG00000232024.2	25.9058	0.216212	0.409655	0.527789	0.597646	0.868454	LSM12P1	processed_pseudogene	NA
ENSG00000104529.17	3266.51	0.135222	0.256215	0.527767	0.597661	0.868454	EEF1D	protein_coding	1936	eukaryotic translation elongation factor 1 delta
ENSG00000142319.17	52.4002	-0.413971	0.784672	-0.527572	0.597796	0.868585	SLC6A3	protein_coding	6531	solute carrier family 6 member 3
ENSG00000143365.17	1805.98	-0.279705	0.530321	-0.527426	0.597898	0.868585	RORC	protein_coding	6097	RAR related orphan receptor C
ENSG00000100580.7	686.691	0.0885045	0.167806	0.527422	0.5979	0.868585	TMED8	protein_coding	283578	transmembrane p24 trafficking protein family member 8
ENSG00000180628.14	2304.33	-0.153538	0.291121	-0.527404	0.597913	0.868585	PCGF5	protein_coding	84333	polycomb group ring finger 5
ENSG00000136319.11	508.119	-0.159564	0.302674	-0.527182	0.598068	0.868715	TTC5	protein_coding	91875	tetratricopeptide repeat domain 5
ENSG00000205763.13	158.058	0.108643	0.206101	0.527133	0.598101	0.868715	RP9P	transcribed_unprocessed_pseudogene	441212	RP9 pseudogene
ENSG00000138050.14	214.298	0.0775655	0.147165	0.527066	0.598148	0.868715	THUMPD2	protein_coding	80745	THUMP domain containing 2
ENSG00000200086.1	13.4414	0.25161	0.477437	0.527002	0.598192	0.868715	RNU6-433P	snRNA	NA
ENSG00000071242.11	1061.48	-0.089877	0.17055	-0.526984	0.598204	0.868715	RPS6KA2	protein_coding	6196	ribosomal protein S6 kinase A2
ENSG00000105855.9	7791.16	-0.148335	0.28153	-0.52689	0.59827	0.868751	ITGB8	protein_coding	3696	integrin subunit beta 8
ENSG00000204852.15	442.866	0.197879	0.37565	0.526763	0.598358	0.868797	TCTN1	protein_coding	79600	tectonic family member 1
ENSG00000149218.4	2690.47	0.186848	0.354733	0.526728	0.598382	0.868797	ENDOD1	protein_coding	23052	endonuclease domain containing 1
ENSG00000267692.1	6.38116	-0.393863	0.748008	-0.526549	0.598507	0.868867	TAF9P3	processed_pseudogene	NA
ENSG00000154222.14	1343.74	0.0903487	0.171597	0.526518	0.598529	0.868867	CC2D1B	protein_coding	200014	coiled-coil and C2 domain containing 1B
ENSG00000122481.16	94.7424	0.11053	0.20994	0.526484	0.598552	0.868867	RWDD3	protein_coding	25950	RWD domain containing 3
ENSG00000198420.9	1485.51	-0.092218	0.175307	-0.526037	0.598862	0.869206	TCAF1	protein_coding	9747	TRPM8 channel associated factor 1
ENSG00000138744.14	1495.46	0.235746	0.44816	0.526031	0.598866	0.869206	NAAA	protein_coding	27163	N-acylethanolamine acid amidase
ENSG00000073711.10	914.748	0.1531	0.29112	0.5259	0.598958	0.86928	PPP2R3A	protein_coding	5523	protein phosphatase 2 regulatory subunit B''alpha
ENSG00000164291.16	92.7926	0.106707	0.202992	0.525671	0.599116	0.869408	ARSK	protein_coding	153642	arylsulfatase family member K
ENSG00000126246.9	5.19535	-0.323772	0.615941	-0.525654	0.599128	0.869408	IGFLR1	protein_coding	79713	IGF like family receptor 1
ENSG00000245281.7	15.2931	-0.268901	0.511609	-0.525598	0.599167	0.869408	AC124242.1	antisense	101929066	uncharacterized LOC101929066
ENSG00000276728.1	65.1993	-0.178952	0.340523	-0.52552	0.599222	0.869428	AC142472.1	lincRNA	NA
ENSG00000267344.1	6.48694	0.600882	1.14369	0.52539	0.599312	0.869442	AC003070.1	antisense	NA
ENSG00000272444.1	11.9821	-0.238202	0.453382	-0.525389	0.599313	0.869442	AL118558.4	lincRNA	NA
ENSG00000161513.11	441.971	0.165383	0.314884	0.525219	0.599431	0.869535	FDXR	protein_coding	2232	ferredoxin reductase
ENSG00000268575.1	240.385	-0.176417	0.335969	-0.525098	0.599515	0.869535	AL031282.2	processed_transcript	NA
ENSG00000104897.9	1350.12	0.0925334	0.176248	0.525018	0.599571	0.869535	SF3A2	protein_coding	8175	splicing factor 3a subunit 2
ENSG00000133624.13	584.81	-0.074957	0.142791	-0.524944	0.599622	0.869535	ZNF767P	transcribed_unprocessed_pseudogene	79970	zinc finger family member 767, pseudogene
ENSG00000145191.13	1318.43	0.0499877	0.0952263	0.524936	0.599628	0.869535	EIF2B5	protein_coding	8893	eukaryotic translation initiation factor 2B subunit epsilon
ENSG00000268996.3	23.6681	-0.204964	0.390485	-0.524897	0.599655	0.869535	MAN1B1-DT	antisense	100289341	MAN1B1 divergent transcript
ENSG00000212443.1	58.3286	-0.203487	0.387677	-0.524889	0.59966	0.869535	SNORA53	snoRNA	677832	small nucleolar RNA, H/ACA box 53
ENSG00000207313.1	7.54367	-0.274556	0.523246	-0.524718	0.59978	0.869624	SNORA2B	snoRNA	677794	small nucleolar RNA, H/ACA box 2B
ENSG00000146192.14	101.302	0.228598	0.435702	0.524667	0.599815	0.869624	FGD2	protein_coding	221472	FYVE, RhoGEF and PH domain containing 2
ENSG00000197808.11	156.996	-0.113441	0.216267	-0.524541	0.599902	0.869624	ZNF461	protein_coding	92283	zinc finger protein 461
ENSG00000080371.5	2593.29	0.075291	0.143541	0.524527	0.599912	0.869624	RAB21	protein_coding	23011	RAB21, member RAS oncogene family
ENSG00000139192.11	974.611	0.0942807	0.17975	0.524511	0.599923	0.869624	TAPBPL	protein_coding	55080	TAP binding protein like
ENSG00000255150.2	87.3294	0.152531	0.290892	0.524355	0.600032	0.86966	EID3	protein_coding	493861	EP300 interacting inhibitor of differentiation 3
ENSG00000135722.8	107.341	0.112171	0.213942	0.524308	0.600065	0.86966	FBXL8	protein_coding	55336	F-box and leucine rich repeat protein 8
ENSG00000134262.12	539.981	-0.102471	0.195445	-0.524298	0.600072	0.86966	AP4B1	protein_coding	10717	adaptor related protein complex 4 subunit beta 1
ENSG00000269275.1	21.7064	0.232067	0.442671	0.524242	0.60011	0.86966	AC020922.3	antisense	NA
ENSG00000272277.1	5.54657	0.384581	0.733907	0.524019	0.600265	0.869744	AL031963.3	antisense	NA
ENSG00000226124.7	23.6575	0.235365	0.449165	0.524006	0.600274	0.869744	FTCDNL1	protein_coding	348751	formiminotransferase cyclodeaminase N-terminal like
ENSG00000174951.11	96.1931	-0.337946	0.645136	-0.523837	0.600392	0.869744	FUT1	protein_coding	2523	fucosyltransferase 1 (H blood group)
ENSG00000108061.11	2409.64	-0.108681	0.207478	-0.523818	0.600405	0.869744	SHOC2	protein_coding	8036	SHOC2 leucine rich repeat scaffold protein
ENSG00000210100.1	26.4654	-0.447632	0.854571	-0.523809	0.600412	0.869744	MT-TI	Mt_tRNA	NA
ENSG00000148773.13	2092.13	-0.424621	0.810712	-0.523763	0.600443	0.869744	MKI67	protein_coding	4288	marker of proliferation Ki-67
ENSG00000260025.1	14.2225	0.271469	0.518391	0.523675	0.600504	0.869744	AC009414.2	lincRNA	NA
ENSG00000108591.9	797.036	0.102103	0.195023	0.523541	0.600598	0.869744	DRG2	protein_coding	1819	developmentally regulated GTP binding protein 2
ENSG00000188976.10	1530.28	0.152761	0.291816	0.523484	0.600638	0.869744	NOC2L	protein_coding	26155	NOC2 like nucleolar associated transcriptional repressor
ENSG00000023892.10	264.087	-0.241308	0.460969	-0.523479	0.600641	0.869744	DEF6	protein_coding	50619	DEF6 guanine nucleotide exchange factor
ENSG00000141428.16	127.398	0.115622	0.2209	0.523414	0.600686	0.869744	C18orf21	protein_coding	83608	chromosome 18 open reading frame 21
ENSG00000271204.1	166.96	-0.205416	0.392497	-0.523358	0.600725	0.869744	AC016831.4	lincRNA	NA
ENSG00000151474.22	36.011	-0.225498	0.430873	-0.523352	0.60073	0.869744	FRMD4A	protein_coding	55691	FERM domain containing 4A
ENSG00000139190.16	257.223	-0.157407	0.300771	-0.523344	0.600735	0.869744	VAMP1	protein_coding	6843	vesicle associated membrane protein 1
ENSG00000173875.13	1085.09	-0.0941811	0.180029	-0.523144	0.600874	0.86986	ZNF791	protein_coding	163049	zinc finger protein 791
ENSG00000279152.1	5.89566	0.408628	0.781189	0.523084	0.600916	0.86986	AC129492.7	TEC	NA
ENSG00000272941.1	79.701	-0.37891	0.724419	-0.523054	0.600937	0.86986	AC083862.2	antisense	NA
ENSG00000207550.1	9.93023	0.230993	0.441696	0.522969	0.600996	0.869887	MIR99B	miRNA	407056	microRNA 99b
ENSG00000100968.13	446.261	0.343791	0.657462	0.522906	0.60104	0.869892	NFATC4	protein_coding	4776	nuclear factor of activated T cells 4
ENSG00000138286.14	943.269	-0.096444	0.184502	-0.522728	0.601164	0.870013	FAM149B1	protein_coding	317662	family with sequence similarity 149 member B1
ENSG00000174446.12	188.708	0.0781731	0.149573	0.52264	0.601225	0.870016	SNAPC5	protein_coding	10302	small nuclear RNA activating complex polypeptide 5
ENSG00000237162.1	15.2461	-0.192457	0.368287	-0.522573	0.601271	0.870016	AC007098.2	processed_pseudogene	NA
ENSG00000264399.1	6.68545	-0.3517	0.673109	-0.522501	0.601321	0.870016	MIR4736	miRNA	100616220	microRNA 4736
ENSG00000151229.12	1102.59	0.325831	0.623746	0.522378	0.601407	0.870016	SLC2A13	protein_coding	114134	solute carrier family 2 member 13
ENSG00000047579.19	370.537	-0.0749843	0.143555	-0.522337	0.601435	0.870016	DTNBP1	protein_coding	84062	dystrobrevin binding protein 1
ENSG00000169189.16	659.744	-0.0602585	0.115367	-0.522319	0.601448	0.870016	NSMCE1	protein_coding	197370	NSE1 homolog, SMC5-SMC6 complex component
ENSG00000203697.11	3758.82	0.215482	0.412574	0.522286	0.601472	0.870016	CAPN8	protein_coding	388743	calpain 8
ENSG00000125731.12	1582.26	0.09823	0.188087	0.522259	0.60149	0.870016	SH2D3A	protein_coding	10045	SH2 domain containing 3A
ENSG00000115993.12	2122.9	0.164561	0.315132	0.522198	0.601533	0.870019	TRAK2	protein_coding	66008	trafficking kinesin protein 2
ENSG00000204130.13	673.833	-0.0786872	0.150715	-0.522092	0.601606	0.870067	RUFY2	protein_coding	55680	RUN and FYVE domain containing 2
ENSG00000213033.4	6.71629	-0.33274	0.637785	-0.521711	0.601871	0.870346	AURKAP1	transcribed_processed_pseudogene	NA
ENSG00000272501.1	38.3397	-0.354267	0.679066	-0.521698	0.601881	0.870346	AL662844.4	antisense	NA
ENSG00000167065.13	807.824	0.104228	0.199882	0.521447	0.602056	0.870419	DUSP18	protein_coding	150290	dual specificity phosphatase 18
ENSG00000246596.7	240.866	0.113715	0.218102	0.521383	0.6021	0.870419	AC139795.1	transcribed_unprocessed_pseudogene	NA
ENSG00000129467.13	267.356	0.2898	0.555898	0.521319	0.602145	0.870419	ADCY4	protein_coding	196883	adenylate cyclase 4
ENSG00000170498.8	23.3313	0.25319	0.4857	0.521289	0.602166	0.870419	KISS1	protein_coding	3814	KiSS-1 metastasis suppressor
ENSG00000092847.11	2788.98	0.111883	0.214678	0.521166	0.602251	0.870419	AGO1	protein_coding	26523	argonaute RISC component 1
ENSG00000165244.6	64.295	-0.363347	0.697287	-0.521087	0.602306	0.870419	ZNF367	protein_coding	195828	zinc finger protein 367
ENSG00000009413.15	1398.81	-0.14608	0.280378	-0.52101	0.60236	0.870419	REV3L	protein_coding	5980	REV3 like, DNA directed polymerase zeta catalytic subunit
ENSG00000277072.4	415.023	-0.0683241	0.131152	-0.520955	0.602398	0.870419	STAG3L2	transcribed_unprocessed_pseudogene	NA
ENSG00000120533.12	730.315	-0.065046	0.12488	-0.520867	0.602459	0.870419	ENY2	protein_coding	56943	ENY2 transcription and export complex 2 subunit
ENSG00000125388.19	57.555	0.262621	0.504215	0.520851	0.602471	0.870419	GRK4	protein_coding	2868	G protein-coupled receptor kinase 4
ENSG00000168918.13	512.126	0.391558	0.751915	0.520747	0.602543	0.870419	INPP5D	protein_coding	3635	inositol polyphosphate-5-phosphatase D
ENSG00000135828.11	922.68	-0.18474	0.354769	-0.520734	0.602552	0.870419	RNASEL	protein_coding	6041	ribonuclease L
ENSG00000202347.1	16.9654	0.22373	0.429646	0.520731	0.602554	0.870419	RNU1-16P	snRNA	NA
ENSG00000273783.1	16.348	-0.214702	0.412314	-0.520724	0.602559	0.870419	AL136040.1	antisense	NA
ENSG00000249306.5	14.0319	0.442828	0.850434	0.520709	0.60257	0.870419	LINC01411	lincRNA	NA
ENSG00000257764.2	42.0084	0.543071	1.04297	0.520696	0.602579	0.870419	AC020656.1	antisense	NA
ENSG00000161204.11	1406.51	0.0733106	0.140811	0.52063	0.602624	0.870426	ABCF3	protein_coding	55324	ATP binding cassette subfamily F member 3
ENSG00000154429.10	303.432	-0.0984772	0.189204	-0.520481	0.602728	0.870517	CCSAP	protein_coding	126731	centriole, cilia and spindle associated protein
ENSG00000115816.14	1242.07	-0.0606361	0.116525	-0.520369	0.602806	0.870544	CEBPZ	protein_coding	10153	CCAAT enhancer binding protein zeta
ENSG00000164885.12	278.755	0.106152	0.204005	0.520338	0.602828	0.870544	CDK5	protein_coding	1020	cyclin dependent kinase 5
ENSG00000241684.6	45.9614	0.427891	0.822662	0.520129	0.602973	0.870654	ADAMTS9-AS2	antisense	NA
ENSG00000163702.19	666.466	-0.143038	0.275037	-0.520066	0.603018	0.870654	IL17RC	protein_coding	84818	interleukin 17 receptor C
ENSG00000173480.10	420.905	0.0942225	0.181186	0.520031	0.603042	0.870654	ZNF417	protein_coding	147687	zinc finger protein 417
ENSG00000134007.3	67.8223	-0.329925	0.634475	-0.519996	0.603066	0.870654	ADAM20	protein_coding	8748	ADAM metallopeptidase domain 20
ENSG00000166002.6	619.699	-0.189516	0.364539	-0.519878	0.603149	0.870715	SMCO4	protein_coding	56935	single-pass membrane protein with coiled-coil domains 4
ENSG00000105085.10	198.325	0.0584614	0.112499	0.519661	0.6033	0.870857	MED26	protein_coding	9441	mediator complex subunit 26
ENSG00000186765.11	79.0223	-0.162868	0.313436	-0.51962	0.603329	0.870857	FSCN2	protein_coding	25794	fascin actin-bundling protein 2, retinal
ENSG00000204564.11	752.719	-0.115771	0.222827	-0.519556	0.603373	0.870863	C6orf136	protein_coding	221545	chromosome 6 open reading frame 136
ENSG00000259581.3	172.349	-0.0997499	0.192122	-0.519202	0.60362	0.871026	TYRO3P	processed_pseudogene	NA
ENSG00000278733.1	7.72284	-0.322536	0.621286	-0.519143	0.603661	0.871026	AC022079.2	antisense	NA
ENSG00000110917.7	15876.5	0.101826	0.196146	0.519135	0.603666	0.871026	MLEC	protein_coding	9761	malectin
ENSG00000270362.1	65.0071	0.145492	0.280326	0.51901	0.603754	0.871026	HMGN3-AS1	antisense	100288198	HMGN3 antisense RNA 1
ENSG00000240694.8	235.903	0.348142	0.670784	0.519008	0.603755	0.871026	PNMA2	protein_coding	10687	PNMA family member 2
ENSG00000234026.1	28.9202	-0.179727	0.346301	-0.518992	0.603767	0.871026	AL157834.2	antisense	NA
ENSG00000204248.10	29.9455	-0.171531	0.330511	-0.518987	0.60377	0.871026	COL11A2	protein_coding	1302	collagen type XI alpha 2 chain
ENSG00000271870.1	21.8101	0.160682	0.309675	0.518871	0.60385	0.871084	AC024060.1	antisense	NA
ENSG00000167799.9	114.044	-0.185281	0.357148	-0.51878	0.603914	0.871117	NUDT8	protein_coding	254552	nudix hydrolase 8
ENSG00000204574.12	2378.47	0.0606648	0.117028	0.518377	0.604195	0.871452	ABCF1	protein_coding	23	ATP binding cassette subfamily F member 1
ENSG00000212802.4	37.7204	0.194645	0.375563	0.518275	0.604267	0.871452	RPL15P3	processed_pseudogene	NA
ENSG00000196074.12	28.6011	-0.220878	0.426186	-0.518268	0.604271	0.871452	SYCP2	protein_coding	10388	synaptonemal complex protein 2
ENSG00000162129.13	659.989	0.231695	0.447154	0.518154	0.604351	0.871452	CLPB	protein_coding	81570	caseinolytic mitochondrial matrix peptidase chaperone subunit B
ENSG00000173145.11	285.313	0.219284	0.423221	0.518131	0.604367	0.871452	NOC3L	protein_coding	64318	NOC3 like DNA replication regulator
ENSG00000132906.17	405.363	0.1084	0.209227	0.518099	0.604389	0.871452	CASP9	protein_coding	842	caspase 9
ENSG00000228544.1	100.259	0.133565	0.257844	0.518007	0.604453	0.87147	CCDC183-AS1	antisense	100131193	CCDC183 antisense RNA 1
ENSG00000080986.12	89.7466	-0.4033	0.778688	-0.517922	0.604513	0.87147	NDC80	protein_coding	10403	NDC80 kinetochore complex component
ENSG00000267868.1	17.3331	0.34032	0.657132	0.517887	0.604537	0.87147	AL356740.1	lincRNA	NA
ENSG00000117602.11	923.616	0.119808	0.231358	0.517848	0.604565	0.87147	RCAN3	protein_coding	11123	RCAN family member 3
ENSG00000138035.14	552.923	0.185698	0.358826	0.517516	0.604796	0.871711	PNPT1	protein_coding	87178	polyribonucleotide nucleotidyltransferase 1
ENSG00000064419.13	1859.52	0.0765793	0.14799	0.517463	0.604833	0.871711	TNPO3	protein_coding	23534	transportin 3
ENSG00000186517.13	29.4959	0.246999	0.477354	0.517434	0.604853	0.871711	ARHGAP30	protein_coding	257106	Rho GTPase activating protein 30
ENSG00000232977.6	5.77503	0.530923	1.02644	0.517248	0.604983	0.871787	LINC00327	lincRNA	100506697	long intergenic non-protein coding RNA 327
ENSG00000272525.1	19.9621	-0.272363	0.526585	-0.517225	0.604999	0.871787	AC099522.2	lincRNA	NA
ENSG00000228589.3	7.67628	0.226622	0.438184	0.517184	0.605028	0.871787	SPCS2P4	processed_pseudogene	NA
ENSG00000149554.12	269.016	-0.168863	0.326621	-0.517	0.605156	0.871913	CHEK1	protein_coding	1111	checkpoint kinase 1
ENSG00000165672.6	2205.97	-0.117976	0.228258	-0.516854	0.605258	0.871987	PRDX3	protein_coding	10935	peroxiredoxin 3
ENSG00000197056.10	411.63	0.0726803	0.140658	0.516715	0.605355	0.871987	ZMYM1	protein_coding	79830	zinc finger MYM-type containing 1
ENSG00000173918.14	149.664	-0.195642	0.378661	-0.516668	0.605388	0.871987	C1QTNF1	protein_coding	114897	C1q and TNF related 1
ENSG00000070476.14	1315.48	-0.0450972	0.0872945	-0.51661	0.605429	0.871987	ZXDC	protein_coding	79364	ZXD family zinc finger C
ENSG00000102699.5	13798.6	0.103686	0.200722	0.516566	0.605459	0.871987	PARP4	protein_coding	143	poly(ADP-ribose) polymerase family member 4
ENSG00000188039.14	30.0054	0.260816	0.50493	0.516539	0.605478	0.871987	NWD1	protein_coding	284434	NACHT and WD repeat domain containing 1
ENSG00000127084.18	125.361	-0.185876	0.359861	-0.51652	0.605491	0.871987	FGD3	protein_coding	89846	FYVE, RhoGEF and PH domain containing 3
ENSG00000095002.14	583.528	-0.0843027	0.163248	-0.516408	0.60557	0.872041	MSH2	protein_coding	4436	mutS homolog 2
ENSG00000212536.1	6.18768	-0.324578	0.628823	-0.516167	0.605738	0.872225	RNA5SP474	rRNA_pseudogene	NA
ENSG00000280649.2	30.2397	0.212581	0.411951	0.516036	0.605829	0.872299	AC245100.8	TEC	NA
ENSG00000277548.1	14.257	-0.219281	0.425099	-0.515836	0.605969	0.872441	AC018926.3	sense_intronic	NA
ENSG00000234143.1	234.991	0.161443	0.313091	0.515642	0.606105	0.87254	UGT1A13P	unprocessed_pseudogene	NA
ENSG00000135378.3	896.391	0.193816	0.375889	0.515621	0.606119	0.87254	PRRG4	protein_coding	79056	proline rich and Gla domain 4
ENSG00000172469.15	465.175	-0.119463	0.231728	-0.515529	0.606183	0.872574	MANEA	protein_coding	79694	mannosidase endo-alpha
ENSG00000242615.1	16.5122	-0.229027	0.444332	-0.515442	0.606244	0.872603	AC022415.1	transcribed_processed_pseudogene	NA
ENSG00000185864.16	366.888	-0.103647	0.201118	-0.515352	0.606307	0.872635	NPIPB4	protein_coding	440345	nuclear pore complex interacting protein family member B4
ENSG00000149646.12	47.3092	-0.142102	0.275788	-0.515258	0.606373	0.87267	CNBD2	protein_coding	140894	cyclic nucleotide binding domain containing 2
ENSG00000167283.7	262.636	0.12185	0.23651	0.515202	0.606412	0.87267	ATP5MG	protein_coding	10632	ATP synthase membrane subunit g
ENSG00000162433.14	4036.62	0.190607	0.370033	0.515107	0.606478	0.872686	AK4	protein_coding	205	adenylate kinase 4
ENSG00000275640.1	5.25199	-0.375222	0.728534	-0.515036	0.606528	0.872686	MIR6793	miRNA	102466737	microRNA 6793
ENSG00000262410.1	21.3944	-0.256496	0.498047	-0.515004	0.60655	0.872686	AC024361.1	sense_intronic	NA
ENSG00000272720.1	35.4828	-0.139864	0.271606	-0.514953	0.606586	0.872686	AL022322.1	lincRNA	NA
ENSG00000139625.12	153.558	-0.222125	0.43153	-0.514738	0.606736	0.872819	MAP3K12	protein_coding	7786	mitogen-activated protein kinase kinase kinase 12
ENSG00000264278.1	29.0259	-0.167364	0.325167	-0.514704	0.60676	0.872819	ZNF236-DT	lincRNA	100131655	ZNF236 divergent transcript
ENSG00000283788.1	20.4674	0.34072	0.662183	0.514541	0.606874	0.872925	MIR936	miRNA	100126326	microRNA 936
ENSG00000168404.12	195.631	-0.129629	0.252005	-0.514391	0.606978	0.873003	MLKL	protein_coding	197259	mixed lineage kinase domain like pseudokinase
ENSG00000239653.1	187.642	-0.135252	0.26296	-0.514347	0.607009	0.873003	PSMD6-AS2	antisense	100507062	PSMD6 antisense RNA 2
ENSG00000102024.17	1273.95	0.170365	0.331303	0.514228	0.607092	0.873064	PLS3	protein_coding	5358	plastin 3
ENSG00000233559.1	31.5433	0.265028	0.515654	0.513965	0.607276	0.873109	LINC00513	lincRNA	NA
ENSG00000079387.13	444.837	0.0922105	0.179411	0.513963	0.607278	0.873109	SENP1	protein_coding	29843	SUMO specific peptidase 1
ENSG00000179115.10	1084.78	0.140909	0.2742	0.513891	0.607328	0.873109	FARSA	protein_coding	2193	phenylalanyl-tRNA synthetase subunit alpha
ENSG00000011198.9	952.975	-0.143894	0.280014	-0.513882	0.607335	0.873109	ABHD5	protein_coding	51099	abhydrolase domain containing 5, lysophosphatidic acid acyltransferase
ENSG00000272844.1	8.8297	-0.268419	0.522379	-0.51384	0.607364	0.873109	AC074044.1	antisense	NA
ENSG00000198887.8	1797.26	0.100206	0.195015	0.513834	0.607368	0.873109	SMC5	protein_coding	23137	structural maintenance of chromosomes 5
ENSG00000241506.1	18.0192	-0.181447	0.353208	-0.513712	0.607453	0.873173	PSMC1P1	processed_pseudogene	NA
ENSG00000275393.1	13.9626	0.311424	0.606514	0.513466	0.607626	0.873363	AC018695.6	sense_intronic	NA
ENSG00000106278.11	7.53018	0.65007	1.26622	0.513394	0.607676	0.873377	PTPRZ1	protein_coding	5803	protein tyrosine phosphatase receptor type Z1
ENSG00000187957.7	11.4667	0.450477	0.877683	0.513257	0.607771	0.873455	DNER	protein_coding	92737	delta/notch like EGF repeat containing
ENSG00000149308.16	692.948	-0.0798744	0.155706	-0.512982	0.607964	0.873597	NPAT	protein_coding	4863	nuclear protein, coactivator of histone transcription
ENSG00000154174.7	2143.01	-0.0885782	0.172702	-0.512895	0.608025	0.873597	TOMM70	protein_coding	9868	translocase of outer mitochondrial membrane 70
ENSG00000267259.1	25.0438	0.309517	0.603548	0.512828	0.608072	0.873597	ERVE-1	lincRNA	NA
ENSG00000167377.18	102.641	-0.11275	0.219889	-0.512759	0.60812	0.873597	ZNF23	protein_coding	7571	zinc finger protein 23
ENSG00000092036.18	138.361	-0.223679	0.43627	-0.512707	0.608156	0.873597	HAUS4	protein_coding	54930	HAUS augmin like complex subunit 4
ENSG00000227959.1	162.872	0.217534	0.424311	0.512676	0.608178	0.873597	AL451042.2	antisense	NA
ENSG00000241985.1	40.8065	0.207426	0.404597	0.512672	0.608181	0.873597	WWTR1-IT1	sense_intronic	NA
ENSG00000101391.20	503.079	0.0937449	0.182891	0.512572	0.60825	0.873597	CDK5RAP1	protein_coding	51654	CDK5 regulatory subunit associated protein 1
ENSG00000271387.1	8.56779	-0.288046	0.561994	-0.512544	0.608271	0.873597	AL445228.2	lincRNA	NA
ENSG00000125871.13	402.942	-0.0819127	0.159819	-0.512535	0.608276	0.873597	MGME1	protein_coding	92667	mitochondrial genome maintenance exonuclease 1
ENSG00000119917.13	307.116	-0.167806	0.327458	-0.512451	0.608336	0.873611	IFIT3	protein_coding	3437	interferon induced protein with tetratricopeptide repeats 3
ENSG00000278986.1	11.2267	0.250622	0.489135	0.512377	0.608387	0.873611	AC091060.1	TEC	NA
ENSG00000151498.11	744.277	0.0923157	0.180182	0.512347	0.608408	0.873611	ACAD8	protein_coding	27034	acyl-CoA dehydrogenase family member 8
ENSG00000201470.1	11.0851	-0.206328	0.402911	-0.512093	0.608586	0.873752	RNY4P7	misc_RNA	NA
ENSG00000165863.16	15.1652	0.305057	0.595709	0.512091	0.608588	0.873752	C10orf82	protein_coding	143379	chromosome 10 open reading frame 82
ENSG00000175203.15	2310.44	0.0776273	0.151674	0.511804	0.608788	0.87397	DCTN2	protein_coding	10540	dynactin subunit 2
ENSG00000100664.10	5632.99	0.0593356	0.115945	0.511757	0.608821	0.87397	EIF5	protein_coding	1983	eukaryotic translation initiation factor 5
ENSG00000106244.12	1522.18	0.0709321	0.138626	0.511678	0.608876	0.87399	PDAP1	protein_coding	11333	PDGFA associated protein 1
ENSG00000244479.7	14.7198	0.273349	0.534338	0.511566	0.608955	0.874025	OR2A1-AS1	antisense	NA
ENSG00000270040.1	5.49115	-0.292015	0.570915	-0.511486	0.609011	0.874025	AL356055.1	sense_intronic	NA	NA
ENSG00000116544.11	6.4644	0.340359	0.665479	0.51145	0.609036	0.874025	DLGAP3	protein_coding	58512	DLG associated protein 3
ENSG00000129749.3	51.3152	-0.121665	0.237925	-0.511358	0.609101	0.874025	CHRNA10	protein_coding	57053	cholinergic receptor nicotinic alpha 10 subunit
ENSG00000135045.6	113.283	-0.125284	0.24502	-0.511322	0.609126	0.874025	C9orf40	protein_coding	55071	chromosome 9 open reading frame 40
ENSG00000200795.1	67.1807	-0.375342	0.7341	-0.511295	0.609144	0.874025	RNU4-1	snRNA	26835	RNA, U4 small nuclear 1
ENSG00000142065.13	356.141	-0.146786	0.287343	-0.510839	0.609464	0.874384	ZFP14	protein_coding	57677	ZFP14 zinc finger protein
ENSG00000260711.2	231.311	-0.151656	0.296886	-0.510822	0.609476	0.874384	AL121839.2	sense_intronic	NA
ENSG00000125656.9	464.569	0.112088	0.219462	0.510742	0.609532	0.874406	CLPP	protein_coding	8192	caseinolytic mitochondrial matrix peptidase proteolytic subunit
ENSG00000252262.1	6.71126	-0.28055	0.549365	-0.510682	0.609574	0.874408	RNA5SP61	rRNA_pseudogene	NA
ENSG00000167635.11	1566.38	0.0889776	0.174287	0.510525	0.609684	0.874507	ZNF146	protein_coding	7705	zinc finger protein 146
ENSG00000181097.5	61.2581	0.14513	0.284394	0.510312	0.609833	0.874549	BREA2	sense_intronic	NA
ENSG00000238719.1	6.94732	-0.289113	0.566597	-0.510262	0.609868	0.874549	RNU7-96P	snRNA	NA
ENSG00000167258.13	4292.64	0.0471226	0.0923557	0.510229	0.609891	0.874549	CDK12	protein_coding	51755	cyclin dependent kinase 12
ENSG00000137177.19	4254.72	-0.0752393	0.147471	-0.510198	0.609913	0.874549	KIF13A	protein_coding	63971	kinesin family member 13A
ENSG00000146038.11	224.722	0.335479	0.657614	0.510146	0.609949	0.874549	DCDC2	protein_coding	51473	doublecortin domain containing 2
ENSG00000233560.2	50.5859	-0.19555	0.383331	-0.510134	0.609958	0.874549	KRT8P39	processed_pseudogene	NA
ENSG00000118855.18	1063.15	0.124498	0.244163	0.509897	0.610123	0.874695	MFSD1	protein_coding	64747	major facilitator superfamily domain containing 1
ENSG00000104320.13	756.812	0.170256	0.333957	0.509813	0.610182	0.874695	NBN	protein_coding	4683	nibrin
ENSG00000276103.1	15.2087	-0.271677	0.532931	-0.509778	0.610207	0.874695	RF00015	snRNA	NA
ENSG00000284154.1	15.8466	0.192067	0.376834	0.509685	0.610272	0.874695	MIR3605	miRNA	100500853	microRNA 3605
ENSG00000204052.4	74.3752	-0.17458	0.342552	-0.509645	0.6103	0.874695	LRRC73	protein_coding	221424	leucine rich repeat containing 73
ENSG00000180530.10	2734.32	-0.06898	0.135368	-0.509573	0.610351	0.874695	NRIP1	protein_coding	8204	nuclear receptor interacting protein 1
ENSG00000102287.18	2267.99	0.251859	0.494273	0.509554	0.610364	0.874695	GABRE	protein_coding	2564	gamma-aminobutyric acid type A receptor subunit epsilon
ENSG00000154473.17	1266.35	0.06901	0.135454	0.509472	0.610421	0.874695	BUB3	protein_coding	9184	BUB3 mitotic checkpoint protein
ENSG00000109790.16	555.286	0.21576	0.423502	0.509466	0.610426	0.874695	KLHL5	protein_coding	51088	kelch like family member 5
ENSG00000167524.14	374.815	-0.077205	0.151591	-0.509297	0.610544	0.874758	SGK494	protein_coding	124923	ribosomal protein S6 kinase related
ENSG00000186020.12	197.407	0.127701	0.250802	0.509173	0.610631	0.874758	ZNF529	protein_coding	57711	zinc finger protein 529
ENSG00000260601.1	8.34995	-0.234667	0.460925	-0.509123	0.610666	0.874758	AC131391.1	sense_intronic	NA
ENSG00000112303.13	16.7602	-0.571952	1.12341	-0.509119	0.610669	0.874758	VNN2	protein_coding	8875	vanin 2
ENSG00000261150.2	10464.4	0.133484	0.262189	0.509113	0.610673	0.874758	EPPK1	protein_coding	83481	epiplakin 1
ENSG00000263693.1	8.91071	0.245999	0.483255	0.509046	0.61072	0.874767	MIR3161	miRNA	100423000	microRNA 3161
ENSG00000236438.7	87.4131	-0.375255	0.737379	-0.508903	0.61082	0.874852	FAM157A	transcribed_unprocessed_pseudogene	NA
ENSG00000076201.14	2155.14	0.0667536	0.131187	0.508845	0.610861	0.874852	PTPN23	protein_coding	25930	protein tyrosine phosphatase non-receptor type 23
ENSG00000184154.14	39.9693	-0.144064	0.283177	-0.508742	0.610933	0.874896	LRTOMT	protein_coding	220074	leucine rich transmembrane and O-methyltransferase domain containing
ENSG00000186871.6	53.1357	-0.430423	0.846249	-0.508625	0.611015	0.874956	ERCC6L	protein_coding	54821	ERCC excision repair 6 like, spindle assembly checkpoint helicase
ENSG00000182308.6	18.3323	-0.267435	0.525989	-0.508442	0.611144	0.875078	DCAF4L1	protein_coding	285429	DDB1 and CUL4 associated factor 4 like 1
ENSG00000279415.1	27.1315	0.13279	0.261199	0.508387	0.611182	0.875078	AC099494.2	TEC	NA
ENSG00000134056.11	432.276	-0.0831722	0.163677	-0.508149	0.611349	0.875258	MRPS36	protein_coding	92259	mitochondrial ribosomal protein S36
ENSG00000175984.14	173.664	0.181621	0.357608	0.507878	0.611539	0.875473	DENND2C	protein_coding	163259	DENN domain containing 2C
ENSG00000106327.12	7.5399	-0.354339	0.697846	-0.50776	0.611621	0.875532	TFR2	protein_coding	7036	transferrin receptor 2
ENSG00000285867.1	83.2732	0.176228	0.347167	0.507617	0.611722	0.875618	BX470102.2	lincRNA	NA
ENSG00000183971.7	6.42854	0.355993	0.701565	0.507427	0.611855	0.875665	NPW	protein_coding	283869	neuropeptide W
ENSG00000143387.12	163.136	0.0965819	0.190338	0.507424	0.611858	0.875665	CTSK	protein_coding	1513	cathepsin K
ENSG00000184945.13	57.2547	-0.461751	0.910115	-0.507355	0.611906	0.875665	AQP12A	protein_coding	375318	aquaporin 12A
ENSG00000110395.6	1875.59	0.0817506	0.161142	0.507321	0.61193	0.875665	CBL	protein_coding	867	Cbl proto-oncogene
ENSG00000181773.6	6.64392	-0.349358	0.688689	-0.50728	0.611959	0.875665	GPR3	protein_coding	2827	G protein-coupled receptor 3
ENSG00000141562.17	985.477	0.117705	0.232058	0.507221	0.612	0.875665	NARF	protein_coding	26502	nuclear prelamin A recognition factor
ENSG00000226432.3	9.1733	-0.756231	1.4918	-0.506926	0.612207	0.875885	AC010342.1	processed_pseudogene	NA
ENSG00000285788.1	24.4767	-0.268002	0.528722	-0.506886	0.612235	0.875885	AC099782.2	antisense	NA
ENSG00000142657.20	2927.34	0.217098	0.428377	0.506792	0.612301	0.875887	PGD	protein_coding	5226	phosphogluconate dehydrogenase
ENSG00000143416.20	1456	0.161716	0.319213	0.506609	0.612429	0.875887	SELENBP1	protein_coding	8991	selenium binding protein 1
ENSG00000104885.17	3283.68	0.155087	0.30613	0.506605	0.612432	0.875887	DOT1L	protein_coding	84444	DOT1 like histone lysine methyltransferase
ENSG00000279119.1	5.60768	-0.312028	0.615945	-0.506584	0.612447	0.875887	AC006449.7	TEC	NA
ENSG00000153292.15	2553.99	0.218542	0.431435	0.506548	0.612472	0.875887	ADGRF1	protein_coding	266977	adhesion G protein-coupled receptor F1
ENSG00000144161.12	214.484	0.152055	0.300186	0.506535	0.612481	0.875887	ZC3H8	protein_coding	84524	zinc finger CCCH-type containing 8
ENSG00000108786.10	23.5606	-0.166519	0.328896	-0.506297	0.612648	0.875969	HSD17B1	protein_coding	3292	hydroxysteroid 17-beta dehydrogenase 1
ENSG00000178458.5	7.53338	0.254277	0.502274	0.506252	0.61268	0.875969	H3F3AP6	processed_pseudogene	NA
ENSG00000078269.14	2456.81	0.0740866	0.146344	0.506251	0.61268	0.875969	SYNJ2	protein_coding	8871	synaptojanin 2
ENSG00000268987.1	7.00764	-0.243339	0.480698	-0.506221	0.612702	0.875969	AC011462.3	sense_intronic	NA
ENSG00000278611.1	17.3683	-0.420294	0.830468	-0.506094	0.612791	0.876039	ZNF426-DT	lincRNA	101928238	ZNF426 divergent transcript
ENSG00000148730.6	10045.8	-0.0975284	0.192736	-0.50602	0.612843	0.876055	EIF4EBP2	protein_coding	1979	eukaryotic translation initiation factor 4E binding protein 2
ENSG00000242485.5	595.399	0.119807	0.236805	0.505929	0.612906	0.876087	MRPL20	protein_coding	55052	mitochondrial ribosomal protein L20
ENSG00000032444.16	2769.33	-0.0767592	0.151747	-0.505838	0.612971	0.876121	PNPLA6	protein_coding	10908	patatin like phospholipase domain containing 6
ENSG00000228843.2	5.77296	0.37357	0.738738	0.505686	0.613077	0.876214	AL133410.2	antisense	NA
ENSG00000167671.11	2341.7	0.0564926	0.111783	0.505377	0.613294	0.876466	UBXN6	protein_coding	80700	UBX domain protein 6
ENSG00000259286.3	7.49267	-0.358199	0.708869	-0.505311	0.613341	0.876475	AC087639.1	processed_pseudogene	NA
ENSG00000142687.17	4136.64	-0.0554505	0.10975	-0.505243	0.613388	0.876478	KIAA0319L	protein_coding	79932	KIAA0319 like
ENSG00000137106.17	1362.88	0.121834	0.241186	0.505146	0.613457	0.876478	GRHPR	protein_coding	9380	glyoxylate and hydroxypyruvate reductase
ENSG00000251307.1	11.143	-0.188277	0.372766	-0.505079	0.613503	0.876478	AC026704.1	antisense	NA
ENSG00000101882.9	449.813	-0.0654897	0.129665	-0.505069	0.61351	0.876478	NKAP	protein_coding	79576	NFKB activating protein
ENSG00000223960.6	17.5426	0.600542	1.18917	0.50501	0.613552	0.876478	AC009948.1	antisense	101927027	cholesterol induced regulator of metabolism RNA
ENSG00000121022.13	963.914	-0.0493304	0.0976949	-0.504943	0.613599	0.876478	COPS5	protein_coding	10987	COP9 signalosome subunit 5
ENSG00000230337.1	5.31103	0.485365	0.961307	0.504901	0.613629	0.876478	AL109811.2	antisense	105376736	EXOSC10 antisense RNA 1
ENSG00000261126.7	22.3896	-0.19601	0.388334	-0.504747	0.613737	0.876509	RBFADN	lincRNA	NA
ENSG00000180425.11	167.522	-0.0968375	0.19186	-0.50473	0.613748	0.876509	C11orf71	protein_coding	54494	chromosome 11 open reading frame 71
ENSG00000221994.10	154.245	-0.184432	0.365439	-0.504685	0.61378	0.876509	ZNF630	protein_coding	57232	zinc finger protein 630
ENSG00000081870.11	409.17	-0.0777781	0.15413	-0.504627	0.613821	0.876509	HSPB11	protein_coding	51668	heat shock protein family B (small) member 11
ENSG00000183778.17	21791.4	-0.217568	0.431187	-0.50458	0.613854	0.876509	B3GALT5	protein_coding	10317	beta-1,3-galactosyltransferase 5
ENSG00000279348.1	116.585	0.248543	0.492711	0.504439	0.613953	0.876583	AC012513.3	TEC	NA
ENSG00000122035.6	380.119	0.235782	0.467527	0.504316	0.614039	0.876583	RASL11A	protein_coding	387496	RAS like family 11 member A
ENSG00000229018.5	16.828	0.197807	0.392236	0.504307	0.614046	0.876583	PMS2P7	unprocessed_pseudogene	NA
ENSG00000266677.1	5.83175	-0.392329	0.778008	-0.504273	0.614069	0.876583	AC087164.1	antisense	NA
ENSG00000100532.11	210.475	-0.0831977	0.165063	-0.504037	0.614236	0.87671	CGRRF1	protein_coding	10668	cell growth regulator with ring finger domain 1
ENSG00000196730.12	4820.42	-0.131424	0.260746	-0.504031	0.61424	0.87671	DAPK1	protein_coding	1612	death associated protein kinase 1
ENSG00000176340.3	718.713	-0.16533	0.328063	-0.503957	0.614292	0.87671	COX8A	protein_coding	1351	cytochrome c oxidase subunit 8A
ENSG00000164162.13	81.9094	-0.0910264	0.180638	-0.503915	0.614321	0.87671	ANAPC10	protein_coding	10393	anaphase promoting complex subunit 10
ENSG00000196114.3	10.5273	-0.291202	0.578128	-0.503698	0.614473	0.876823	AL031577.1	processed_pseudogene	NA
ENSG00000209042.1	15.0798	0.21337	0.423617	0.503686	0.614482	0.876823	SNORD12C	snoRNA	NA
ENSG00000278467.1	95.8255	-0.104516	0.207577	-0.503506	0.614608	0.87694	AC138393.3	lincRNA	NA
ENSG00000188010.13	64.4584	0.149602	0.297151	0.503453	0.614646	0.87694	MORN2	protein_coding	729967	MORN repeat containing 2
ENSG00000160908.14	769.893	0.0587955	0.116822	0.503291	0.61476	0.876957	ZNF394	protein_coding	84124	zinc finger protein 394
ENSG00000134574.11	1607.97	0.186857	0.371295	0.503259	0.614782	0.876957	DDB2	protein_coding	1643	damage specific DNA binding protein 2
ENSG00000155975.9	1086.28	0.0515813	0.102496	0.503249	0.614789	0.876957	VPS37A	protein_coding	137492	VPS37A subunit of ESCRT-I
ENSG00000151773.12	215.124	-0.125189	0.248783	-0.503203	0.614821	0.876957	CCDC122	protein_coding	160857	coiled-coil domain containing 122
ENSG00000225218.1	19.5425	0.164023	0.326177	0.502866	0.615059	0.877147	AP001628.1	lincRNA	NA
ENSG00000227836.1	16.7229	0.190799	0.379464	0.502813	0.615096	0.877147	AC008850.1	processed_pseudogene	NA
ENSG00000163904.12	1369.42	0.0416985	0.0829398	0.502756	0.615136	0.877147	SENP2	protein_coding	59343	SUMO specific peptidase 2
ENSG00000263895.1	7.3665	0.236449	0.47032	0.502741	0.615147	0.877147	AC100778.1	sense_intronic	NA
ENSG00000207525.1	10.8894	0.296714	0.590256	0.502688	0.615184	0.877147	RF00019	misc_RNA	NA
ENSG00000158691.14	370.25	0.137095	0.27274	0.50266	0.615204	0.877147	ZSCAN12	protein_coding	9753	zinc finger and SCAN domain containing 12
ENSG00000223501.8	1476.87	-0.0479985	0.0954989	-0.502608	0.61524	0.877147	VPS52	protein_coding	6293	VPS52 subunit of GARP complex
ENSG00000229955.1	60.4742	-0.162109	0.322586	-0.50253	0.615295	0.877167	Z98749.1	sense_intronic	NA
ENSG00000147601.13	604.196	0.0691834	0.13771	0.502385	0.615397	0.877254	TERF1	protein_coding	7013	telomeric repeat binding factor 1
ENSG00000130653.15	369.4	-0.229432	0.457073	-0.501959	0.615696	0.877581	PNPLA7	protein_coding	375775	patatin like phospholipase domain containing 7
ENSG00000198732.10	259.789	0.232331	0.462875	0.501931	0.615716	0.877581	SMOC1	protein_coding	64093	SPARC related modular calcium binding 1
ENSG00000213509.4	9.89357	-0.220621	0.439597	-0.501871	0.615758	0.877581	PPIAP16	processed_pseudogene	NA
ENSG00000253676.1	6.87004	0.289208	0.576349	0.501794	0.615812	0.877581	TAGLN2P1	processed_pseudogene	NA
ENSG00000253006.1	37.9694	-0.298456	0.594845	-0.501737	0.615853	0.877581	RN7SKP283	misc_RNA	NA
ENSG00000107745.18	1601.1	0.0738276	0.147152	0.50171	0.615871	0.877581	MICU1	protein_coding	10367	mitochondrial calcium uptake 1
ENSG00000238000.1	10.7555	0.390451	0.778369	0.501627	0.61593	0.877606	AC116347.1	processed_pseudogene	NA
ENSG00000160218.12	2074.04	0.0898635	0.179188	0.501505	0.616016	0.877671	TRAPPC10	protein_coding	7109	trafficking protein particle complex 10
ENSG00000235552.4	60.0601	0.182775	0.364528	0.501403	0.616087	0.877678	RPL6P27	transcribed_processed_pseudogene	NA
ENSG00000143869.6	24.9447	-0.388517	0.774942	-0.50135	0.616125	0.877678	GDF7	protein_coding	151449	growth differentiation factor 7
ENSG00000147274.14	3301.11	-0.0577877	0.11527	-0.501324	0.616143	0.877678	RBMX	protein_coding	27316	RNA binding motif protein X-linked
ENSG00000197847.12	142.563	-0.135032	0.269391	-0.501248	0.616197	0.877695	SLC22A20P	transcribed_unitary_pseudogene	NA
ENSG00000247498.9	226.714	0.104019	0.207602	0.501052	0.616334	0.87778	GPRC5D-AS1	antisense	100506314	GPRC5D and HEBP1 antisense RNA 1
ENSG00000164944.11	1897.23	0.0402222	0.0802763	0.501047	0.616338	0.87778	VIRMA	protein_coding	25962	vir like m6A methyltransferase associated
ENSG00000174197.16	3258.64	-0.0930964	0.185866	-0.50088	0.616455	0.877885	MGA	protein_coding	23269	MAX dimerization protein MGA
ENSG00000280433.1	39.5774	0.169537	0.338529	0.500804	0.616509	0.877885	FP565260.6	protein_coding	NA
ENSG00000262412.1	6.45282	0.501756	1.0021	0.500703	0.61658	0.877885	AL160291.1	lincRNA	NA
ENSG00000276710.4	9.10654	-0.291888	0.58296	-0.500699	0.616583	0.877885	CSPG4P10	transcribed_unprocessed_pseudogene	NA
ENSG00000200731.1	10.4095	-0.315358	0.629895	-0.500652	0.616616	0.877885	RNU1-124P	snRNA	NA
ENSG00000272980.4	12.7851	0.210605	0.420857	0.50042	0.616779	0.877938	Z94721.2	processed_transcript	NA
ENSG00000171150.8	548.787	0.0612294	0.122367	0.500374	0.616811	0.877938	SOCS5	protein_coding	9655	suppressor of cytokine signaling 5
ENSG00000146112.11	218.651	0.200723	0.401147	0.500373	0.616813	0.877938	PPP1R18	protein_coding	170954	protein phosphatase 1 regulatory subunit 18
ENSG00000134255.13	1477.3	-0.101967	0.203785	-0.500367	0.616817	0.877938	CEPT1	protein_coding	10390	choline/ethanolamine phosphotransferase 1
ENSG00000122884.12	10341.7	0.303051	0.605797	0.500251	0.616898	0.877996	P4HA1	protein_coding	5033	prolyl 4-hydroxylase subunit alpha 1
ENSG00000143970.16	2571.47	0.0798416	0.159646	0.500115	0.616994	0.878029	ASXL2	protein_coding	55252	ASXL transcriptional regulator 2
ENSG00000122870.11	471.994	0.363734	0.727381	0.50006	0.617033	0.878029	BICC1	protein_coding	80114	BicC family RNA binding protein 1
ENSG00000101782.14	5321.24	0.178364	0.356697	0.500044	0.617044	0.878029	RIOK3	protein_coding	8780	RIO kinase 3
ENSG00000175928.5	408.484	0.321643	0.643569	0.49978	0.61723	0.878235	LRRN1	protein_coding	57633	leucine rich repeat neuronal 1
ENSG00000174516.14	243.816	0.112088	0.224496	0.499287	0.617577	0.878627	PELI3	protein_coding	246330	pellino E3 ubiquitin protein ligase family member 3
ENSG00000089123.15	398.369	0.10738	0.215074	0.499273	0.617587	0.878627	TASP1	protein_coding	55617	taspase 1
ENSG00000253327.2	6.24317	-0.341745	0.684798	-0.499044	0.617748	0.878798	RAD21-AS1	antisense	644660	RAD21 antisense RNA 1
ENSG00000250432.5	5.33562	0.42674	0.855224	0.498981	0.617793	0.878803	FAM242C	lincRNA	NA
ENSG00000138759.18	3726.59	0.141739	0.284191	0.498744	0.61796	0.878945	FRAS1	protein_coding	80144	Fraser extracellular matrix complex subunit 1
ENSG00000169851.15	1486.79	0.195439	0.391878	0.498723	0.617975	0.878945	PCDH7	protein_coding	5099	protocadherin 7
ENSG00000196535.16	7209.07	0.11531	0.231257	0.498622	0.618045	0.878954	MYO18A	protein_coding	399687	myosin XVIIIA
ENSG00000181827.14	1630.65	0.0999103	0.200391	0.498577	0.618078	0.878954	RFX7	protein_coding	64864	regulatory factor X7
ENSG00000263096.1	10.8883	-0.646862	1.29756	-0.498523	0.618115	0.878954	AC007638.2	antisense	NA
ENSG00000205309.13	11.6247	-0.33101	0.664145	-0.498401	0.618202	0.878954	NT5M	protein_coding	56953	5',3'-nucleotidase, mitochondrial
ENSG00000181004.9	170.815	0.120789	0.242372	0.498361	0.61823	0.878954	BBS12	protein_coding	166379	Bardet-Biedl syndrome 12
ENSG00000181873.12	704.405	-0.094963	0.19057	-0.49831	0.618266	0.878954	IBA57	protein_coding	200205	iron-sulfur cluster assembly factor IBA57
ENSG00000178082.6	14.9003	-0.225504	0.452539	-0.498308	0.618267	0.878954	TWF1P1	processed_pseudogene	NA
ENSG00000107957.16	4006.97	0.228125	0.457956	0.498137	0.618388	0.879067	SH3PXD2A	protein_coding	9644	SH3 and PX domains 2A
ENSG00000267090.1	5.07591	0.27878	0.559733	0.498059	0.618443	0.879079	AC005789.1	antisense	NA
ENSG00000100439.10	1438.63	0.126132	0.253273	0.498009	0.618478	0.879079	ABHD4	protein_coding	63874	abhydrolase domain containing 4, N-acyl phospholipase B
ENSG00000169169.14	51.2822	0.518675	1.04163	0.497943	0.618524	0.879087	CPT1C	protein_coding	126129	carnitine palmitoyltransferase 1C
ENSG00000155254.12	250.805	0.147471	0.296199	0.497878	0.61857	0.879093	MARVELD1	protein_coding	83742	MARVEL domain containing 1
ENSG00000259548.1	15.3551	-0.217478	0.436921	-0.49775	0.61866	0.87915	AC021483.1	lincRNA	NA
ENSG00000159082.17	549.743	-0.0805246	0.161811	-0.497647	0.618733	0.87915	SYNJ1	protein_coding	8867	synaptojanin 1
ENSG00000148288.12	35.027	0.334816	0.67285	0.497609	0.61876	0.87915	GBGT1	protein_coding	26301	globoside alpha-1,3-N-acetylgalactosaminyltransferase 1 (FORS blood group)
ENSG00000247381.3	8.66864	-0.341283	0.685955	-0.49753	0.618815	0.87915	PLUT	lincRNA	NA
ENSG00000147536.11	91.9517	-0.284532	0.57193	-0.497494	0.618841	0.87915	GINS4	protein_coding	84296	GINS complex subunit 4
ENSG00000013297.11	5.20772	0.439588	0.88364	0.497474	0.618855	0.87915	CLDN11	protein_coding	5010	claudin 11
ENSG00000207442.1	7.13761	-0.344971	0.693556	-0.497394	0.618911	0.879152	SNORD116-6	snoRNA	NA
ENSG00000136457.9	183.655	-0.412253	0.828957	-0.497315	0.618967	0.879152	CHAD	protein_coding	1101	chondroadherin
ENSG00000281903.2	34.9055	-0.128095	0.257582	-0.497297	0.618979	0.879152	LINC02246	lincRNA	NA
ENSG00000085276.17	4316.83	0.194407	0.39106	0.497129	0.619098	0.879234	MECOM	protein_coding	2122	MDS1 and EVI1 complex locus
ENSG00000237264.4	22.2866	-0.185901	0.373972	-0.4971	0.619119	0.879234	FTH1P11	processed_pseudogene	NA
ENSG00000249502.1	10.1113	-0.343285	0.690675	-0.497029	0.619169	0.879247	AC006160.1	antisense	NA
ENSG00000151164.18	5.1638	-0.486384	0.978895	-0.49687	0.61928	0.879347	RAD9B	protein_coding	144715	RAD9 checkpoint clamp component B
ENSG00000231485.1	6.16996	-0.440156	0.886159	-0.496701	0.6194	0.879459	AL357078.1	lincRNA	NA	NA
ENSG00000271871.1	12.3643	-0.291888	0.587842	-0.496542	0.619512	0.879547	AC005740.4	antisense	NA
ENSG00000204311.13	66.2101	0.186123	0.374872	0.496497	0.619544	0.879547	PJVK	protein_coding	494513	pejvakin
ENSG00000099308.10	3109.54	-0.109405	0.220399	-0.496394	0.619616	0.879591	MAST3	protein_coding	23031	microtubule associated serine/threonine kinase 3
ENSG00000254427.1	5.45748	-0.552313	1.11304	-0.496221	0.619739	0.879707	AC103736.1	lincRNA	101928812	long intergenic non-protein coding RNA 2696
ENSG00000272330.1	7.3577	-0.298025	0.600737	-0.496099	0.619824	0.87977	AC002044.1	sense_intronic	NA
ENSG00000164331.9	524.835	0.0792194	0.159723	0.495978	0.61991	0.879825	ANKRA2	protein_coding	57763	ankyrin repeat family A member 2
ENSG00000242971.3	9.83826	0.237501	0.47907	0.495754	0.620068	0.879825	RN7SL233P	misc_RNA	NA
ENSG00000160972.9	2310.19	-0.124975	0.252102	-0.495731	0.620084	0.879825	PPP1R16A	protein_coding	84988	protein phosphatase 1 regulatory subunit 16A
ENSG00000274307.1	21.324	0.658995	1.32937	0.495719	0.620092	0.879825	AC023449.2	sense_intronic	NA	NA
ENSG00000166546.13	17.4781	0.431636	0.870819	0.495667	0.620129	0.879825	BEAN1	protein_coding	146227	brain expressed associated with NEDD4 1
ENSG00000100055.20	13.5343	0.295567	0.596344	0.495633	0.620154	0.879825	CYTH4	protein_coding	27128	cytohesin 4
ENSG00000143061.17	3931.67	0.157679	0.318172	0.495578	0.620192	0.879825	IGSF3	protein_coding	3321	immunoglobulin superfamily member 3
ENSG00000166793.10	41.6211	-0.454787	0.917841	-0.495497	0.620249	0.879825	YPEL4	protein_coding	219539	yippee like 4
ENSG00000170209.4	16.6415	-0.276726	0.558499	-0.495481	0.620261	0.879825	ANKK1	protein_coding	255239	ankyrin repeat and kinase domain containing 1
ENSG00000263456.1	20.1171	0.199485	0.402659	0.495419	0.620304	0.879825	MIR5189	miRNA	100847057	microRNA 5189
ENSG00000142156.14	930.481	0.241327	0.487129	0.495406	0.620313	0.879825	COL6A1	protein_coding	1291	collagen type VI alpha 1 chain
ENSG00000204253.4	23.9236	-0.136768	0.276173	-0.495226	0.62044	0.879947	HNRNPCP2	processed_pseudogene	NA
ENSG00000112874.9	750.333	-0.167845	0.339029	-0.495078	0.620545	0.880035	NUDT12	protein_coding	83594	nudix hydrolase 12
ENSG00000155256.17	2243.58	0.0712809	0.144016	0.49495	0.620635	0.880035	ZFYVE27	protein_coding	118813	zinc finger FYVE-type containing 27
ENSG00000146263.11	299.639	0.141629	0.286157	0.494934	0.620647	0.880035	MMS22L	protein_coding	253714	MMS22 like, DNA repair protein
ENSG00000228253.1	2747.36	-0.294401	0.594877	-0.494893	0.620676	0.880035	MT-ATP8	protein_coding	4509	ATP synthase F0 subunit 8
ENSG00000198612.10	682.897	0.0638877	0.129122	0.494785	0.620752	0.880035	COPS8	protein_coding	10920	COP9 signalosome subunit 8
ENSG00000250899.3	31.1785	0.281988	0.569985	0.494729	0.620791	0.880035	AC125807.2	lincRNA	NA
ENSG00000136448.11	3056.52	-0.0456913	0.0923645	-0.494685	0.620823	0.880035	NMT1	protein_coding	4836	N-myristoyltransferase 1
ENSG00000174326.11	13.4405	0.299634	0.605719	0.494675	0.62083	0.880035	SLC16A11	protein_coding	162515	solute carrier family 16 member 11
ENSG00000114573.9	3179.71	0.0990085	0.200179	0.4946	0.620883	0.880038	ATP6V1A	protein_coding	523	ATPase H+ transporting V1 subunit A
ENSG00000229325.1	16.3712	0.196805	0.397943	0.494555	0.620914	0.880038	ACAP2-IT1	sense_intronic	NA
ENSG00000106615.9	1276.05	0.072489	0.146608	0.494439	0.620996	0.880096	RHEB	protein_coding	6009	Ras homolog, mTORC1 binding
ENSG00000065559.14	1280.52	0.0714513	0.144528	0.494378	0.62104	0.8801	MAP2K4	protein_coding	6416	mitogen-activated protein kinase kinase 4
ENSG00000163170.11	162.484	-0.165881	0.335688	-0.494152	0.621199	0.880268	BOLA3	protein_coding	388962	bolA family member 3
ENSG00000166619.13	4338.78	0.0910144	0.184239	0.494002	0.621305	0.880301	BLCAP	protein_coding	10904	BLCAP apoptosis inducing factor
ENSG00000125814.17	495.037	0.089506	0.181186	0.494002	0.621305	0.880301	NAPB	protein_coding	63908	NSF attachment protein beta
ENSG00000266053.2	24.484	-0.233335	0.472395	-0.49394	0.621349	0.880305	NDUFV2-AS1	antisense	101927275	NDUFV2 antisense RNA 1
ENSG00000163002.12	167.009	0.183879	0.372367	0.493811	0.621439	0.88032	NUP35	protein_coding	129401	nucleoporin 35
ENSG00000255750.5	12.1243	0.313176	0.634203	0.49381	0.621441	0.88032	AC022509.1	antisense	NA
ENSG00000214954.8	59.278	-0.177016	0.358534	-0.493723	0.621501	0.880348	LRRC69	protein_coding	100130742	leucine rich repeat containing 69
ENSG00000197275.13	43.6124	-0.135493	0.274512	-0.493577	0.621605	0.880366	RAD54B	protein_coding	25788	RAD54 homolog B
ENSG00000213462.4	293.621	0.169322	0.343068	0.493551	0.621623	0.880366	ERV3-1	protein_coding	2086	endogenous retrovirus group 3 member 1, envelope
ENSG00000106628.10	935.44	0.15787	0.319879	0.493531	0.621637	0.880366	POLD2	protein_coding	5425	DNA polymerase delta 2, accessory subunit
ENSG00000259318.1	38.5658	0.172207	0.349177	0.49318	0.621885	0.880606	AL356801.1	processed_pseudogene	NA
ENSG00000174529.7	45.6247	0.115505	0.234208	0.493175	0.621889	0.880606	TMEM81	protein_coding	388730	transmembrane protein 81
ENSG00000272030.1	21.1995	0.209808	0.425475	0.493116	0.621931	0.880607	AL162258.2	antisense	NA
ENSG00000243629.1	26.1063	-0.306637	0.621978	-0.493003	0.62201	0.880608	LINC00880	lincRNA	339894	long intergenic non-protein coding RNA 880
ENSG00000144354.13	628.931	0.248935	0.50494	0.492999	0.622013	0.880608	CDCA7	protein_coding	83879	cell division cycle associated 7
ENSG00000184678.10	1200.54	-0.112198	0.22763	-0.492897	0.622085	0.880652	HIST2H2BE	protein_coding	8349	H2B clustered histone 21
ENSG00000260075.1	9.90672	-0.693583	1.40791	-0.492634	0.622271	0.8808	NSFP1	unprocessed_pseudogene	NA
ENSG00000184743.12	3114.39	0.0630452	0.12798	0.492619	0.622282	0.8808	ATL3	protein_coding	25923	atlastin GTPase 3
ENSG00000169684.13	78.3346	0.210375	0.427137	0.492524	0.622349	0.8808	CHRNA5	protein_coding	1138	cholinergic receptor nicotinic alpha 5 subunit
ENSG00000170961.6	9.74504	0.633269	1.28578	0.492517	0.622354	0.8808	HAS2	protein_coding	3037	hyaluronan synthase 2
ENSG00000132467.3	745.581	0.0884187	0.179645	0.492185	0.622589	0.880954	UTP3	protein_coding	57050	UTP3 small subunit processome component
ENSG00000254719.1	5.95083	0.40915	0.831316	0.492172	0.622598	0.880954	AC080023.2	processed_pseudogene	NA
ENSG00000138942.15	1192.89	-0.0578721	0.117613	-0.492056	0.622679	0.880954	RNF185	protein_coding	91445	ring finger protein 185
ENSG00000006625.17	128.193	0.230957	0.469456	0.491968	0.622742	0.880954	GGCT	protein_coding	79017	gamma-glutamylcyclotransferase
ENSG00000199545.1	20.1076	-0.149204	0.303288	-0.491955	0.622751	0.880954	RNA5SP195	rRNA_pseudogene	NA
ENSG00000160949.16	376.095	0.219752	0.446759	0.491879	0.622805	0.880954	TONSL	protein_coding	4796	tonsoku like, DNA repair protein
ENSG00000253284.2	291.744	-0.104282	0.212009	-0.491874	0.622808	0.880954	AC092828.1	sense_intronic	NA
ENSG00000144468.16	973.141	-0.0466814	0.0949081	-0.491858	0.62282	0.880954	RHBDD1	protein_coding	84236	rhomboid domain containing 1
ENSG00000186272.12	157.117	-0.121013	0.246041	-0.491842	0.622831	0.880954	ZNF17	protein_coding	7565	zinc finger protein 17
ENSG00000226406.1	11.5228	-0.275116	0.55949	-0.491726	0.622913	0.880968	RBMX2P1	processed_pseudogene	NA
ENSG00000111670.15	1743.67	-0.0862087	0.175341	-0.491663	0.622958	0.880968	GNPTAB	protein_coding	79158	N-acetylglucosamine-1-phosphate transferase subunits alpha and beta
ENSG00000266126.1	15.4995	-0.193353	0.393271	-0.491653	0.622965	0.880968	AC005730.3	sense_intronic	NA
ENSG00000055070.16	3097.33	0.07637	0.155433	0.491338	0.623188	0.881225	SZRD1	protein_coding	26099	SUZ RNA binding domain containing 1
ENSG00000265429.3	5.98721	0.259638	0.528757	0.491035	0.623402	0.881385	MIR4782	miRNA	100616208	microRNA 4782
ENSG00000164252.12	339.058	-0.0587813	0.119713	-0.49102	0.623412	0.881385	AGGF1	protein_coding	55109	angiogenic factor with G-patch and FHA domains 1
ENSG00000239794.3	8.47568	0.299677	0.610336	0.491004	0.623424	0.881385	RN7SL653P	misc_RNA	NA
ENSG00000121749.15	1035.02	-0.134991	0.274962	-0.490943	0.623467	0.881388	TBC1D15	protein_coding	64786	TBC1 domain family member 15
ENSG00000182134.15	178.56	0.131407	0.267782	0.490724	0.623622	0.881421	TDRKH	protein_coding	11022	tudor and KH domain containing
ENSG00000140807.6	101.776	-0.275074	0.560566	-0.490707	0.623634	0.881421	NKD1	protein_coding	85407	NKD inhibitor of WNT signaling pathway 1
ENSG00000068489.12	142.824	-0.329737	0.672268	-0.490484	0.623791	0.881421	PRR11	protein_coding	55771	proline rich 11
ENSG00000260361.1	10.5895	-0.235905	0.480978	-0.490469	0.623802	0.881421	AC106028.3	sense_intronic	NA
ENSG00000115234.10	1383.69	0.10538	0.21488	0.490414	0.623841	0.881421	SNX17	protein_coding	9784	sorting nexin 17
ENSG00000224420.3	26.1704	0.182465	0.372077	0.490396	0.623854	0.881421	ADM5	protein_coding	199800	adrenomedullin 5 (putative)
ENSG00000135749.18	1208.9	0.17569	0.358347	0.49028	0.623936	0.881421	PCNX2	protein_coding	80003	pecanex 2
ENSG00000170365.9	680.432	0.0858814	0.1752	0.490191	0.623999	0.881421	SMAD1	protein_coding	4086	SMAD family member 1
ENSG00000008294.20	5991.82	0.103839	0.211844	0.490165	0.624017	0.881421	SPAG9	protein_coding	9043	sperm associated antigen 9
ENSG00000159403.16	71.4742	-0.23192	0.473218	-0.490091	0.62407	0.881421	C1R	protein_coding	715	complement C1r
ENSG00000213859.5	731.521	0.0877678	0.179107	0.490029	0.624113	0.881421	KCTD11	protein_coding	147040	potassium channel tetramerization domain containing 11
ENSG00000095015.5	1745.04	-0.0803477	0.163968	-0.49002	0.624119	0.881421	MAP3K1	protein_coding	4214	mitogen-activated protein kinase kinase kinase 1
ENSG00000241370.5	16.073	-0.173245	0.353554	-0.490011	0.624126	0.881421	RPP21	protein_coding	79897	ribonuclease P/MRP subunit p21
ENSG00000075413.17	2880.2	0.0398922	0.0814169	0.489974	0.624153	0.881421	MARK3	protein_coding	4140	microtubule affinity regulating kinase 3
ENSG00000125877.12	416.535	0.189131	0.386052	0.489909	0.624198	0.881421	ITPA	protein_coding	3704	inosine triphosphatase
ENSG00000178814.16	393.605	-0.176842	0.361005	-0.48986	0.624233	0.881421	OPLAH	protein_coding	26873	5-oxoprolinase, ATP-hydrolysing
ENSG00000010818.9	2559.9	0.15262	0.311617	0.489767	0.624299	0.881421	HIVEP2	protein_coding	3097	HIVEP zinc finger 2
ENSG00000165915.13	458.078	-0.103409	0.211186	-0.48966	0.624374	0.881421	SLC39A13	protein_coding	91252	solute carrier family 39 member 13
ENSG00000261888.1	86.408	0.272764	0.557081	0.489631	0.624395	0.881421	AC144831.1	lincRNA	NA
ENSG00000198000.11	736.411	0.117644	0.240275	0.489621	0.624402	0.881421	NOL8	protein_coding	55035	nucleolar protein 8
ENSG00000171970.12	442.985	-0.121443	0.248059	-0.489573	0.624436	0.881421	ZNF57	protein_coding	126295	zinc finger protein 57
ENSG00000158805.11	928.834	0.0795336	0.162465	0.489543	0.624457	0.881421	ZNF276	protein_coding	92822	zinc finger protein 276
ENSG00000238778.1	30.2574	-0.164241	0.3355	-0.489541	0.624459	0.881421	RNU7-80P	snRNA	NA
ENSG00000269001.2	254.876	0.254372	0.519639	0.489518	0.624475	0.881421	AC092070.2	transcribed_unprocessed_pseudogene	NA
ENSG00000250326.1	12.8141	-0.289384	0.591311	-0.489394	0.624563	0.881487	AC104596.1	antisense	105377623	uncharacterized LOC105377623
ENSG00000162620.15	8.93917	-0.307918	0.629369	-0.489249	0.624665	0.881574	LRRIQ3	protein_coding	127255	leucine rich repeats and IQ motif containing 3
ENSG00000163568.14	8.40407	-0.714937	1.46167	-0.489123	0.624755	0.881642	AIM2	protein_coding	9447	absent in melanoma 2
ENSG00000204315.3	68.7137	0.112947	0.230953	0.489049	0.624807	0.881658	FKBPL	protein_coding	63943	FKBP prolyl isomerase like
ENSG00000198252.11	459.158	0.0853317	0.174536	0.488907	0.624908	0.881664	STYX	protein_coding	6815	serine/threonine/tyrosine interacting protein
ENSG00000125611.15	238.165	-0.0777309	0.159016	-0.488824	0.624967	0.881664	CHCHD5	protein_coding	84269	coiled-coil-helix-coiled-coil-helix domain containing 5
ENSG00000132466.18	6769.19	-0.0513861	0.105123	-0.48882	0.624969	0.881664	ANKRD17	protein_coding	26057	ankyrin repeat domain 17
ENSG00000105879.11	921.501	0.043488	0.0889721	0.488782	0.624996	0.881664	CBLL1	protein_coding	79872	Cbl proto-oncogene like 1
ENSG00000166831.8	12.7652	-0.314343	0.643156	-0.488751	0.625018	0.881664	RBPMS2	protein_coding	348093	RNA binding protein, mRNA processing factor 2
ENSG00000144580.13	1102.33	0.0768379	0.157241	0.488664	0.62508	0.881664	CNOT9	protein_coding	9125	CCR4-NOT transcription complex subunit 9
ENSG00000196345.12	115.265	-0.139751	0.286027	-0.488593	0.62513	0.881664	ZKSCAN7	protein_coding	55888	zinc finger with KRAB and SCAN domains 7
ENSG00000145911.5	113.895	0.23006	0.470912	0.488541	0.625167	0.881664	N4BP3	protein_coding	23138	NEDD4 binding protein 3
ENSG00000188338.14	86.441	-0.3066	0.627609	-0.488521	0.625181	0.881664	SLC38A3	protein_coding	10991	solute carrier family 38 member 3
ENSG00000166971.16	711.837	-0.0922091	0.188782	-0.488442	0.625237	0.881686	AKTIP	protein_coding	64400	AKT interacting protein
ENSG00000268713.1	70.3531	0.13374	0.273927	0.488232	0.625386	0.881689	AC005261.3	lincRNA	NA
ENSG00000186417.13	24.5842	0.50344	1.03118	0.488218	0.625396	0.881689	GLDN	protein_coding	342035	gliomedin
ENSG00000145919.10	426.306	0.087757	0.179752	0.488212	0.625399	0.881689	BOD1	protein_coding	91272	biorientation of chromosomes in cell division 1
ENSG00000182372.9	864.282	0.084689	0.173498	0.488127	0.62546	0.881689	CLN8	protein_coding	2055	CLN8 transmembrane ER and ERGIC protein
ENSG00000135924.15	1665.26	0.0723947	0.148316	0.48811	0.625472	0.881689	DNAJB2	protein_coding	3300	DnaJ heat shock protein family (Hsp40) member B2
ENSG00000161996.18	793.034	0.169507	0.347285	0.488091	0.625485	0.881689	WDR90	protein_coding	197335	WD repeat domain 90
ENSG00000256417.1	22.4668	1.09477	2.24345	0.487985	0.625561	0.881737	AC006206.2	lincRNA	NA
ENSG00000213613.2	102.39	0.102527	0.210158	0.487859	0.62565	0.881805	RPL11P3	processed_pseudogene	NA
ENSG00000119760.15	1075.51	0.0946868	0.194256	0.487434	0.625951	0.882129	SUPT7L	protein_coding	9913	SPT7 like, STAGA complex subunit gamma
ENSG00000160211.17	682.624	0.243923	0.500505	0.487354	0.626007	0.882129	G6PD	protein_coding	2539	glucose-6-phosphate dehydrogenase
ENSG00000142731.10	103.367	-0.285839	0.586589	-0.48729	0.626053	0.882129	PLK4	protein_coding	10733	polo like kinase 4
ENSG00000086475.14	728.88	-0.091783	0.188363	-0.487266	0.62607	0.882129	SEPHS1	protein_coding	22929	selenophosphate synthetase 1
ENSG00000215256.3	561.322	0.130176	0.267168	0.487244	0.626085	0.882129	DHRS4-AS1	antisense	55449	DHRS4 antisense RNA 1
ENSG00000273483.1	5.87277	-0.296301	0.608242	-0.487144	0.626156	0.882171	AL354760.1	antisense	NA
ENSG00000180071.19	124.402	-0.203648	0.418132	-0.487042	0.626228	0.88219	ANKRD18A	protein_coding	253650	ankyrin repeat domain 18A
ENSG00000258824.2	15.7245	0.18523	0.380347	0.487003	0.626256	0.88219	AL122035.1	antisense	NA
ENSG00000116747.12	1969.56	-0.044627	0.0916457	-0.486951	0.626293	0.88219	TROVE2	protein_coding	6738	Ro60, Y RNA binding protein
ENSG00000028277.21	48.139	-0.271314	0.557395	-0.486754	0.626433	0.8823	POU2F2	protein_coding	5452	POU class 2 homeobox 2
ENSG00000135686.12	2625.57	-0.0589489	0.121113	-0.486726	0.626453	0.8823	KLHL36	protein_coding	79786	kelch like family member 36
ENSG00000197111.15	3941.15	-0.0454601	0.0934349	-0.486543	0.626582	0.882373	PCBP2	protein_coding	5094	poly(rC) binding protein 2
ENSG00000261697.5	6.87383	0.266059	0.54687	0.486511	0.626605	0.882373	AC010531.4	sense_intronic	101928682	uncharacterized LOC101928682
ENSG00000160051.11	60.8244	0.133864	0.275189	0.486444	0.626652	0.882373	IQCC	protein_coding	55721	IQ motif containing C
ENSG00000106348.17	608.385	0.130535	0.268442	0.486269	0.626776	0.882373	IMPDH1	protein_coding	3614	inosine monophosphate dehydrogenase 1
ENSG00000166888.11	6461.74	0.0698594	0.143679	0.486219	0.626812	0.882373	STAT6	protein_coding	6778	signal transducer and activator of transcription 6
ENSG00000285873.1	7.32668	-0.279322	0.57448	-0.486216	0.626814	0.882373	AL445253.1	bidirectional_promoter_lncRNA	105376845	uncharacterized LOC105376845
ENSG00000167861.15	3099.1	0.107237	0.220583	0.486151	0.62686	0.882373	HID1	protein_coding	283987	HID1 domain containing
ENSG00000169519.20	552.395	-0.0797512	0.164059	-0.486112	0.626888	0.882373	METTL15	protein_coding	196074	methyltransferase like 15
ENSG00000153140.8	216.515	0.0880111	0.181053	0.486108	0.626891	0.882373	CETN3	protein_coding	1070	centrin 3
ENSG00000013392.7	318.023	-0.13648	0.280825	-0.485996	0.62697	0.882373	RWDD2A	protein_coding	112611	RWD domain containing 2A
ENSG00000163322.13	242.548	0.132018	0.271658	0.485972	0.626987	0.882373	ABRAXAS1	protein_coding	84142	abraxas 1, BRCA1 A complex subunit
ENSG00000222041.11	215.072	-0.198941	0.40938	-0.485957	0.626998	0.882373	CYTOR	lincRNA	112597	cytoskeleton regulator RNA
ENSG00000250132.6	30.9685	-0.270556	0.556838	-0.485879	0.627053	0.882393	AC004803.1	antisense	NA
ENSG00000207561.1	19.8526	-0.248698	0.512279	-0.485475	0.627339	0.882623	MIR635	miRNA	693220	microRNA 635
ENSG00000128059.8	313.093	0.147121	0.303099	0.485388	0.627401	0.882623	PPAT	protein_coding	5471	phosphoribosyl pyrophosphate amidotransferase
ENSG00000164815.10	307.46	0.138364	0.285065	0.485375	0.62741	0.882623	ORC5	protein_coding	5001	origin recognition complex subunit 5
ENSG00000227507.2	130.831	0.379798	0.782526	0.485349	0.627429	0.882623	LTB	protein_coding	4050	lymphotoxin beta
ENSG00000235621.8	6.60934	0.553677	1.14078	0.485349	0.627429	0.882623	LINC00494	lincRNA	284749	long intergenic non-protein coding RNA 494
ENSG00000169679.14	262.7	-0.323283	0.666187	-0.485273	0.627483	0.882623	BUB1	protein_coding	699	BUB1 mitotic checkpoint serine/threonine kinase
ENSG00000109181.11	5.07214	-0.674501	1.39021	-0.485179	0.62755	0.882623	UGT2B10	protein_coding	7365	UDP glucuronosyltransferase family 2 member B10
ENSG00000138614.14	766.297	0.0667365	0.137578	0.48508	0.62762	0.882623	INTS14	protein_coding	81556	integrator complex subunit 14
ENSG00000213590.2	18.5113	0.214901	0.443055	0.485044	0.627645	0.882623	AL807752.1	processed_pseudogene	NA
ENSG00000105483.17	317.96	-0.0903441	0.186302	-0.484932	0.627724	0.882623	CARD8	protein_coding	22900	caspase recruitment domain family member 8
ENSG00000272047.2	298.414	0.0979283	0.201947	0.48492	0.627733	0.882623	GTF2H5	protein_coding	404672	general transcription factor IIH subunit 5
ENSG00000198155.5	37.0993	-0.26946	0.555692	-0.484909	0.627741	0.882623	ZNF876P	transcribed_unprocessed_pseudogene	642280	zinc finger protein 876, pseudogene
ENSG00000158417.10	2462.5	0.106276	0.219174	0.484895	0.627751	0.882623	EIF5B	protein_coding	9669	eukaryotic translation initiation factor 5B
ENSG00000131462.7	815.921	0.134008	0.276415	0.484806	0.627814	0.882654	TUBG1	protein_coding	7283	tubulin gamma 1
ENSG00000259771.1	50.665	-0.13839	0.285505	-0.484722	0.627874	0.882665	AC092756.1	sense_intronic	NA
ENSG00000123384.13	38148.9	-0.177978	0.367227	-0.484653	0.627923	0.882665	LRP1	protein_coding	4035	LDL receptor related protein 1
ENSG00000209482.1	14.7993	-0.291578	0.601662	-0.484621	0.627945	0.882665	SNORD83A	snoRNA	116937	small nucleolar RNA, C/D box 83A
ENSG00000165125.19	1030.74	-0.168466	0.34771	-0.4845	0.628031	0.882701	TRPV6	protein_coding	55503	transient receptor potential cation channel subfamily V member 6
ENSG00000135324.5	39.2319	0.331796	0.684865	0.484469	0.628053	0.882701	MRAP2	protein_coding	112609	melanocortin 2 receptor accessory protein 2
ENSG00000106344.8	1055.54	0.126598	0.261371	0.48436	0.62813	0.882752	RBM28	protein_coding	55131	RNA binding motif protein 28
ENSG00000250508.1	9.84828	0.422481	0.872525	0.484205	0.62824	0.882764	AP000808.1	lincRNA	105369364	long intergenic non-protein coding RNA 2701
ENSG00000250385.1	5.92763	0.418992	0.865359	0.484183	0.628256	0.882764	AC106772.2	antisense	NA
ENSG00000271886.1	7.55903	-0.312557	0.645546	-0.484174	0.628262	0.882764	MIR98	miRNA	407054	microRNA 98
ENSG00000186912.6	25.79	-0.254271	0.525327	-0.484024	0.628369	0.882801	P2RY4	protein_coding	5030	pyrimidinergic receptor P2Y4
ENSG00000228079.2	9.97516	-0.293725	0.606842	-0.484022	0.628371	0.882801	AC012368.2	lincRNA	NA
ENSG00000244357.3	9.99327	0.19129	0.395413	0.483772	0.628547	0.882974	RN7SL145P	misc_RNA	NA
ENSG00000068654.15	1846.88	0.244731	0.505922	0.483733	0.628576	0.882974	POLR1A	protein_coding	25885	RNA polymerase I subunit A
ENSG00000170160.17	87.1904	0.833812	1.72424	0.483582	0.628683	0.883044	CCDC144A	protein_coding	9720	coiled-coil domain containing 144A
ENSG00000271917.1	11.4197	0.214262	0.443107	0.483546	0.628708	0.883044	AL357568.2	sense_intronic	NA
ENSG00000136274.8	17.1862	-0.297652	0.615778	-0.483376	0.628829	0.883156	NACAD	protein_coding	23148	NAC alpha domain containing
ENSG00000181458.10	50.9753	-0.364033	0.753391	-0.483193	0.628959	0.883281	TMEM45A	protein_coding	55076	transmembrane protein 45A
ENSG00000167637.16	324.928	-0.0825206	0.17083	-0.483057	0.629056	0.883359	ZNF283	protein_coding	284349	zinc finger protein 283
ENSG00000138641.16	1101.63	-0.165166	0.341997	-0.482944	0.629136	0.883414	HERC3	protein_coding	8916	HECT and RLD domain containing E3 ubiquitin protein ligase 3
ENSG00000196419.12	4732.27	0.0663552	0.137497	0.482593	0.629385	0.883679	XRCC6	protein_coding	2547	X-ray repair cross complementing 6
ENSG00000177427.12	787.527	0.0773709	0.160334	0.482562	0.629407	0.883679	MIEF2	protein_coding	125170	mitochondrial elongation factor 2
ENSG00000177352.9	548.714	0.0411859	0.0854036	0.48225	0.629628	0.883854	CCDC71	protein_coding	64925	coiled-coil domain containing 71
ENSG00000061936.9	1718.52	0.0373721	0.0774992	0.482225	0.629646	0.883854	SFSWAP	protein_coding	6433	splicing factor SWAP
ENSG00000240015.2	11.6864	-0.28396	0.58887	-0.482212	0.629655	0.883854	AC084024.1	antisense	NA
ENSG00000267048.1	5.31462	-0.351192	0.728395	-0.482146	0.629702	0.883863	AC092143.3	processed_transcript	NA
ENSG00000126953.6	167.765	-0.15753	0.326768	-0.482085	0.629746	0.883866	TIMM8A	protein_coding	1678	translocase of inner mitochondrial membrane 8A
ENSG00000188599.17	34.0779	0.144502	0.299825	0.481953	0.629839	0.883902	NPIPP1	transcribed_unprocessed_pseudogene	NA
ENSG00000121957.13	793.968	0.144005	0.298819	0.481913	0.629868	0.883902	GPSM2	protein_coding	29899	G protein signaling modulator 2
ENSG00000137709.9	108.382	0.211646	0.439213	0.481875	0.629895	0.883902	POU2F3	protein_coding	25833	POU class 2 homeobox 3
ENSG00000184009.11	52549	0.118025	0.245192	0.481359	0.630262	0.884249	ACTG1	protein_coding	71	actin gamma 1
ENSG00000113272.13	230.864	0.142675	0.296429	0.481314	0.630293	0.884249	THG1L	protein_coding	54974	tRNA-histidine guanylyltransferase 1 like
ENSG00000092820.17	26697.3	0.108063	0.224522	0.481305	0.6303	0.884249	EZR	protein_coding	7430	ezrin
ENSG00000165983.14	769.364	-0.208713	0.433649	-0.481296	0.630306	0.884249	PTER	protein_coding	9317	phosphotriesterase related
ENSG00000161298.17	25.8768	-0.299361	0.622087	-0.481221	0.63036	0.884265	ZNF382	protein_coding	84911	zinc finger protein 382
ENSG00000285106.1	199.121	-0.140454	0.291918	-0.481141	0.630416	0.884265	AC016831.6	lincRNA	NA
ENSG00000260526.1	12.8822	-0.307874	0.64011	-0.480971	0.630537	0.884265	AC109347.1	antisense	NA
ENSG00000095209.11	429.194	-0.148174	0.308122	-0.480895	0.630591	0.884265	TMEM38B	protein_coding	55151	transmembrane protein 38B
ENSG00000143590.13	278.694	0.277819	0.577724	0.480885	0.630598	0.884265	EFNA3	protein_coding	1944	ephrin A3
ENSG00000217527.1	24.4298	0.177508	0.36915	0.480855	0.630619	0.884265	RPS16P5	transcribed_processed_pseudogene	NA
ENSG00000267595.1	7.19089	-0.28049	0.583355	-0.480821	0.630644	0.884265	AC060780.3	unprocessed_pseudogene	NA
ENSG00000112305.14	1309.85	-0.0730534	0.151937	-0.480816	0.630648	0.884265	SMAP1	protein_coding	60682	small ArfGAP 1
ENSG00000136068.14	91381.5	0.125982	0.262066	0.480726	0.630712	0.884269	FLNB	protein_coding	2317	filamin B
ENSG00000269951.1	271.199	0.127593	0.265434	0.480694	0.630734	0.884269	AC090181.2	sense_intronic	NA
ENSG00000172292.14	6001.14	-0.0803818	0.16724	-0.480638	0.630774	0.884269	CERS6	protein_coding	253782	ceramide synthase 6
ENSG00000162623.15	270.421	0.176905	0.36827	0.480366	0.630967	0.884482	TYW3	protein_coding	127253	tRNA-yW synthesizing protein 3 homolog
ENSG00000153391.15	385.385	-0.0866111	0.180351	-0.480238	0.631058	0.884544	INO80C	protein_coding	125476	INO80 complex subunit C
ENSG00000172175.13	1085.15	0.0869723	0.181121	0.480188	0.631094	0.884544	MALT1	protein_coding	10892	MALT1 paracaspase
ENSG00000198416.9	42.0137	-0.167955	0.349859	-0.480066	0.63118	0.884608	ZNF658B	transcribed_unprocessed_pseudogene	NA
ENSG00000143514.16	1594.09	0.055638	0.115968	0.479769	0.631392	0.884689	TP53BP2	protein_coding	7159	tumor protein p53 binding protein 2
ENSG00000210117.1	197.269	0.228983	0.477281	0.479765	0.631394	0.884689	MT-TW	Mt_tRNA	NA
ENSG00000118263.14	1429.84	-0.223967	0.466954	-0.479634	0.631488	0.884689	KLF7	protein_coding	8609	Kruppel like factor 7
ENSG00000167981.6	172.128	0.100723	0.210026	0.479575	0.63153	0.884689	ZNF597	protein_coding	146434	zinc finger protein 597
ENSG00000111275.12	3712.51	0.150018	0.31282	0.479566	0.631536	0.884689	ALDH2	protein_coding	217	aldehyde dehydrogenase 2 family member
ENSG00000273559.4	804.919	0.0827498	0.172552	0.479564	0.631537	0.884689	CWC25	protein_coding	54883	CWC25 spliceosome associated protein homolog
ENSG00000268350.7	9.18847	0.190176	0.396599	0.479516	0.631572	0.884689	FAM156A	protein_coding	29057	family with sequence similarity 156 member A
ENSG00000269946.1	19.9099	0.21832	0.455363	0.479441	0.631625	0.884689	AL158152.2	lincRNA	NA	NA
ENSG00000130544.11	607.04	0.0599892	0.125126	0.47943	0.631632	0.884689	ZNF557	protein_coding	79230	zinc finger protein 557
ENSG00000225265.1	24.777	0.131451	0.274213	0.479377	0.631671	0.884689	TAF1A-AS1	antisense	NA
ENSG00000244502.2	7.92059	0.347454	0.724899	0.479314	0.631715	0.884689	HDAC11-AS1	antisense	100874101	HDAC11 antisense RNA 1
ENSG00000165288.10	2798.13	-0.129082	0.269326	-0.479279	0.63174	0.884689	BRWD3	protein_coding	254065	bromodomain and WD repeat domain containing 3
ENSG00000239887.4	625.708	0.120613	0.251744	0.479108	0.631862	0.884689	C1orf226	protein_coding	400793	chromosome 1 open reading frame 226
ENSG00000095059.15	77.6323	-0.161739	0.33759	-0.4791	0.631868	0.884689	DHPS	protein_coding	1725	deoxyhypusine synthase
ENSG00000151208.16	3243.6	0.0574375	0.119893	0.479073	0.631887	0.884689	DLG5	protein_coding	9231	discs large MAGUK scaffold protein 5
ENSG00000280798.1	391.385	0.0946627	0.197602	0.479058	0.631897	0.884689	LINC00294	lincRNA	283267	long intergenic non-protein coding RNA 294
ENSG00000088876.11	298.178	0.0851009	0.177699	0.478904	0.632007	0.884775	ZNF343	protein_coding	79175	zinc finger protein 343
ENSG00000259659.1	26.398	0.153234	0.320023	0.478823	0.632064	0.884775	AC009996.1	sense_intronic	NA
ENSG00000084112.14	1396.9	0.0835681	0.174538	0.478797	0.632083	0.884775	SSH1	protein_coding	54434	slingshot protein phosphatase 1
ENSG00000102158.19	2930.35	0.0765009	0.159801	0.478727	0.632133	0.884775	MAGT1	protein_coding	84061	magnesium transporter 1
ENSG00000187790.10	169.109	0.17113	0.357502	0.478683	0.632165	0.884775	FANCM	protein_coding	57697	FA complementation group M
ENSG00000138375.12	603.216	0.0859228	0.179589	0.47844	0.632337	0.884959	SMARCAL1	protein_coding	50485	SWI/SNF related, matrix associated, actin dependent regulator of chromatin, subfamily a like 1
ENSG00000144357.16	2544.7	-0.0582141	0.121705	-0.478322	0.632421	0.884961	UBR3	protein_coding	130507	ubiquitin protein ligase E3 component n-recognin 3
ENSG00000159596.6	397.832	0.125278	0.261915	0.478316	0.632425	0.884961	TMEM69	protein_coding	51249	transmembrane protein 69
ENSG00000124256.14	65.4209	-0.380582	0.795756	-0.478265	0.632462	0.884961	ZBP1	protein_coding	81030	Z-DNA binding protein 1
ENSG00000262454.3	16.8655	-0.231374	0.48384	-0.478203	0.632506	0.884964	MIR193BHG	lincRNA	NA
ENSG00000275569.1	5.54654	0.466868	0.976569	0.478069	0.632601	0.88504	AL355073.2	antisense	NA
ENSG00000121903.14	457.875	0.068854	0.144049	0.477989	0.632658	0.885062	ZSCAN20	protein_coding	7579	zinc finger and SCAN domain containing 20
ENSG00000163704.11	84.3654	0.167287	0.350148	0.477761	0.63282	0.885205	PRRT3	protein_coding	285368	proline rich transmembrane protein 3
ENSG00000161013.16	11095.9	-0.0528922	0.110716	-0.477729	0.632843	0.885205	MGAT4B	protein_coding	11282	alpha-1,3-mannosyl-glycoprotein 4-beta-N-acetylglucosaminyltransferase B
ENSG00000152253.8	33.7326	-0.482554	1.01048	-0.477546	0.632973	0.885306	SPC25	protein_coding	57405	SPC25 component of NDC80 kinetochore complex
ENSG00000196544.7	332.985	0.0563945	0.118114	0.477459	0.633035	0.885306	BORCS6	protein_coding	54785	BLOC-1 related complex subunit 6
ENSG00000279361.1	19.0127	0.190538	0.399071	0.477454	0.633039	0.885306	AC079331.1	TEC	NA
ENSG00000279110.1	5.65828	-0.659636	1.38183	-0.477365	0.633102	0.885338	AL022323.4	antisense	NA
ENSG00000179178.10	1759.25	-0.169606	0.355344	-0.477301	0.633147	0.885343	TMEM125	protein_coding	128218	transmembrane protein 125
ENSG00000164342.12	1138.28	0.290382	0.608755	0.477009	0.633355	0.885576	TLR3	protein_coding	7098	toll like receptor 3
ENSG00000167005.13	1385.95	-0.0445503	0.0934339	-0.476811	0.633497	0.885716	NUDT21	protein_coding	11051	nudix hydrolase 21
ENSG00000234073.1	21.9383	0.332362	0.697438	0.476547	0.633685	0.885921	AC011816.1	processed_pseudogene	NA
ENSG00000112186.11	195.844	-0.196741	0.412971	-0.476403	0.633787	0.885921	CAP2	protein_coding	10486	cyclase associated actin cytoskeleton regulatory protein 2
ENSG00000261529.1	30.5158	-0.111578	0.234217	-0.476388	0.633798	0.885921	AC100774.1	sense_intronic	NA
ENSG00000138606.19	570.999	-0.218221	0.458111	-0.47635	0.633825	0.885921	SHF	protein_coding	90525	Src homology 2 domain containing F
ENSG00000164715.5	5943.1	0.0814612	0.171041	0.476267	0.633884	0.885921	LMTK2	protein_coding	22853	lemur tyrosine kinase 2
ENSG00000265625.1	46.9176	-0.175785	0.369097	-0.476258	0.633891	0.885921	AC104564.5	sense_intronic	NA
ENSG00000143819.12	1938.63	0.203745	0.427884	0.47617	0.633953	0.885951	EPHX1	protein_coding	2052	epoxide hydrolase 1
ENSG00000180806.4	18.5911	0.518948	1.09011	0.476052	0.634037	0.886011	HOXC9	protein_coding	3225	homeobox C9
ENSG00000272554.1	7.65153	-0.339848	0.714306	-0.475774	0.634235	0.886035	AC012087.1	lincRNA	NA
ENSG00000282988.2	94.1582	0.284091	0.597127	0.475764	0.634243	0.886035	AL031777.3	protein_coding	NA
ENSG00000197037.10	726.999	-0.0483082	0.101542	-0.475745	0.634256	0.886035	ZSCAN25	protein_coding	221785	zinc finger and SCAN domain containing 25
ENSG00000144736.13	424.985	-0.105127	0.220978	-0.475735	0.634264	0.886035	SHQ1	protein_coding	55164	SHQ1, H/ACA ribonucleoprotein assembly factor
ENSG00000159905.14	138.989	-0.115971	0.243825	-0.475633	0.634336	0.886035	ZNF221	protein_coding	7638	zinc finger protein 221
ENSG00000176386.8	213.88	0.105164	0.221112	0.475617	0.634347	0.886035	CDC26	protein_coding	246184	cell division cycle 26
ENSG00000283757.1	13.0076	-0.28034	0.589426	-0.475615	0.634349	0.886035	AL031686.1	processed_transcript	NA
ENSG00000226564.1	36.8166	0.240283	0.505258	0.475565	0.634385	0.886035	FTH1P20	processed_pseudogene	NA
ENSG00000237875.1	6.6254	-0.299793	0.630719	-0.475319	0.63456	0.886172	AL353691.2	processed_pseudogene	NA
ENSG00000239306.4	1629.04	-0.06599	0.138835	-0.475311	0.634565	0.886172	RBM14	protein_coding	10432	RNA binding motif protein 14
ENSG00000171428.13	380.808	0.163007	0.343049	0.475172	0.634664	0.886195	NAT1	protein_coding	9	N-acetyltransferase 1
ENSG00000125304.9	6781.46	0.0527856	0.111098	0.475125	0.634698	0.886195	TM9SF2	protein_coding	9375	transmembrane 9 superfamily member 2
ENSG00000119862.12	855.005	0.11158	0.234895	0.475021	0.634772	0.886195	LGALSL	protein_coding	29094	galectin like
ENSG00000248489.1	12.3389	0.287085	0.604466	0.47494	0.63483	0.886195	LINC02062	lincRNA	NA
ENSG00000170667.14	9.48053	-0.290814	0.612366	-0.474903	0.634856	0.886195	RASA4B	protein_coding	100271927	RAS p21 protein activator 4B
ENSG00000235927.4	6.5627	-0.298293	0.628261	-0.474791	0.634936	0.886195	NEXN-AS1	antisense	374987	NEXN antisense RNA 1
ENSG00000200913.1	13.5072	-0.251988	0.530742	-0.474783	0.634941	0.886195	SNORD46	snoRNA	94161	small nucleolar RNA, C/D box 46
ENSG00000119787.13	1649.74	-0.0812162	0.171063	-0.474773	0.634949	0.886195	ATL2	protein_coding	64225	atlastin GTPase 2
ENSG00000214688.5	7.01662	0.822032	1.73144	0.474767	0.634953	0.886195	C10orf105	protein_coding	414152	chromosome 10 open reading frame 105
ENSG00000268739.1	5.56365	0.450755	0.949651	0.474654	0.635034	0.88625	AC011473.2	antisense	NA
ENSG00000144711.15	1300.58	0.0666073	0.140381	0.474475	0.635161	0.88637	IQSEC1	protein_coding	9922	IQ motif and Sec7 domain ArfGEF 1
ENSG00000179914.4	59.3873	-0.331029	0.697839	-0.474363	0.635241	0.886424	ITLN1	protein_coding	55600	intelectin 1
ENSG00000261136.1	63.069	0.126183	0.266042	0.474299	0.635286	0.88643	AC023908.3	antisense	NA
ENSG00000256802.2	39.435	-0.268026	0.565258	-0.474166	0.635382	0.886505	AC022613.1	antisense	100130111	uncharacterized LOC100130111
ENSG00000196620.9	1378.44	0.368294	0.777081	0.473946	0.635539	0.886543	UGT2B15	protein_coding	7366	UDP glucuronosyltransferase family 2 member B15
ENSG00000198546.14	226.9	0.117457	0.247867	0.473873	0.635591	0.886543	ZNF511	protein_coding	118472	zinc finger protein 511
ENSG00000222266.1	7.7569	0.29122	0.614677	0.473778	0.635658	0.886543	RNU6-757P	snRNA	NA
ENSG00000187624.8	151.62	-0.187758	0.39631	-0.473765	0.635667	0.886543	C17orf97	protein_coding	400566	chromosome 17 open reading frame 97
ENSG00000052841.14	3011.39	-0.0706946	0.149245	-0.473683	0.635726	0.886543	TTC17	protein_coding	55761	tetratricopeptide repeat domain 17
ENSG00000093072.16	760.981	-0.617363	1.30334	-0.473677	0.63573	0.886543	ADA2	protein_coding	51816	adenosine deaminase 2
ENSG00000280121.1	14.0803	-0.187761	0.396412	-0.473651	0.635749	0.886543	AC010335.3	TEC	NA
ENSG00000263989.2	7.29462	-0.223972	0.472942	-0.473572	0.635805	0.886543	RN7SL615P	misc_RNA	NA
ENSG00000236397.3	29.2199	-0.274481	0.579689	-0.473497	0.635858	0.886543	DDX11L2	unprocessed_pseudogene	NA
ENSG00000135074.15	103.625	0.801313	1.69239	0.473481	0.63587	0.886543	ADAM19	protein_coding	8728	ADAM metallopeptidase domain 19
ENSG00000273353.1	5.44468	0.295708	0.624585	0.473448	0.635894	0.886543	AL008718.3	sense_intronic	NA
ENSG00000248794.1	10.8824	0.269779	0.569835	0.473434	0.635904	0.886543	AC026436.1	processed_pseudogene	NA
ENSG00000239763.2	58.6338	-0.111632	0.23584	-0.47334	0.635971	0.886578	AC009120.1	processed_pseudogene	NA
ENSG00000161265.14	30.9022	0.155628	0.328837	0.473267	0.636022	0.886593	U2AF1L4	protein_coding	199746	U2 small nuclear RNA auxiliary factor 1 like 4
ENSG00000143799.12	2249.93	-0.114105	0.24114	-0.473189	0.636079	0.886611	PARP1	protein_coding	142	poly(ADP-ribose) polymerase 1
ENSG00000185519.8	38.2709	-0.185698	0.392489	-0.473129	0.636121	0.886611	FAM131C	protein_coding	348487	family with sequence similarity 131 member C
ENSG00000109339.21	33.7601	-0.413707	0.874505	-0.473075	0.636159	0.886611	MAPK10	protein_coding	5602	mitogen-activated protein kinase 10
ENSG00000260805.2	20.9576	0.182753	0.386476	0.472869	0.636306	0.886643	AC092803.2	lincRNA	NA
ENSG00000228477.1	62.8077	-0.207368	0.438546	-0.472853	0.636318	0.886643	AL663070.1	processed_pseudogene	NA
ENSG00000269729.1	5.50486	0.477453	1.00987	0.472785	0.636367	0.886643	AC006262.2	lincRNA	NA
ENSG00000177432.7	22.2417	0.345336	0.730492	0.472745	0.636395	0.886643	NAP1L5	protein_coding	266812	nucleosome assembly protein 1 like 5
ENSG00000100084.14	189.002	-0.109086	0.23075	-0.472744	0.636396	0.886643	HIRA	protein_coding	7290	histone cell cycle regulator
ENSG00000173757.9	1299.86	0.0657154	0.139025	0.472689	0.636435	0.886643	STAT5B	protein_coding	6777	signal transducer and activator of transcription 5B
ENSG00000148158.16	1963.96	-0.123131	0.260518	-0.472638	0.636471	0.886643	SNX30	protein_coding	401548	sorting nexin family member 30
ENSG00000278133.1	176.93	-0.0793151	0.167918	-0.472346	0.63668	0.886781	AC135050.6	sense_intronic	NA
ENSG00000182841.12	313.238	0.0949804	0.201085	0.472339	0.636685	0.886781	RRP7BP	transcribed_unprocessed_pseudogene	91695	ribosomal RNA processing 7 homolog B, pseudogene
ENSG00000235245.1	118.555	0.142194	0.30105	0.472326	0.636694	0.886781	AL360181.2	antisense	NA
ENSG00000238269.8	6.06443	-0.465964	0.986841	-0.472177	0.6368	0.886791	PAGE2B	protein_coding	389860	PAGE family member 2B
ENSG00000009830.11	557.098	0.100037	0.211871	0.47216	0.636812	0.886791	POMT2	protein_coding	29954	protein O-mannosyltransferase 2
ENSG00000141698.16	362.051	0.113513	0.240437	0.472112	0.636847	0.886791	NT5C3B	protein_coding	115024	5'-nucleotidase, cytosolic IIIB
ENSG00000173588.14	229.826	0.16614	0.351928	0.472085	0.636866	0.886791	CEP83	protein_coding	51134	centrosomal protein 83
ENSG00000124496.12	1072.05	0.0846792	0.179406	0.471996	0.63693	0.886822	TRERF1	protein_coding	55809	transcriptional regulating factor 1
ENSG00000181610.12	614.512	0.137785	0.291971	0.471913	0.636989	0.886847	MRPS23	protein_coding	51649	mitochondrial ribosomal protein S23
ENSG00000233084.2	6.45402	-0.293117	0.621323	-0.471762	0.637097	0.886854	RPL23AP25	processed_pseudogene	NA
ENSG00000258653.3	6.677	-0.30309	0.642497	-0.471738	0.637114	0.886854	AC005520.1	protein_coding	NA
ENSG00000280027.1	10.132	-0.329396	0.698267	-0.471733	0.637118	0.886854	AC007342.9	TEC	NA
ENSG00000143315.7	505.294	-0.130925	0.27772	-0.471429	0.637334	0.887055	PIGM	protein_coding	93183	phosphatidylinositol glycan anchor biosynthesis class M
ENSG00000099968.17	2059.65	0.076288	0.161836	0.471392	0.637361	0.887055	BCL2L13	protein_coding	23786	BCL2 like 13
ENSG00000166938.12	369.167	0.123844	0.262799	0.471249	0.637463	0.887055	DIS3L	protein_coding	115752	DIS3 like exosome 3'-5' exoribonuclease
ENSG00000165572.7	161.253	0.113954	0.241813	0.471249	0.637463	0.887055	KBTBD6	protein_coding	89890	kelch repeat and BTB domain containing 6
ENSG00000279356.1	30.4097	0.154761	0.328411	0.471241	0.637469	0.887055	AC007610.4	TEC	NA
ENSG00000172262.11	631.037	0.088745	0.188349	0.471173	0.637517	0.887065	ZNF131	protein_coding	7690	zinc finger protein 131
ENSG00000167748.10	1034.23	0.263399	0.559244	0.470991	0.637647	0.887097	KLK1	protein_coding	3816	kallikrein 1
ENSG00000141979.4	8.81064	-0.232835	0.49442	-0.470926	0.637693	0.887097	AC008764.1	protein_coding	NA
ENSG00000252652.1	9.24134	-0.245581	0.521543	-0.470874	0.637731	0.887097	RF00019	misc_RNA	NA
ENSG00000240440.1	7.10273	-0.413276	0.877731	-0.470845	0.637751	0.887097	AC007879.4	lincRNA	NA
ENSG00000185043.11	4104.84	0.122462	0.260119	0.470792	0.63779	0.887097	CIB1	protein_coding	10519	calcium and integrin binding 1
ENSG00000255191.1	13.0521	0.532935	1.13208	0.470757	0.637815	0.887097	AP003555.3	lincRNA	NA
ENSG00000260278.1	5.2491	-0.259812	0.55195	-0.470717	0.637843	0.887097	AC098818.2	antisense	NA
ENSG00000166902.4	658.385	-0.0952592	0.202387	-0.470678	0.63787	0.887097	MRPL16	protein_coding	54948	mitochondrial ribosomal protein L16
ENSG00000213025.2	17.7496	-0.785941	1.67033	-0.470531	0.637976	0.88714	COX20P1	processed_pseudogene	NA
ENSG00000087502.17	813.57	0.0425117	0.0903506	0.470519	0.637984	0.88714	ERGIC2	protein_coding	51290	ERGIC and golgi 2
ENSG00000118873.15	2085.85	0.0582205	0.123757	0.470441	0.63804	0.887161	RAB3GAP2	protein_coding	25782	RAB3 GTPase activating non-catalytic protein subunit 2
ENSG00000089195.14	266.919	0.130812	0.278331	0.469987	0.638364	0.887507	TRMT6	protein_coding	51605	tRNA methyltransferase 6
ENSG00000279168.2	30.336	0.346396	0.737051	0.469976	0.638372	0.887507	AC105052.4	sense_overlapping	NA
ENSG00000100784.11	955.097	-0.267929	0.570173	-0.469908	0.63842	0.887517	RPS6KA5	protein_coding	9252	ribosomal protein S6 kinase A5
ENSG00000232874.1	20.8385	-0.166126	0.353661	-0.469731	0.638547	0.88761	AC080129.2	antisense	NA
ENSG00000146701.11	3709.88	0.0989964	0.210765	0.469699	0.63857	0.88761	MDH2	protein_coding	4191	malate dehydrogenase 2
ENSG00000140262.17	2704.87	-0.0626036	0.133309	-0.469614	0.638631	0.887627	TCF12	protein_coding	6938	transcription factor 12
ENSG00000267277.1	25.0478	0.172928	0.368335	0.469485	0.638723	0.887627	AC024575.1	antisense	NA
ENSG00000103994.17	4090.74	0.0504691	0.107526	0.469367	0.638807	0.887627	ZNF106	protein_coding	64397	zinc finger protein 106
ENSG00000123983.13	3543.76	-0.0952779	0.203008	-0.469331	0.638833	0.887627	ACSL3	protein_coding	2181	acyl-CoA synthetase long chain family member 3
ENSG00000131013.3	1017.04	0.0749939	0.159812	0.469264	0.638881	0.887627	PPIL4	protein_coding	85313	peptidylprolyl isomerase like 4
ENSG00000263745.6	5.5641	1.29928	2.76891	0.469239	0.638899	0.887627	AP005230.1	lincRNA	NA
ENSG00000241120.1	59.5514	0.122743	0.26163	0.469147	0.638964	0.887627	HMGN1P8	processed_pseudogene	NA
ENSG00000182287.14	216.012	0.0957506	0.204119	0.469092	0.639004	0.887627	AP1S2	protein_coding	8905	adaptor related protein complex 1 subunit sigma 2
ENSG00000178440.5	56.8976	-0.140009	0.298479	-0.469076	0.639015	0.887627	LINC00843	lincRNA	NA
ENSG00000214988.4	5.19223	-0.32637	0.695838	-0.469032	0.639047	0.887627	RPL7AP26	processed_pseudogene	NA
ENSG00000179583.19	1428.02	-0.304905	0.650085	-0.469023	0.639053	0.887627	CIITA	protein_coding	4261	class II major histocompatibility complex transactivator
ENSG00000275954.5	7.46452	0.869713	1.85445	0.468988	0.639078	0.887627	TBC1D3F	protein_coding	84218	TBC1 domain family member 3F
ENSG00000149823.8	1433.76	0.076544	0.163241	0.468903	0.639139	0.887654	VPS51	protein_coding	738	VPS51 subunit of GARP complex
ENSG00000233250.1	5.5948	-0.312067	0.66581	-0.468703	0.639282	0.887736	AC233728.1	antisense	NA
ENSG00000100902.10	205.421	0.122213	0.260827	0.468561	0.639383	0.887736	PSMA6	protein_coding	5687	proteasome 20S subunit alpha 6
ENSG00000164023.14	2259.53	-0.0775424	0.165506	-0.468517	0.639415	0.887736	SGMS2	protein_coding	166929	sphingomyelin synthase 2
ENSG00000255026.1	575.661	0.304364	0.649858	0.468355	0.639531	0.887736	AC136475.3	antisense	NA
ENSG00000198081.10	437.035	-0.0706061	0.150789	-0.468244	0.63961	0.887736	ZBTB14	protein_coding	7541	zinc finger and BTB domain containing 14
ENSG00000260565.6	1183.47	0.0886173	0.189266	0.468216	0.63963	0.887736	ERVK13-1	processed_transcript	NA
ENSG00000143776.18	5886.87	-0.0815882	0.174261	-0.468194	0.639646	0.887736	CDC42BPA	protein_coding	8476	CDC42 binding protein kinase alpha
ENSG00000238259.1	85.8138	-0.10651	0.227503	-0.468169	0.639664	0.887736	AC067940.1	processed_pseudogene	NA
ENSG00000204392.10	175.62	0.141018	0.301253	0.468107	0.639708	0.887736	LSM2	protein_coding	57819	LSM2 homolog, U6 small nuclear RNA and mRNA degradation associated
ENSG00000232300.1	7.1674	0.342931	0.73274	0.468012	0.639776	0.887736	FAM215B	lincRNA	NA
ENSG00000119402.16	2408.45	0.0721247	0.154116	0.467989	0.639792	0.887736	FBXW2	protein_coding	26190	F-box and WD repeat domain containing 2
ENSG00000274015.1	11.8415	0.160056	0.34206	0.467918	0.639844	0.887736	AL136038.5	lincRNA	NA
ENSG00000263412.1	70.3351	-0.176054	0.376282	-0.467879	0.639871	0.887736	AC004477.1	processed_transcript	NA
ENSG00000231113.2	62.8325	-0.131565	0.281216	-0.467844	0.639896	0.887736	AL035587.1	antisense	NA
ENSG00000260459.2	131.901	-0.115352	0.246578	-0.467811	0.63992	0.887736	FTLP14	processed_pseudogene	NA
ENSG00000055044.10	905.367	0.130678	0.279343	0.467807	0.639923	0.887736	NOP58	protein_coding	51602	NOP58 ribonucleoprotein
ENSG00000125534.9	11205.1	0.133468	0.28531	0.467799	0.639928	0.887736	PPDPF	protein_coding	79144	pancreatic progenitor cell differentiation and proliferation factor
ENSG00000129355.6	105.821	0.120605	0.257823	0.46778	0.639942	0.887736	CDKN2D	protein_coding	1032	cyclin dependent kinase inhibitor 2D
ENSG00000255394.4	7.53057	-1.07772	2.30467	-0.467624	0.640054	0.887737	C8orf49	lincRNA	606553	chromosome 8 open reading frame 49
ENSG00000196152.10	241.18	0.103574	0.22149	0.467623	0.640054	0.887737	ZNF79	protein_coding	7633	zinc finger protein 79
ENSG00000149136.8	1810.47	0.0932848	0.199495	0.467606	0.640067	0.887737	SSRP1	protein_coding	6749	structure specific recognition protein 1
ENSG00000175309.14	2738.22	0.135036	0.288881	0.467444	0.640182	0.887833	PHYKPL	protein_coding	85007	5-phosphohydroxy-L-lysine phospho-lyase
ENSG00000273366.1	15.1505	0.183452	0.392511	0.467381	0.640227	0.887833	Z83851.2	lincRNA	NA	NA
ENSG00000188315.7	256.11	0.117824	0.252117	0.467336	0.640259	0.887833	C3orf62	protein_coding	375341	chromosome 3 open reading frame 62
ENSG00000130741.10	4661	0.121485	0.260076	0.467114	0.640418	0.887995	EIF2S3	protein_coding	1968	eukaryotic translation initiation factor 2 subunit gamma
ENSG00000143409.15	1497.94	-0.0708193	0.151726	-0.466758	0.640673	0.888204	MINDY1	protein_coding	55793	MINDY lysine 48 deubiquitinase 1
ENSG00000251074.1	5.51586	-0.544783	1.16738	-0.46667	0.640736	0.888204	AC147055.3	unprocessed_pseudogene	NA
ENSG00000013561.17	1268.37	0.0414569	0.0888386	0.466654	0.640748	0.888204	RNF14	protein_coding	9604	ring finger protein 14
ENSG00000049247.13	6.87498	0.351271	0.75288	0.46657	0.640808	0.888204	UTS2	protein_coding	10911	urotensin 2
ENSG00000109323.9	1520.18	-0.114315	0.245103	-0.466394	0.640934	0.888204	MANBA	protein_coding	4126	mannosidase beta
ENSG00000188050.2	14.4848	-0.174177	0.37347	-0.466375	0.640947	0.888204	RNF133	protein_coding	168433	ring finger protein 133
ENSG00000142949.16	39320.5	-0.140013	0.300216	-0.466375	0.640947	0.888204	PTPRF	protein_coding	5792	protein tyrosine phosphatase receptor type F
ENSG00000137261.13	114.902	0.359569	0.771045	0.46634	0.640972	0.888204	KIAA0319	protein_coding	9856	KIAA0319
ENSG00000222960.1	7.71142	-0.227652	0.488202	-0.466307	0.640996	0.888204	RNU6-272P	snRNA	NA
ENSG00000093009.9	72.1517	-0.388377	0.833039	-0.466217	0.64106	0.888204	CDC45	protein_coding	8318	cell division cycle 45
ENSG00000174842.16	125.381	0.136096	0.291945	0.46617	0.641094	0.888204	GLMN	protein_coding	11146	glomulin, FKBP associated protein
ENSG00000143375.14	9337.05	0.150191	0.32219	0.466157	0.641103	0.888204	CGN	protein_coding	57530	cingulin
ENSG00000058063.15	4885.6	0.0821999	0.176337	0.466152	0.641107	0.888204	ATP11B	protein_coding	23200	ATPase phospholipid transporting 11B (putative)
ENSG00000171889.3	269.466	-0.124633	0.267415	-0.466065	0.641169	0.888234	MIR31HG	sense_overlapping	554202	MIR31 host gene
ENSG00000276026.1	9.0206	-0.260987	0.560288	-0.465808	0.641353	0.888368	AL031665.2	antisense	NA	NA
ENSG00000158482.10	12.966	-0.236021	0.50681	-0.465698	0.641431	0.888368	SNX29P1	unprocessed_pseudogene	NA
ENSG00000184787.18	2154.48	0.11533	0.247679	0.465643	0.641471	0.888368	UBE2G2	protein_coding	7327	ubiquitin conjugating enzyme E2 G2
ENSG00000267871.5	45.4548	-0.144839	0.311089	-0.465588	0.641511	0.888368	ZNF460-AS1	antisense	105372476	ZNF460 antisense RNA 1
ENSG00000268460.1	16.3733	0.458704	0.985246	0.465573	0.641521	0.888368	AC006262.1	processed_transcript	93429	uncharacterized LOC93429
ENSG00000196357.11	117.374	-0.0924718	0.198638	-0.465529	0.641552	0.888368	ZNF565	protein_coding	147929	zinc finger protein 565
ENSG00000168137.15	5987.39	0.0810994	0.174251	0.465418	0.641632	0.888368	SETD5	protein_coding	55209	SET domain containing 5
ENSG00000204568.11	893.782	-0.0477449	0.102587	-0.46541	0.641638	0.888368	MRPS18B	protein_coding	28973	mitochondrial ribosomal protein S18B
ENSG00000117868.15	5414.45	0.134572	0.289176	0.465364	0.641671	0.888368	ESYT2	protein_coding	57488	extended synaptotagmin 2
ENSG00000198265.11	3877.18	-0.0652656	0.14025	-0.465352	0.641679	0.888368	HELZ	protein_coding	9931	helicase with zinc finger
ENSG00000260577.2	8.97385	0.256895	0.552157	0.465257	0.641748	0.888405	AC126773.2	antisense	NA
ENSG00000175787.16	220.147	0.0811452	0.174477	0.465076	0.641877	0.888434	ZNF169	protein_coding	169841	zinc finger protein 169
ENSG00000140990.14	854.633	0.100031	0.215088	0.46507	0.641882	0.888434	NDUFB10	protein_coding	4716	NADH:ubiquinone oxidoreductase subunit B10
ENSG00000163611.11	225.523	0.126454	0.271959	0.464973	0.64195	0.888434	SPICE1	protein_coding	152185	spindle and centriole associated protein 1
ENSG00000138735.15	1105.96	-0.108032	0.232362	-0.464929	0.641982	0.888434	PDE5A	protein_coding	8654	phosphodiesterase 5A
ENSG00000205089.7	60.7749	-0.172696	0.371558	-0.464788	0.642084	0.888434	CCNI2	protein_coding	645121	cyclin I family member 2
ENSG00000184774.10	6.66743	-0.319804	0.688085	-0.464773	0.642094	0.888434	MGAT4EP	transcribed_unitary_pseudogene	641515	MGAT4 family member E, pseudogene
ENSG00000015285.10	21.1005	-0.192328	0.413837	-0.464742	0.642116	0.888434	WAS	protein_coding	7454	WASP actin nucleation promoting factor
ENSG00000112981.4	50.2753	0.268428	0.577609	0.464723	0.64213	0.888434	NME5	protein_coding	8382	NME/NM23 family member 5
ENSG00000043514.16	550.018	0.0793248	0.170699	0.464706	0.642142	0.888434	TRIT1	protein_coding	54802	tRNA isopentenyltransferase 1
ENSG00000157540.20	3000.18	0.0688819	0.148249	0.464637	0.642192	0.888434	DYRK1A	protein_coding	1859	dual specificity tyrosine phosphorylation regulated kinase 1A
ENSG00000162063.12	390.434	-0.172127	0.370556	-0.46451	0.642282	0.888434	CCNF	protein_coding	899	cyclin F
ENSG00000157020.17	2507.06	-0.0881083	0.189698	-0.464465	0.642315	0.888434	SEC13	protein_coding	6396	SEC13 homolog, nuclear pore and COPII coat complex component
ENSG00000214174.8	190.634	-0.168349	0.362485	-0.46443	0.642339	0.888434	AMZ2P1	transcribed_unprocessed_pseudogene	201283	archaelysin family metallopeptidase 2 pseudogene 1
ENSG00000125505.16	5466.32	0.0738577	0.159038	0.464402	0.64236	0.888434	MBOAT7	protein_coding	79143	membrane bound O-acyltransferase domain containing 7
ENSG00000177683.13	493.663	-0.0842505	0.181433	-0.464361	0.642389	0.888434	THAP5	protein_coding	168451	THAP domain containing 5
ENSG00000101400.5	199.404	-0.0772324	0.166365	-0.464234	0.64248	0.888468	SNTA1	protein_coding	6640	syntrophin alpha 1
ENSG00000138413.13	7201.32	-0.12981	0.279647	-0.464192	0.64251	0.888468	IDH1	protein_coding	3417	isocitrate dehydrogenase (NADP(+)) 1
ENSG00000135297.15	831.897	-0.0881031	0.189815	-0.464154	0.642538	0.888468	MTO1	protein_coding	25821	mitochondrial tRNA translation optimization 1
ENSG00000206573.8	975.303	-0.0576972	0.124361	-0.463951	0.642683	0.888535	THUMPD3-AS1	antisense	440944	THUMPD3 antisense RNA 1
ENSG00000149196.15	282.849	0.0877525	0.189147	0.463938	0.642692	0.888535	HIKESHI	protein_coding	51501	heat shock protein nuclear import factor hikeshi
ENSG00000233237.6	124.881	0.312864	0.67444	0.463886	0.642729	0.888535	LINC00472	lincRNA	79940	long intergenic non-protein coding RNA 472
ENSG00000153113.23	10311.6	0.0663442	0.143028	0.463855	0.642752	0.888535	CAST	protein_coding	831	calpastatin
ENSG00000262227.1	37.7542	-0.140322	0.302617	-0.463694	0.642867	0.888629	AC004771.3	antisense	NA
ENSG00000283486.2	21.1485	-0.218689	0.471673	-0.463645	0.642902	0.888629	FAM95C	protein_coding	100289137	family with sequence similarity 95 member C
ENSG00000148926.9	2868.59	-0.343698	0.741414	-0.463571	0.642955	0.88863	ADM	protein_coding	133	adrenomedullin
ENSG00000139726.10	1255.71	0.0877021	0.189209	0.46352	0.642991	0.88863	DENR	protein_coding	8562	density regulated re-initiation and release factor
ENSG00000215483.10	91.3071	0.234474	0.505908	0.463471	0.643027	0.88863	LINC00598	lincRNA	400123	long intergenic non-protein coding RNA 548
ENSG00000107672.14	545.52	0.0892271	0.192581	0.463321	0.643134	0.888679	NSMCE4A	protein_coding	54780	NSE4 homolog A, SMC5-SMC6 complex component
ENSG00000116560.10	5000.54	0.104545	0.225674	0.463258	0.643179	0.888679	SFPQ	protein_coding	6421	splicing factor proline and glutamine rich
ENSG00000047365.11	1645.92	-0.0520716	0.112443	-0.463094	0.643297	0.888679	ARAP2	protein_coding	116984	ArfGAP with RhoGAP domain, ankyrin repeat and PH domain 2
ENSG00000157933.9	1925.14	0.0691988	0.14943	0.463084	0.643304	0.888679	SKI	protein_coding	6497	SKI proto-oncogene
ENSG00000176209.11	305.344	-0.109757	0.237014	-0.463082	0.643306	0.888679	SMIM19	protein_coding	114926	small integral membrane protein 19
ENSG00000162594.15	66.6017	0.196264	0.423827	0.463075	0.643311	0.888679	IL23R	protein_coding	149233	interleukin 23 receptor
ENSG00000174684.6	369.063	0.0675229	0.14586	0.462928	0.643416	0.888761	B4GAT1	protein_coding	11041	beta-1,4-glucuronyltransferase 1
ENSG00000093144.18	1075.05	-0.107949	0.233248	-0.462805	0.643504	0.888761	ECHDC1	protein_coding	55862	ethylmalonyl-CoA decarboxylase 1
ENSG00000136521.12	1159.48	-0.0633385	0.136878	-0.462735	0.643554	0.888761	NDUFB5	protein_coding	4711	NADH:ubiquinone oxidoreductase subunit B5
ENSG00000156398.12	183.941	-0.201375	0.435333	-0.462577	0.643668	0.888761	SFXN2	protein_coding	118980	sideroflexin 2
ENSG00000138757.14	6831.93	-0.074989	0.162131	-0.46252	0.643708	0.888761	G3BP2	protein_coding	9908	G3BP stress granule assembly factor 2
ENSG00000164087.7	169.954	0.1674	0.36197	0.46247	0.643745	0.888761	POC1A	protein_coding	25886	POC1 centriolar protein A
ENSG00000252835.1	301.171	0.141839	0.306737	0.462412	0.643786	0.888761	SCARNA21	scaRNA	677763	small Cajal body-specific RNA 21
ENSG00000234624.2	15.1163	-0.178269	0.385556	-0.462369	0.643817	0.888761	AC016894.1	processed_pseudogene	NA
ENSG00000174799.10	227.118	0.129397	0.279875	0.46234	0.643837	0.888761	CEP135	protein_coding	9662	centrosomal protein 135
ENSG00000220323.4	217.744	-0.0764374	0.165328	-0.462339	0.643839	0.888761	HIST2H2BD	transcribed_unprocessed_pseudogene	NA
ENSG00000070366.13	1823.14	-0.0619144	0.133926	-0.462304	0.643863	0.888761	SMG6	protein_coding	23293	SMG6 nonsense mediated mRNA decay factor
ENSG00000145817.16	1009.33	0.0602645	0.130358	0.4623	0.643866	0.888761	YIPF5	protein_coding	81555	Yip1 domain family member 5
ENSG00000128641.18	2827.7	0.14137	0.305867	0.462193	0.643943	0.88881	MYO1B	protein_coding	4430	myosin IB
ENSG00000155592.15	351.218	0.0876092	0.189591	0.462095	0.644013	0.88881	ZKSCAN2	protein_coding	342357	zinc finger with KRAB and SCAN domains 2
ENSG00000118960.12	925.817	-0.0923589	0.199878	-0.462076	0.644027	0.88881	HS1BP3	protein_coding	64342	HCLS1 binding protein 3
ENSG00000130770.17	1875.97	0.0865749	0.187385	0.462016	0.64407	0.888813	ATP5IF1	protein_coding	93974	ATP synthase inhibitory factor subunit 1
ENSG00000267102.1	6.69013	0.801809	1.73582	0.461921	0.644138	0.88885	AC060766.1	transcribed_processed_pseudogene	NA
ENSG00000164764.10	27.5404	0.372568	0.806823	0.461772	0.644245	0.888941	SBSPON	protein_coding	157869	somatomedin B and thrombospondin type 1 domain containing
ENSG00000162139.9	344.484	0.149909	0.324707	0.461674	0.644315	0.888952	NEU3	protein_coding	10825	neuraminidase 3
ENSG00000229585.4	42.5887	-0.251478	0.544759	-0.461631	0.644346	0.888952	RPL21P44	processed_pseudogene	NA
ENSG00000183793.13	29.258	0.349585	0.757481	0.46151	0.644433	0.888952	NPIPA5	protein_coding	100288332	nuclear pore complex interacting protein family member A5
ENSG00000222872.1	16.6499	-0.219514	0.475749	-0.461407	0.644507	0.888952	RNU4-78P	snRNA	NA
ENSG00000008869.11	1979.06	0.0677598	0.14688	0.461329	0.644563	0.888952	HEATR5B	protein_coding	54497	HEAT repeat containing 5B
ENSG00000168453.14	481.218	0.193821	0.420178	0.461283	0.644596	0.888952	HR	protein_coding	55806	HR lysine demethylase and nuclear receptor corepressor
ENSG00000160049.11	1081.84	0.118735	0.257473	0.461155	0.644688	0.888952	DFFA	protein_coding	1676	DNA fragmentation factor subunit alpha
ENSG00000126583.10	159.952	0.360922	0.782651	0.461153	0.644688	0.888952	PRKCG	protein_coding	5582	protein kinase C gamma
ENSG00000244183.1	17.1731	-0.169174	0.366884	-0.46111	0.64472	0.888952	PPIAP71	processed_pseudogene	NA
ENSG00000212283.1	24.2896	0.408019	0.884927	0.461077	0.644743	0.888952	SNORD89	snoRNA	692205	small nucleolar RNA, C/D box 89
ENSG00000243970.3	304.924	-0.197846	0.429165	-0.461002	0.644797	0.888952	PPIEL	transcribed_unprocessed_pseudogene	728448	peptidylprolyl isomerase E like pseudogene
ENSG00000171658.8	83.1675	0.303045	0.657445	0.460944	0.644839	0.888952	NMRAL2P	transcribed_unprocessed_pseudogene	344887	NmrA like redox sensor 2, pseudogene
ENSG00000272620.1	974.555	-0.90316	1.95967	-0.460872	0.64489	0.888952	AFAP1-AS1	antisense	84740	AFAP1 antisense RNA 1
ENSG00000145241.10	1009.55	-0.116564	0.252973	-0.460776	0.644959	0.888952	CENPC	protein_coding	1060	centromere protein C
ENSG00000063761.15	237.164	0.233743	0.507301	0.460759	0.644972	0.888952	ADCK1	protein_coding	57143	aarF domain containing kinase 1
ENSG00000131844.15	2424.19	0.148279	0.321827	0.46074	0.644985	0.888952	MCCC2	protein_coding	64087	methylcrotonoyl-CoA carboxylase 2
ENSG00000276248.1	115.013	-0.111596	0.242239	-0.460684	0.645025	0.888952	AL442125.1	sense_intronic	NA
ENSG00000142327.12	2898.46	0.0828106	0.179764	0.460663	0.64504	0.888952	RNPEPL1	protein_coding	57140	arginyl aminopeptidase like 1
ENSG00000254783.1	37.4227	-0.139664	0.303211	-0.460617	0.645074	0.888952	AP003084.1	processed_pseudogene	NA
ENSG00000226145.7	9.75471	0.372102	0.807852	0.460607	0.645081	0.888952	KRT16P6	transcribed_unprocessed_pseudogene	NA
ENSG00000142606.15	158.52	-0.16118	0.350021	-0.460487	0.645167	0.889013	MMEL1	protein_coding	79258	membrane metalloendopeptidase like 1
ENSG00000136933.16	189.295	0.147693	0.320968	0.460149	0.645409	0.889143	RABEPK	protein_coding	10244	Rab9 effector protein with kelch motifs
ENSG00000146859.6	540.526	-0.254047	0.552098	-0.460148	0.64541	0.889143	TMEM140	protein_coding	55281	transmembrane protein 140
ENSG00000040531.14	297.242	0.207154	0.450302	0.460033	0.645493	0.889143	CTNS	protein_coding	1497	cystinosin, lysosomal cystine transporter
ENSG00000161040.16	34.7746	-0.145658	0.316652	-0.459994	0.645521	0.889143	FBXL13	protein_coding	222235	F-box and leucine rich repeat protein 13
ENSG00000131143.8	5754.18	0.0737392	0.160313	0.459969	0.645538	0.889143	COX4I1	protein_coding	1327	cytochrome c oxidase subunit 4I1
ENSG00000235018.1	33.6262	-0.120513	0.262009	-0.459957	0.645547	0.889143	AL137077.1	processed_pseudogene	NA
ENSG00000259030.7	61.3985	-0.318242	0.691902	-0.459952	0.645551	0.889143	FPGT-TNNI3K	protein_coding	100526835	FPGT-TNNI3K readthrough
ENSG00000135945.9	1662	0.087059	0.189501	0.459411	0.645939	0.889577	REV1	protein_coding	51455	REV1 DNA directed polymerase
ENSG00000228956.8	14.0195	0.662393	1.44187	0.459398	0.645948	0.889577	SATB1-AS1	processed_transcript	NA
ENSG00000012779.10	2066.2	0.299012	0.650993	0.459317	0.646006	0.8896	ALOX5	protein_coding	240	arachidonate 5-lipoxygenase
ENSG00000173320.11	450.965	0.168632	0.367191	0.459248	0.646056	0.889611	STOX2	protein_coding	56977	storkhead box 2
ENSG00000110931.18	2420.82	0.0843374	0.183765	0.458943	0.646275	0.8898	CAMKK2	protein_coding	10645	calcium/calmodulin dependent protein kinase kinase 2
ENSG00000273026.1	17.1247	-0.204996	0.446671	-0.458941	0.646277	0.8898	AL358472.3	antisense	NA
ENSG00000207067.1	5.41867	-0.264629	0.57688	-0.458725	0.646432	0.889897	SNORA72	snoRNA	26775	small nucleolar RNA, H/ACA box 72
ENSG00000255815.3	7.23456	-0.400125	0.872367	-0.458666	0.646474	0.889897	KRT8P11	processed_pseudogene	NA
ENSG00000139263.11	712.331	0.12297	0.268127	0.458626	0.646503	0.889897	LRIG3	protein_coding	121227	leucine rich repeats and immunoglobulin like domains 3
ENSG00000212664.5	5.7208	0.281502	0.613837	0.458594	0.646525	0.889897	AC064799.1	processed_pseudogene	NA
ENSG00000172062.16	100.382	0.129976	0.283447	0.458555	0.646554	0.889897	SMN1	protein_coding	6606	survival of motor neuron 1, telomeric
ENSG00000169962.4	11.9127	0.211277	0.460803	0.458497	0.646595	0.889897	TAS1R3	protein_coding	83756	taste 1 receptor member 3
ENSG00000169902.14	126.205	-0.222267	0.484859	-0.458417	0.646653	0.88992	TPST1	protein_coding	8460	tyrosylprotein sulfotransferase 1
ENSG00000188681.11	39.8846	0.521415	1.13815	0.458127	0.646861	0.890138	TEKT4P2	transcribed_unprocessed_pseudogene	100132288	tektin 4 pseudogene 2
ENSG00000128274.16	312.839	0.221374	0.483449	0.457906	0.64702	0.890138	A4GALT	protein_coding	53947	alpha 1,4-galactosyltransferase (P blood group)
ENSG00000230359.5	31.4045	-0.177139	0.386902	-0.457839	0.647068	0.890138	TPI1P2	transcribed_processed_pseudogene	286016	triosephosphate isomerase 1 pseudogene 2
ENSG00000136381.12	2832.44	-0.0286133	0.0624972	-0.457833	0.647072	0.890138	IREB2	protein_coding	3658	iron responsive element binding protein 2
ENSG00000189060.5	9950.67	-0.155143	0.338893	-0.457794	0.647101	0.890138	H1F0	protein_coding	3005	H1.0 linker histone
ENSG00000260798.1	8.93063	-0.51883	1.13333	-0.457792	0.647102	0.890138	AC099314.1	antisense	NA
ENSG00000229992.1	53.6409	-0.125718	0.274646	-0.457745	0.647135	0.890138	HMGB3P9	processed_pseudogene	NA
ENSG00000213362.3	7.89405	-0.201691	0.44063	-0.457734	0.647143	0.890138	FTH1P12	processed_pseudogene	NA
ENSG00000138613.13	344.468	-0.14978	0.327337	-0.457572	0.64726	0.890242	APH1B	protein_coding	83464	aph-1 homolog B, gamma-secretase subunit
ENSG00000179387.9	1094.6	-0.0567457	0.124088	-0.457301	0.647455	0.890453	ELMOD2	protein_coding	255520	ELMO domain containing 2
ENSG00000254694.1	8.69407	-0.231501	0.506499	-0.457062	0.647626	0.890505	AP001893.1	antisense	NA
ENSG00000213214.4	247.72	0.20361	0.445521	0.457016	0.64766	0.890505	ARHGEF35	protein_coding	445328	Rho guanine nucleotide exchange factor 35
ENSG00000012660.13	2076.04	-0.111228	0.243392	-0.456993	0.647676	0.890505	ELOVL5	protein_coding	60481	ELOVL fatty acid elongase 5
ENSG00000206535.7	33.7299	-0.114574	0.250767	-0.456893	0.647748	0.890505	LNP1	protein_coding	348801	leukemia NUP98 fusion partner 1
ENSG00000104679.10	347.792	-0.0736242	0.16115	-0.456867	0.647766	0.890505	R3HCC1	protein_coding	203069	R3H domain and coiled-coil containing 1
ENSG00000180694.13	375.297	0.196305	0.429683	0.45686	0.647772	0.890505	TMEM64	protein_coding	169200	transmembrane protein 64
ENSG00000228474.5	1769.6	0.0749774	0.164121	0.456843	0.647784	0.890505	OST4	protein_coding	100128731	oligosaccharyltransferase complex subunit 4, non-catalytic
ENSG00000183569.17	5.89461	0.286257	0.626808	0.456689	0.647894	0.890601	SERHL2	protein_coding	253190	serine hydrolase like 2
ENSG00000164366.3	679.781	0.0576284	0.126221	0.456567	0.647982	0.890665	CCDC127	protein_coding	133957	coiled-coil domain containing 127
ENSG00000251807.1	20.98	-0.165433	0.362434	-0.456449	0.648067	0.89067	RNU6-202P	snRNA	NA
ENSG00000103356.15	471.053	0.149611	0.327773	0.456446	0.648069	0.89067	EARS2	protein_coding	124454	glutamyl-tRNA synthetase 2, mitochondrial
ENSG00000173991.5	39.076	0.113677	0.249101	0.456349	0.648139	0.89068	TCAP	protein_coding	8557	titin-cap
ENSG00000186566.12	2902.27	0.0484067	0.10608	0.456321	0.648159	0.89068	GPATCH8	protein_coding	23131	G-patch domain containing 8
ENSG00000196247.11	375.513	-0.112333	0.24626	-0.456158	0.648276	0.890783	ZNF107	protein_coding	51427	zinc finger protein 107
ENSG00000145348.16	1188.43	-0.0821053	0.180042	-0.456034	0.648365	0.890783	TBCK	protein_coding	93627	TBC1 domain containing kinase
ENSG00000184857.7	188.238	0.0948947	0.208099	0.456008	0.648384	0.890783	TMEM186	protein_coding	25880	transmembrane protein 186
ENSG00000185561.9	1939.51	-0.126813	0.278158	-0.455901	0.648461	0.890783	TLCD2	protein_coding	727910	TLC domain containing 2
ENSG00000231551.8	26.3277	-0.207548	0.455317	-0.455832	0.64851	0.890783	AC245100.4	transcribed_unprocessed_pseudogene	NA
ENSG00000173950.15	317.716	0.151657	0.332704	0.455831	0.648512	0.890783	XXYLT1	protein_coding	152002	xyloside xylosyltransferase 1
ENSG00000255177.2	5.52023	0.419311	0.919974	0.455786	0.648544	0.890783	MUC5B-AS1	antisense	112577518	MUC5B antisense RNA 1
ENSG00000253414.2	16.2725	-0.218396	0.479197	-0.455755	0.648566	0.890783	AC124067.2	sense_intronic	NA
ENSG00000073578.16	5178.82	-0.0811808	0.17818	-0.45561	0.64867	0.890823	SDHA	protein_coding	6389	succinate dehydrogenase complex flavoprotein subunit A
ENSG00000188199.10	8.1608	-0.282839	0.620807	-0.455599	0.648678	0.890823	NUTM2B	protein_coding	729262	NUT family member 2B
ENSG00000185038.14	57.309	-0.374841	0.822877	-0.455525	0.648732	0.890826	MROH2A	protein_coding	339766	maestro heat like repeat family member 2A
ENSG00000283343.1	42.682	-0.131496	0.288698	-0.455481	0.648763	0.890826	MIR4320	miRNA	100422865	microRNA 4320
ENSG00000165055.15	503.14	0.0899532	0.197542	0.455363	0.648848	0.890885	METTL2B	protein_coding	55798	methyltransferase like 2B
ENSG00000212493.1	10.2324	0.224691	0.493532	0.455271	0.648914	0.89092	SNORD19	snoRNA	NA
ENSG00000259375.1	9.43287	0.197258	0.433445	0.455093	0.649042	0.891038	AC087286.3	antisense	NA
ENSG00000227189.2	14.205	-1.18281	2.60151	-0.454662	0.649353	0.891349	AC092535.1	antisense	NA
ENSG00000272888.6	791.346	0.115715	0.254584	0.454528	0.649449	0.891349	LINC01578	processed_transcript	NA
ENSG00000247626.4	298.37	0.178824	0.393434	0.454519	0.649455	0.891349	MARS2	protein_coding	92935	methionyl-tRNA synthetase 2, mitochondrial
ENSG00000274303.1	41.3174	-0.118009	0.259704	-0.454399	0.649541	0.891349	RF00100	misc_RNA	NA
ENSG00000124228.14	1236.48	0.0797234	0.175491	0.454287	0.649622	0.891349	DDX27	protein_coding	55661	DEAD-box helicase 27
ENSG00000272279.1	5.24031	0.49241	1.08406	0.454225	0.649667	0.891349	AL512329.2	lincRNA	NA
ENSG00000163491.16	25.1899	0.458382	1.00917	0.454218	0.649672	0.891349	NEK10	protein_coding	152110	NIMA related kinase 10
ENSG00000261235.1	9.13631	-0.292784	0.64476	-0.454097	0.649759	0.891349	AC092142.1	antisense	NA
ENSG00000053501.12	149.326	0.0943921	0.207935	0.45395	0.649865	0.891349	USE1	protein_coding	55850	unconventional SNARE in the ER 1
ENSG00000275183.1	230.631	0.125749	0.277046	0.45389	0.649908	0.891349	LENG9	protein_coding	94059	leukocyte receptor cluster member 9
ENSG00000168906.12	5654.95	0.0741567	0.163389	0.453866	0.649925	0.891349	MAT2A	protein_coding	4144	methionine adenosyltransferase 2A
ENSG00000231721.7	378.747	-0.193127	0.425525	-0.453855	0.649933	0.891349	LINC-PINT	processed_transcript	378805	long intergenic non-protein coding RNA, p53 induced transcript
ENSG00000100575.13	176.159	0.126812	0.27946	0.453773	0.649992	0.891349	TIMM9	protein_coding	26520	translocase of inner mitochondrial membrane 9
ENSG00000086730.16	14.8512	-0.284846	0.627754	-0.453754	0.650006	0.891349	LAT2	protein_coding	7462	linker for activation of T cells family member 2
ENSG00000186350.10	2355.57	-0.116749	0.257307	-0.453736	0.650019	0.891349	RXRA	protein_coding	6256	retinoid X receptor alpha
ENSG00000114491.13	847.891	0.086574	0.190825	0.453684	0.650057	0.891349	UMPS	protein_coding	7372	uridine monophosphate synthetase
ENSG00000185019.16	403.24	0.0859319	0.18942	0.453658	0.650075	0.891349	UBOX5	protein_coding	22888	U-box domain containing 5
ENSG00000249825.5	11.1735	-0.331634	0.731039	-0.453647	0.650083	0.891349	CTD-2201I18.1	antisense	101929215	THBS4 antisense RNA 1
ENSG00000173467.8	865.473	-0.114569	0.252631	-0.453503	0.650187	0.891349	AGR3	protein_coding	155465	anterior gradient 3, protein disulphide isomerase family member
ENSG00000215529.12	18.9415	0.188518	0.415748	0.453443	0.650229	0.891349	EFCAB8	protein_coding	388795	EF-hand calcium binding domain 8
ENSG00000228232.1	62.8431	0.195576	0.431344	0.453411	0.650253	0.891349	GAPDHP1	processed_pseudogene	NA
ENSG00000126945.8	1524.2	-0.05527	0.121898	-0.453411	0.650253	0.891349	HNRNPH2	protein_coding	3188	heterogeneous nuclear ribonucleoprotein H2
ENSG00000165338.16	13.5026	-0.252031	0.555902	-0.453373	0.65028	0.891349	HECTD2	protein_coding	143279	HECT domain E3 ubiquitin protein ligase 2
ENSG00000182224.11	41.3496	0.172629	0.38078	0.453357	0.650292	0.891349	CYB5D1	protein_coding	124637	cytochrome b5 domain containing 1
ENSG00000229809.8	151.302	-0.0569564	0.125646	-0.453308	0.650327	0.891349	ZNF688	protein_coding	146542	zinc finger protein 688
ENSG00000165416.14	1716	-0.0610355	0.134658	-0.453262	0.65036	0.891349	SUGT1	protein_coding	10910	SGT1 homolog, MIS12 kinetochore complex assembly cochaperone
ENSG00000276045.3	303.974	-0.138229	0.304993	-0.453222	0.650389	0.891349	ORAI1	protein_coding	84876	ORAI calcium release-activated calcium modulator 1
ENSG00000224729.5	28.4913	-0.325759	0.718969	-0.453092	0.650483	0.891421	PCOLCE-AS1	antisense	100129845	PCOLCE antisense RNA 1
ENSG00000125485.17	335.296	0.135277	0.298642	0.452974	0.650568	0.891455	DDX31	protein_coding	64794	DEAD-box helicase 31
ENSG00000224826.1	5.01283	-0.3665	0.809194	-0.45292	0.650607	0.891455	AC019109.1	processed_pseudogene	NA
ENSG00000117859.18	2348.83	0.0471906	0.104204	0.452866	0.650645	0.891455	OSBPL9	protein_coding	114883	oxysterol binding protein like 9
ENSG00000115289.13	262.795	0.0625478	0.138128	0.452826	0.650674	0.891455	PCGF1	protein_coding	84759	polycomb group ring finger 1
ENSG00000062524.15	37	-0.253031	0.559191	-0.452494	0.650913	0.891726	LTK	protein_coding	4058	leukocyte receptor tyrosine kinase
ENSG00000213064.9	4558.54	0.0874208	0.193255	0.45236	0.65101	0.891763	SFT2D2	protein_coding	375035	SFT2 domain containing 2
ENSG00000245970.2	7.67738	-0.367125	0.81161	-0.452342	0.651023	0.891763	AP003352.1	antisense	NA
ENSG00000128294.15	419.947	-0.0950349	0.210164	-0.452195	0.651129	0.891851	TPST2	protein_coding	8459	tyrosylprotein sulfotransferase 2
ENSG00000107938.17	849.565	0.0701256	0.155169	0.45193	0.651319	0.892055	EDRF1	protein_coding	26098	erythroid differentiation regulatory factor 1
ENSG00000171431.3	33019	0.116901	0.25892	0.451496	0.651632	0.8924	KRT20	protein_coding	54474	keratin 20
ENSG00000174606.13	698.774	-0.0716037	0.158603	-0.451465	0.651655	0.8924	ANGEL2	protein_coding	90806	angel homolog 2
ENSG00000271122.1	237.074	-0.157911	0.349833	-0.451391	0.651708	0.892416	AC018647.2	antisense	101930085	uncharacterized LOC101930085
ENSG00000227495.1	5.33537	-0.543456	1.20411	-0.451334	0.651749	0.892416	AC004771.1	antisense	102724009	KIF1C antisense RNA 1
ENSG00000272056.1	19.5381	0.181758	0.402888	0.451139	0.65189	0.892534	AC013472.3	antisense	NA
ENSG00000119471.14	1526.56	-0.089864	0.199254	-0.451003	0.651987	0.892534	HSDL2	protein_coding	84263	hydroxysteroid dehydrogenase like 2
ENSG00000213013.4	7.79981	0.337914	0.749343	0.450946	0.652028	0.892534	RPS15AP36	processed_pseudogene	NA
ENSG00000095383.19	835.123	-0.0630836	0.139905	-0.450904	0.652059	0.892534	TBC1D2	protein_coding	55357	TBC1 domain family member 2
ENSG00000257151.1	172.733	-0.355344	0.788151	-0.450858	0.652092	0.892534	PWAR6	lincRNA	NA	NA
ENSG00000139579.12	332.905	-0.151473	0.336065	-0.450726	0.652187	0.892534	NABP2	protein_coding	79035	nucleic acid binding protein 2
ENSG00000163162.8	2409.46	-0.0982645	0.218035	-0.450682	0.652218	0.892534	RNF149	protein_coding	284996	ring finger protein 149
ENSG00000025770.18	448.25	-0.14315	0.317647	-0.450659	0.652235	0.892534	NCAPH2	protein_coding	29781	non-SMC condensin II complex subunit H2
ENSG00000138160.5	293.632	-0.246883	0.547835	-0.450653	0.65224	0.892534	KIF11	protein_coding	3832	kinesin family member 11
ENSG00000014216.15	8053.42	0.115306	0.255873	0.450638	0.652251	0.892534	CAPN1	protein_coding	823	calpain 1
ENSG00000238754.1	9.7448	-0.181163	0.402491	-0.450105	0.652634	0.892846	SCARNA18B	snoRNA	107397392	small Cajal body-specific RNA 18B
ENSG00000080007.7	90.9551	0.919499	2.04289	0.450097	0.652641	0.892846	DDX43	protein_coding	55510	DEAD-box helicase 43
ENSG00000241319.1	11.6734	-0.264657	0.588046	-0.450062	0.652666	0.892846	SETP6	processed_pseudogene	NA
ENSG00000207008.1	78.4312	-0.32369	0.719344	-0.449979	0.652725	0.892846	SNORA54	snoRNA	677833	small nucleolar RNA, H/ACA box 54
ENSG00000132356.11	2503.23	0.0429973	0.0955598	0.449952	0.652745	0.892846	PRKAA1	protein_coding	5562	protein kinase AMP-activated catalytic subunit alpha 1
ENSG00000171045.14	404.596	-0.105241	0.233904	-0.449934	0.652758	0.892846	TSNARE1	protein_coding	203062	t-SNARE domain containing 1
ENSG00000184160.7	27.794	0.328012	0.729111	0.449879	0.652798	0.892846	ADRA2C	protein_coding	152	adrenoceptor alpha 2C
ENSG00000227252.1	64.9952	-0.135277	0.300807	-0.449714	0.652917	0.892846	AC105760.2	antisense	NA
ENSG00000185684.14	758.124	-0.0904073	0.201059	-0.449655	0.652959	0.892846	EP400P1	transcribed_unprocessed_pseudogene	NA
ENSG00000181007.8	12.8461	0.667613	1.48486	0.449613	0.65299	0.892846	ZFP82	protein_coding	284406	ZFP82 zinc finger protein
ENSG00000176890.15	405.55	-0.227345	0.505678	-0.449585	0.65301	0.892846	TYMS	protein_coding	7298	thymidylate synthetase
ENSG00000283122.1	16.9179	0.209817	0.466701	0.449574	0.653017	0.892846	HYMAI	sense_overlapping	NA
ENSG00000112715.21	17967.9	-0.192796	0.428843	-0.449572	0.653019	0.892846	VEGFA	protein_coding	7422	vascular endothelial growth factor A
ENSG00000112406.4	1776.42	0.12781	0.28438	0.449434	0.653119	0.892923	HECA	protein_coding	51696	hdc homolog, cell cycle regulator
ENSG00000119421.6	556.179	-0.105938	0.23577	-0.449326	0.653196	0.892923	NDUFA8	protein_coding	4702	NADH:ubiquinone oxidoreductase subunit A8
ENSG00000214264.4	12.1119	-0.261569	0.582283	-0.449212	0.653279	0.892923	KCTD9P4	processed_pseudogene	NA
ENSG00000182973.18	572.553	-0.0664737	0.147979	-0.44921	0.65328	0.892923	CNOT10	protein_coding	25904	CCR4-NOT transcription complex subunit 10
ENSG00000218682.1	20.9234	0.138302	0.307881	0.449206	0.653283	0.892923	AC064847.1	processed_pseudogene	NA
ENSG00000255186.1	115.706	0.268293	0.597837	0.448773	0.653595	0.893248	AC087277.2	sense_intronic	NA
ENSG00000010256.10	3523.78	-0.0701371	0.156302	-0.448727	0.653628	0.893248	UQCRC1	protein_coding	7384	ubiquinol-cytochrome c reductase core protein 1
ENSG00000164933.11	30.2855	0.146933	0.327469	0.448693	0.653653	0.893248	SLC25A32	protein_coding	81034	solute carrier family 25 member 32
ENSG00000144815.15	73.4626	0.275388	0.613821	0.448645	0.653688	0.893248	NXPE3	protein_coding	91775	neurexophilin and PC-esterase domain family member 3
ENSG00000284952.1	7.89821	0.255215	0.568982	0.448547	0.653759	0.893288	AC104472.3	protein_coding	NA
ENSG00000075651.15	4424.67	0.0956403	0.213253	0.448483	0.653805	0.893289	PLD1	protein_coding	5337	phospholipase D1
ENSG00000188554.13	6789.73	0.0925921	0.206515	0.448356	0.653896	0.893289	NBR1	protein_coding	4077	NBR1 autophagy cargo receptor
ENSG00000224090.1	40.4177	-0.400853	0.894111	-0.448326	0.653918	0.893289	AC097468.1	antisense	100129175	uncharacterized LOC100129175
ENSG00000198521.11	423.311	-0.245345	0.547277	-0.448301	0.653936	0.893289	ZNF43	protein_coding	7594	zinc finger protein 43
ENSG00000162607.12	691.279	-0.10995	0.245283	-0.448258	0.653967	0.893289	USP1	protein_coding	7398	ubiquitin specific peptidase 1
ENSG00000095397.13	457.465	0.119752	0.267313	0.447984	0.654165	0.893502	WHRN	protein_coding	25861	whirlin
ENSG00000109501.13	1551.44	0.172904	0.386089	0.447833	0.654273	0.893518	WFS1	protein_coding	7466	wolframin ER transmembrane glycoprotein
ENSG00000110880.10	3226.02	0.0617565	0.137912	0.447797	0.6543	0.893518	CORO1C	protein_coding	23603	coronin 1C
ENSG00000008056.13	14.5508	0.286554	0.640006	0.447737	0.654343	0.893518	SYN1	protein_coding	6853	synapsin I
ENSG00000272695.1	17.9295	-0.234513	0.523773	-0.447737	0.654343	0.893518	GAS6-DT	lincRNA	100506394	GAS6 divergent transcript
ENSG00000175793.11	2486.4	0.183698	0.410449	0.447554	0.654475	0.893642	SFN	protein_coding	2810	stratifin
ENSG00000261189.1	15.7457	-0.185149	0.413994	-0.447226	0.654712	0.893739	AL031058.1	antisense	NA
ENSG00000149922.10	42.1337	-0.318148	0.711426	-0.447198	0.654732	0.893739	TBX6	protein_coding	6911	T-box transcription factor 6
ENSG00000279069.1	46.1742	0.194226	0.434362	0.447153	0.654765	0.893739	AC015813.5	TEC	NA
ENSG00000261824.6	236.107	-0.146619	0.327907	-0.447135	0.654778	0.893739	LINC00662	lincRNA	148189	long intergenic non-protein coding RNA 662
ENSG00000203865.9	85.8128	-0.178082	0.398305	-0.4471	0.654803	0.893739	ATP1A1-AS1	processed_transcript	84852	ATP1A1 antisense RNA 1
ENSG00000213703.2	20.9119	-0.153038	0.342308	-0.447076	0.65482	0.893739	AL138847.1	processed_pseudogene	NA
ENSG00000173805.15	266.434	0.180937	0.404733	0.447053	0.654837	0.893739	HAP1	protein_coding	9001	huntingtin associated protein 1
ENSG00000278732.1	21.4806	-0.484266	1.08348	-0.446955	0.654907	0.893778	RF00017	misc_RNA	NA
ENSG00000196653.11	175.271	-0.108662	0.243219	-0.446766	0.655044	0.893908	ZNF502	protein_coding	91392	zinc finger protein 502
ENSG00000198719.8	190.332	0.283402	0.634496	0.446657	0.655123	0.893944	DLL1	protein_coding	28514	delta like canonical Notch ligand 1
ENSG00000245904.3	20.971	-0.406195	0.909518	-0.446605	0.65516	0.893944	AC025164.1	antisense	NA
ENSG00000185658.13	4673.21	0.0564411	0.126392	0.446556	0.655196	0.893944	BRWD1	protein_coding	54014	bromodomain and WD repeat domain containing 1
ENSG00000072042.12	1985.38	0.114341	0.256103	0.446466	0.65526	0.893976	RDH11	protein_coding	51109	retinol dehydrogenase 11
ENSG00000187522.15	279.145	0.0555059	0.124361	0.446328	0.655361	0.894045	HSPA14	protein_coding	51182	heat shock protein family A (Hsp70) member 14
ENSG00000266302.6	14.3435	0.880597	1.97319	0.44628	0.655395	0.894045	AC098850.3	protein_coding	NA
ENSG00000257900.2	5.29358	-0.470194	1.05414	-0.446043	0.655566	0.894082	AL162632.1	lincRNA	NA
ENSG00000005483.20	4606.46	-0.100802	0.226005	-0.446016	0.655586	0.894082	KMT2E	protein_coding	55904	lysine methyltransferase 2E (inactive)
ENSG00000123146.19	2453.14	0.135285	0.303341	0.445981	0.655611	0.894082	ADGRE5	protein_coding	976	adhesion G protein-coupled receptor E5
ENSG00000269903.1	5.0184	-0.254235	0.570094	-0.445953	0.655631	0.894082	AC025165.4	lincRNA	NA
ENSG00000229656.6	30.0156	0.187707	0.420937	0.445928	0.65565	0.894082	ITGB1-DT	lincRNA	NA
ENSG00000276058.1	12.2255	0.218305	0.489681	0.44581	0.655735	0.894082	STMN1P1	processed_pseudogene	NA
ENSG00000157557.11	7628.84	-0.128845	0.289028	-0.445786	0.655752	0.894082	ETS2	protein_coding	2114	ETS proto-oncogene 2, transcription factor
ENSG00000198736.11	349.007	-0.152334	0.341741	-0.445758	0.655772	0.894082	MSRB1	protein_coding	51734	methionine sulfoxide reductase B1
ENSG00000168887.10	1026.64	0.0825317	0.185166	0.445717	0.655801	0.894082	C2orf68	protein_coding	388969	chromosome 2 open reading frame 68
ENSG00000163832.15	417.194	0.110162	0.247188	0.445661	0.655842	0.894082	ELP6	protein_coding	54859	elongator acetyltransferase complex subunit 6
ENSG00000177483.11	34.2711	0.224727	0.504314	0.445609	0.655879	0.894082	RBM44	protein_coding	375316	RNA binding motif protein 44
ENSG00000169860.6	819.907	0.200869	0.450884	0.4455	0.655958	0.894133	P2RY1	protein_coding	5028	purinergic receptor P2Y1
ENSG00000278993.1	5.45185	-0.286091	0.64236	-0.445375	0.656049	0.8942	AC002350.1	TEC	NA
ENSG00000185986.11	198.409	-0.0941003	0.211349	-0.445236	0.656149	0.894258	SDHAP3	transcribed_unprocessed_pseudogene	NA
ENSG00000010322.15	3324.86	0.0644679	0.144806	0.4452	0.656175	0.894258	NISCH	protein_coding	11188	nischarin
ENSG00000258388.7	14.4411	0.198633	0.446253	0.445112	0.656239	0.894269	PPT2-EGFL8	protein_coding	NA
ENSG00000110429.13	1751.39	0.0888442	0.199655	0.444989	0.656328	0.894269	FBXO3	protein_coding	26273	F-box protein 3
ENSG00000137561.4	19.6047	0.275277	0.618762	0.444883	0.656404	0.894269	TTPA	protein_coding	7274	alpha tocopherol transfer protein
ENSG00000101447.14	91.8059	-0.301493	0.677693	-0.444881	0.656406	0.894269	FAM83D	protein_coding	81610	family with sequence similarity 83 member D
ENSG00000129195.15	45.2802	-0.356027	0.80031	-0.444861	0.65642	0.894269	PIMREG	protein_coding	54478	PICALM interacting mitotic regulator
ENSG00000214184.3	21.2242	-0.164886	0.370742	-0.444745	0.656504	0.894269	GCC2-AS1	antisense	644903	GCC2 antisense RNA 1
ENSG00000249231.7	64.3432	-0.314966	0.708249	-0.444711	0.656528	0.894269	CASC16	lincRNA	643714	cancer susceptibility 16
ENSG00000272588.1	6.82569	-0.368166	0.827879	-0.44471	0.65653	0.894269	AC139887.4	antisense	NA
ENSG00000207751.3	10.3195	0.246636	0.554675	0.444651	0.656572	0.894269	AP000553.1	processed_transcript	NA
ENSG00000198353.7	22.9319	-0.630631	1.41838	-0.444613	0.656599	0.894269	HOXC4	protein_coding	3221	homeobox C4
ENSG00000171729.13	1064.22	-0.0858544	0.193173	-0.444442	0.656723	0.894381	TMEM51	protein_coding	55092	transmembrane protein 51
ENSG00000170946.14	222.869	0.116609	0.262459	0.444296	0.656828	0.894426	DNAJC24	protein_coding	120526	DnaJ heat shock protein family (Hsp40) member C24
ENSG00000265787.2	24.3827	-0.28082	0.632079	-0.444281	0.65684	0.894426	CYP4F35P	transcribed_unprocessed_pseudogene	284233	cytochrome P450 family 4 subfamily F member 35, pseudogene
ENSG00000177989.13	102.501	0.171282	0.385647	0.444143	0.65694	0.894461	ODF3B	protein_coding	440836	outer dense fiber of sperm tails 3B
ENSG00000077312.8	809.726	0.088947	0.200293	0.444084	0.656982	0.894461	SNRPA	protein_coding	6626	small nuclear ribonucleoprotein polypeptide A
ENSG00000146677.7	16.1823	0.207617	0.467529	0.444072	0.656991	0.894461	AC004453.1	processed_pseudogene	NA
ENSG00000064763.10	521.576	0.230039	0.51825	0.443878	0.657131	0.894461	FAR2	protein_coding	55711	fatty acyl-CoA reductase 2
ENSG00000013810.18	490.189	-0.245194	0.552471	-0.443814	0.657177	0.894461	TACC3	protein_coding	10460	transforming acidic coiled-coil containing protein 3
ENSG00000258760.1	9.02295	-0.253453	0.571089	-0.443807	0.657182	0.894461	AL355076.2	lincRNA	NA
ENSG00000081721.11	214.575	0.098903	0.222889	0.443732	0.657236	0.894461	DUSP12	protein_coding	11266	dual specificity phosphatase 12
ENSG00000108771.12	456.815	0.134379	0.302881	0.443669	0.657282	0.894461	DHX58	protein_coding	79132	DExH-box helicase 58
ENSG00000269243.1	7.48401	-0.470848	1.06136	-0.443628	0.657312	0.894461	AC008894.2	antisense	NA
ENSG00000242612.6	627.779	0.0905095	0.204084	0.443492	0.65741	0.894461	DECR2	protein_coding	26063	2,4-dienoyl-CoA reductase 2
ENSG00000156504.16	712.279	0.0629442	0.141958	0.4434	0.657477	0.894461	FAM122B	protein_coding	159090	family with sequence similarity 122B
ENSG00000159247.13	115.602	0.355476	0.801812	0.443341	0.657519	0.894461	TUBBP5	transcribed_unprocessed_pseudogene	NA
ENSG00000080298.15	583.11	0.114606	0.258526	0.443304	0.657546	0.894461	RFX3	protein_coding	5991	regulatory factor X3
ENSG00000132300.18	2037.21	-0.0677987	0.152963	-0.443235	0.657596	0.894461	PTCD3	protein_coding	55037	pentatricopeptide repeat domain 3
ENSG00000144741.17	271.579	-0.0867591	0.195747	-0.443221	0.657606	0.894461	SLC25A26	protein_coding	115286	solute carrier family 25 member 26
ENSG00000160014.16	5808.13	-0.097314	0.219587	-0.443169	0.657644	0.894461	CALM3	protein_coding	808	calmodulin 3
ENSG00000063180.8	52.0338	-0.257846	0.581825	-0.443167	0.657645	0.894461	CA11	protein_coding	770	carbonic anhydrase 11
ENSG00000136870.10	1471.01	0.0723577	0.163298	0.443103	0.657691	0.894461	ZNF189	protein_coding	7743	zinc finger protein 189
ENSG00000117525.13	6186.89	0.188358	0.425109	0.443082	0.657707	0.894461	F3	protein_coding	2152	coagulation factor III, tissue factor
ENSG00000227081.5	20.5019	0.148619	0.335434	0.443064	0.65772	0.894461	AC005912.1	processed_pseudogene	NA
ENSG00000117408.10	931.681	0.141147	0.318719	0.442856	0.65787	0.894461	IPO13	protein_coding	9670	importin 13
ENSG00000105248.15	325.45	0.0871732	0.196861	0.442816	0.657899	0.894461	YJU2	protein_coding	55702	YJU2 splicing factor homolog
ENSG00000171357.5	41.3848	0.391646	0.88452	0.442778	0.657927	0.894461	LURAP1	protein_coding	541468	leucine rich adaptor protein 1
ENSG00000226045.1	9.7406	-0.29675	0.670269	-0.442734	0.657959	0.894461	AC234644.1	processed_pseudogene	NA
ENSG00000144791.9	1817.42	0.0866107	0.195629	0.44273	0.657961	0.894461	LIMD1	protein_coding	8994	LIM domains containing 1
ENSG00000212694.8	382.489	-0.108449	0.24496	-0.44272	0.657968	0.894461	LINC01089	lincRNA	NA
ENSG00000237036.4	53.0663	0.200118	0.45205	0.44269	0.65799	0.894461	ZEB1-AS1	antisense	220930	ZEB1 antisense RNA 1
ENSG00000207701.1	10.8714	-0.222253	0.50212	-0.442629	0.658034	0.894465	MIR597	miRNA	693182	microRNA 597
ENSG00000171617.13	7450.32	0.190671	0.430875	0.442521	0.658112	0.894465	ENC1	protein_coding	8507	ectodermal-neural cortex 1
ENSG00000277245.1	5.31738	-0.296039	0.669015	-0.442501	0.658127	0.894465	AC084782.3	antisense	NA
ENSG00000225131.2	14.4279	0.160496	0.36274	0.442456	0.658159	0.894465	PSME2P2	processed_pseudogene	NA
ENSG00000227124.9	610.648	-0.123125	0.278431	-0.442209	0.658338	0.894544	ZNF717	protein_coding	100131827	zinc finger protein 717
ENSG00000267249.1	26.1148	0.221376	0.500694	0.442138	0.658389	0.894544	AP005482.3	sense_intronic	NA
ENSG00000182621.17	28.3279	-1.28366	2.904	-0.442033	0.658465	0.894544	PLCB1	protein_coding	23236	phospholipase C beta 1
ENSG00000279236.1	52.2066	0.169253	0.382917	0.442008	0.658483	0.894544	AC064801.2	TEC	NA
ENSG00000174796.12	548.378	-0.0833161	0.188501	-0.441994	0.658494	0.894544	THAP6	protein_coding	152815	THAP domain containing 6
ENSG00000285668.1	45.4076	-0.996971	2.256	-0.441921	0.658547	0.894544	AC126544.2	lincRNA	NA
ENSG00000149527.17	401.753	0.244265	0.55283	0.441845	0.658602	0.894544	PLCH2	protein_coding	9651	phospholipase C eta 2
ENSG00000228126.1	10.4863	0.189893	0.429794	0.441822	0.658618	0.894544	FALEC	lincRNA	100874054	focally amplified long non-coding RNA in epithelial cancer
ENSG00000235448.2	5.47827	-0.298078	0.674742	-0.441767	0.658658	0.894544	LURAP1L-AS1	antisense	NA
ENSG00000227383.1	63.5299	-0.107314	0.242955	-0.441704	0.658704	0.894544	AL353662.1	processed_pseudogene	NA
ENSG00000198538.10	735.775	-0.110866	0.251002	-0.441694	0.65871	0.894544	ZNF28	protein_coding	7576	zinc finger protein 28
ENSG00000132716.18	1455.14	0.0629413	0.14251	0.441664	0.658733	0.894544	DCAF8	protein_coding	50717	DDB1 and CUL4 associated factor 8
ENSG00000136146.14	701.615	0.033648	0.0761958	0.4416	0.658779	0.894544	MED4	protein_coding	29079	mediator complex subunit 4
ENSG00000275202.1	43.3792	-0.206067	0.466698	-0.441543	0.65882	0.894544	AL161421.1	antisense	NA
ENSG00000271737.1	49.1803	-0.157614	0.357032	-0.441455	0.658883	0.894544	AC008608.2	lincRNA	NA
ENSG00000185808.13	344.46	-0.0949438	0.215079	-0.441437	0.658897	0.894544	PIGP	protein_coding	51227	phosphatidylinositol glycan anchor biosynthesis class P
ENSG00000271826.5	5.91848	-0.366312	0.829891	-0.441398	0.658925	0.894544	PLS3-AS1	antisense	101927352	PLS3 antisense RNA 1
ENSG00000115109.13	1529.97	-0.0568583	0.128839	-0.441312	0.658987	0.894572	EPB41L5	protein_coding	57669	erythrocyte membrane protein band 4.1 like 5
ENSG00000126790.11	179.475	0.150902	0.342023	0.441204	0.659066	0.894622	L3HYPDH	protein_coding	112849	trans-L-3-hydroxyproline dehydratase
ENSG00000198874.12	664.813	0.0882381	0.200062	0.441053	0.659175	0.894665	TYW1	protein_coding	55253	tRNA-yW synthesizing protein 1 homolog
ENSG00000265112.1	6.53326	0.245695	0.557091	0.441033	0.659189	0.894665	MIR3153	miRNA	100422936	microRNA 3153
ENSG00000248278.1	10.0004	-0.223777	0.507631	-0.440826	0.659339	0.894665	SUMO2P17	transcribed_processed_pseudogene	105371814	uncharacterized LOC105371814
ENSG00000214309.4	44.4431	0.16278	0.369413	0.440646	0.65947	0.894665	MBLAC1	protein_coding	255374	metallo-beta-lactamase domain containing 1
ENSG00000255389.1	6.15965	-0.357199	0.810672	-0.440622	0.659487	0.894665	Z97989.1	antisense	NA
ENSG00000271547.1	7.94489	-0.413422	0.938298	-0.440609	0.659496	0.894665	AC117498.3	processed_pseudogene	NA
ENSG00000185220.11	338.656	-0.0835158	0.189551	-0.440597	0.659505	0.894665	PGBD2	protein_coding	267002	piggyBac transposable element derived 2
ENSG00000243960.1	42.2863	0.120035	0.27246	0.440561	0.659531	0.894665	AL390195.1	sense_overlapping	NA
ENSG00000145781.8	227.254	-0.0961027	0.218151	-0.440533	0.659551	0.894665	COMMD10	protein_coding	51397	COMM domain containing 10
ENSG00000111679.16	1118.76	-0.050537	0.114738	-0.440456	0.659607	0.894665	PTPN6	protein_coding	5777	protein tyrosine phosphatase non-receptor type 6
ENSG00000122140.10	615.224	0.126898	0.288124	0.440427	0.659628	0.894665	MRPS2	protein_coding	51116	mitochondrial ribosomal protein S2
ENSG00000266405.3	15.8984	-0.227798	0.517289	-0.440368	0.65967	0.894665	CBX3P2	transcribed_processed_pseudogene	645158	chromobox 3 pseudogene 2
ENSG00000070087.14	1204.69	-0.0581036	0.131947	-0.440355	0.65968	0.894665	PFN2	protein_coding	5217	profilin 2
ENSG00000123411.14	218.152	-0.0750488	0.170443	-0.440316	0.659708	0.894665	IKZF4	protein_coding	64375	IKAROS family zinc finger 4
ENSG00000223572.9	281.107	0.177805	0.403831	0.440296	0.659722	0.894665	CKMT1A	protein_coding	548596	creatine kinase, mitochondrial 1A
ENSG00000226318.1	104.625	0.104828	0.238234	0.440021	0.659922	0.894879	RPS3AP38	processed_pseudogene	NA
ENSG00000186222.4	204.112	0.0972313	0.221143	0.439676	0.660172	0.895107	BLOC1S4	protein_coding	55330	biogenesis of lysosomal organelles complex 1 subunit 4
ENSG00000200882.1	14.9518	0.183674	0.417751	0.439674	0.660173	0.895107	RNU6-681P	snRNA	NA
ENSG00000177058.11	370.578	0.0943875	0.214718	0.439587	0.660236	0.895132	SLC38A9	protein_coding	153129	solute carrier family 38 member 9
ENSG00000272977.1	211.405	-0.163364	0.371676	-0.439534	0.660275	0.895132	AL008721.2	sense_intronic	NA
ENSG00000237017.1	22.6226	-0.161551	0.367679	-0.43938	0.660386	0.895137	AC245052.4	antisense	NA
ENSG00000138617.15	265.64	0.106654	0.24277	0.43932	0.66043	0.895137	PARP16	protein_coding	54956	poly(ADP-ribose) polymerase family member 16
ENSG00000184182.18	338.979	-0.0501071	0.114073	-0.439253	0.660478	0.895137	UBE2F	protein_coding	140739	ubiquitin conjugating enzyme E2 F (putative)
ENSG00000243649.8	84.2237	0.181418	0.413051	0.439215	0.660506	0.895137	CFB	protein_coding	629	complement factor B
ENSG00000167566.16	458.586	0.251963	0.573701	0.439188	0.660525	0.895137	NCKAP5L	protein_coding	57701	NCK associated protein 5 like
ENSG00000137185.12	290.604	-0.0612615	0.139489	-0.439184	0.660528	0.895137	ZSCAN9	protein_coding	7746	zinc finger and SCAN domain containing 9
ENSG00000280115.1	5.47553	-0.439729	1.00137	-0.439126	0.66057	0.895137	AC136603.1	TEC	NA
ENSG00000281501.1	115.68	-0.380976	0.867934	-0.438946	0.660701	0.895258	SEPSECS-AS1	antisense	NA
ENSG00000230306.1	13.5017	-0.244572	0.557522	-0.438678	0.660895	0.895461	BANF1P2	processed_pseudogene	NA
ENSG00000276718.1	27.4685	-0.167147	0.381422	-0.438221	0.661226	0.895461	AC005840.4	antisense	NA
ENSG00000101276.15	2143.27	0.203153	0.463746	0.438069	0.661337	0.895461	SLC52A3	protein_coding	113278	solute carrier family 52 member 3
ENSG00000140350.15	2483.46	-0.0757709	0.172972	-0.438052	0.661348	0.895461	ANP32A	protein_coding	8125	acidic nuclear phosphoprotein 32 family member A
ENSG00000145016.15	1186.18	-0.0688557	0.157188	-0.438046	0.661353	0.895461	RUBCN	protein_coding	9711	rubicon autophagy regulator
ENSG00000144674.16	8338.47	-0.0444583	0.101494	-0.438039	0.661358	0.895461	GOLGA4	protein_coding	2803	golgin A4
ENSG00000285644.1	20.8586	-0.600454	1.37105	-0.437951	0.661422	0.895461	AC108448.3	antisense	NA
ENSG00000270006.2	10.915	-0.23613	0.539282	-0.43786	0.661488	0.895461	AC010531.6	antisense	101928659	uncharacterized LOC101928659
ENSG00000124835.2	34.1988	-0.193372	0.441666	-0.437823	0.661514	0.895461	AC105760.1	antisense	93463	uncharacterized LOC93463
ENSG00000170312.15	173.211	-0.314768	0.718999	-0.437787	0.661541	0.895461	CDK1	protein_coding	983	cyclin dependent kinase 1
ENSG00000268392.1	9.64394	-0.231715	0.529368	-0.437721	0.661589	0.895461	AC003682.1	lincRNA	NA
ENSG00000165917.9	41.8192	0.207877	0.474916	0.437714	0.661593	0.895461	RAPSN	protein_coding	5913	receptor associated protein of the synapse
ENSG00000084234.17	30305.7	0.0936623	0.213992	0.43769	0.661611	0.895461	APLP2	protein_coding	334	amyloid beta precursor like protein 2
ENSG00000280190.1	8.57335	-0.367472	0.839577	-0.437687	0.661613	0.895461	AC027279.4	TEC	NA
ENSG00000100201.20	21422.6	0.054758	0.125112	0.437671	0.661625	0.895461	DDX17	protein_coding	10521	DEAD-box helicase 17
ENSG00000139926.15	150.335	-0.173672	0.396822	-0.437658	0.661634	0.895461	FRMD6	protein_coding	122786	FERM domain containing 6
ENSG00000165675.16	254.275	0.140639	0.321374	0.437618	0.661663	0.895461	ENOX2	protein_coding	10495	ecto-NOX disulfide-thiol exchanger 2
ENSG00000284052.1	22.6125	-0.166488	0.380496	-0.437556	0.661708	0.895461	AC006460.2	bidirectional_promoter_lncRNA	NA
ENSG00000149927.17	166.232	-0.159172	0.363781	-0.43755	0.661713	0.895461	DOC2A	protein_coding	8448	double C2 domain alpha
ENSG00000145794.16	6.08524	0.353973	0.808996	0.437546	0.661715	0.895461	MEGF10	protein_coding	84466	multiple EGF like domains 10
ENSG00000272123.1	5.88145	-0.30822	0.704508	-0.437497	0.661751	0.895461	AC008966.2	antisense	NA
ENSG00000255122.1	11.4134	-0.349585	0.799223	-0.437406	0.661817	0.895461	AC068587.2	processed_pseudogene	NA
ENSG00000274898.1	7.79795	-0.265932	0.608054	-0.43735	0.661858	0.895461	AC001226.1	lincRNA	NA
ENSG00000236073.2	16.2035	-0.177455	0.40587	-0.437221	0.661951	0.895461	AL627311.1	processed_pseudogene	NA
ENSG00000119185.12	575.357	0.0948741	0.217007	0.437194	0.661971	0.895461	ITGB1BP1	protein_coding	9270	integrin subunit beta 1 binding protein 1
ENSG00000173436.14	254.997	0.0545034	0.124681	0.437143	0.662008	0.895461	MINOS1	protein_coding	440574	mitochondrial contact site and cristae organizing system subunit 10
ENSG00000147586.9	41.5286	0.130736	0.299093	0.437108	0.662033	0.895461	MRPS28	protein_coding	28957	mitochondrial ribosomal protein S28
ENSG00000116017.10	404.7	-0.273151	0.624939	-0.437084	0.66205	0.895461	ARID3A	protein_coding	1820	AT-rich interaction domain 3A
ENSG00000164305.18	1402.62	0.0606692	0.138809	0.437069	0.662061	0.895461	CASP3	protein_coding	836	caspase 3
ENSG00000116062.14	1116.41	0.0903956	0.206853	0.437003	0.662109	0.895461	MSH6	protein_coding	2956	mutS homolog 6
ENSG00000172197.10	358.767	-0.094193	0.21557	-0.436948	0.662149	0.895461	MBOAT1	protein_coding	154141	membrane bound O-acyltransferase domain containing 1
ENSG00000258591.2	10.0853	-0.204704	0.46854	-0.436898	0.662185	0.895461	PPIAP4	processed_pseudogene	NA
ENSG00000135414.9	421.283	0.16001	0.366356	0.436762	0.662284	0.895481	GDF11	protein_coding	10220	growth differentiation factor 11
ENSG00000244165.1	131.118	-0.113638	0.260241	-0.436664	0.662355	0.895481	P2RY11	protein_coding	5032	purinergic receptor P2Y11
ENSG00000111961.17	498.247	0.140703	0.322231	0.436652	0.662364	0.895481	SASH1	protein_coding	23328	SAM and SH3 domain containing 1
ENSG00000229276.1	12.0338	0.243962	0.558716	0.436648	0.662366	0.895481	REV3L-IT1	sense_intronic	NA
ENSG00000138386.16	1016.55	0.0867424	0.198698	0.436555	0.662434	0.895516	NAB1	protein_coding	4664	NGFI-A binding protein 1
ENSG00000089041.16	18.6415	-0.339311	0.777403	-0.436468	0.662497	0.895519	P2RX7	protein_coding	5027	purinergic receptor P2X 7
ENSG00000126247.10	5848.3	0.0725552	0.166244	0.436437	0.66252	0.895519	CAPNS1	protein_coding	826	calpain small subunit 1
ENSG00000232788.1	8.69535	0.387498	0.888524	0.436115	0.662753	0.895778	ITGA6-AS1	antisense	101929947	ITGA6 antisense RNA 1
ENSG00000147853.16	2705.09	-0.090835	0.208372	-0.435927	0.662889	0.895872	AK3	protein_coding	50808	adenylate kinase 3
ENSG00000147162.13	6780.71	0.0675525	0.154971	0.435904	0.662906	0.895872	OGT	protein_coding	8473	O-linked N-acetylglucosamine (GlcNAc) transferase
ENSG00000116679.15	4772.07	-0.0994153	0.228115	-0.435812	0.662973	0.895899	IVNS1ABP	protein_coding	10625	influenza virus NS1A binding protein
ENSG00000233799.1	41.0782	0.222198	0.509905	0.435762	0.663009	0.895899	AC139887.1	antisense	NA
ENSG00000227001.3	15.8093	0.199879	0.458861	0.435599	0.663128	0.896002	NBPF2P	unprocessed_pseudogene	NA
ENSG00000251323.2	14.0974	0.195156	0.448294	0.435331	0.663322	0.896064	AP003086.1	lincRNA	101928865	long intergenic non-protein coding RNA 2728
ENSG00000177084.16	1527.34	0.151258	0.347491	0.435288	0.663354	0.896064	POLE	protein_coding	5426	DNA polymerase epsilon, catalytic subunit
ENSG00000109654.14	4534.36	0.0776891	0.178484	0.435273	0.663364	0.896064	TRIM2	protein_coding	23321	tripartite motif containing 2
ENSG00000175536.6	40.1408	0.202047	0.464222	0.435237	0.66339	0.896064	LIPT2	protein_coding	387787	lipoyl(octanoyl) transferase 2
ENSG00000254369.6	79.0527	0.276386	0.635094	0.435189	0.663425	0.896064	HOXA-AS3	antisense	100133311	HOXA cluster antisense RNA 3
ENSG00000226465.2	15.5042	0.228627	0.52536	0.435181	0.663431	0.896064	AL390198.1	processed_transcript	NA
ENSG00000142002.17	3039.91	-0.0910533	0.209272	-0.435095	0.663493	0.896064	DPP9	protein_coding	91039	dipeptidyl peptidase 9
ENSG00000198951.11	1441.51	0.111878	0.257146	0.435077	0.663507	0.896064	NAGA	protein_coding	4668	alpha-N-acetylgalactosaminidase
ENSG00000228550.1	12.5975	-0.320607	0.737228	-0.434882	0.663648	0.896136	AC073583.1	processed_pseudogene	NA
ENSG00000167693.16	817.144	0.170029	0.390984	0.434874	0.663654	0.896136	NXN	protein_coding	64359	nucleoredoxin
ENSG00000258922.1	5.97487	-0.243999	0.561143	-0.434824	0.66369	0.896136	AC106028.2	sense_intronic	NA
ENSG00000264559.1	5.62786	0.270565	0.622392	0.434718	0.663767	0.896136	MIR3162	miRNA	100422880	microRNA 3162
ENSG00000236552.2	119.718	0.138399	0.318367	0.434715	0.663769	0.896136	RPL13AP5	processed_pseudogene	728658	ribosomal protein L13a pseudogene 5
ENSG00000115561.15	1271.36	0.095156	0.218978	0.434546	0.663892	0.896246	CHMP3	protein_coding	51652	charged multivesicular body protein 3
ENSG00000085872.14	1575.06	0.0504697	0.116179	0.434414	0.663988	0.896319	CHERP	protein_coding	10523	calcium homeostasis endoplasmic reticulum protein
ENSG00000106554.12	876.121	0.135086	0.311014	0.434339	0.664042	0.896336	CHCHD3	protein_coding	54927	coiled-coil-helix-coiled-coil-helix domain containing 3
ENSG00000109917.10	940.635	0.0983062	0.226416	0.434184	0.664154	0.896431	ZPR1	protein_coding	8882	ZPR1 zinc finger
ENSG00000185338.5	17.775	-0.189759	0.437121	-0.434111	0.664208	0.896447	SOCS1	protein_coding	8651	suppressor of cytokine signaling 1
ENSG00000244723.3	25.542	-0.118488	0.273318	-0.433519	0.664638	0.896888	ASLP1	unprocessed_pseudogene	NA
ENSG00000239899.3	33.8059	-0.174443	0.402388	-0.433518	0.664638	0.896888	RN7SL674P	misc_RNA	NA
ENSG00000231605.5	17.1605	-0.741356	1.7104	-0.433441	0.664694	0.896888	LINC01363	antisense	101928484	long intergenic non-protein coding RNA 1363
ENSG00000198870.7	34.4085	-0.253838	0.585647	-0.433431	0.664702	0.896888	STKLD1	protein_coding	169436	serine/threonine kinase like domain containing 1
ENSG00000242147.1	37.0943	-0.428652	0.989229	-0.43332	0.664783	0.896941	AL365356.5	lincRNA	102723629	long intergenic non-protein coding RNA 2677
ENSG00000166037.10	791.311	-0.119489	0.27597	-0.43298	0.665029	0.897013	CEP57	protein_coding	9702	centrosomal protein 57
ENSG00000236499.2	139.322	-0.171447	0.396023	-0.432923	0.665071	0.897013	LINC00896	lincRNA	150197	long intergenic non-protein coding RNA 896
ENSG00000153814.12	191.819	0.131422	0.303585	0.432902	0.665086	0.897013	JAZF1	protein_coding	221895	JAZF zinc finger 1
ENSG00000158747.14	5141.29	0.180538	0.417077	0.432865	0.665112	0.897013	NBL1	protein_coding	4681	NBL1, DAN family BMP antagonist
ENSG00000124217.4	315.933	0.0796728	0.184075	0.432829	0.665139	0.897013	MOCS3	protein_coding	27304	molybdenum cofactor synthesis 3
ENSG00000088543.14	44.1376	0.185992	0.429846	0.432695	0.665236	0.897013	C3orf18	protein_coding	51161	chromosome 3 open reading frame 18
ENSG00000204514.9	254.386	-0.134216	0.310196	-0.432682	0.665246	0.897013	ZNF814	protein_coding	730051	zinc finger protein 814
ENSG00000134873.9	26.5269	1.06817	2.46875	0.432677	0.66525	0.897013	CLDN10	protein_coding	9071	claudin 10
ENSG00000188037.11	5.7601	0.303241	0.700932	0.432626	0.665287	0.897013	CLCN1	protein_coding	1180	chloride voltage-gated channel 1
ENSG00000222915.1	5.83018	-0.336903	0.778758	-0.432616	0.665294	0.897013	RNU6-564P	snRNA	NA
ENSG00000143303.11	973.343	-0.0912322	0.210902	-0.432581	0.665319	0.897013	RRNAD1	protein_coding	51093	ribosomal RNA adenine dimethylase domain containing 1
ENSG00000283078.1	20.9247	-0.14701	0.339899	-0.432512	0.665369	0.897013	AL137077.2	lincRNA	NA
ENSG00000237188.4	9.10988	-0.213653	0.494107	-0.432402	0.665449	0.897013	AC242426.2	antisense	NA
ENSG00000204435.13	125.496	0.0860676	0.199068	0.432352	0.665485	0.897013	CSNK2B	protein_coding	1460	casein kinase 2 beta
ENSG00000285522.1	17.2972	-0.255621	0.591295	-0.432307	0.665518	0.897013	AC026740.2	unprocessed_pseudogene	NA
ENSG00000221916.3	20.7216	0.131109	0.303282	0.432302	0.665522	0.897013	C19orf73	protein_coding	55150	chromosome 19 open reading frame 73
ENSG00000119900.8	341.649	0.101653	0.235161	0.432269	0.665546	0.897013	OGFRL1	protein_coding	79627	opioid growth factor receptor like 1
ENSG00000229447.2	18.0725	-0.151482	0.350511	-0.432175	0.665614	0.897042	AC114495.2	processed_pseudogene	NA
ENSG00000103811.16	4478.7	0.0938942	0.217312	0.432071	0.66569	0.897042	CTSH	protein_coding	1512	cathepsin H
ENSG00000224959.1	49.3606	0.14549	0.33673	0.432067	0.665693	0.897042	AC017002.1	lincRNA	NA	NA
ENSG00000243289.1	32.1415	-0.193142	0.447081	-0.432007	0.665737	0.897045	AGAP13P	unprocessed_pseudogene	NA
ENSG00000205488.8	30.0357	-0.406342	0.940845	-0.43189	0.665821	0.897102	CALML3-AS1	antisense	NA
ENSG00000197696.9	116.945	-0.156172	0.361691	-0.431782	0.6659	0.897152	NMB	protein_coding	4828	neuromedin B
ENSG00000176393.10	4043.88	0.0785641	0.182045	0.431565	0.666058	0.897189	RNPEP	protein_coding	6051	arginyl aminopeptidase
ENSG00000243135.6	81.6366	0.188035	0.435723	0.431546	0.666071	0.897189	UGT1A3	protein_coding	54659	UDP glucuronosyltransferase family 1 member A3
ENSG00000180855.15	228.874	0.116812	0.270688	0.431538	0.666077	0.897189	ZNF443	protein_coding	10224	zinc finger protein 443
ENSG00000280604.1	59.5961	0.219447	0.508676	0.431408	0.666172	0.897189	AJ239328.1	sense_overlapping	NA
ENSG00000127129.9	331.966	0.313722	0.727212	0.431404	0.666175	0.897189	EDN2	protein_coding	1907	endothelin 2
ENSG00000116574.5	3031.45	-0.120269	0.278789	-0.4314	0.666178	0.897189	RHOU	protein_coding	58480	ras homolog family member U
ENSG00000178078.11	1657.22	0.0853234	0.197861	0.431228	0.666303	0.897217	STAP2	protein_coding	55620	signal transducing adaptor family member 2
ENSG00000134001.12	1183.31	0.0723113	0.167687	0.431228	0.666303	0.897217	EIF2S1	protein_coding	1965	eukaryotic translation initiation factor 2 subunit alpha
ENSG00000227741.1	12.5773	-0.166761	0.386784	-0.431147	0.666362	0.897217	AL121987.2	antisense	729867	uncharacterized LOC729867
ENSG00000115944.14	1699.19	0.0631256	0.146431	0.431094	0.6664	0.897217	COX7A2L	protein_coding	9167	cytochrome c oxidase subunit 7A2 like
ENSG00000141485.16	10.5493	-0.578423	1.34179	-0.431084	0.666407	0.897217	SLC13A5	protein_coding	284111	solute carrier family 13 member 5
ENSG00000163811.11	1237.76	0.147842	0.343014	0.43101	0.666461	0.897233	WDR43	protein_coding	23160	WD repeat domain 43
ENSG00000160957.12	179.226	-0.281322	0.652962	-0.430839	0.666585	0.897344	RECQL4	protein_coding	9401	RecQ like helicase 4
ENSG00000201542.1	5.9912	0.245826	0.57076	0.4307	0.666686	0.897424	RF00091	snoRNA	NA
ENSG00000059804.15	439.751	-0.546213	1.26857	-0.430574	0.666778	0.897462	SLC2A3	protein_coding	6515	solute carrier family 2 member 3
ENSG00000118971.7	16029.8	-0.184235	0.428007	-0.43045	0.666868	0.897462	CCND2	protein_coding	894	cyclin D2
ENSG00000160951.3	10.6676	0.183187	0.425577	0.430444	0.666873	0.897462	PTGER1	protein_coding	5731	prostaglandin E receptor 1
ENSG00000143578.15	127.263	0.0560112	0.130147	0.430368	0.666928	0.897462	CREB3L4	protein_coding	148327	cAMP responsive element binding protein 3 like 4
ENSG00000197249.13	6561.75	-0.317031	0.736722	-0.430327	0.666958	0.897462	SERPINA1	protein_coding	5265	serpin family A member 1
ENSG00000182952.4	945.899	-0.0607107	0.141084	-0.430316	0.666966	0.897462	HMGN4	protein_coding	10473	high mobility group nucleosomal binding domain 4
ENSG00000184083.11	156.31	0.204119	0.474461	0.430213	0.66704	0.897507	FAM120C	protein_coding	54954	family with sequence similarity 120C
ENSG00000152133.14	326.553	-0.0765371	0.177931	-0.430151	0.667086	0.897511	GPATCH11	protein_coding	253635	G-patch domain containing 11
ENSG00000065485.19	595.453	0.0981707	0.228292	0.430022	0.66718	0.897578	PDIA5	protein_coding	10954	protein disulfide isomerase family A member 5
ENSG00000070614.14	2258.87	0.119694	0.278377	0.429969	0.667218	0.897578	NDST1	protein_coding	3340	N-deacetylase and N-sulfotransferase 1
ENSG00000181523.12	895.195	0.0675737	0.157215	0.429817	0.667329	0.897606	SGSH	protein_coding	6448	N-sulfoglucosamine sulfohydrolase
ENSG00000172123.12	54.2871	0.729343	1.69689	0.429812	0.667332	0.897606	SLFN12	protein_coding	55106	schlafen family member 12
ENSG00000278959.1	12.6742	-0.347851	0.809394	-0.429767	0.667365	0.897606	AC006378.2	TEC	NA
ENSG00000221823.10	807.49	0.0496163	0.115493	0.429604	0.667484	0.897661	PPP3R1	protein_coding	5534	protein phosphatase 3 regulatory subunit B, alpha
ENSG00000277957.1	8.38364	-0.275263	0.640749	-0.429596	0.667489	0.897661	SENP3-EIF4A1	protein_coding	NA
ENSG00000137563.11	445.19	0.114956	0.267633	0.429527	0.66754	0.897673	GGH	protein_coding	8836	gamma-glutamyl hydrolase
ENSG00000163817.15	6863.27	-0.192338	0.447962	-0.429362	0.66766	0.897764	SLC6A20	protein_coding	54716	solute carrier family 6 member 20
ENSG00000228801.5	79.8993	0.0900069	0.209676	0.429267	0.667729	0.897764	AC064807.1	antisense	102724330	uncharacterized LOC102724330
ENSG00000172901.19	13.0577	-0.359854	0.838311	-0.429261	0.667733	0.897764	LVRN	protein_coding	206338	laeverin
ENSG00000202217.1	16.5848	0.2719	0.633565	0.429158	0.667808	0.89778	RN7SKP47	misc_RNA	NA
ENSG00000267007.1	5.25451	0.333375	0.776862	0.42913	0.667829	0.89778	AC012615.2	antisense	NA
ENSG00000198753.11	197.202	0.353038	0.822798	0.42907	0.667873	0.897783	PLXNB3	protein_coding	5365	plexin B3
ENSG00000170917.13	121.195	0.112795	0.262938	0.428978	0.667939	0.897816	NUDT6	protein_coding	11162	nudix hydrolase 6
ENSG00000111364.15	564.377	-0.0807264	0.188218	-0.4289	0.667996	0.897837	DDX55	protein_coding	57696	DEAD-box helicase 55
ENSG00000171631.14	20.6426	0.458971	1.07076	0.428642	0.668184	0.898018	P2RY6	protein_coding	5031	pyrimidinergic receptor P2Y6
ENSG00000140443.14	4419.68	0.0752658	0.175609	0.428598	0.668216	0.898018	IGF1R	protein_coding	3480	insulin like growth factor 1 receptor
ENSG00000225697.12	3151.64	-0.130011	0.303389	-0.42853	0.668265	0.898018	SLC26A6	protein_coding	65010	solute carrier family 26 member 6
ENSG00000273972.1	6.72658	-0.291601	0.680539	-0.428485	0.668298	0.898018	AC068722.2	lincRNA	NA
ENSG00000270894.1	32.2778	-0.117035	0.273258	-0.428293	0.668438	0.898149	AC015849.4	sense_overlapping	NA
ENSG00000196151.10	236.139	-0.107606	0.251376	-0.428069	0.668601	0.898223	WDSUB1	protein_coding	151525	WD repeat, sterile alpha motif and U-box domain containing 1
ENSG00000103121.8	387.109	0.0660562	0.154338	0.427997	0.668653	0.898223	CMC2	protein_coding	56942	C-X9-C motif containing 2
ENSG00000244346.1	42.9659	0.107229	0.250541	0.42799	0.668659	0.898223	AC092953.1	processed_pseudogene	NA
ENSG00000134851.12	2233.5	0.0900301	0.210385	0.427931	0.668702	0.898223	TMEM165	protein_coding	55858	transmembrane protein 165
ENSG00000129472.14	399.831	0.0748667	0.174958	0.427913	0.668715	0.898223	RAB2B	protein_coding	84932	RAB2B, member RAS oncogene family
ENSG00000251972.1	12.4463	0.199888	0.467228	0.427818	0.668784	0.898223	RNU6-123P	snRNA	NA
ENSG00000136273.12	880.298	0.0563326	0.131675	0.427816	0.668785	0.898223	HUS1	protein_coding	3364	HUS1 checkpoint clamp component
ENSG00000199879.1	11.0075	-0.24707	0.577713	-0.427669	0.668892	0.898258	RNU1-120P	snRNA	NA
ENSG00000109854.13	2059.79	0.0736428	0.172198	0.427662	0.668897	0.898258	HTATIP2	protein_coding	10553	HIV-1 Tat interactive protein 2
ENSG00000267834.1	24.7206	-0.140547	0.328682	-0.427607	0.668937	0.898258	AL592211.1	lincRNA	NA
ENSG00000168658.18	21.316	0.132046	0.30887	0.427514	0.669005	0.898262	VWA3B	protein_coding	200403	von Willebrand factor A domain containing 3B
ENSG00000162384.13	439.593	0.0399148	0.0933705	0.427489	0.669023	0.898262	C1orf123	protein_coding	54987	CXXC motif containing zinc binding protein
ENSG00000124104.18	371.898	-0.0717781	0.167946	-0.427387	0.669097	0.898305	SNX21	protein_coding	90203	sorting nexin family member 21
ENSG00000224758.1	11.0207	0.648588	1.51863	0.427088	0.669315	0.898412	LINC01167	lincRNA	103695432	long intergenic non-protein coding RNA 1167
ENSG00000096093.15	656.347	-0.115076	0.269473	-0.427041	0.669349	0.898412	EFHC1	protein_coding	114327	EF-hand domain containing 1
ENSG00000228612.2	7.35789	-0.286132	0.670185	-0.426945	0.669419	0.898412	HK2P1	processed_pseudogene	NA
ENSG00000269858.5	525.142	0.0464415	0.108825	0.426754	0.669559	0.898412	EGLN2	protein_coding	112398	egl-9 family hypoxia inducible factor 2
ENSG00000242795.2	98.7803	-0.130384	0.305561	-0.426702	0.669596	0.898412	AC007849.1	sense_intronic	NA
ENSG00000167701.13	211.659	-0.201728	0.472797	-0.426669	0.66962	0.898412	GPT	protein_coding	2875	glutamic--pyruvic transaminase
ENSG00000168216.11	2451.1	-0.141434	0.331494	-0.426658	0.669628	0.898412	LMBRD1	protein_coding	55788	LMBR1 domain containing 1
ENSG00000250764.1	62.2677	-0.095739	0.224422	-0.426602	0.669669	0.898412	AC025178.1	antisense	NA
ENSG00000227533.5	172.65	0.254407	0.596358	0.426602	0.66967	0.898412	SLC2A1-AS1	lincRNA	440584	SLC2A1 antisense RNA 1
ENSG00000140563.14	1334.11	0.0860667	0.201755	0.42659	0.669678	0.898412	MCTP2	protein_coding	55784	multiple C2 and transmembrane domain containing 2
ENSG00000110841.13	1328.89	-0.0856963	0.200896	-0.42657	0.669693	0.898412	PPFIBP1	protein_coding	8496	PPFIA binding protein 1
ENSG00000212993.5	14.2293	0.208437	0.488679	0.426532	0.66972	0.898412	POU5F1B	protein_coding	5462	POU class 5 homeobox 1B
ENSG00000112511.17	885.489	0.161255	0.37806	0.426532	0.66972	0.898412	PHF1	protein_coding	5252	PHD finger protein 1
ENSG00000147459.17	9186.31	0.0730635	0.171355	0.426388	0.669825	0.898496	DOCK5	protein_coding	80005	dedicator of cytokinesis 5
ENSG00000278709.1	27.1932	0.278006	0.652137	0.426299	0.66989	0.898499	NKILA	antisense	105416157	NF-kappaB interacting lncRNA
ENSG00000278997.1	23.8046	0.163089	0.382594	0.42627	0.669911	0.898499	AL662907.1	TEC	NA
ENSG00000250159.6	41.7633	0.80342	1.88586	0.426024	0.670091	0.898684	AC106791.1	antisense	NA
ENSG00000036549.12	1615.49	-0.0579159	0.135983	-0.425907	0.670176	0.898729	AC118549.1	protein_coding	26009	zinc finger ZZ-type containing 3
ENSG00000140307.10	540.627	0.0917536	0.215462	0.425846	0.67022	0.898729	GTF2A2	protein_coding	2958	general transcription factor IIA subunit 2
ENSG00000265055.1	5.75312	-0.413126	0.970259	-0.42579	0.670261	0.898729	AC145343.1	lincRNA	NA
ENSG00000244257.5	8.28154	0.263776	0.619624	0.425704	0.670324	0.898729	PKD1P1	unprocessed_pseudogene	NA
ENSG00000262408.1	12.7014	-0.194013	0.455894	-0.425566	0.670424	0.898729	AC015912.2	processed_pseudogene	NA
ENSG00000100307.12	929.53	-0.172995	0.406514	-0.425557	0.67043	0.898729	CBX7	protein_coding	23492	chromobox 7
ENSG00000260948.1	94.6384	0.164861	0.387437	0.425516	0.67046	0.898729	AL390195.2	sense_overlapping	NA
ENSG00000266420.2	10.7364	0.193	0.453688	0.425402	0.670544	0.898729	RN7SL118P	misc_RNA	NA
ENSG00000197114.11	124.372	0.067473	0.158614	0.42539	0.670552	0.898729	ZGPAT	protein_coding	84619	zinc finger CCCH-type and G-patch domain containing
ENSG00000187713.6	417.331	0.0449224	0.105616	0.425339	0.670589	0.898729	TMEM203	protein_coding	94107	transmembrane protein 203
ENSG00000207445.1	30.5617	-0.23315	0.54816	-0.425332	0.670595	0.898729	SNORD15B	snoRNA	114599	small nucleolar RNA, C/D box 15B
ENSG00000144381.16	5888.82	0.110121	0.258967	0.425233	0.670667	0.898729	HSPD1	protein_coding	3329	heat shock protein family D (Hsp60) member 1
ENSG00000122882.10	652.208	0.0732902	0.172369	0.425193	0.670696	0.898729	ECD	protein_coding	11319	ecdysoneless cell cycle regulator
ENSG00000142684.8	173.955	0.146224	0.343916	0.425174	0.67071	0.898729	ZNF593	protein_coding	51042	zinc finger protein 593
ENSG00000179532.12	1157.65	-0.197155	0.463833	-0.425057	0.670795	0.898787	DNHD1	protein_coding	144132	dynein heavy chain domain 1
ENSG00000128917.7	70.4992	-0.354125	0.833388	-0.424922	0.670893	0.898835	DLL4	protein_coding	54567	delta like canonical Notch ligand 4
ENSG00000104892.16	39.4929	0.223777	0.526723	0.424848	0.670948	0.898835	KLC3	protein_coding	147700	kinesin light chain 3
ENSG00000235831.6	23.4802	-0.272833	0.64227	-0.424795	0.670986	0.898835	BHLHE40-AS1	antisense	100507582	BHLHE40 antisense RNA 1
ENSG00000139874.5	141.727	-0.279007	0.656829	-0.424778	0.670998	0.898835	SSTR1	protein_coding	6751	somatostatin receptor 1
ENSG00000275457.1	5.93862	-0.228679	0.538678	-0.424519	0.671188	0.898903	AL117332.1	antisense	NA
ENSG00000153898.12	55.0975	0.683231	1.60945	0.424511	0.671193	0.898903	MCOLN2	protein_coding	255231	mucolipin 2
ENSG00000198618.5	280.486	0.0895062	0.21087	0.424462	0.671229	0.898903	PPIAP22	processed_pseudogene	NA
ENSG00000188227.12	200.613	-0.228814	0.539088	-0.424447	0.67124	0.898903	ZNF793	protein_coding	390927	zinc finger protein 793
ENSG00000238082.1	6.19969	-0.228427	0.538242	-0.424394	0.671278	0.898903	AC009948.2	processed_pseudogene	NA
ENSG00000105997.22	385.156	0.0857355	0.202036	0.424358	0.671305	0.898903	HOXA3	protein_coding	3200	homeobox A3
ENSG00000131023.12	1510.83	-0.0487572	0.114927	-0.424246	0.671387	0.898903	LATS1	protein_coding	9113	large tumor suppressor kinase 1
ENSG00000139132.14	2792.62	-0.0674971	0.159141	-0.424133	0.671469	0.898903	FGD4	protein_coding	121512	FYVE, RhoGEF and PH domain containing 4
ENSG00000182986.13	116.208	-0.285778	0.673857	-0.424092	0.671498	0.898903	ZNF320	protein_coding	162967	zinc finger protein 320
ENSG00000256690.1	30.6807	-0.186925	0.440772	-0.424086	0.671503	0.898903	AP001160.1	antisense	105369332	uncharacterized LOC105369332
ENSG00000235701.1	12.2377	-0.19607	0.462345	-0.424078	0.671509	0.898903	PCBP2P1	processed_pseudogene	NA
ENSG00000279982.1	28.7233	-0.250315	0.590453	-0.423938	0.671611	0.898957	AL162274.3	TEC	NA
ENSG00000119782.13	55.5088	-0.321322	0.758004	-0.423905	0.671635	0.898957	FKBP1B	protein_coding	2281	FKBP prolyl isomerase 1B
ENSG00000151689.12	1022.02	0.0835268	0.197067	0.42385	0.671675	0.898957	INPP1	protein_coding	3628	inositol polyphosphate-1-phosphatase
ENSG00000242707.3	9.66494	-0.206127	0.486488	-0.423704	0.671782	0.899	RN7SL362P	misc_RNA	NA
ENSG00000133265.10	270.245	0.167649	0.395694	0.423685	0.671796	0.899	HSPBP1	protein_coding	23640	HSPA (Hsp70) binding protein 1
ENSG00000259826.1	27.7769	-0.18497	0.436799	-0.423467	0.671955	0.899	AC072061.1	antisense	NA
ENSG00000241852.9	210.923	0.0960586	0.226879	0.423391	0.67201	0.899	C8orf58	protein_coding	541565	chromosome 8 open reading frame 58
ENSG00000131378.13	5.10274	-0.478027	1.1292	-0.423334	0.672051	0.899	RFTN1	protein_coding	23180	raftlin, lipid raft linker 1
ENSG00000029725.16	1551.33	0.072903	0.172212	0.423333	0.672052	0.899	RABEP1	protein_coding	9135	rabaptin, RAB GTPase binding effector protein 1
ENSG00000216613.2	15.5791	-0.15102	0.356753	-0.42332	0.672062	0.899	AL023284.2	processed_pseudogene	NA
ENSG00000051596.9	292.025	0.170956	0.403871	0.423292	0.672082	0.899	THOC3	protein_coding	84321	THO complex 3
ENSG00000225721.5	26.4061	0.326248	0.770746	0.423289	0.672084	0.899	AL592166.1	antisense	NA
ENSG00000181513.14	1538.85	-0.102728	0.242835	-0.423036	0.672269	0.899191	ACBD4	protein_coding	79777	acyl-CoA binding domain containing 4
ENSG00000196683.10	1359.16	-0.0547303	0.129409	-0.422926	0.672349	0.899225	TOMM7	protein_coding	54543	translocase of outer mitochondrial membrane 7
ENSG00000196139.13	5112.48	-0.127998	0.302676	-0.422886	0.672378	0.899225	AKR1C3	protein_coding	8644	aldo-keto reductase family 1 member C3
ENSG00000186462.8	5.33802	-0.629824	1.48987	-0.422739	0.672486	0.899314	NAP1L2	protein_coding	4674	nucleosome assembly protein 1 like 2
ENSG00000185189.17	885.857	0.0552895	0.130841	0.422571	0.672608	0.899367	NRBP2	protein_coding	340371	nuclear receptor binding protein 2
ENSG00000117153.15	1389.61	-0.0511851	0.121129	-0.422568	0.672611	0.899367	KLHL12	protein_coding	59349	kelch like family member 12
ENSG00000122482.20	1493.37	0.0585748	0.138635	0.422512	0.672652	0.899367	ZNF644	protein_coding	84146	zinc finger protein 644
ENSG00000104412.7	732.158	-0.0916354	0.216966	-0.42235	0.67277	0.899469	EMC2	protein_coding	9694	ER membrane protein complex subunit 2
ENSG00000235023.1	11.0061	-0.352864	0.83611	-0.42203	0.673003	0.899725	AP001626.1	antisense	NA
ENSG00000201512.1	29.7356	-0.153383	0.36353	-0.421925	0.67308	0.899771	SNORA71C	snoRNA	NA
ENSG00000165806.19	2996.77	0.0840808	0.19936	0.421754	0.673205	0.899835	CASP7	protein_coding	840	caspase 7
ENSG00000240718.3	9.97332	-0.19214	0.455582	-0.421745	0.673211	0.899835	RN7SL851P	misc_RNA	NA
ENSG00000140993.10	95.6776	-0.232888	0.552384	-0.421604	0.673314	0.899864	TIGD7	protein_coding	91151	tigger transposable element derived 7
ENSG00000198758.10	8487.66	-0.0813129	0.192885	-0.42156	0.673346	0.899864	EPS8L3	protein_coding	79574	EPS8 like 3
ENSG00000261758.1	16.3609	-0.21285	0.505016	-0.421471	0.673411	0.899864	AC117382.2	antisense	NA
ENSG00000141027.20	9764.18	0.0688603	0.163423	0.421362	0.67349	0.899864	NCOR1	protein_coding	9611	nuclear receptor corepressor 1
ENSG00000206859.1	14.2464	0.18742	0.444874	0.421287	0.673546	0.899864	RNU6-767P	snRNA	NA
ENSG00000104490.17	16.8142	0.276742	0.656984	0.421231	0.673586	0.899864	NCALD	protein_coding	83988	neurocalcin delta
ENSG00000002726.20	11638.9	0.144366	0.342811	0.421123	0.673666	0.899864	AOC1	protein_coding	26	amine oxidase copper containing 1
ENSG00000184613.10	250.555	0.350479	0.832321	0.421086	0.673692	0.899864	NELL2	protein_coding	4753	neural EGFL like 2
ENSG00000165716.10	35.9921	0.345149	0.819666	0.421084	0.673694	0.899864	FAM69B	protein_coding	138311	divergent protein kinase domain 1B
ENSG00000141655.16	2982.51	0.171276	0.406758	0.421076	0.6737	0.899864	TNFRSF11A	protein_coding	8792	TNF receptor superfamily member 11a
ENSG00000158201.9	1656.43	0.131207	0.311601	0.421075	0.6737	0.899864	ABHD3	protein_coding	171586	abhydrolase domain containing 3, phospholipase
ENSG00000179299.16	316.857	0.14533	0.345248	0.420944	0.673796	0.899864	NSUN7	protein_coding	79730	NOP2/Sun RNA methyltransferase family member 7
ENSG00000064393.15	5289.52	0.062572	0.148649	0.420939	0.673799	0.899864	HIPK2	protein_coding	28996	homeodomain interacting protein kinase 2
ENSG00000261692.1	22.5043	-0.155614	0.369715	-0.420903	0.673826	0.899864	AC092120.1	sense_intronic	NA
ENSG00000138760.9	13113.3	0.09715	0.230857	0.420823	0.673884	0.899864	SCARB2	protein_coding	950	scavenger receptor class B member 2
ENSG00000177732.8	592.956	0.0763591	0.181467	0.420787	0.673911	0.899864	SOX12	protein_coding	6666	SRY-box transcription factor 12
ENSG00000115970.18	1106.01	0.132601	0.315187	0.420705	0.673971	0.899864	THADA	protein_coding	63892	THADA armadillo repeat containing
ENSG00000259562.2	45.9439	-0.0840221	0.199736	-0.420665	0.674	0.899864	AC090607.2	transcribed_processed_pseudogene	NA
ENSG00000162062.14	42.15	0.230866	0.548957	0.420554	0.674081	0.899864	TEDC2	protein_coding	80178	tubulin epsilon and delta complex 2
ENSG00000276840.1	5.39503	0.32118	0.763747	0.420532	0.674097	0.899864	PMS2P10	unprocessed_pseudogene	NA
ENSG00000165282.13	1192.65	0.0638994	0.151957	0.42051	0.674113	0.899864	PIGO	protein_coding	84720	phosphatidylinositol glycan anchor biosynthesis class O
ENSG00000004534.14	3411.54	0.0725147	0.172512	0.420346	0.674233	0.899922	RBM6	protein_coding	10180	RNA binding motif protein 6
ENSG00000271427.1	5.31448	0.269016	0.640002	0.420336	0.67424	0.899922	AL358072.1	lincRNA	NA
ENSG00000257607.1	18.4114	0.170251	0.40514	0.420228	0.674319	0.899947	AC073957.2	antisense	NA
ENSG00000207155.1	5.5549	-0.298548	0.710725	-0.420062	0.674441	0.899947	RNY1P14	misc_RNA	NA
ENSG00000185621.11	398.698	-0.084143	0.200322	-0.420039	0.674457	0.899947	LMLN	protein_coding	89782	leishmanolysin like peptidase
ENSG00000164897.12	654.054	0.0847006	0.201693	0.419947	0.674524	0.899947	TMUB1	protein_coding	83590	transmembrane and ubiquitin like domain containing 1
ENSG00000261468.1	117.064	0.194407	0.462985	0.419901	0.674558	0.899947	AC096921.2	sense_overlapping	NA
ENSG00000214367.7	356.193	0.0643188	0.153189	0.419864	0.674585	0.899947	HAUS3	protein_coding	79441	HAUS augmin like complex subunit 3
ENSG00000170954.11	46.7848	-0.382173	0.910775	-0.419613	0.674768	0.899947	ZNF415	protein_coding	55786	zinc finger protein 415
ENSG00000241983.3	15.1233	0.214402	0.510986	0.419585	0.674789	0.899947	RN7SL566P	misc_RNA	NA
ENSG00000234432.4	46.279	0.148527	0.354093	0.419459	0.674881	0.899947	AC092171.3	lincRNA	100129484	uncharacterized LOC100129484
ENSG00000151366.12	216.283	-0.137838	0.32866	-0.419393	0.674929	0.899947	NDUFC2	protein_coding	4718	NADH:ubiquinone oxidoreductase subunit C2
ENSG00000177951.17	2046.2	-0.0521653	0.124393	-0.41936	0.674953	0.899947	BET1L	protein_coding	51272	Bet1 golgi vesicular membrane trafficking protein like
ENSG00000107882.11	747.14	0.0550825	0.131351	0.419355	0.674957	0.899947	SUFU	protein_coding	51684	SUFU negative regulator of hedgehog signaling
ENSG00000112514.15	974.487	0.073513	0.175337	0.419268	0.67502	0.899947	CUTA	protein_coding	51596	cutA divalent cation tolerance homolog
ENSG00000136011.14	254.613	-0.379036	0.904142	-0.419221	0.675054	0.899947	STAB2	protein_coding	55576	stabilin 2
ENSG00000251131.1	15.3385	-0.200921	0.479323	-0.419176	0.675087	0.899947	AC025171.3	antisense	NA
ENSG00000085465.12	175.573	0.127775	0.304831	0.419167	0.675094	0.899947	OVGP1	protein_coding	5016	oviductal glycoprotein 1
ENSG00000152240.12	138.191	0.149385	0.356392	0.419159	0.6751	0.899947	HAUS1	protein_coding	115106	HAUS augmin like complex subunit 1
ENSG00000264448.5	8.29872	0.351151	0.837786	0.419142	0.675113	0.899947	AC084346.2	lincRNA	NA
ENSG00000264943.1	28.5894	0.518141	1.23636	0.419085	0.675154	0.899947	SH3GL1P2	processed_pseudogene	NA
ENSG00000265413.1	21.4925	-0.253657	0.605372	-0.41901	0.675209	0.899947	AP001094.2	sense_intronic	NA
ENSG00000159128.14	2409.93	0.141352	0.337349	0.419008	0.675211	0.899947	IFNGR2	protein_coding	3460	interferon gamma receptor 2
ENSG00000154928.17	132.6	-0.277641	0.662702	-0.418953	0.675251	0.899947	EPHB1	protein_coding	2047	EPH receptor B1
ENSG00000282742.1	8.62101	-0.239109	0.570738	-0.418946	0.675255	0.899947	AC093323.3	TEC	NA
ENSG00000201501.1	6.53857	-0.261127	0.623311	-0.418935	0.675264	0.899947	RF00019	misc_RNA	NA
ENSG00000274895.1	15.1106	-0.225862	0.539551	-0.41861	0.675501	0.900207	AC011700.1	antisense	NA
ENSG00000115687.13	437.905	-0.103317	0.24687	-0.418508	0.675576	0.90025	PASK	protein_coding	23178	PAS domain containing serine/threonine kinase
ENSG00000117475.13	807.862	-0.086988	0.207955	-0.418301	0.675727	0.900335	BLZF1	protein_coding	8548	basic leucine zipper nuclear factor 1
ENSG00000173193.14	4016.07	0.0855178	0.204457	0.418269	0.675751	0.900335	PARP14	protein_coding	54625	poly(ADP-ribose) polymerase family member 14
ENSG00000184368.15	450.563	-0.212996	0.509279	-0.41823	0.675779	0.900335	MAP7D2	protein_coding	256714	MAP7 domain containing 2
ENSG00000206069.6	5.97986	-0.376285	0.899841	-0.418168	0.675824	0.900335	TMEM211	protein_coding	255349	transmembrane protein 211
ENSG00000265784.1	8.4843	-0.371598	0.888704	-0.418135	0.675849	0.900335	AC006441.3	antisense	NA
ENSG00000137843.11	29.8029	-0.180528	0.431839	-0.418045	0.675914	0.900367	PAK6	protein_coding	56924	p21 (RAC1) activated kinase 6
ENSG00000116883.8	642.574	-0.239678	0.573786	-0.417714	0.676157	0.900634	AL591845.1	antisense	NA	NA
ENSG00000234160.1	22.4267	0.179695	0.430283	0.41762	0.676225	0.900652	AL513165.1	antisense	NA
ENSG00000242515.5	2744.85	-0.0871719	0.208755	-0.41758	0.676254	0.900652	UGT1A10	protein_coding	54575	UDP glucuronosyltransferase family 1 member A10
ENSG00000279957.1	37.5132	0.147796	0.354024	0.417474	0.676332	0.900684	AC110769.3	TEC	NA
ENSG00000091640.7	815.737	0.0676766	0.162126	0.417433	0.676362	0.900684	SPAG7	protein_coding	9552	sperm associated antigen 7
ENSG00000172775.16	1580.85	0.0511079	0.122454	0.417364	0.676412	0.900695	FAM192A	protein_coding	80011	proteasome activator subunit 3 interacting protein 1
ENSG00000143199.17	29.8039	-0.190974	0.457797	-0.417159	0.676562	0.900839	ADCY10	protein_coding	55811	adenylate cyclase 10
ENSG00000133627.17	189.717	0.120219	0.288342	0.416932	0.676728	0.900914	ACTR3B	protein_coding	57180	actin related protein 3B
ENSG00000149231.13	525.571	0.0798636	0.191552	0.416929	0.67673	0.900914	CCDC82	protein_coding	79780	coiled-coil domain containing 82
ENSG00000253166.2	8.24284	-0.284178	0.68175	-0.416837	0.676798	0.900914	AC131281.1	unprocessed_pseudogene	NA
ENSG00000170364.12	133.328	0.131408	0.31528	0.416799	0.676825	0.900914	SETMAR	protein_coding	6419	SET domain and mariner transposase fusion gene
ENSG00000272264.1	29.3894	0.166115	0.398553	0.416795	0.676828	0.900914	AC009686.2	lincRNA	NA
ENSG00000283294.1	41.6462	-0.264894	0.63568	-0.416709	0.676891	0.900942	AP005212.4	processed_transcript	NA
ENSG00000155097.11	1661.84	0.0817198	0.19619	0.416534	0.67702	0.901012	ATP6V1C1	protein_coding	528	ATPase H+ transporting V1 subunit C1
ENSG00000267199.1	14.7241	-0.2725	0.654274	-0.416492	0.67705	0.901012	AP001029.2	antisense	NA
ENSG00000165516.10	1365.83	0.0611352	0.146804	0.416442	0.677087	0.901012	KLHDC2	protein_coding	23588	kelch domain containing 2
ENSG00000158769.17	5200.49	0.106499	0.255841	0.416269	0.677214	0.901012	F11R	protein_coding	50848	F11 receptor
ENSG00000099385.11	337.806	-0.0630386	0.151466	-0.41619	0.677271	0.901012	BCL7C	protein_coding	9274	BAF chromatin remodeling complex subunit BCL7C
ENSG00000105136.20	264.669	-0.126294	0.30346	-0.416182	0.677277	0.901012	ZNF419	protein_coding	79744	zinc finger protein 419
ENSG00000224020.1	6.96046	-0.22549	0.541839	-0.416157	0.677295	0.901012	MIR181A2HG	antisense	NA
ENSG00000072062.13	2038.54	-0.0395893	0.0951387	-0.416122	0.677321	0.901012	PRKACA	protein_coding	5566	protein kinase cAMP-activated catalytic subunit alpha
ENSG00000242338.6	58.4895	0.094814	0.227879	0.416071	0.677358	0.901012	BMS1P4	transcribed_unprocessed_pseudogene	NA
ENSG00000141446.10	1047.45	-0.0646571	0.155441	-0.415959	0.67744	0.901012	ESCO1	protein_coding	114799	establishment of sister chromatid cohesion N-acetyltransferase 1
ENSG00000183513.8	512.608	-0.0531402	0.127755	-0.415955	0.677443	0.901012	COA5	protein_coding	493753	cytochrome c oxidase assembly factor 5
ENSG00000277283.1	69.4209	-0.106249	0.255468	-0.415901	0.677482	0.901012	AC004812.2	antisense	NA
ENSG00000124782.19	6943.73	0.0583139	0.140223	0.415867	0.677507	0.901012	RREB1	protein_coding	6239	ras responsive element binding protein 1
ENSG00000163512.13	501.515	-0.0588615	0.14155	-0.415835	0.677531	0.901012	AZI2	protein_coding	64343	5-azacytidine induced 2
ENSG00000103507.13	1201.9	-0.0834668	0.200761	-0.415752	0.677591	0.901029	BCKDK	protein_coding	10295	branched chain keto acid dehydrogenase kinase
ENSG00000198961.9	3648.29	0.0784001	0.188638	0.415611	0.677695	0.901029	PJA2	protein_coding	9867	praja ring finger ubiquitin ligase 2
ENSG00000054267.21	1994.54	0.0603483	0.145209	0.415597	0.677705	0.901029	ARID4B	protein_coding	51742	AT-rich interaction domain 4B
ENSG00000107819.13	3147.29	-0.0706076	0.169898	-0.415588	0.677712	0.901029	SFXN3	protein_coding	81855	sideroflexin 3
ENSG00000049249.8	180.619	-0.263203	0.633866	-0.415234	0.677971	0.901317	TNFRSF9	protein_coding	3604	TNF receptor superfamily member 9
ENSG00000169914.5	1331.72	-0.122646	0.295466	-0.415094	0.678073	0.901352	OTUD3	protein_coding	23252	OTU deubiquitinase 3
ENSG00000279549.1	76.963	-0.0795988	0.191766	-0.415084	0.678081	0.901352	AP000437.1	TEC	NA
ENSG00000114378.16	32.4879	-0.176898	0.426324	-0.414937	0.678188	0.901439	HYAL1	protein_coding	3373	hyaluronidase 1
ENSG00000279191.1	79.0767	-0.170056	0.409898	-0.414874	0.678234	0.901444	AC068491.4	TEC	NA	NA
ENSG00000258818.3	17.0313	-0.286898	0.692274	-0.414428	0.678561	0.90174	RNASE4	protein_coding	6038	ribonuclease A family member 4
ENSG00000133119.12	112.245	-0.222134	0.536101	-0.414352	0.678617	0.90174	RFC3	protein_coding	5983	replication factor C subunit 3
ENSG00000137133.10	34.7822	0.0944144	0.227897	0.414285	0.678665	0.90174	HINT2	protein_coding	84681	histidine triad nucleotide binding protein 2
ENSG00000272702.1	14.2149	0.183939	0.444015	0.414264	0.678681	0.90174	AC010913.1	processed_transcript	NA
ENSG00000168917.8	64.7422	0.156626	0.378148	0.414193	0.678733	0.90174	SLC35G2	protein_coding	80723	solute carrier family 35 member G2
ENSG00000135052.16	3375.93	0.104469	0.252267	0.414119	0.678787	0.90174	GOLM1	protein_coding	51280	golgi membrane protein 1
ENSG00000267309.1	49.2874	0.111216	0.268646	0.413988	0.678883	0.90174	AC092295.2	antisense	728752	uncharacterized LOC728752
ENSG00000214135.8	1040.33	0.0951272	0.229801	0.413954	0.678908	0.90174	AC132008.2	transcribed_unprocessed_pseudogene	220729	succinate dehydrogenase complex flavoprotein subunit A pseudogene
ENSG00000198553.8	8.20861	0.193288	0.466986	0.413904	0.678944	0.90174	KCNRG	protein_coding	283518	potassium channel regulator
ENSG00000262814.7	79.6584	0.203531	0.491776	0.41387	0.67897	0.90174	MRPL12	protein_coding	6182	mitochondrial ribosomal protein L12
ENSG00000251866.1	9.06626	0.204235	0.493477	0.413869	0.67897	0.90174	SCARNA21B	scaRNA	107397391	small Cajal body-specific RNA 21B
ENSG00000130511.15	430.146	0.0752582	0.181848	0.413852	0.678983	0.90174	SSBP4	protein_coding	170463	single stranded DNA binding protein 4
ENSG00000130768.14	720.348	0.109773	0.265263	0.413826	0.679002	0.90174	SMPDL3B	protein_coding	27293	sphingomyelin phosphodiesterase acid like 3B
ENSG00000253326.2	5.71471	-0.672168	1.62452	-0.413765	0.679046	0.901743	AL606534.4	processed_pseudogene	NA
ENSG00000146143.17	215.697	0.12492	0.302002	0.413638	0.679139	0.901811	PRIM2	protein_coding	5558	DNA primase subunit 2
ENSG00000220749.4	42.1966	0.153497	0.371301	0.413402	0.679312	0.901858	RPL21P28	processed_pseudogene	NA
ENSG00000132688.10	25.5705	-0.252649	0.611152	-0.413397	0.679316	0.901858	NES	protein_coding	10763	nestin
ENSG00000272954.1	6.91527	-0.206332	0.499142	-0.413373	0.679334	0.901858	AP000553.2	sense_intronic	NA
ENSG00000151466.11	258.155	-0.0880425	0.212992	-0.41336	0.679343	0.901858	SCLT1	protein_coding	132320	sodium channel and clathrin linker 1
ENSG00000078967.12	381.74	0.124503	0.301256	0.41328	0.679402	0.90188	UBE2D4	protein_coding	51619	ubiquitin conjugating enzyme E2 D4 (putative)
ENSG00000064726.9	2414.86	0.0642034	0.155377	0.41321	0.679453	0.901893	BTBD1	protein_coding	53339	BTB domain containing 1
ENSG00000166851.14	329.349	-0.209491	0.507352	-0.41291	0.679673	0.902124	PLK1	protein_coding	5347	polo like kinase 1
ENSG00000261837.1	9.92575	-0.380937	0.922724	-0.412839	0.679725	0.902124	AC046158.2	sense_intronic	NA
ENSG00000177112.7	20.4835	0.316373	0.766407	0.4128	0.679753	0.902124	MRVI1-AS1	antisense	100129827	IRAG1 antisense RNA 1
ENSG00000276007.1	10.6862	0.181618	0.440075	0.412698	0.679828	0.902168	AC079414.3	sense_intronic	NA
ENSG00000206560.11	1199.75	-0.0579964	0.140587	-0.41253	0.679951	0.902241	ANKRD28	protein_coding	23243	ankyrin repeat domain 28
ENSG00000260742.1	6.72062	-0.219593	0.532337	-0.412508	0.679967	0.902241	AC009962.1	antisense	NA
ENSG00000172650.13	28.7098	-0.138724	0.336367	-0.41242	0.680032	0.902243	AGAP5	protein_coding	729092	ArfGAP with GTPase domain, ankyrin repeat and PH domain 5
ENSG00000233830.2	18.2895	0.161824	0.392404	0.412391	0.680053	0.902243	EIF4HP1	processed_pseudogene	NA
ENSG00000175520.8	12.5428	-0.451898	1.09609	-0.41228	0.680134	0.902292	UBQLN3	protein_coding	50613	ubiquilin 3
ENSG00000256433.2	30.7374	0.273898	0.66462	0.412112	0.680257	0.902292	AC005840.2	lincRNA	NA
ENSG00000145819.16	5020.81	0.115353	0.279966	0.412024	0.680322	0.902292	ARHGAP26	protein_coding	23092	Rho GTPase activating protein 26
ENSG00000260350.1	25.4816	-0.233457	0.56662	-0.412016	0.680327	0.902292	AC012173.1	antisense	NA
ENSG00000239840.1	7.16316	-0.288429	0.70006	-0.412006	0.680335	0.902292	RPL23AP72	processed_pseudogene	NA
ENSG00000228463.10	26.3385	-0.306818	0.744709	-0.411997	0.680342	0.902292	AP006222.1	transcribed_processed_pseudogene	NA
ENSG00000171121.16	78.0763	0.210932	0.512106	0.41189	0.68042	0.90234	KCNMB3	protein_coding	27094	potassium calcium-activated channel subfamily M regulatory beta subunit 3
ENSG00000135441.7	154.816	-0.0751356	0.182455	-0.411804	0.680483	0.902368	BLOC1S1	protein_coding	2647	biogenesis of lysosomal organelles complex 1 subunit 1
ENSG00000186847.5	66.3726	0.439519	1.06764	0.411674	0.680578	0.902435	KRT14	protein_coding	3861	keratin 14
ENSG00000234492.4	24.1883	-0.238286	0.578898	-0.411621	0.680618	0.902435	RPL34-AS1	lincRNA	285456	RPL34 divergent transcript
ENSG00000229124.6	44.8299	-0.218957	0.532431	-0.41124	0.680897	0.902623	VIM-AS1	antisense	100507347	VIM antisense RNA 1
ENSG00000244378.1	9.46803	-0.211487	0.514422	-0.411115	0.680988	0.902623	RPS2P45	transcribed_processed_pseudogene	NA
ENSG00000187536.4	28.3309	-0.13041	0.317262	-0.411049	0.681036	0.902623	TPM3P7	processed_pseudogene	NA
ENSG00000201988.2	9.5572	0.180254	0.438534	0.411037	0.681046	0.902623	RF00019	misc_RNA	NA
ENSG00000135506.15	9012.23	0.083451	0.203077	0.410934	0.681121	0.902623	OS9	protein_coding	10956	OS9 endoplasmic reticulum lectin
ENSG00000283355.1	23.2712	0.189294	0.460684	0.410897	0.681148	0.902623	AC074194.2	TEC	NA
ENSG00000133142.17	312.702	0.110031	0.267825	0.410831	0.681196	0.902623	TCEAL4	protein_coding	79921	transcription elongation factor A like 4
ENSG00000106682.14	6122.91	0.04356	0.106032	0.410818	0.681206	0.902623	EIF4H	protein_coding	7458	eukaryotic translation initiation factor 4H
ENSG00000119698.11	19.9985	0.367113	0.893819	0.410724	0.681275	0.902623	PPP4R4	protein_coding	57718	protein phosphatase 4 regulatory subunit 4
ENSG00000257453.1	6.85052	0.318368	0.775142	0.410722	0.681277	0.902623	AC011611.3	antisense	NA
ENSG00000111142.13	856.624	0.070119	0.170744	0.410667	0.681317	0.902623	METAP2	protein_coding	10988	methionyl aminopeptidase 2
ENSG00000176148.15	651.194	0.0731661	0.178167	0.410661	0.681321	0.902623	TCP11L1	protein_coding	55346	t-complex 11 like 1
ENSG00000243896.4	101.162	0.178408	0.434464	0.410639	0.681337	0.902623	OR2A7	protein_coding	401427	olfactory receptor family 2 subfamily A member 7
ENSG00000279207.1	318.032	0.110104	0.268151	0.410603	0.681363	0.902623	AC015813.6	TEC	NA
ENSG00000101337.15	3964.13	-0.0564211	0.137422	-0.410568	0.68139	0.902623	TM9SF4	protein_coding	9777	transmembrane 9 superfamily member 4
ENSG00000279670.1	83.1035	-0.142547	0.34736	-0.410373	0.681532	0.902739	AL359922.3	TEC	NA
ENSG00000108469.14	939.751	0.0495808	0.120844	0.410286	0.681596	0.902739	RECQL5	protein_coding	9400	RecQ like helicase 5
ENSG00000146872.17	1264.18	0.0480756	0.117179	0.410276	0.681603	0.902739	TLK2	protein_coding	11011	tousled like kinase 2
ENSG00000277203.1	205.775	0.0953903	0.232586	0.41013	0.681711	0.902774	F8A1	protein_coding	8263	coagulation factor VIII associated 1
ENSG00000224397.5	8.38582	0.270079	0.658548	0.410112	0.681723	0.902774	SMIM25	lincRNA	100506115	plaque enriched lncRNA in atherosclerotic and inflammatory bowel macrophage regulation
ENSG00000107186.16	6.85145	-0.448762	1.09439	-0.410058	0.681763	0.902774	MPDZ	protein_coding	8777	multiple PDZ domain crumbs cell polarity complex component
ENSG00000135605.12	264.03	-0.0745344	0.181791	-0.410001	0.681805	0.902774	TEC	protein_coding	7006	tec protein tyrosine kinase
ENSG00000137776.16	3080.27	-0.0435503	0.106247	-0.409896	0.681882	0.902774	SLTM	protein_coding	79811	SAFB like transcription modulator
ENSG00000095139.13	5497.95	0.041634	0.101574	0.409888	0.681888	0.902774	ARCN1	protein_coding	372	archain 1
ENSG00000203721.6	27.4498	-0.17842	0.435354	-0.409827	0.681933	0.902774	LINC00862	lincRNA	554279	long intergenic non-protein coding RNA 862
ENSG00000174586.10	34.3828	0.132044	0.32223	0.409782	0.681966	0.902774	ZNF497	protein_coding	162968	zinc finger protein 497
ENSG00000136040.8	24.6236	-0.265059	0.647114	-0.409601	0.682099	0.902834	PLXNC1	protein_coding	10154	plexin C1
ENSG00000241472.6	5.41499	-0.495565	1.20995	-0.409575	0.682118	0.902834	PTPRG-AS1	processed_transcript	100506994	PTPRG antisense RNA 1
ENSG00000121988.17	118.921	0.199136	0.486303	0.40949	0.68218	0.902834	ZRANB3	protein_coding	84083	zinc finger RANBP2-type containing 3
ENSG00000166900.16	4139.09	0.120867	0.295167	0.409486	0.682183	0.902834	STX3	protein_coding	6809	syntaxin 3
ENSG00000185129.5	2383.7	-0.072094	0.176082	-0.409434	0.682221	0.902834	PURA	protein_coding	5813	purine rich element binding protein A
ENSG00000255031.5	165.104	0.106042	0.259102	0.409269	0.682343	0.902939	AP002807.1	antisense	NA
ENSG00000233343.1	9.94178	0.21328	0.521277	0.409149	0.68243	0.902955	ATP6V1G1P4	processed_pseudogene	NA
ENSG00000182600.9	117.905	0.133521	0.326347	0.409137	0.682439	0.902955	SNORC	protein_coding	389084	secondary ossification center associated regulator of chondrocyte maturation
ENSG00000161800.12	378.301	0.180346	0.440943	0.409	0.68254	0.902989	RACGAP1	protein_coding	29127	Rac GTPase activating protein 1
ENSG00000139718.10	1973.52	0.0604533	0.147812	0.408987	0.682549	0.902989	SETD1B	protein_coding	23067	SET domain containing 1B, histone lysine methyltransferase
ENSG00000137054.15	248.688	0.117092	0.286416	0.408819	0.682673	0.903033	POLR1E	protein_coding	64425	RNA polymerase I subunit E
ENSG00000143952.19	902.122	-0.0485639	0.118796	-0.408799	0.682687	0.903033	VPS54	protein_coding	51542	VPS54 subunit of GARP complex
ENSG00000263001.5	2007.24	0.100335	0.245455	0.40877	0.682709	0.903033	GTF2I	protein_coding	2969	general transcription factor IIi
ENSG00000224083.1	53.5277	0.0954993	0.233745	0.408562	0.682861	0.903121	MTCO1P11	unprocessed_pseudogene	NA
ENSG00000108826.15	578.769	-0.0770143	0.188509	-0.408544	0.682874	0.903121	MRPL27	protein_coding	51264	mitochondrial ribosomal protein L27
ENSG00000168036.17	19790.8	0.0373319	0.0913956	0.408465	0.682932	0.903121	CTNNB1	protein_coding	1499	catenin beta 1
ENSG00000087053.18	568.247	-0.115207	0.282074	-0.408427	0.68296	0.903121	MTMR2	protein_coding	8898	myotubularin related protein 2
ENSG00000267757.4	11.7812	-0.292268	0.715654	-0.408393	0.682985	0.903121	EML2-AS1	processed_transcript	100287177	EML2 antisense RNA 1
ENSG00000196335.12	25.5368	-0.176897	0.433263	-0.408291	0.68306	0.903138	STK31	protein_coding	56164	serine/threonine kinase 31
ENSG00000242498.7	1233.18	-0.0911772	0.223349	-0.408228	0.683106	0.903138	ARPIN	protein_coding	348110	actin related protein 2/3 complex inhibitor
ENSG00000235852.1	25.2773	-0.345718	0.846925	-0.408204	0.683124	0.903138	AC005540.1	antisense	NA
ENSG00000272076.1	19.6601	-0.15085	0.369702	-0.408032	0.68325	0.903249	AC090186.1	lincRNA	NA
ENSG00000266501.1	6.69183	-0.314301	0.770751	-0.407786	0.683431	0.903433	AC025198.1	processed_pseudogene	NA
ENSG00000236041.1	6.63224	0.268163	0.657724	0.407713	0.683484	0.903447	COX6CP18	processed_pseudogene	NA
ENSG00000137124.7	1333.83	0.238301	0.584638	0.407605	0.683564	0.903478	ALDH1B1	protein_coding	219	aldehyde dehydrogenase 1 family member B1
ENSG00000213782.7	62.2186	0.0860572	0.211178	0.40751	0.683633	0.903478	DDX47	protein_coding	51202	DEAD-box helicase 47
