## Supplementary tables for "Reduced SARS-CoV-2 infection and altered antiviral transcriptional response in IBD intestinal organoids": Supplementary file 4, Differential gene expression IBD.xlsx (part 3 of 3)

### Sheet: CD vs. h-ileum (continued)
Ensembl_ID_with_version	baseMean	log2FoldChange	lfcSE	stat	pvalue	padj	gene_name	gene_type	entrez_ID	Wikigene_description
ENSG00000139344.7	22.9212	-0.296489	0.727564	-0.40751	0.683634	0.903478	AMDHD1	protein_coding	144193	amidohydrolase domain containing 1
ENSG00000007944.14	913.192	0.113672	0.279011	0.407411	0.683706	0.903519	MYLIP	protein_coding	29116	myosin regulatory light chain interacting protein
ENSG00000207233.1	36.2413	0.12044	0.295733	0.40726	0.683817	0.903596	SNORA37	snoRNA	677819	small nucleolar RNA, H/ACA box 37
ENSG00000188542.9	111.284	-0.0709952	0.174343	-0.407216	0.683849	0.903596	DUSP28	protein_coding	285193	dual specificity phosphatase 28
ENSG00000153310.19	1163.76	0.0550634	0.135268	0.407068	0.683958	0.903609	FAM49B	protein_coding	51571	CYFIP related Rac1 interactor B
ENSG00000111834.12	11.2222	0.22619	0.555706	0.407032	0.683984	0.903609	RSPH4A	protein_coding	345895	radial spoke head component 4A
ENSG00000265462.1	25.0884	0.146761	0.360751	0.406821	0.68414	0.903609	MIR3680-1	miRNA	100500917	microRNA 3680-1
ENSG00000173261.8	5.07934	-0.280175	0.688752	-0.406787	0.684165	0.903609	PLAC8L1	protein_coding	153770	PLAC8 like 1
ENSG00000283597.2	5.93756	0.609481	1.49851	0.406724	0.68421	0.903609	FAM169B	protein_coding	283777	family with sequence similarity 169 member B
ENSG00000226380.9	336.12	-0.125487	0.308608	-0.406623	0.684285	0.903609	LINC-PINT	lincRNA	NA
ENSG00000010626.14	133.593	-0.132677	0.326346	-0.406552	0.684337	0.903609	LRRC23	protein_coding	10233	leucine rich repeat containing 23
ENSG00000272638.1	13.9966	-0.187539	0.461318	-0.406529	0.684354	0.903609	AC006027.1	antisense	NA
ENSG00000198933.9	106.687	0.146161	0.359544	0.406518	0.684362	0.903609	TBKBP1	protein_coding	9755	TBK1 binding protein 1
ENSG00000107249.22	1873.11	0.0824755	0.202983	0.406318	0.684509	0.903609	GLIS3	protein_coding	169792	GLIS family zinc finger 3
ENSG00000162885.12	837.661	0.0790133	0.194491	0.406256	0.684555	0.903609	B3GALNT2	protein_coding	148789	beta-1,3-N-acetylgalactosaminyltransferase 2
ENSG00000087087.19	2102.94	0.104837	0.258062	0.406247	0.684561	0.903609	SRRT	protein_coding	51593	serrate, RNA effector molecule
ENSG00000029639.10	274.072	0.10834	0.266692	0.406236	0.684569	0.903609	TFB1M	protein_coding	51106	transcription factor B1, mitochondrial
ENSG00000188643.10	4575.09	0.122917	0.302622	0.406175	0.684614	0.903609	S100A16	protein_coding	140576	S100 calcium binding protein A16
ENSG00000103942.12	520.835	-0.152854	0.376387	-0.406107	0.684664	0.903609	HOMER2	protein_coding	9455	homer scaffold protein 2
ENSG00000234665.8	23.0874	-0.466821	1.14951	-0.406103	0.684667	0.903609	AL512625.3	lincRNA	NA
ENSG00000134419.15	896.73	0.0933537	0.229884	0.40609	0.684677	0.903609	RPS15A	protein_coding	6210	ribosomal protein S15a
ENSG00000129933.20	1820.36	0.0529386	0.13037	0.406064	0.684695	0.903609	MAU2	protein_coding	23383	MAU2 sister chromatid cohesion factor
ENSG00000131269.16	607.327	-0.0836807	0.206085	-0.40605	0.684706	0.903609	ABCB7	protein_coding	22	ATP binding cassette subfamily B member 7
ENSG00000130119.15	832.496	0.106715	0.262814	0.406048	0.684707	0.903609	GNL3L	protein_coding	54552	G protein nucleolar 3 like
ENSG00000228078.1	13.8502	0.436344	1.0748	0.405977	0.68476	0.903609	HLA-U	unprocessed_pseudogene	NA
ENSG00000259917.1	7.03715	0.222923	0.549184	0.405916	0.684804	0.903609	HNRNPLP2	unprocessed_pseudogene	NA
ENSG00000141622.13	64.1372	0.299936	0.739018	0.405858	0.684847	0.903609	RNF165	protein_coding	494470	ring finger protein 165
ENSG00000275120.2	16.3392	0.148725	0.366473	0.405829	0.684868	0.903609	AC048382.5	antisense	NA
ENSG00000276853.1	33.1271	0.120203	0.296235	0.405768	0.684913	0.903613	AC026124.2	sense_intronic	NA
ENSG00000267160.1	10.9283	-0.180763	0.445648	-0.405619	0.685023	0.903637	AC091152.2	antisense	NA
ENSG00000174373.16	1784.3	-0.0456649	0.112636	-0.405419	0.68517	0.903637	RALGAPA1	protein_coding	253959	Ral GTPase activating protein catalytic subunit alpha 1
ENSG00000278153.1	5.91543	0.289682	0.714573	0.405392	0.685189	0.903637	AL121782.1	lincRNA	NA
ENSG00000165684.4	705.896	0.0738853	0.182267	0.405368	0.685207	0.903637	SNAPC4	protein_coding	6621	small nuclear RNA activating complex polypeptide 4
ENSG00000253559.1	13.6844	-0.182655	0.450645	-0.405319	0.685243	0.903637	OSGEPL1-AS1	antisense	NA
ENSG00000233547.1	11.2252	-0.255213	0.62977	-0.405247	0.685296	0.903637	AL158212.2	antisense	NA
ENSG00000233517.1	7.89085	-0.331668	0.818436	-0.405246	0.685296	0.903637	AC005162.2	antisense	NA
ENSG00000152582.13	144.806	0.134045	0.330845	0.405158	0.685361	0.903637	SPEF2	protein_coding	79925	sperm flagellar 2
ENSG00000165821.11	77.2399	0.160765	0.396866	0.405087	0.685413	0.903637	SALL2	protein_coding	6297	spalt like transcription factor 2
ENSG00000153989.7	962.803	0.0633812	0.156485	0.405031	0.685454	0.903637	NUS1	protein_coding	116150	NUS1 dehydrodolichyl diphosphate synthase subunit
ENSG00000105202.8	786.562	0.12422	0.306719	0.404995	0.685481	0.903637	FBL	protein_coding	2091	fibrillarin
ENSG00000167985.6	245.828	-0.0480861	0.118737	-0.404979	0.685493	0.903637	SDHAF2	protein_coding	54949	succinate dehydrogenase complex assembly factor 2
ENSG00000215114.8	1007.96	-0.0836803	0.206647	-0.404943	0.685519	0.903637	UBXN2B	protein_coding	137886	UBX domain protein 2B
ENSG00000284946.1	15.5186	-0.30473	0.752737	-0.404829	0.685603	0.903637	AC068831.7	protein_coding	NA
ENSG00000149474.13	628.345	-0.0709961	0.175401	-0.404764	0.685651	0.903637	KAT14	protein_coding	57325	lysine acetyltransferase 14
ENSG00000174371.16	62.8606	-0.337081	0.832813	-0.40475	0.685662	0.903637	EXO1	protein_coding	9156	exonuclease 1
ENSG00000150281.6	5.01171	0.579505	1.43184	0.404727	0.685678	0.903637	CTF1	protein_coding	1489	cardiotrophin 1
ENSG00000109066.13	447.897	0.143839	0.355556	0.404546	0.685811	0.903637	TMEM104	protein_coding	54868	transmembrane protein 104
ENSG00000146587.17	764.371	0.0453837	0.112188	0.404531	0.685822	0.903637	RBAK	protein_coding	57786	RB associated KRAB zinc finger
ENSG00000141577.13	402.487	0.0826724	0.204375	0.404514	0.685835	0.903637	CEP131	protein_coding	22994	centrosomal protein 131
ENSG00000049618.23	4234.72	-0.0337581	0.0834571	-0.404497	0.685847	0.903637	ARID1B	protein_coding	57492	AT-rich interaction domain 1B
ENSG00000150773.10	23.4059	0.181094	0.447718	0.404483	0.685858	0.903637	PIH1D2	protein_coding	120379	PIH1 domain containing 2
ENSG00000092098.16	487.872	0.053562	0.132447	0.404402	0.685917	0.90366	RNF31	protein_coding	55072	ring finger protein 31
ENSG00000061987.15	2326.91	0.0465397	0.115117	0.404281	0.686006	0.903691	MON2	protein_coding	23041	MON2 homolog, regulator of endosome-to-Golgi trafficking
ENSG00000140104.13	414.048	0.0834146	0.206341	0.404256	0.686024	0.903691	CLBA1	protein_coding	122616	clathrin binding box of aftiphilin containing 1
ENSG00000186919.12	6.46886	-0.356075	0.881096	-0.404127	0.686119	0.903761	ZACN	protein_coding	353174	zinc activated ion channel
ENSG00000213551.4	567.456	0.122078	0.302166	0.404012	0.686204	0.903774	DNAJC9	protein_coding	23234	DnaJ heat shock protein family (Hsp40) member C9
ENSG00000235726.5	36.2499	-0.20798	0.51486	-0.403954	0.686247	0.903774	AC010148.1	processed_transcript	NA
ENSG00000239908.3	6.73052	-0.227585	0.563411	-0.403942	0.686255	0.903774	RN7SL75P	misc_RNA	NA
ENSG00000180182.10	2911.96	0.0752609	0.186436	0.403682	0.686447	0.90397	MED14	protein_coding	9282	mediator complex subunit 14
ENSG00000283674.2	17.0708	0.250652	0.621219	0.403485	0.686592	0.904106	AC068587.4	processed_transcript	729732	uncharacterized LOC729732
ENSG00000229344.1	62.6978	-0.238603	0.591663	-0.403276	0.686746	0.90422	MTCO2P12	unprocessed_pseudogene	NA
ENSG00000197472.14	21.602	0.251956	0.62481	0.403252	0.686763	0.90422	ZNF695	protein_coding	57116	zinc finger protein 695
ENSG00000258914.1	7.2822	-0.231246	0.573562	-0.403175	0.68682	0.90424	AL132712.2	lincRNA	NA	NA
ENSG00000200063.1	5.23748	0.271574	0.673859	0.403013	0.686939	0.904296	RF00415	snoRNA	NA
ENSG00000232295.7	33.8572	-0.284318	0.7055	-0.403002	0.686947	0.904296	AL589935.1	processed_transcript	NA
ENSG00000265395.1	6.73574	-0.250385	0.621565	-0.402829	0.687074	0.904324	MIR3944	miRNA	100500911	microRNA 3944
ENSG00000076924.11	986.585	0.0566732	0.140703	0.402787	0.687105	0.904324	XAB2	protein_coding	56949	XPA binding protein 2
ENSG00000132963.7	1227.29	0.044126	0.109583	0.402673	0.687189	0.904324	POMP	protein_coding	51371	proteasome maturation protein
ENSG00000141569.11	482.109	0.0624238	0.155025	0.402671	0.68719	0.904324	TRIM65	protein_coding	201292	tripartite motif containing 65
ENSG00000120075.5	1017.36	-0.0682125	0.169413	-0.40264	0.687213	0.904324	HOXB5	protein_coding	3215	homeobox B5
ENSG00000182473.21	3649.74	0.0601892	0.149516	0.402561	0.687271	0.904324	EXOC7	protein_coding	23265	exocyst complex component 7
ENSG00000170271.10	410.963	0.253414	0.629559	0.402526	0.687297	0.904324	FAXDC2	protein_coding	10826	fatty acid hydroxylase domain containing 2
ENSG00000170473.16	911.527	0.0704338	0.174987	0.402508	0.68731	0.904324	PYM1	protein_coding	84305	PYM homolog 1, exon junction complex associated factor
ENSG00000100578.14	434.92	-0.0743725	0.184848	-0.402344	0.687431	0.904324	KIAA0586	protein_coding	9786	KIAA0586
ENSG00000163501.6	1771.58	-0.161838	0.402339	-0.402244	0.687505	0.904324	IHH	protein_coding	3549	Indian hedgehog signaling molecule
ENSG00000253313.5	1201.59	-0.135078	0.335817	-0.402239	0.687508	0.904324	C1orf210	protein_coding	149466	chromosome 1 open reading frame 210
ENSG00000102893.15	3065.26	-0.0520754	0.129467	-0.40223	0.687515	0.904324	PHKB	protein_coding	5257	phosphorylase kinase regulatory subunit beta
ENSG00000171401.14	106.912	0.297776	0.740394	0.402185	0.687548	0.904324	KRT13	protein_coding	3860	keratin 13
ENSG00000067606.16	2216.21	-0.078721	0.195774	-0.402102	0.687609	0.904324	PRKCZ	protein_coding	5590	protein kinase C zeta
ENSG00000142227.10	58.3805	0.188906	0.469902	0.402011	0.687676	0.904324	EMP3	protein_coding	2014	epithelial membrane protein 3
ENSG00000113070.7	904.87	0.125456	0.312087	0.401991	0.68769	0.904324	HBEGF	protein_coding	1839	heparin binding EGF like growth factor
ENSG00000223959.8	683.802	-0.0644161	0.160254	-0.401963	0.687711	0.904324	AFG3L1P	transcribed_unitary_pseudogene	172	AFG3 like matrix AAA peptidase subunit 1, pseudogene
ENSG00000198929.12	554.132	0.103982	0.258698	0.401944	0.687726	0.904324	NOS1AP	protein_coding	9722	nitric oxide synthase 1 adaptor protein
ENSG00000140367.11	468.002	0.114574	0.285098	0.401876	0.687775	0.904334	UBE2Q2	protein_coding	92912	ubiquitin conjugating enzyme E2 Q2
ENSG00000129250.11	10260.9	0.0844088	0.210116	0.401726	0.687886	0.904354	KIF1C	protein_coding	10749	kinesin family member 1C
ENSG00000241003.1	37.4617	0.124961	0.311136	0.401629	0.687957	0.904354	AC108860.1	processed_pseudogene	NA
ENSG00000157306.14	60.3321	0.0863437	0.215003	0.401594	0.687983	0.904354	ZFHX2-AS1	processed_transcript	NA
ENSG00000187987.9	146.721	0.306598	0.763477	0.40158	0.687993	0.904354	ZSCAN23	protein_coding	222696	zinc finger and SCAN domain containing 23
ENSG00000237289.9	351.19	0.184523	0.459505	0.401569	0.688001	0.904354	CKMT1B	protein_coding	1159	creatine kinase, mitochondrial 1B
ENSG00000176658.16	14780.5	0.101691	0.253428	0.401263	0.688226	0.904488	MYO1D	protein_coding	4642	myosin ID
ENSG00000183239.5	6.76453	0.276593	0.689308	0.401261	0.688228	0.904488	AL109615.1	processed_pseudogene	NA
ENSG00000242493.3	9.3153	0.239401	0.596625	0.401259	0.688229	0.904488	RN7SL37P	misc_RNA	NA
ENSG00000266338.6	1211.86	-0.0624089	0.155584	-0.401127	0.688327	0.904509	NBPF15	protein_coding	284565	NBPF member 15
ENSG00000144554.10	333.65	-0.161971	0.403794	-0.401122	0.68833	0.904509	FANCD2	protein_coding	2177	FA complementation group D2
ENSG00000242252.1	7.29331	-0.22642	0.564546	-0.401066	0.688372	0.904509	BGLAP	protein_coding	632	bone gamma-carboxyglutamate protein
ENSG00000165186.11	26.065	-0.356299	0.888928	-0.400819	0.688553	0.904569	PTCHD1	protein_coding	139411	patched domain containing 1
ENSG00000276545.1	47.4148	0.149981	0.374238	0.400763	0.688594	0.904569	PCDHGB9P	unprocessed_pseudogene	NA
ENSG00000101442.9	228.795	-0.0743561	0.185546	-0.400743	0.688609	0.904569	ACTR5	protein_coding	79913	actin related protein 5
ENSG00000154642.10	140.092	0.101077	0.252249	0.400702	0.68864	0.904569	C21orf91	protein_coding	54149	chromosome 21 open reading frame 91
ENSG00000264529.1	9.72943	-0.192677	0.48087	-0.400685	0.688652	0.904569	AC006270.2	transcribed_processed_pseudogene	NA
ENSG00000249140.1	32.1268	0.107964	0.269474	0.400649	0.688679	0.904569	PRDX2P3	processed_pseudogene	NA
ENSG00000124587.13	873.229	-0.153335	0.38276	-0.400603	0.688712	0.904569	PEX6	protein_coding	5190	peroxisomal biogenesis factor 6
ENSG00000171130.18	475.719	-0.138187	0.345045	-0.400491	0.688795	0.904593	ATP6V0E2	protein_coding	155066	ATPase H+ transporting V0 subunit e2
ENSG00000172167.7	66.7147	0.162266	0.405194	0.400464	0.688815	0.904593	MTBP	protein_coding	27085	MDM2 binding protein
ENSG00000226375.1	6.64833	0.266902	0.666738	0.400311	0.688928	0.904593	AL022310.1	lincRNA	NA
ENSG00000175061.17	4739.19	-0.0747731	0.186806	-0.400272	0.688956	0.904593	LRRC75A-AS1	processed_transcript	125144	small nucleolar RNA host gene 29
ENSG00000152291.13	21814.1	0.0927218	0.231682	0.400211	0.689001	0.904593	TGOLN2	protein_coding	10618	trans-golgi network protein 2
ENSG00000088881.20	37.119	0.238998	0.597196	0.400201	0.689009	0.904593	EBF4	protein_coding	57593	EBF family member 4
ENSG00000125445.10	635.894	-0.0929373	0.23224	-0.400179	0.689025	0.904593	MRPS7	protein_coding	51081	mitochondrial ribosomal protein S7
ENSG00000075914.12	339.535	0.104974	0.262396	0.40006	0.689112	0.904652	EXOSC7	protein_coding	23016	exosome component 7
ENSG00000173762.7	26.4138	0.295866	0.739826	0.399913	0.689221	0.904739	CD7	protein_coding	924	CD7 molecule
ENSG00000185624.14	26066.7	-0.0675795	0.169013	-0.399847	0.689269	0.904747	P4HB	protein_coding	5034	prolyl 4-hydroxylase subunit beta
ENSG00000174125.7	53.6527	-0.138992	0.347998	-0.399405	0.689595	0.905119	TLR1	protein_coding	7096	toll like receptor 1
ENSG00000226266.6	46.8106	0.0979369	0.245293	0.399265	0.689698	0.9052	AC009961.1	lincRNA	NA
ENSG00000181896.11	406.713	-0.0809986	0.202903	-0.399198	0.689747	0.905209	ZNF101	protein_coding	94039	zinc finger protein 101
ENSG00000198774.4	124.65	0.162946	0.408461	0.398927	0.689947	0.905307	RASSF9	protein_coding	9182	Ras association domain family member 9
ENSG00000207185.1	14.0638	0.162932	0.408532	0.398823	0.690024	0.905307	RNU6-1157P	snRNA	NA
ENSG00000167766.18	716.036	-0.159539	0.400108	-0.39874	0.690085	0.905307	ZNF83	protein_coding	55769	zinc finger protein 83
ENSG00000157985.18	4254.55	-0.0935364	0.234611	-0.398687	0.690124	0.905307	AGAP1	protein_coding	116987	ArfGAP with GTPase domain, ankyrin repeat and PH domain 1
ENSG00000183765.21	263.395	-0.0942592	0.236427	-0.398683	0.690127	0.905307	CHEK2	protein_coding	11200	checkpoint kinase 2
ENSG00000170579.16	5.3844	0.370792	0.930195	0.398618	0.690175	0.905307	DLGAP1	protein_coding	9229	DLG associated protein 1
ENSG00000198682.12	2224.37	0.201289	0.504969	0.398617	0.690175	0.905307	PAPSS2	protein_coding	9060	3'-phosphoadenosine 5'-phosphosulfate synthase 2
ENSG00000131096.10	6.81114	-0.33698	0.845479	-0.398567	0.690213	0.905307	PYY	protein_coding	5697	peptide YY
ENSG00000249637.1	8.66403	-0.227467	0.570985	-0.398376	0.690353	0.905307	AC008438.1	antisense	NA
ENSG00000206663.1	6.94801	-0.25271	0.634433	-0.398324	0.690392	0.905307	RF00019	misc_RNA	NA
ENSG00000183963.18	1551.44	0.154094	0.386957	0.398221	0.690468	0.905307	SMTN	protein_coding	6525	smoothelin
ENSG00000165632.7	428.942	0.045871	0.115199	0.398189	0.690491	0.905307	TAF3	protein_coding	83860	TATA-box binding protein associated factor 3
ENSG00000241839.9	51.2344	-0.166123	0.41721	-0.398177	0.6905	0.905307	PLEKHO2	protein_coding	80301	pleckstrin homology domain containing O2
ENSG00000151093.7	266.887	-0.0900527	0.226218	-0.398079	0.690572	0.905307	OXSM	protein_coding	54995	3-oxoacyl-ACP synthase, mitochondrial
ENSG00000242372.7	988.599	0.0739302	0.185811	0.397879	0.690719	0.905307	EIF6	protein_coding	3692	eukaryotic translation initiation factor 6
ENSG00000210196.2	362.328	0.128353	0.32261	0.397858	0.690735	0.905307	MT-TP	Mt_tRNA	NA
ENSG00000109255.11	123.161	0.347954	0.874631	0.397829	0.690756	0.905307	NMU	protein_coding	10874	neuromedin U
ENSG00000196652.11	603.331	-0.0573771	0.144228	-0.397822	0.690761	0.905307	ZKSCAN5	protein_coding	23660	zinc finger with KRAB and SCAN domains 5
ENSG00000226312.7	23.3765	-0.155385	0.390594	-0.397816	0.690766	0.905307	CFLAR-AS1	antisense	65072	CFLAR antisense RNA 1
ENSG00000264006.8	7.27644	-0.375514	0.943966	-0.397805	0.690774	0.905307	AKR1C8P	protein_coding	340811	aldo-keto reductase family 1 member C8, pseudogene
ENSG00000166352.15	116.715	0.0953855	0.239799	0.397773	0.690798	0.905307	C11orf74	protein_coding	119710	intraflagellar transport associated protein
ENSG00000033030.13	703.275	-0.0491003	0.123467	-0.397679	0.690867	0.905307	ZCCHC8	protein_coding	55596	zinc finger CCHC-type containing 8
ENSG00000148082.9	14.3482	-0.297712	0.748837	-0.397566	0.69095	0.905307	SHC3	protein_coding	53358	SHC adaptor protein 3
ENSG00000108518.7	9559	0.0956965	0.240748	0.397497	0.691001	0.905307	PFN1	protein_coding	5216	profilin 1
ENSG00000130414.11	2231.57	-0.0567423	0.142761	-0.397464	0.691025	0.905307	NDUFA10	protein_coding	4705	NADH:ubiquinone oxidoreductase subunit A10
ENSG00000272767.1	27.956	-0.207111	0.521243	-0.397341	0.691116	0.905307	JMJD1C-AS1	antisense	84989	JMJD1C antisense RNA 1
ENSG00000117533.14	288.75	0.110377	0.277806	0.397316	0.691135	0.905307	VAMP4	protein_coding	8674	vesicle associated membrane protein 4
ENSG00000119630.13	33.7282	-0.198956	0.500871	-0.397221	0.691205	0.905307	PGF	protein_coding	5228	placental growth factor
ENSG00000201388.1	12.0154	0.209475	0.527357	0.397216	0.691208	0.905307	SNORA68B	snoRNA	109616972	small nucleolar RNA, H/ACA box 68B
ENSG00000203601.3	15.6321	-0.228623	0.57564	-0.397163	0.691247	0.905307	LINC00970	lincRNA	101978719	long intergenic non-protein coding RNA 970
ENSG00000187566.5	54.2965	-0.128003	0.322302	-0.397153	0.691255	0.905307	NHLRC1	protein_coding	378884	NHL repeat containing E3 ubiquitin protein ligase 1
ENSG00000260886.1	7.37348	-0.264849	0.666874	-0.39715	0.691257	0.905307	TAT-AS1	antisense	100132529	TAT antisense RNA 1
ENSG00000198911.11	9306.48	0.0593408	0.14945	0.397062	0.691322	0.905307	SREBF2	protein_coding	6721	sterol regulatory element binding transcription factor 2
ENSG00000139219.18	16.0215	-0.317334	0.799227	-0.397051	0.69133	0.905307	COL2A1	protein_coding	1280	collagen type II alpha 1 chain
ENSG00000279249.2	39.4514	0.26165	0.659118	0.39697	0.691389	0.905307	AC007614.1	antisense	NA
ENSG00000066855.15	686.066	-0.0518354	0.13061	-0.396872	0.691462	0.905307	MTFR1	protein_coding	9650	mitochondrial fission regulator 1
ENSG00000270720.1	15.9501	0.221545	0.558227	0.396872	0.691462	0.905307	AC104785.1	lincRNA	NA
ENSG00000165995.19	102.373	-0.348574	0.878369	-0.396842	0.691484	0.905307	CACNB2	protein_coding	783	calcium voltage-gated channel auxiliary subunit beta 2
ENSG00000186185.13	161.17	-0.354321	0.892923	-0.39681	0.691508	0.905307	KIF18B	protein_coding	146909	kinesin family member 18B
ENSG00000162390.17	2677.72	-0.109562	0.276106	-0.39681	0.691508	0.905307	ACOT11	protein_coding	26027	acyl-CoA thioesterase 11
ENSG00000183955.12	912.175	0.0803247	0.202457	0.39675	0.691552	0.905309	KMT5A	protein_coding	387893	lysine methyltransferase 5A
ENSG00000279836.1	18.5831	-0.154939	0.390593	-0.396677	0.691606	0.905312	AP002967.1	TEC	NA
ENSG00000285444.1	20.8478	-0.210927	0.531934	-0.396529	0.691715	0.905312	AL162377.3	protein_coding	NA
ENSG00000202415.1	36.6448	-0.0998855	0.25193	-0.396482	0.69175	0.905312	RN7SKP269	misc_RNA	NA
ENSG00000143630.9	526.115	-0.144137	0.363547	-0.396476	0.691754	0.905312	HCN3	protein_coding	57657	hyperpolarization activated cyclic nucleotide gated potassium channel 3
ENSG00000273311.1	164.977	-0.0600836	0.151575	-0.396395	0.691813	0.905312	DGCR11	sense_intronic	25786	DiGeorge syndrome critical region gene 11
ENSG00000159164.9	9.33104	0.264428	0.667129	0.396367	0.691835	0.905312	SV2A	protein_coding	9900	synaptic vesicle glycoprotein 2A
ENSG00000166143.9	1229.39	-0.109131	0.275374	-0.396301	0.691883	0.905312	PPP1R14D	protein_coding	54866	protein phosphatase 1 regulatory inhibitor subunit 14D
ENSG00000136114.16	31.2407	0.138586	0.349744	0.396251	0.69192	0.905312	THSD1	protein_coding	55901	thrombospondin type 1 domain containing 1
ENSG00000151893.14	2813.81	0.040742	0.102823	0.396233	0.691933	0.905312	CACUL1	protein_coding	143384	CDK2 associated cullin domain 1
ENSG00000171206.14	2526.55	0.0636345	0.160655	0.396093	0.692036	0.90539	TRIM8	protein_coding	81603	tripartite motif containing 8
ENSG00000096080.11	672.805	0.0688508	0.173873	0.395983	0.692117	0.90539	MRPS18A	protein_coding	55168	mitochondrial ribosomal protein S18A
ENSG00000099624.7	1139.94	0.100939	0.254909	0.395981	0.692119	0.90539	ATP5F1D	protein_coding	513	ATP synthase F1 subunit delta
ENSG00000256361.1	22.3796	0.122775	0.310145	0.395863	0.692206	0.905449	AC027544.1	processed_pseudogene	NA
ENSG00000241217.3	35.399	0.168462	0.425671	0.395757	0.692284	0.905496	RN7SL809P	misc_RNA	NA
ENSG00000100802.14	212.595	0.0676267	0.170986	0.39551	0.692466	0.905641	C14orf93	protein_coding	60686	chromosome 14 open reading frame 93
ENSG00000236618.2	57.1305	-0.0779141	0.197037	-0.395429	0.692526	0.905641	PITPNA-AS1	antisense	100306951	PITPNA antisense RNA 1
ENSG00000101745.16	2274.44	-0.116666	0.29507	-0.395386	0.692558	0.905641	ANKRD12	protein_coding	23253	ankyrin repeat domain 12
ENSG00000058056.8	183.006	0.220895	0.558742	0.395342	0.69259	0.905641	USP13	protein_coding	8975	ubiquitin specific peptidase 13
ENSG00000245275.7	50.698	-0.148534	0.37573	-0.395321	0.692606	0.905641	SAP30L-AS1	antisense	386627	SAP30L antisense RNA 1 (head to head)
ENSG00000115827.13	474.899	-0.050847	0.128694	-0.395099	0.69277	0.90575	DCAF17	protein_coding	80067	DDB1 and CUL4 associated factor 17
ENSG00000270140.1	18.7639	-0.149078	0.377323	-0.395093	0.692774	0.90575	AC005520.3	sense_intronic	NA
ENSG00000226263.1	5.57804	-0.242374	0.613618	-0.394992	0.692849	0.905782	ISM1-AS1	antisense	NA
ENSG00000227471.8	7.67935	0.511986	1.29652	0.394893	0.692922	0.905782	AKR1B15	protein_coding	441282	aldo-keto reductase family 1 member B15
ENSG00000226862.1	9.9982	-0.205702	0.520982	-0.394835	0.692965	0.905782	AC104463.2	antisense	NA
ENSG00000143320.8	110.904	0.237799	0.602278	0.394832	0.692967	0.905782	CRABP2	protein_coding	1382	cellular retinoic acid binding protein 2
ENSG00000170509.11	26.5959	-0.219834	0.557019	-0.394662	0.693092	0.905891	HSD17B13	protein_coding	345275	hydroxysteroid 17-beta dehydrogenase 13
ENSG00000101079.20	852.181	0.0667292	0.169129	0.394547	0.693177	0.905908	NDRG3	protein_coding	57446	NDRG family member 3
ENSG00000164603.11	279.758	0.0828725	0.210068	0.394504	0.693209	0.905908	BMT2	protein_coding	154743	base methyltransferase of 25S rRNA 2 homolog
ENSG00000243762.1	8.42927	0.200514	0.508365	0.394428	0.693265	0.905908	AC006547.2	antisense	NA
ENSG00000147485.12	17.0637	-0.160679	0.407384	-0.394416	0.693274	0.905908	PXDNL	protein_coding	137902	peroxidasin like
ENSG00000111653.19	573.435	0.0763743	0.193695	0.394301	0.693359	0.905932	ING4	protein_coding	51147	inhibitor of growth family member 4
ENSG00000055118.14	317.07	-0.183277	0.464844	-0.394276	0.693377	0.905932	KCNH2	protein_coding	3757	potassium voltage-gated channel subfamily H member 2
ENSG00000198763.3	54893.8	-0.13154	0.333706	-0.394179	0.693449	0.905955	MT-ND2	protein_coding	4536	MTND2
ENSG00000123427.16	101.638	-0.121034	0.307085	-0.394138	0.693479	0.905955	EEF1AKMT3	protein_coding	25895	EEF1A lysine methyltransferase 3
ENSG00000199266.1	10.6515	0.184146	0.467357	0.394016	0.693569	0.905959	SNORA60	snoRNA	NA
ENSG00000224185.1	21.5672	-0.350606	0.890239	-0.393833	0.693704	0.905959	SNX18P9	processed_pseudogene	NA
ENSG00000232381.1	5.42548	0.337777	0.857731	0.393804	0.693726	0.905959	OR52U1P	unprocessed_pseudogene	NA
ENSG00000240764.3	34.4666	0.119079	0.302403	0.393776	0.693747	0.905959	PCDHGC5	protein_coding	56097	protocadherin gamma subfamily C, 5
ENSG00000136111.13	966.528	0.114866	0.291711	0.393766	0.693754	0.905959	TBC1D4	protein_coding	9882	TBC1 domain family member 4
ENSG00000153015.15	381.949	0.0730668	0.185608	0.393663	0.69383	0.905959	CWC27	protein_coding	10283	CWC27 spliceosome associated cyclophilin
ENSG00000114405.10	30.0926	-0.494033	1.25516	-0.393603	0.693875	0.905959	C3orf14	protein_coding	57415	chromosome 3 open reading frame 14
ENSG00000103707.9	518.523	0.0508647	0.129235	0.393582	0.69389	0.905959	MTFMT	protein_coding	123263	mitochondrial methionyl-tRNA formyltransferase
ENSG00000171786.5	10.4149	-0.210298	0.534341	-0.393565	0.693902	0.905959	NHLH1	protein_coding	4807	nescient helix-loop-helix 1
ENSG00000072571.19	147.719	-0.263059	0.668553	-0.393475	0.693969	0.905959	HMMR	protein_coding	3161	hyaluronan mediated motility receptor
ENSG00000189046.10	122.059	0.0934213	0.23744	0.393452	0.693986	0.905959	ALKBH2	protein_coding	121642	alkB homolog 2, alpha-ketoglutarate dependent dioxygenase
ENSG00000231678.2	9.40437	-0.366514	0.931541	-0.393449	0.693988	0.905959	AL358779.1	lincRNA	NA
ENSG00000247271.6	258.035	-0.107656	0.273662	-0.39339	0.694032	0.905961	ZBED5-AS1	antisense	729013	ZBED5 antisense RNA 1
ENSG00000151743.10	188.78	0.0922159	0.234479	0.393279	0.694113	0.905984	AMN1	protein_coding	196394	antagonist of mitotic exit network 1 homolog
ENSG00000274487.2	238.072	0.106926	0.271947	0.393188	0.694181	0.905984	AC244154.1	transcribed_unprocessed_pseudogene	NA
ENSG00000112081.16	3336	-0.05841	0.148557	-0.393182	0.694185	0.905984	SRSF3	protein_coding	6428	serine and arginine rich splicing factor 3
ENSG00000168710.17	5224.01	-0.0483788	0.123058	-0.393138	0.694218	0.905984	AHCYL1	protein_coding	10768	adenosylhomocysteinase like 1
ENSG00000103319.11	2389.06	-0.162548	0.413545	-0.393061	0.694274	0.906003	EEF2K	protein_coding	29904	eukaryotic elongation factor 2 kinase
ENSG00000216802.1	38.3524	-0.135738	0.345546	-0.392821	0.694451	0.906125	AL590617.1	processed_pseudogene	NA
ENSG00000279835.1	10.1607	-0.280709	0.714599	-0.39282	0.694452	0.906125	AL121785.1	TEC	NA
ENSG00000121350.15	1100.38	0.0788136	0.200689	0.392716	0.694529	0.906162	PYROXD1	protein_coding	79912	pyridine nucleotide-disulphide oxidoreductase domain 1
ENSG00000283154.2	16.1862	-0.199378	0.507754	-0.392667	0.694566	0.906162	IQCJ-SCHIP1	protein_coding	29970	schwannomin interacting protein 1
ENSG00000179361.17	537.339	0.126892	0.32335	0.39243	0.694741	0.906336	ARID3B	protein_coding	10620	AT-rich interaction domain 3B
ENSG00000147133.15	2004.74	0.045368	0.115681	0.39218	0.694925	0.906521	TAF1	protein_coding	6872	TATA-box binding protein associated factor 1
ENSG00000105429.12	2473.15	-0.0669291	0.170753	-0.391964	0.695085	0.906675	MEGF8	protein_coding	1954	multiple EGF like domains 8
ENSG00000166483.10	672.329	0.126901	0.323909	0.391778	0.695222	0.906798	WEE1	protein_coding	7465	WEE1 G2 checkpoint kinase
ENSG00000073756.11	11.6879	-0.278705	0.711657	-0.391628	0.695333	0.906889	PTGS2	protein_coding	5743	prostaglandin-endoperoxide synthase 2
ENSG00000089472.16	23930.4	-0.144869	0.370017	-0.391521	0.695413	0.906919	HEPH	protein_coding	9843	hephaestin
ENSG00000170310.14	383.363	-0.0673626	0.172071	-0.391482	0.695441	0.906919	STX8	protein_coding	9482	syntaxin 8
ENSG00000215021.8	2230.38	-0.077756	0.198679	-0.391364	0.695528	0.906977	PHB2	protein_coding	11331	prohibitin 2
ENSG00000205871.5	5.00388	-0.236279	0.603939	-0.39123	0.695627	0.90699	RPS3AP47	processed_pseudogene	NA
ENSG00000121152.9	140.772	-0.313584	0.801564	-0.391216	0.695638	0.90699	NCAPH	protein_coding	23397	non-SMC condensin I complex subunit H
ENSG00000170322.14	2363.74	-0.0948583	0.242536	-0.39111	0.695716	0.90699	NFRKB	protein_coding	4798	nuclear factor related to kappaB binding protein
ENSG00000207653.1	12.8761	0.181626	0.464401	0.391098	0.695724	0.90699	MIR558	miRNA	693143	microRNA 558
ENSG00000133134.11	159.548	0.176006	0.450127	0.391013	0.695787	0.90699	BEX2	protein_coding	84707	brain expressed X-linked 2
ENSG00000100023.18	1564.1	-0.0416054	0.106416	-0.39097	0.695819	0.90699	PPIL2	protein_coding	23759	peptidylprolyl isomerase like 2
ENSG00000277681.1	6.79353	-0.267843	0.685201	-0.390896	0.695874	0.90699	MIR6739	miRNA	102466724	microRNA 6739
ENSG00000116898.11	569.621	0.104543	0.267445	0.390894	0.695875	0.90699	MRPS15	protein_coding	64960	mitochondrial ribosomal protein S15
ENSG00000150456.10	86.2986	-0.125269	0.320572	-0.390767	0.69597	0.90704	EEF1AKMT1	protein_coding	221143	EEF1A lysine methyltransferase 1
ENSG00000214837.8	58.2722	-0.253524	0.648899	-0.390698	0.69602	0.90704	LINC01347	transcribed_unprocessed_pseudogene	731275	long intergenic non-protein coding RNA 1347
ENSG00000066739.11	1639.6	-0.0624407	0.159892	-0.390519	0.696153	0.90704	ATG2B	protein_coding	55102	autophagy related 2B
ENSG00000156875.13	46.4223	0.113393	0.290372	0.390508	0.696161	0.90704	MFSD14A	protein_coding	64645	major facilitator superfamily domain containing 14A
ENSG00000112183.14	92.8914	-0.0943891	0.241746	-0.390448	0.696205	0.90704	RBM24	protein_coding	221662	RNA binding motif protein 24
ENSG00000240291.1	85.689	-0.0870491	0.22298	-0.39039	0.696248	0.90704	AL450384.2	antisense	NA
ENSG00000112379.8	3959.08	-0.104521	0.267756	-0.390359	0.696271	0.90704	ARFGEF3	protein_coding	57221	ARFGEF family member 3
ENSG00000227243.3	37.2153	-0.228295	0.584871	-0.390334	0.69629	0.90704	SLAMF6P1	unprocessed_pseudogene	NA
ENSG00000229521.2	12.2032	0.163491	0.418856	0.390329	0.696294	0.90704	MYCBP2-AS2	sense_intronic	NA
ENSG00000157870.15	3050.95	0.0936626	0.240135	0.390041	0.696506	0.907194	PRXL2B	protein_coding	127281	peroxiredoxin like 2B
ENSG00000140995.16	896.486	-0.0896284	0.22992	-0.389824	0.696667	0.907194	DEF8	protein_coding	54849	differentially expressed in FDCP 8 homolog
ENSG00000163882.9	1911.12	-0.074853	0.192021	-0.389817	0.696672	0.907194	POLR2H	protein_coding	5437	RNA polymerase II, I and III subunit H
ENSG00000182685.7	271.843	0.107994	0.277047	0.389805	0.69668	0.907194	BRICD5	protein_coding	283870	BRICHOS domain containing 5
ENSG00000272182.1	10.4461	-0.173018	0.44387	-0.389794	0.696689	0.907194	AC135507.1	antisense	NA
ENSG00000250182.3	38.6292	0.193999	0.497722	0.389773	0.696704	0.907194	EEF1A1P13	processed_pseudogene	NA
ENSG00000278462.1	13.3819	-0.168634	0.432653	-0.389769	0.696708	0.907194	AL359880.1	sense_intronic	NA
ENSG00000240591.1	6.45977	-0.30171	0.774193	-0.389709	0.696751	0.907196	AL096701.3	antisense	NA
ENSG00000174749.5	49.3695	0.104432	0.268202	0.389378	0.696996	0.907387	FAM241A	protein_coding	132720	family with sequence similarity 241 member A
ENSG00000256011.1	7.1184	-0.221837	0.569805	-0.389321	0.697038	0.907387	AC007688.2	antisense	NA
ENSG00000134326.11	42.4572	-0.13146	0.337675	-0.389311	0.697046	0.907387	CMPK2	protein_coding	129607	cytidine/uridine monophosphate kinase 2
ENSG00000126106.13	517.532	0.0691633	0.177669	0.389283	0.697067	0.907387	TMEM53	protein_coding	79639	transmembrane protein 53
ENSG00000163866.8	770.704	0.0664435	0.170738	0.389155	0.697162	0.907402	SMIM12	protein_coding	113444	small integral membrane protein 12
ENSG00000086544.2	1396.66	0.0912257	0.234421	0.389153	0.697163	0.907402	ITPKC	protein_coding	80271	inositol-trisphosphate 3-kinase C
ENSG00000232624.7	7.39587	0.430899	1.10763	0.389027	0.697256	0.90744	LINC01517	processed_transcript	283080	chromosome 10 open reading frame 126
ENSG00000228702.1	7.6823	0.212299	0.545813	0.388959	0.697307	0.90744	AL645998.1	processed_pseudogene	NA
ENSG00000186448.14	694.817	-0.053436	0.137388	-0.388942	0.697319	0.90744	ZNF197	protein_coding	10168	zinc finger protein 197
ENSG00000196642.18	3768	-0.0806009	0.207315	-0.388785	0.697435	0.907536	RABL6	protein_coding	55684	RAB, member RAS oncogene family like 6
ENSG00000075415.12	7430.59	0.083728	0.215425	0.388665	0.697524	0.907582	SLC25A3	protein_coding	5250	solute carrier family 25 member 3
ENSG00000117010.16	74.8243	0.0805781	0.207343	0.388623	0.697555	0.907582	ZNF684	protein_coding	127396	zinc finger protein 684
ENSG00000140718.20	1214.81	-0.0846315	0.217843	-0.388497	0.697648	0.907635	FTO	protein_coding	79068	FTO alpha-ketoglutarate dependent dioxygenase
ENSG00000257539.2	7.63525	0.369521	0.951286	0.388443	0.697688	0.907635	HSPA8P14	processed_pseudogene	NA
ENSG00000248596.7	7.27594	0.350959	0.90361	0.388396	0.697723	0.907635	AC139491.2	processed_transcript	NA
ENSG00000169231.13	848.896	0.0783107	0.201789	0.388083	0.697955	0.907838	THBS3	protein_coding	7059	thrombospondin 3
ENSG00000137166.14	1990.49	-0.0828926	0.213611	-0.388053	0.697977	0.907838	FOXP4	protein_coding	116113	forkhead box P4
ENSG00000204287.13	2229.73	0.341603	0.880387	0.388014	0.698005	0.907838	HLA-DRA	protein_coding	3122	major histocompatibility complex, class II, DR alpha
ENSG00000179151.12	1284.36	0.0843366	0.217389	0.387952	0.698051	0.907842	EDC3	protein_coding	80153	enhancer of mRNA decapping 3
ENSG00000164151.11	1998.12	0.0495751	0.127826	0.387832	0.69814	0.907842	ICE1	protein_coding	23379	interactor of little elongation complex ELL subunit 1
ENSG00000278700.1	32.694	0.0940263	0.242471	0.387784	0.698176	0.907842	RF00017	misc_RNA	NA
ENSG00000179954.15	7.91868	-0.264462	0.681986	-0.387782	0.698178	0.907842	SSC5D	protein_coding	284297	scavenger receptor cysteine rich family member with 5 domains
ENSG00000152926.14	281.928	-0.136204	0.351362	-0.387646	0.698278	0.907918	ZNF117	protein_coding	51351	zinc finger protein 117
ENSG00000259939.1	57.9737	-0.112669	0.290699	-0.387579	0.698328	0.907927	AC022167.1	antisense	NA
ENSG00000135469.13	104.012	0.113547	0.293134	0.387354	0.698494	0.908048	COQ10A	protein_coding	93058	coenzyme Q10A
ENSG00000161653.10	419.097	-0.213271	0.550604	-0.38734	0.698505	0.908048	NAGS	protein_coding	162417	N-acetylglutamate synthase
ENSG00000232973.12	13.7601	-0.200447	0.517901	-0.387038	0.698728	0.908065	CYP1B1-AS1	antisense	285154	CYP1B1 antisense RNA 1
ENSG00000071894.16	1967.23	0.113011	0.292039	0.386972	0.698777	0.908065	CPSF1	protein_coding	29894	cleavage and polyadenylation specific factor 1
ENSG00000115041.12	47.1294	0.179416	0.463714	0.386912	0.698821	0.908065	KCNIP3	protein_coding	30818	potassium voltage-gated channel interacting protein 3
ENSG00000130052.13	7.44892	0.334528	0.864895	0.386785	0.698916	0.908065	STARD8	protein_coding	9754	StAR related lipid transfer domain containing 8
ENSG00000138769.10	27.5456	-0.139536	0.360782	-0.38676	0.698934	0.908065	CDKL2	protein_coding	8999	cyclin dependent kinase like 2
ENSG00000259354.5	299.666	0.204178	0.527983	0.386712	0.698969	0.908065	AC025580.2	antisense	NA
ENSG00000276476.2	41.2258	-0.991333	2.5638	-0.386665	0.699004	0.908065	LINC00540	lincRNA	100506622	long intergenic non-protein coding RNA 540
ENSG00000150867.13	505.378	0.110267	0.285176	0.386664	0.699005	0.908065	PIP4K2A	protein_coding	5305	phosphatidylinositol-5-phosphate 4-kinase type 2 alpha
ENSG00000005020.12	2180.07	-0.0777814	0.201178	-0.38663	0.69903	0.908065	SKAP2	protein_coding	8935	src kinase associated phosphoprotein 2
ENSG00000175643.9	56.207	-0.186512	0.48242	-0.386617	0.69904	0.908065	RMI2	protein_coding	116028	RecQ mediated genome instability 2
ENSG00000278356.1	14.2327	0.173815	0.449605	0.386595	0.699056	0.908065	AC005911.1	sense_intronic	NA
ENSG00000276633.1	14.2939	0.225349	0.583026	0.386517	0.699114	0.908065	AJ011931.1	sense_intronic	NA
ENSG00000103150.5	1001.2	-0.0557846	0.144346	-0.386465	0.699152	0.908065	MLYCD	protein_coding	23417	malonyl-CoA decarboxylase
ENSG00000156471.12	894.475	0.162802	0.421295	0.386432	0.699176	0.908065	PTDSS1	protein_coding	9791	phosphatidylserine synthase 1
ENSG00000272078.1	11.1135	-0.373756	0.967287	-0.386397	0.699203	0.908065	AL139423.1	antisense	NA
ENSG00000132953.16	801.335	0.1212	0.313701	0.386354	0.699235	0.908065	XPO4	protein_coding	64328	exportin 4
ENSG00000158716.8	309.305	-0.0754387	0.195285	-0.386301	0.699273	0.908065	DUSP23	protein_coding	54935	dual specificity phosphatase 23
ENSG00000108733.9	153.613	-0.117386	0.303877	-0.386294	0.699279	0.908065	PEX12	protein_coding	5193	peroxisomal biogenesis factor 12
ENSG00000135119.14	191.657	0.263422	0.682207	0.386132	0.699399	0.908071	RNFT2	protein_coding	84900	ring finger protein, transmembrane 2
ENSG00000226377.1	14.9349	0.169432	0.438871	0.386064	0.699449	0.908071	AC084809.1	antisense	NA
ENSG00000138433.15	759.217	0.0711788	0.184397	0.386008	0.699491	0.908071	CIR1	protein_coding	9541	corepressor interacting with RBPJ, CIR1
ENSG00000128340.14	755.701	0.177393	0.459562	0.386004	0.699493	0.908071	RAC2	protein_coding	5880	Rac family small GTPase 2
ENSG00000256450.1	8.20907	0.235095	0.609448	0.385751	0.699681	0.908071	AC007552.1	processed_pseudogene	NA
ENSG00000170779.10	146.515	0.149397	0.387323	0.385716	0.699707	0.908071	CDCA4	protein_coding	55038	cell division cycle associated 4
ENSG00000114126.17	2031.7	0.0716394	0.185751	0.385673	0.699738	0.908071	TFDP2	protein_coding	7029	transcription factor Dp-2
ENSG00000175611.11	152.675	-0.0884421	0.229346	-0.385628	0.699772	0.908071	LINC00476	lincRNA	100128782	long intergenic non-protein coding RNA 476
ENSG00000228727.8	14.0376	-0.206046	0.534431	-0.385542	0.699836	0.908071	SAPCD1	protein_coding	401251	suppressor APC domain containing 1
ENSG00000253666.1	89.3696	0.238539	0.618811	0.385479	0.699882	0.908071	AP000424.1	antisense	NA
ENSG00000276188.1	8.6312	0.27602	0.716133	0.385431	0.699918	0.908071	AC069234.4	lincRNA	NA
ENSG00000088179.8	809.251	0.0822171	0.213348	0.385365	0.699967	0.908071	PTPN4	protein_coding	5775	protein tyrosine phosphatase non-receptor type 4
ENSG00000037749.12	616.096	-0.0694427	0.1802	-0.385364	0.699968	0.908071	MFAP3	protein_coding	4238	microfibril associated protein 3
ENSG00000138772.12	5639.49	0.0832996	0.216183	0.38532	0.7	0.908071	ANXA3	protein_coding	306	annexin A3
ENSG00000100284.20	1751.67	0.0908037	0.235744	0.385179	0.700105	0.908071	TOM1	protein_coding	10043	target of myb1 membrane trafficking protein
ENSG00000111144.9	3700.07	-0.0655642	0.170243	-0.385121	0.700148	0.908071	LTA4H	protein_coding	4048	leukotriene A4 hydrolase
ENSG00000278376.1	27.9961	-0.163661	0.425027	-0.385061	0.700192	0.908071	AP004609.3	lincRNA	NA
ENSG00000183833.16	23.3257	0.313594	0.814437	0.385044	0.700205	0.908071	MAATS1	protein_coding	89876	cilia and flagella associated protein 91
ENSG00000285721.1	602.627	-0.0701076	0.18208	-0.385038	0.700209	0.908071	AL031281.2	protein_coding	NA	NA
ENSG00000099194.5	74890	-0.164676	0.427693	-0.385033	0.700213	0.908071	SCD	protein_coding	6319	stearoyl-CoA desaturase
ENSG00000230795.3	754.486	0.353499	0.918359	0.384925	0.700293	0.908071	HLA-K	unprocessed_pseudogene	NA
ENSG00000167723.14	640.135	0.259839	0.675188	0.38484	0.700356	0.908071	TRPV3	protein_coding	162514	transient receptor potential cation channel subfamily V member 3
ENSG00000279879.1	5.99914	-0.298198	0.774972	-0.384786	0.700396	0.908071	AC091152.4	TEC	NA
ENSG00000166275.15	184.626	0.104105	0.270608	0.384706	0.700455	0.908071	BORCS7	protein_coding	119032	BLOC-1 related complex subunit 7
ENSG00000276603.1	153.3	0.0853427	0.221848	0.384691	0.700467	0.908071	AL109614.1	sense_intronic	NA
ENSG00000233956.1	9.52921	0.183717	0.477647	0.384629	0.700512	0.908071	BTF3P6	processed_pseudogene	NA
ENSG00000185339.8	2156.35	-0.244986	0.636948	-0.384624	0.700516	0.908071	TCN2	protein_coding	6948	transcobalamin 2
ENSG00000239247.3	9.21849	0.165388	0.430002	0.384622	0.700518	0.908071	RN7SL589P	misc_RNA	NA
ENSG00000198826.10	231.646	-0.237754	0.618258	-0.384554	0.700568	0.908071	ARHGAP11A	protein_coding	9824	Rho GTPase activating protein 11A
ENSG00000168528.11	13422.1	0.149902	0.389836	0.384527	0.700588	0.908071	SERINC2	protein_coding	347735	serine incorporator 2
ENSG00000130208.9	5.12396	-0.30162	0.784408	-0.384519	0.700594	0.908071	APOC1	protein_coding	341	apolipoprotein C1
ENSG00000185495.10	384.518	-0.0817377	0.212646	-0.384384	0.700694	0.908133	AC138393.1	transcribed_unprocessed_pseudogene	NA
ENSG00000270460.1	8.62984	-0.320618	0.834526	-0.384192	0.700836	0.908133	AC106900.2	lincRNA	NA
ENSG00000170442.11	10.5901	0.192888	0.502065	0.38419	0.700838	0.908133	KRT86	protein_coding	3892	keratin 86
ENSG00000141441.15	1250.81	-0.0887506	0.23101	-0.384184	0.700842	0.908133	GAREM1	protein_coding	64762	GRB2 associated regulator of MAPK1 subtype 1
ENSG00000158042.8	623.548	0.0907113	0.236129	0.38416	0.70086	0.908133	MRPL17	protein_coding	63875	mitochondrial ribosomal protein L17
ENSG00000264112.1	1067.81	-0.0666743	0.17358	-0.384112	0.700895	0.908133	AC015813.1	lincRNA	NA
ENSG00000224722.3	9.96315	-0.229141	0.596781	-0.383962	0.701007	0.908222	AC020688.1	processed_pseudogene	NA
ENSG00000170004.16	2789.56	0.0713941	0.185995	0.383851	0.701089	0.908274	CHD3	protein_coding	1107	chromodomain helicase DNA binding protein 3
ENSG00000248671.7	22.8075	-0.28752	0.749165	-0.383787	0.701136	0.908281	ALG1L9P	processed_transcript	285407	ALG1 like 9, pseudogene
ENSG00000198208.11	221.908	0.159812	0.416492	0.383711	0.701193	0.908299	RPS6KL1	protein_coding	83694	ribosomal protein S6 kinase like 1
ENSG00000117984.13	11483.7	0.108208	0.282141	0.383526	0.70133	0.908395	CTSD	protein_coding	1509	cathepsin D
ENSG00000171490.12	1748.23	0.117062	0.30528	0.383458	0.70138	0.908395	RSL1D1	protein_coding	26156	ribosomal L1 domain containing 1
ENSG00000283167.2	7.22536	-0.237294	0.618926	-0.383396	0.701426	0.908395	AC140479.7	unprocessed_pseudogene	NA
ENSG00000135747.11	11.9158	0.308966	0.805896	0.383382	0.701436	0.908395	ZNF670-ZNF695	protein_coding	NA
ENSG00000113597.17	415.474	0.0557055	0.14533	0.383304	0.701494	0.908416	TRAPPC13	protein_coding	80006	trafficking protein particle complex 13
ENSG00000183283.15	7190.99	0.0602573	0.157275	0.383133	0.701621	0.908435	DAZAP2	protein_coding	9802	DAZ associated protein 2
ENSG00000118922.17	478.258	-0.122149	0.318858	-0.383084	0.701657	0.908435	KLF12	protein_coding	11278	Kruppel like factor 12
ENSG00000117020.16	5.86714	0.393397	1.02698	0.383061	0.701675	0.908435	AKT3	protein_coding	10000	AKT serine/threonine kinase 3
ENSG00000135926.14	13828.1	0.0833714	0.217649	0.383055	0.701679	0.908435	TMBIM1	protein_coding	64114	transmembrane BAX inhibitor motif containing 1
ENSG00000168398.6	1801.12	0.278854	0.728578	0.382738	0.701914	0.908685	BDKRB2	protein_coding	624	bradykinin receptor B2
ENSG00000271967.1	5.7935	-0.226965	0.5931	-0.382676	0.70196	0.90869	AL583856.2	lincRNA	NA
ENSG00000273008.1	13.985	-0.257311	0.672662	-0.382527	0.70207	0.908717	AC010864.1	lincRNA	NA
ENSG00000136932.13	271.672	-0.081533	0.213149	-0.382516	0.702079	0.908717	TRMO	protein_coding	51531	tRNA methyltransferase O
ENSG00000196793.13	48.9107	-0.18098	0.47318	-0.382476	0.702108	0.908717	ZNF239	protein_coding	8187	zinc finger protein 239
ENSG00000262470.2	11.633	0.19127	0.500398	0.382235	0.702287	0.908818	TVP23CP2	processed_pseudogene	NA
ENSG00000089685.14	179.381	-0.31135	0.814648	-0.382189	0.702321	0.908818	BIRC5	protein_coding	332	baculoviral IAP repeat containing 5
ENSG00000272236.1	7.51791	0.363437	0.950959	0.38218	0.702328	0.908818	AL645939.4	lincRNA	NA
ENSG00000130402.11	37206	0.0689655	0.18047	0.382144	0.702355	0.908818	ACTN4	protein_coding	81	actinin alpha 4
ENSG00000277462.1	64.1553	0.0944327	0.247274	0.381895	0.702539	0.908986	ZNF670	protein_coding	93474	zinc finger protein 670
ENSG00000239920.2	41.1706	-0.306616	0.803033	-0.381823	0.702593	0.908986	AC104389.4	protein_coding	NA
ENSG00000078668.13	2019.77	-0.0446723	0.117005	-0.381797	0.702612	0.908986	VDAC3	protein_coding	7419	voltage dependent anion channel 3
ENSG00000113575.9	2041.11	0.0399841	0.104755	0.381691	0.702691	0.909033	PPP2CA	protein_coding	5515	protein phosphatase 2 catalytic subunit alpha
ENSG00000259495.2	36.4331	-0.248166	0.650487	-0.381509	0.702826	0.909096	AC016705.2	lincRNA	NA
ENSG00000128298.16	1672.06	-0.156083	0.409131	-0.381498	0.702834	0.909096	BAIAP2L2	protein_coding	80115	BAR/IMD domain containing adaptor protein 2 like 2
ENSG00000259162.1	38.0559	-0.274973	0.720855	-0.381454	0.702866	0.909096	AL355075.5	transcribed_unprocessed_pseudogene	NA
ENSG00000279742.1	20.2403	-0.202224	0.530262	-0.381366	0.702932	0.909126	AP000974.1	TEC	NA
ENSG00000171467.15	1529.78	-0.0490704	0.128706	-0.381259	0.703011	0.909175	ZNF318	protein_coding	24149	zinc finger protein 318
ENSG00000275126.1	198.031	0.181163	0.475405	0.381071	0.703151	0.90927	HIST1H4L	protein_coding	8368	H4 clustered histone 13
ENSG00000171160.17	109.644	0.126185	0.331155	0.381045	0.70317	0.90927	MORN4	protein_coding	118812	MORN repeat containing 4
ENSG00000162636.15	1291.92	0.0821375	0.215616	0.380943	0.703245	0.909292	FAM102B	protein_coding	284611	family with sequence similarity 102 member B
ENSG00000256146.1	15.4018	0.66287	1.74046	0.380858	0.703309	0.909292	AC006206.1	lincRNA	NA
ENSG00000175582.19	3749.38	-0.0357661	0.0939111	-0.380851	0.703314	0.909292	RAB6A	protein_coding	5870	RAB6A, member RAS oncogene family
ENSG00000230696.1	28.6849	0.159705	0.419705	0.380518	0.703561	0.909492	AC011753.2	sense_intronic	NA
ENSG00000113719.15	9500.23	0.0589331	0.154911	0.380431	0.703626	0.909492	ERGIC1	protein_coding	57222	endoplasmic reticulum-golgi intermediate compartment 1
ENSG00000197050.10	157.724	-0.0559871	0.147169	-0.380428	0.703628	0.909492	ZNF420	protein_coding	147923	zinc finger protein 420
ENSG00000249115.8	133.238	-0.117118	0.307893	-0.380383	0.703661	0.909492	HAUS5	protein_coding	23354	HAUS augmin like complex subunit 5
ENSG00000233297.4	6.27333	-0.386904	1.0173	-0.380323	0.703706	0.909492	RASA4DP	unprocessed_pseudogene	NA
ENSG00000113328.18	3151.3	0.0787002	0.206972	0.380246	0.703763	0.909492	CCNG1	protein_coding	900	cyclin G1
ENSG00000143153.12	23631.4	0.0853264	0.2244	0.380243	0.703765	0.909492	ATP1B1	protein_coding	481	ATPase Na+/K+ transporting subunit beta 1
ENSG00000175265.17	1963.41	-0.0999815	0.263005	-0.380151	0.703833	0.909526	GOLGA8A	protein_coding	23015	golgin A8 family member A
ENSG00000276291.5	391.606	0.0747635	0.196708	0.380073	0.703891	0.909546	FRG1HP	transcribed_unprocessed_pseudogene	NA
ENSG00000114021.11	712.15	-0.0965159	0.254059	-0.379895	0.704023	0.909661	NIT2	protein_coding	56954	nitrilase family member 2
ENSG00000167617.2	739.047	0.114979	0.302915	0.379577	0.704259	0.909894	CDC42EP5	protein_coding	148170	CDC42 effector protein 5
ENSG00000138095.18	3972.24	0.10942	0.288298	0.379539	0.704288	0.909894	LRPPRC	protein_coding	10128	leucine rich pentatricopeptide repeat containing
ENSG00000283108.1	8.79221	0.480225	1.26589	0.379358	0.704422	0.909981	AC011451.3	processed_transcript	NA
ENSG00000232871.8	11.8703	-0.302513	0.797485	-0.379334	0.70444	0.909981	SEC1P	transcribed_unitary_pseudogene	653677	secretory blood group 1, pseudogene
ENSG00000213542.3	8.63123	-0.23378	0.616604	-0.379142	0.704583	0.91006	AC007000.1	processed_pseudogene	NA
ENSG00000170161.6	37.7522	-0.233636	0.616409	-0.379028	0.704667	0.91006	AL512625.1	lincRNA	554249	uncharacterized LOC554249
ENSG00000151532.13	1149.01	0.0569912	0.150362	0.379026	0.704668	0.91006	VTI1A	protein_coding	143187	vesicle transport through interaction with t-SNAREs 1A
ENSG00000265354.3	911.868	0.0932061	0.245911	0.379023	0.704671	0.91006	TIMM23	protein_coding	100287932	translocase of inner mitochondrial membrane 23
ENSG00000161981.10	149.837	0.190833	0.503638	0.378909	0.704756	0.910115	SNRNP25	protein_coding	79622	small nuclear ribonucleoprotein U11/U12 subunit 25
ENSG00000198393.7	905.786	-0.0386281	0.101997	-0.378719	0.704897	0.91019	ZNF26	protein_coding	7574	zinc finger protein 26
ENSG00000170629.14	7.58172	0.242366	0.639965	0.378717	0.704898	0.91019	DPY19L2P2	transcribed_unprocessed_pseudogene	349152	DPY19L2 pseudogene 2
ENSG00000184640.17	11487.4	0.0518982	0.137088	0.378577	0.705002	0.910243	SEPT9	protein_coding	10801	septin 9
ENSG00000253873.5	83.3966	0.134873	0.35633	0.378507	0.705054	0.910243	PCDHGA11	protein_coding	56105	protocadherin gamma subfamily A, 11
ENSG00000274021.1	16.5822	0.157451	0.415999	0.37849	0.705067	0.910243	AC024909.2	antisense	NA
ENSG00000233266.1	22.0395	0.145366	0.384246	0.378314	0.705197	0.910271	HMGB1P31	processed_pseudogene	NA
ENSG00000240457.3	10.4691	-0.206829	0.546732	-0.378301	0.705207	0.910271	RN7SL472P	misc_RNA	NA
ENSG00000228808.1	56.5169	-0.0786526	0.207916	-0.37829	0.705215	0.910271	HMGB3P4	processed_pseudogene	NA
ENSG00000055950.16	694.523	0.0521881	0.13801	0.378149	0.70532	0.910318	MRPL43	protein_coding	84545	mitochondrial ribosomal protein L43
ENSG00000177034.15	582.607	0.0603545	0.159618	0.378119	0.705342	0.910318	MTX3	protein_coding	345778	metaxin 3
ENSG00000015676.17	2199.33	0.0431612	0.114162	0.37807	0.705379	0.910318	NUDCD3	protein_coding	23386	NudC domain containing 3
ENSG00000108179.13	676.761	-0.135475	0.358462	-0.377934	0.705479	0.910379	PPIF	protein_coding	10105	peptidylprolyl isomerase F
ENSG00000142794.18	463.97	0.0892133	0.236082	0.377892	0.705511	0.910379	NBPF3	protein_coding	84224	NBPF member 3
ENSG00000196646.11	327.659	0.0812014	0.214977	0.377721	0.705638	0.910488	ZNF136	protein_coding	7695	zinc finger protein 136
ENSG00000243179.1	6.7843	-0.261121	0.692007	-0.377339	0.705922	0.910764	AC110769.1	lincRNA	NA
ENSG00000040933.15	1047.27	0.100228	0.265671	0.377266	0.705976	0.910764	INPP4A	protein_coding	3631	inositol polyphosphate-4-phosphatase type I A
ENSG00000154813.9	549.304	-0.0413416	0.109604	-0.377192	0.706031	0.910764	DPH3	protein_coding	285381	diphthamide biosynthesis 3
ENSG00000177181.14	1265.05	0.151554	0.40189	0.377104	0.706096	0.910764	RIMKLA	protein_coding	284716	ribosomal modification protein rimK like family member A
ENSG00000285725.1	57.3027	-0.100002	0.265234	-0.377031	0.706151	0.910764	AC004967.2	processed_transcript	NA
ENSG00000167513.8	127.463	-0.303383	0.804776	-0.376979	0.70619	0.910764	CDT1	protein_coding	81620	chromatin licensing and DNA replication factor 1
ENSG00000253797.2	161.231	-0.0637733	0.169175	-0.376966	0.706199	0.910764	UTP14C	protein_coding	9724	UTP14C small subunit processome component
ENSG00000260279.3	6.0021	0.280896	0.745241	0.37692	0.706233	0.910764	AC137932.1	antisense	105371414	uncharacterized LOC105371414
ENSG00000168010.10	1139	0.0876662	0.232586	0.37692	0.706233	0.910764	ATG16L2	protein_coding	89849	autophagy related 16 like 2
ENSG00000055332.17	2656.31	-0.0434913	0.115413	-0.376832	0.706298	0.910793	EIF2AK2	protein_coding	5610	eukaryotic translation initiation factor 2 alpha kinase 2
ENSG00000237649.7	240.043	-0.246218	0.653597	-0.376712	0.706388	0.910799	KIFC1	protein_coding	3833	kinesin family member C1
ENSG00000164307.12	2016.94	0.0846781	0.224832	0.376628	0.70645	0.910799	ERAP1	protein_coding	51752	endoplasmic reticulum aminopeptidase 1
ENSG00000252658.1	8.15502	-0.260186	0.691045	-0.376511	0.706537	0.910799	RNU6-786P	snRNA	NA
ENSG00000207698.1	8.61397	-0.221213	0.587564	-0.376492	0.706551	0.910799	MIR32	miRNA	407036	microRNA 32
ENSG00000229692.3	71.6667	-0.133911	0.355682	-0.376491	0.706552	0.910799	SOS1-IT1	sense_intronic	NA
ENSG00000101868.10	345.581	-0.127883	0.339677	-0.376484	0.706557	0.910799	POLA1	protein_coding	5422	DNA polymerase alpha 1, catalytic subunit
ENSG00000137509.10	465.67	0.12508	0.332394	0.3763	0.706694	0.910836	PRCP	protein_coding	5547	prolylcarboxypeptidase
ENSG00000256603.1	10.6419	0.154113	0.40955	0.376298	0.706695	0.910836	AP003170.4	antisense	NA
ENSG00000224961.1	8.7745	0.173612	0.461432	0.376246	0.706734	0.910836	LINC01752	lincRNA	NA
ENSG00000100522.9	869.338	-0.109771	0.291776	-0.376217	0.706756	0.910836	GNPNAT1	protein_coding	64841	glucosamine-phosphate N-acetyltransferase 1
ENSG00000177888.7	794.797	0.0662762	0.176226	0.376087	0.706852	0.910906	ZBTB41	protein_coding	360023	zinc finger and BTB domain containing 41
ENSG00000111358.13	474.042	0.103043	0.27408	0.375958	0.706948	0.910956	GTF2H3	protein_coding	2967	general transcription factor IIH subunit 3
ENSG00000129636.12	3521.2	0.0955263	0.254113	0.375921	0.706976	0.910956	ITFG1	protein_coding	81533	integrin alpha FG-GAP repeat containing 1
ENSG00000248663.6	42.868	-0.222878	0.593082	-0.375797	0.707068	0.910985	LINC00992	lincRNA	NA
ENSG00000278654.1	8.64085	-0.25185	0.670304	-0.375724	0.707122	0.910985	AC007450.4	processed_pseudogene	NA
ENSG00000130005.12	296.718	0.0962982	0.256304	0.375719	0.707126	0.910985	GAMT	protein_coding	2593	guanidinoacetate N-methyltransferase
ENSG00000072134.15	1261.47	0.087532	0.233132	0.375462	0.707317	0.911177	EPN2	protein_coding	22905	epsin 2
ENSG00000278486.1	15.8865	0.285803	0.76141	0.37536	0.707392	0.91122	YRDCP1	processed_pseudogene	NA
ENSG00000160447.6	58.4598	-0.238287	0.635029	-0.375238	0.707484	0.911245	PKN3	protein_coding	29941	protein kinase N3
ENSG00000279289.1	114.792	0.219909	0.586082	0.375219	0.707497	0.911245	AL136164.3	TEC	NA
ENSG00000278920.1	18.6724	-0.297962	0.794281	-0.375134	0.707561	0.911263	AC005005.4	sense_overlapping	NA
ENSG00000229372.1	14.0099	-0.176249	0.469889	-0.375087	0.707596	0.911263	SZT2-AS1	antisense	100873952	SZT2 antisense RNA 1
ENSG00000129235.10	1145.69	-0.0723359	0.192953	-0.374888	0.707744	0.911388	TXNDC17	protein_coding	84817	thioredoxin domain containing 17
ENSG00000140839.11	15.7068	0.341728	0.911657	0.374842	0.707778	0.911388	CLEC18B	protein_coding	497190	C-type lectin domain family 18 member B
ENSG00000100365.14	54.5524	0.18395	0.490868	0.374744	0.707851	0.911421	NCF4	protein_coding	4689	neutrophil cytosolic factor 4
ENSG00000126934.13	3316.96	0.0875108	0.233592	0.374631	0.707935	0.911421	MAP2K2	protein_coding	5605	mitogen-activated protein kinase kinase 2
ENSG00000255710.2	19.509	-0.116671	0.311493	-0.374553	0.707993	0.911421	AP003170.1	processed_pseudogene	NA
ENSG00000257279.1	6.8465	-0.241955	0.646039	-0.374521	0.708017	0.911421	AC127164.1	antisense	100506551	uncharacterized LOC100506551
ENSG00000136770.10	755.726	0.0475801	0.127073	0.374431	0.708084	0.911421	DNAJC1	protein_coding	64215	DnaJ heat shock protein family (Hsp40) member C1
ENSG00000240370.6	37.0865	0.146977	0.392535	0.374431	0.708084	0.911421	RPL13P5	transcribed_processed_pseudogene	NA
ENSG00000272325.1	956.592	-0.0950837	0.253993	-0.374356	0.70814	0.911421	NUDT3	protein_coding	11165	nudix hydrolase 3
ENSG00000173653.7	388.442	-0.0524897	0.140215	-0.374352	0.708143	0.911421	RCE1	protein_coding	9986	Ras converting CAAX endopeptidase 1
ENSG00000092203.13	2267.23	-0.0407965	0.109023	-0.374203	0.708254	0.911509	TOX4	protein_coding	9878	TOX high mobility group box family member 4
ENSG00000141522.11	6144.68	0.0945845	0.252837	0.374093	0.708335	0.911531	ARHGDIA	protein_coding	396	Rho GDP dissociation inhibitor alpha
ENSG00000135976.18	851.798	-0.112122	0.299873	-0.373899	0.708479	0.911531	ANKRD36	protein_coding	375248	ankyrin repeat domain 36
ENSG00000259287.2	15.6533	-0.267596	0.715872	-0.373805	0.708549	0.911531	AC010809.1	antisense	NA
ENSG00000070961.15	3601.59	0.0959924	0.256805	0.373795	0.708557	0.911531	ATP2B1	protein_coding	490	ATPase plasma membrane Ca2+ transporting 1
ENSG00000102225.15	2613.44	-0.0522259	0.139723	-0.373781	0.708567	0.911531	CDK16	protein_coding	5127	cyclin dependent kinase 16
ENSG00000076650.6	656.223	-0.0792031	0.211903	-0.37377	0.708576	0.911531	GPATCH1	protein_coding	55094	G-patch domain containing 1
ENSG00000150403.17	2376.02	-0.0687594	0.183975	-0.373743	0.708596	0.911531	TMCO3	protein_coding	55002	transmembrane and coiled-coil domains 3
ENSG00000207741.1	25.9185	-0.121834	0.326	-0.373723	0.70861	0.911531	MIR590	miRNA	693175	microRNA 590
ENSG00000170089.15	161.658	0.121161	0.324285	0.373625	0.708683	0.91157	AC106795.1	transcribed_unprocessed_pseudogene	NA
ENSG00000123473.15	380.934	0.145221	0.388766	0.373545	0.708743	0.911593	STIL	protein_coding	6491	STIL centriolar assembly protein
ENSG00000229569.1	20.2064	-0.249629	0.668511	-0.373411	0.708843	0.911622	AL356753.1	lincRNA	NA
ENSG00000142347.17	7.79725	0.246205	0.65937	0.373394	0.708855	0.911622	MYO1F	protein_coding	4542	myosin IF
ENSG00000163655.15	1189.71	0.0544299	0.14579	0.373343	0.708893	0.911622	GMPS	protein_coding	8833	guanine monophosphate synthase
ENSG00000253535.5	22.6029	-0.258291	0.692043	-0.373229	0.708978	0.911638	AC120193.1	antisense	NA
ENSG00000207181.1	15.5374	-0.188056	0.503885	-0.373213	0.70899	0.911638	SNORA14B	snoRNA	677802	small nucleolar RNA, H/ACA box 14B
ENSG00000007968.6	74.7265	-0.348945	0.935123	-0.373155	0.709033	0.911638	E2F2	protein_coding	1870	E2F transcription factor 2
ENSG00000099889.13	1251.13	0.069537	0.186447	0.372959	0.709179	0.911771	ARVCF	protein_coding	421	ARVCF delta catenin family member
ENSG00000250942.1	20.1812	0.194341	0.52122	0.372859	0.709254	0.91181	ENPP7P11	processed_pseudogene	NA
ENSG00000126091.20	104.697	-0.0916759	0.245909	-0.372805	0.709294	0.91181	ST3GAL3	protein_coding	6487	ST3 beta-galactoside alpha-2,3-sialyltransferase 3
ENSG00000264862.2	8.3714	-0.204463	0.54895	-0.372462	0.709549	0.912083	RN7SL45P	misc_RNA	NA
ENSG00000147813.15	1823.53	0.0956535	0.256902	0.372335	0.709644	0.912104	NAPRT	protein_coding	93100	nicotinate phosphoribosyltransferase
ENSG00000243370.3	23.0553	-0.148045	0.397623	-0.372326	0.70965	0.912104	RN7SL775P	misc_RNA	NA
ENSG00000198842.9	16.3798	0.294982	0.79258	0.372179	0.709759	0.91219	DUSP27	protein_coding	92235	serine/threonine/tyrosine interacting like 2
ENSG00000224687.1	13.9737	-0.183196	0.492612	-0.371887	0.709977	0.912335	RASAL2-AS1	lincRNA	100302401	RASAL2 antisense RNA 1
ENSG00000118690.12	99.5969	0.155865	0.41914	0.371867	0.709992	0.912335	ARMC2	protein_coding	84071	armadillo repeat containing 2
ENSG00000176444.18	1443.26	-0.0378445	0.101776	-0.371842	0.710011	0.912335	CLK2	protein_coding	1196	CDC like kinase 2
ENSG00000124251.10	5.65934	0.230657	0.62038	0.371799	0.710042	0.912335	TP53TG5	protein_coding	27296	TP53 target 5
ENSG00000255153.1	27.0505	0.176141	0.47394	0.371653	0.710151	0.912361	TOLLIP-AS1	antisense	255512	TOLLIP antisense RNA 1 (head to head)
ENSG00000122386.10	264.339	-0.0392526	0.10563	-0.371604	0.710188	0.912361	ZNF205	protein_coding	7755	zinc finger protein 205
ENSG00000197251.3	14.3662	0.331024	0.890825	0.371593	0.710196	0.912361	LINC00336	lincRNA	401253	long intergenic non-protein coding RNA 336
ENSG00000278845.4	594.259	0.0928974	0.25005	0.371515	0.710254	0.912361	MRPL45	protein_coding	84311	mitochondrial ribosomal protein L45
ENSG00000100410.7	310.216	0.0673299	0.181244	0.371488	0.710274	0.912361	PHF5A	protein_coding	84844	PHD finger protein 5A
ENSG00000166147.13	15.4969	0.182647	0.491852	0.371345	0.710381	0.912442	FBN1	protein_coding	2200	fibrillin 1
ENSG00000128654.13	572.298	0.0497993	0.134167	0.371175	0.710507	0.912516	MTX2	protein_coding	10651	metaxin 2
ENSG00000249996.1	8.1011	0.285624	0.769558	0.371154	0.710523	0.912516	AC106786.2	antisense	NA
ENSG00000135766.8	2978.14	-0.0938291	0.252888	-0.37103	0.710615	0.912579	EGLN1	protein_coding	54583	egl-9 family hypoxia inducible factor 1
ENSG00000118482.11	4208.38	0.0496528	0.133934	0.370724	0.710843	0.912777	PHF3	protein_coding	23469	PHD finger protein 3
ENSG00000253013.1	7.40233	-0.211962	0.571855	-0.370658	0.710892	0.912777	RF00322	snoRNA	NA
ENSG00000183808.11	1170.12	-0.0495711	0.133784	-0.370531	0.710987	0.912777	RBM12B	protein_coding	389677	RNA binding motif protein 12B
ENSG00000107521.18	2300.62	0.0737725	0.199108	0.370516	0.710998	0.912777	HPS1	protein_coding	3257	HPS1 biogenesis of lysosomal organelles complex 3 subunit 1
ENSG00000166295.8	1790.45	-0.0422489	0.114053	-0.370434	0.711059	0.912777	ANAPC16	protein_coding	119504	anaphase promoting complex subunit 16
ENSG00000133943.20	1437.18	0.0690303	0.186362	0.370409	0.711077	0.912777	DGLUCY	protein_coding	80017	D-glutamate cyclase
ENSG00000257242.7	21.534	0.164646	0.444498	0.370408	0.711078	0.912777	LINC01619	processed_transcript	256021	long intergenic non-protein coding RNA 1619
ENSG00000085563.14	8046.57	-0.187156	0.505324	-0.370368	0.711108	0.912777	ABCB1	protein_coding	5243	ATP binding cassette subfamily B member 1
ENSG00000237667.6	10.7107	1.07769	2.91077	0.370244	0.711201	0.912841	LINC01115	lincRNA	339822	long intergenic non-protein coding RNA 1115
ENSG00000174236.3	14.7966	-0.15443	0.417317	-0.370054	0.711342	0.912956	REP15	protein_coding	387849	RAB15 effector protein
ENSG00000207651.1	8.95376	0.168556	0.455544	0.370009	0.711375	0.912956	MIR28	miRNA	407020	microRNA 28
ENSG00000130518.16	771.452	-0.137793	0.37269	-0.369725	0.711588	0.91314	IQCN	protein_coding	80726	IQ motif containing N
ENSG00000073111.13	376.863	-0.203666	0.550974	-0.369648	0.711645	0.91314	MCM2	protein_coding	4171	minichromosome maintenance complex component 2
ENSG00000167965.17	559.066	0.0899698	0.243397	0.369642	0.711649	0.91314	MLST8	protein_coding	64223	MTOR associated protein, LST8 homolog
ENSG00000231880.2	10.8771	-0.166529	0.450677	-0.369508	0.711749	0.91314	KF459542.1	antisense	NA
ENSG00000264364.2	3471.75	-0.0481138	0.130221	-0.369477	0.711772	0.91314	DYNLL2	protein_coding	140735	dynein light chain LC8-type 2
ENSG00000253966.1	10.404	-0.146075	0.395358	-0.369475	0.711774	0.91314	AC008514.2	processed_pseudogene	NA
ENSG00000127884.4	3719.95	-0.0434606	0.11765	-0.369406	0.711825	0.913151	ECHS1	protein_coding	1892	enoyl-CoA hydratase, short chain 1
ENSG00000279520.1	138.38	-0.0566964	0.153514	-0.369324	0.711886	0.913175	AC093525.8	TEC	NA
ENSG00000255737.2	21.9767	-0.224366	0.608586	-0.368667	0.712376	0.913646	AGAP2-AS1	antisense	100130776	AGAP2 antisense RNA 1
ENSG00000257660.5	18.6553	-0.161572	0.438318	-0.368618	0.712413	0.913646	AC117498.2	lincRNA	100506125	ADCY6 divergent transcript
ENSG00000271013.1	13.3409	-0.157457	0.427164	-0.36861	0.712419	0.913646	LRRC37A9P	processed_pseudogene	NA
ENSG00000105737.9	6.99878	0.214943	0.583256	0.368522	0.712484	0.913646	GRIK5	protein_coding	2901	glutamate ionotropic receptor kainate type subunit 5
ENSG00000281357.2	76.3865	0.10225	0.277465	0.368515	0.712489	0.913646	ARRDC3-AS1	lincRNA	100129716	ARRDC3 antisense RNA 1
ENSG00000188690.13	784.66	0.128141	0.347757	0.368478	0.712517	0.913646	UROS	protein_coding	7390	uroporphyrinogen III synthase
ENSG00000115053.15	7831.08	0.105532	0.286441	0.368426	0.712555	0.913646	NCL	protein_coding	4691	nucleolin
ENSG00000204348.9	259.026	-0.0811908	0.220481	-0.368244	0.712691	0.913646	DXO	protein_coding	1797	decapping exoribonuclease
ENSG00000170234.12	817.964	-0.0834834	0.226719	-0.368225	0.712706	0.913646	PWWP2A	protein_coding	114825	PWWP domain containing 2A
ENSG00000263535.2	50.4536	0.195125	0.529911	0.368221	0.712708	0.913646	AK4P1	processed_pseudogene	NA
ENSG00000207493.1	11.7934	0.204628	0.555868	0.368123	0.712781	0.913646	SNORA46	snoRNA	677827	small nucleolar RNA, H/ACA box 46
ENSG00000162385.10	274.583	0.0555391	0.150901	0.368051	0.712835	0.913646	MAGOH	protein_coding	4116	mago homolog, exon junction complex subunit
ENSG00000249715.11	23.525	0.512976	1.3938	0.368041	0.712842	0.913646	FER1L5	protein_coding	90342	fer-1 like family member 5
ENSG00000169692.12	4457.68	-0.108093	0.293705	-0.368033	0.712849	0.913646	AGPAT2	protein_coding	10555	1-acylglycerol-3-phosphate O-acyltransferase 2
ENSG00000248971.2	66.6407	0.081159	0.220561	0.367967	0.712898	0.913654	KRT8P46	processed_pseudogene	NA
ENSG00000228830.1	18.2976	0.271514	0.738086	0.367862	0.712976	0.913671	AL160408.2	antisense	NA
ENSG00000130940.14	3441.63	0.0728907	0.198243	0.367684	0.713109	0.913671	CASZ1	protein_coding	54897	castor zinc finger 1
ENSG00000274104.1	9.76137	-0.240686	0.654684	-0.367638	0.713143	0.913671	AC020910.4	lincRNA	NA
ENSG00000259262.1	6.33021	0.269961	0.734332	0.367628	0.71315	0.913671	NDUFA3P4	processed_pseudogene	NA
ENSG00000229331.1	9.12837	-0.406378	1.10553	-0.367586	0.713182	0.913671	GK-IT1	sense_intronic	NA
ENSG00000243646.9	97.9843	-0.121324	0.330057	-0.367586	0.713182	0.913671	IL10RB	protein_coding	3588	interleukin 10 receptor subunit beta
ENSG00000108588.13	2678.48	0.0498896	0.135736	0.36755	0.713209	0.913671	CCDC47	protein_coding	57003	coiled-coil domain containing 47
ENSG00000280351.2	65.264	0.0981426	0.267084	0.367459	0.713276	0.913703	AC127496.7	TEC	100129503	uncharacterized LOC100129503
ENSG00000178828.6	2749.51	-0.311672	0.848935	-0.367133	0.71352	0.91396	RNF186	protein_coding	54546	ring finger protein 186
ENSG00000197497.10	17.0394	0.432678	1.17935	0.366878	0.71371	0.914014	ZNF665	protein_coding	79788	zinc finger protein 665
ENSG00000127990.17	225.044	-0.129319	0.352488	-0.366875	0.713713	0.914014	SGCE	protein_coding	8910	sarcoglycan epsilon
ENSG00000184923.12	22.0112	-0.244938	0.66775	-0.36681	0.713761	0.914014	NUTM2A	protein_coding	728118	NUT family member 2A
ENSG00000064313.11	985.886	0.0467246	0.127383	0.366803	0.713766	0.914014	TAF2	protein_coding	6873	TATA-box binding protein associated factor 2
ENSG00000164889.13	2494.92	0.0891935	0.243251	0.366672	0.713864	0.914014	SLC4A2	protein_coding	6522	solute carrier family 4 member 2
ENSG00000157240.3	281.893	-0.112832	0.307757	-0.366627	0.713897	0.914014	FZD1	protein_coding	8321	frizzled class receptor 1
ENSG00000214514.8	6.93029	0.414605	1.13101	0.366579	0.713933	0.914014	KRT42P	transcribed_unprocessed_pseudogene	284116	keratin 42 pseudogene
ENSG00000035681.8	594.645	0.0912481	0.248943	0.366543	0.71396	0.914014	NSMAF	protein_coding	8439	neutral sphingomyelinase activation associated factor
ENSG00000261716.2	481.612	-0.0715967	0.195332	-0.366537	0.713964	0.914014	HIST2H2BC	transcribed_unprocessed_pseudogene	NA
ENSG00000099783.11	2314.29	0.104262	0.284487	0.366493	0.713997	0.914014	HNRNPM	protein_coding	4670	heterogeneous nuclear ribonucleoprotein M
ENSG00000201944.1	6.67128	-0.190392	0.519558	-0.36645	0.714029	0.914014	RF00139	snoRNA	NA
ENSG00000186654.20	548.003	-0.0825044	0.225198	-0.366364	0.714093	0.914041	PRR5	protein_coding	55615	proline rich 5
ENSG00000200209.1	23.6787	0.132282	0.361281	0.366147	0.714255	0.914136	RF00019	misc_RNA	NA
ENSG00000105011.8	127.261	-0.29876	0.815974	-0.366139	0.714261	0.914136	ASF1B	protein_coding	55723	anti-silencing function 1B histone chaperone
ENSG00000172366.19	835.268	-0.0892004	0.243669	-0.366072	0.714311	0.914136	MCRIP2	protein_coding	84331	MAPK regulated corepressor interacting protein 2
ENSG00000204683.11	44.1707	-0.110926	0.303046	-0.366037	0.714337	0.914136	C10orf113	protein_coding	NA	NA
ENSG00000064270.12	856.288	-0.157975	0.431804	-0.365849	0.714478	0.914261	ATP2C2	protein_coding	9914	ATPase secretory pathway Ca2+ transporting 2
ENSG00000164082.14	7.58958	-0.182563	0.499413	-0.365555	0.714697	0.914487	GRM2	protein_coding	2912	glutamate metabotropic receptor 2
ENSG00000137073.21	2073.38	0.0772318	0.21149	0.36518	0.714977	0.914791	UBAP2	protein_coding	55833	ubiquitin associated protein 2
ENSG00000141076.17	517.256	0.121324	0.332316	0.365085	0.715048	0.914827	UTP4	protein_coding	84916	UTP4 small subunit processome component
ENSG00000256683.6	289.298	-0.121206	0.33208	-0.364989	0.715119	0.914829	ZNF350	protein_coding	59348	zinc finger protein 350
ENSG00000187049.9	140.421	-0.0619342	0.169697	-0.364969	0.715135	0.914829	TMEM216	protein_coding	51259	transmembrane protein 216
ENSG00000182858.13	848.002	0.0494739	0.13559	0.36488	0.715201	0.914859	ALG12	protein_coding	79087	ALG12 alpha-1,6-mannosyltransferase
ENSG00000198690.9	835.582	0.0489205	0.134111	0.364775	0.715279	0.914905	FAN1	protein_coding	22909	FANCD2 and FANCI associated nuclease 1
ENSG00000198399.14	1711.77	-0.0297242	0.0815168	-0.364638	0.715381	0.914981	ITSN2	protein_coding	50618	intersectin 2
ENSG00000172943.19	1631.65	0.058432	0.160297	0.364523	0.715467	0.915037	PHF8	protein_coding	23133	PHD finger protein 8
ENSG00000277767.1	14.7378	-0.168198	0.461632	-0.364355	0.715593	0.91506	AL442128.2	lincRNA	NA
ENSG00000082516.8	604.694	0.0961	0.263775	0.364326	0.715614	0.91506	GEMIN5	protein_coding	25929	gem nuclear organelle associated protein 5
ENSG00000269482.1	7.16947	-0.205064	0.563159	-0.364132	0.715759	0.91506	Z69720.1	antisense	NA
ENSG00000213261.3	5.7916	0.219208	0.602127	0.364055	0.715817	0.91506	EEF1B2P6	processed_pseudogene	NA
ENSG00000266777.1	96.826	-0.0674466	0.185282	-0.364021	0.715842	0.91506	SH3GL1P1	transcribed_processed_pseudogene	NA
ENSG00000198727.2	104234	-0.123863	0.340267	-0.364018	0.715845	0.91506	MT-CYB	protein_coding	4519	cytochrome b
ENSG00000167912.5	18.1802	-0.189724	0.521231	-0.363992	0.715864	0.91506	AC090152.1	antisense	100505501	uncharacterized LOC100505501
ENSG00000187231.13	2506.24	0.0805445	0.221296	0.363967	0.715882	0.91506	SESTD1	protein_coding	91404	SEC14 and spectrin domain containing 1
ENSG00000128487.16	1874.51	-0.0562289	0.154537	-0.363853	0.715968	0.91506	SPECC1	protein_coding	92521	sperm antigen with calponin homology and coiled-coil domains 1
ENSG00000234694.1	27.9194	-0.15748	0.43282	-0.363846	0.715973	0.91506	AL139289.2	antisense	NA
ENSG00000157181.15	806.253	-0.0513206	0.141059	-0.363822	0.715991	0.91506	ODR4	protein_coding	54953	odr-4 GPCR localization factor homolog
ENSG00000078902.15	2236.81	0.0586704	0.161265	0.363814	0.715997	0.91506	TOLLIP	protein_coding	54472	toll interacting protein
ENSG00000177054.13	649.665	0.0858091	0.235968	0.363647	0.716122	0.915101	ZDHHC13	protein_coding	54503	zinc finger DHHC-type palmitoyltransferase 13
ENSG00000074582.13	328.643	-0.134291	0.369351	-0.363588	0.716166	0.915101	BCS1L	protein_coding	617	BCS1 homolog, ubiquinol-cytochrome c reductase complex chaperone
ENSG00000102858.12	3543.87	0.040783	0.112177	0.363561	0.716186	0.915101	MGRN1	protein_coding	23295	mahogunin ring finger 1
ENSG00000141401.11	833.277	0.13643	0.375279	0.363543	0.7162	0.915101	IMPA2	protein_coding	3613	inositol monophosphatase 2
ENSG00000231149.2	5.97339	-0.213854	0.58853	-0.363371	0.716328	0.915174	AL354979.1	lincRNA	NA
ENSG00000224614.1	13.9423	0.327545	0.901554	0.363311	0.716372	0.915174	TNK2-AS1	antisense	NA
ENSG00000081985.11	5.17799	0.308149	0.848331	0.363242	0.716424	0.915174	IL12RB2	protein_coding	3595	interleukin 12 receptor subunit beta 2
ENSG00000133121.20	364.682	-0.0946526	0.260697	-0.363075	0.716549	0.915174	STARD13	protein_coding	90627	StAR related lipid transfer domain containing 13
ENSG00000087008.15	629.077	0.0283381	0.0780525	0.363064	0.716557	0.915174	ACOX3	protein_coding	8310	acyl-CoA oxidase 3, pristanoyl
ENSG00000157014.10	403.857	0.0781078	0.215145	0.363048	0.716569	0.915174	TATDN2	protein_coding	9797	TatD DNase domain containing 2
ENSG00000226652.3	175.262	0.202541	0.558117	0.362901	0.716679	0.915174	PSMD10P2	transcribed_processed_pseudogene	NA
ENSG00000226549.3	15.6752	-0.241049	0.664231	-0.362898	0.716681	0.915174	SCDP1	processed_pseudogene	NA
ENSG00000106462.10	348.312	0.123516	0.340435	0.362818	0.716741	0.915174	EZH2	protein_coding	2146	enhancer of zeste 2 polycomb repressive complex 2 subunit
ENSG00000225195.2	26.7512	-0.109569	0.301998	-0.362812	0.716745	0.915174	AC078962.1	sense_intronic	NA
ENSG00000185989.10	320.978	0.174734	0.481686	0.362754	0.716789	0.915174	RASA3	protein_coding	22821	RAS p21 protein activator 3
ENSG00000198740.8	2088.64	0.0398674	0.10991	0.362728	0.716808	0.915174	ZNF652	protein_coding	22834	zinc finger protein 652
ENSG00000236144.6	258.154	0.0833708	0.229886	0.362662	0.716857	0.915174	TMEM147-AS1	antisense	100506469	TMEM147 antisense RNA 1
ENSG00000130669.17	2391.08	0.0719498	0.198402	0.362646	0.716869	0.915174	PAK4	protein_coding	10298	p21 (RAC1) activated kinase 4
ENSG00000105568.17	6275.8	0.0369333	0.101882	0.36251	0.716971	0.915174	PPP2R1A	protein_coding	5518	protein phosphatase 2 scaffold subunit Aalpha
ENSG00000141030.12	566.111	-0.0782394	0.215861	-0.362452	0.717014	0.915174	COPS3	protein_coding	8533	COP9 signalosome subunit 3
ENSG00000101407.12	642.269	-0.0500409	0.138068	-0.362435	0.717027	0.915174	TTI1	protein_coding	9675	TELO2 interacting protein 1
ENSG00000230428.1	7.35038	0.210531	0.580971	0.362378	0.71707	0.915174	AL049542.1	transcribed_unprocessed_pseudogene	NA
ENSG00000176884.14	10.2283	0.204062	0.563121	0.362377	0.71707	0.915174	GRIN1	protein_coding	2902	glutamate ionotropic receptor NMDA type subunit 1
ENSG00000128891.15	706.035	0.0621467	0.171558	0.36225	0.717166	0.915174	CCDC32	protein_coding	90416	coiled-coil domain containing 32
ENSG00000213979.3	6.36228	0.35547	0.981623	0.362124	0.717259	0.915174	RPL7AP14	processed_pseudogene	NA
ENSG00000254590.1	11.0946	-0.353623	0.97653	-0.362122	0.717261	0.915174	AP003396.2	processed_pseudogene	NA
ENSG00000214941.7	345.888	0.070423	0.194508	0.362057	0.717309	0.915174	ZSWIM7	protein_coding	125150	zinc finger SWIM-type containing 7
ENSG00000116221.15	1154.14	0.0785558	0.216974	0.362051	0.717314	0.915174	MRPL37	protein_coding	51253	mitochondrial ribosomal protein L37
ENSG00000099822.2	69.6194	-0.155563	0.429683	-0.36204	0.717322	0.915174	HCN2	protein_coding	610	hyperpolarization activated cyclic nucleotide gated potassium and sodium channel 2
ENSG00000163463.11	111.479	-0.0719472	0.198801	-0.361906	0.717422	0.915247	KRTCAP2	protein_coding	200185	keratinocyte associated protein 2
ENSG00000101004.14	440.927	-0.125087	0.345687	-0.361851	0.717464	0.915247	NINL	protein_coding	22981	ninein like
ENSG00000211513.5	12.359	0.203883	0.563546	0.361786	0.717512	0.915249	MIR320E	miRNA	NA
ENSG00000213753.10	466.527	0.065175	0.180187	0.361708	0.71757	0.915249	CENPBD1P1	transcribed_processed_pseudogene	65996	CENPB DNA-binding domains containing 1 pseudogene 1
ENSG00000154059.10	886.419	0.0716152	0.198009	0.361677	0.717594	0.915249	IMPACT	protein_coding	55364	impact RWD domain protein
ENSG00000175322.11	150.717	0.0640976	0.177268	0.361586	0.717662	0.915249	ZNF519	protein_coding	162655	zinc finger protein 519
ENSG00000276182.1	69.2569	0.105008	0.290427	0.361563	0.717679	0.915249	AL163051.2	sense_intronic	NA	NA
ENSG00000234776.4	20.7864	0.179833	0.497542	0.361443	0.717768	0.915292	C11orf94	protein_coding	143678	chromosome 11 open reading frame 94
ENSG00000005108.15	107.825	-0.375982	1.04048	-0.361355	0.717834	0.915292	THSD7A	protein_coding	221981	thrombospondin type 1 domain containing 7A
ENSG00000177788.5	22.8152	-0.144515	0.399996	-0.361292	0.717881	0.915292	AL162595.1	bidirectional_promoter_lncRNA	105373159	uncharacterized LOC105373159
ENSG00000202374.1	5.38902	-0.239624	0.663245	-0.36129	0.717883	0.915292	RF00091	snoRNA	NA
ENSG00000169599.12	309.361	-0.0800514	0.221831	-0.360866	0.7182	0.915562	NFU1	protein_coding	27247	NFU1 iron-sulfur cluster scaffold
ENSG00000173992.8	385.683	-0.0535898	0.148547	-0.360759	0.718279	0.915562	CCS	protein_coding	9973	copper chaperone for superoxide dismutase
ENSG00000100526.19	85.4814	0.159786	0.442926	0.360751	0.718285	0.915562	CDKN3	protein_coding	1033	cyclin dependent kinase inhibitor 3
ENSG00000178467.17	1468.54	-0.0419307	0.11625	-0.360694	0.718328	0.915562	P4HTM	protein_coding	54681	prolyl 4-hydroxylase, transmembrane
ENSG00000130429.14	122.895	-0.059293	0.164395	-0.360675	0.718343	0.915562	ARPC1B	protein_coding	10095	actin related protein 2/3 complex subunit 1B
ENSG00000213563.6	470.414	0.0757137	0.209928	0.360665	0.71835	0.915562	C8orf82	protein_coding	414919	chromosome 8 open reading frame 82
ENSG00000213965.3	585.887	0.0749282	0.207811	0.36056	0.718429	0.915607	NUDT19	protein_coding	390916	nudix hydrolase 19
ENSG00000273521.1	11.4516	-0.273236	0.757945	-0.360495	0.718477	0.915615	AL162274.1	antisense	NA
ENSG00000166411.13	1455.78	-0.0737573	0.204694	-0.360329	0.718601	0.915657	IDH3A	protein_coding	3419	isocitrate dehydrogenase (NAD(+)) 3 catalytic subunit alpha
ENSG00000241112.1	86.3397	0.0800984	0.222324	0.360278	0.718639	0.915657	RPL29P14	processed_pseudogene	NA
ENSG00000135900.3	715.787	0.059203	0.164329	0.360272	0.718644	0.915657	MRPL44	protein_coding	65080	mitochondrial ribosomal protein L44
ENSG00000204860.4	65.5347	-0.132317	0.36732	-0.360223	0.71868	0.915657	FAM201A	antisense	NA
ENSG00000122042.9	1712.87	0.0811553	0.225406	0.36004	0.718817	0.915743	UBL3	protein_coding	5412	ubiquitin like 3
ENSG00000182923.17	582.148	-0.0587682	0.16325	-0.359988	0.718856	0.915743	CEP63	protein_coding	80254	centrosomal protein 63
ENSG00000237984.3	11.0927	0.170864	0.474718	0.359927	0.718901	0.915743	PTENP1	transcribed_processed_pseudogene	11191	phosphatase and tensin homolog pseudogene 1
ENSG00000101596.15	4022.11	0.105875	0.294215	0.359856	0.718955	0.915743	SMCHD1	protein_coding	23347	structural maintenance of chromosomes flexible hinge domain containing 1
ENSG00000164142.15	1555.53	0.0819034	0.227622	0.359823	0.71898	0.915743	FAM160A1	protein_coding	729830	family with sequence similarity 160 member A1
ENSG00000233469.1	22.5126	-0.141327	0.392803	-0.359791	0.719004	0.915743	ST6GALNAC4P1	processed_pseudogene	NA
ENSG00000108433.16	1643.17	-0.0485316	0.134974	-0.359562	0.719175	0.915906	GOSR2	protein_coding	9570	golgi SNAP receptor complex member 2
ENSG00000183032.11	5.54134	0.242706	0.675444	0.359328	0.71935	0.916047	SLC25A21	protein_coding	89874	solute carrier family 25 member 21
ENSG00000130158.13	3443.64	-0.0983132	0.273689	-0.359216	0.719434	0.916047	DOCK6	protein_coding	57572	dedicator of cytokinesis 6
ENSG00000153294.11	201.702	-0.181036	0.504176	-0.359073	0.719541	0.916047	ADGRF4	protein_coding	221393	adhesion G protein-coupled receptor F4
ENSG00000165959.11	8771.43	0.110451	0.307605	0.359068	0.719544	0.916047	CLMN	protein_coding	79789	calmin
ENSG00000148248.13	6160.67	-0.0793619	0.221032	-0.359052	0.719556	0.916047	SURF4	protein_coding	6836	surfeit 4
ENSG00000149591.16	414.61	-0.184044	0.512607	-0.359036	0.719568	0.916047	TAGLN	protein_coding	6876	transgelin
ENSG00000213754.2	15.6041	0.117569	0.32748	0.359012	0.719586	0.916047	AL356317.1	processed_pseudogene	NA
ENSG00000254154.8	92.3071	-0.125054	0.348379	-0.358959	0.719626	0.916047	CRYZL2P-SEC16B	processed_transcript	NA
ENSG00000276409.4	55.5973	-0.152306	0.424598	-0.358707	0.719815	0.916194	CCL14	protein_coding	6358	C-C motif chemokine ligand 14
ENSG00000115271.10	571.644	-0.0647072	0.180402	-0.358683	0.719833	0.916194	GCA	protein_coding	25801	grancalcin
ENSG00000162931.11	5.1271	-0.258502	0.721101	-0.358483	0.719982	0.916194	TRIM17	protein_coding	51127	tripartite motif containing 17
ENSG00000117143.13	1603.65	0.0813996	0.227071	0.358476	0.719987	0.916194	UAP1	protein_coding	6675	UDP-N-acetylglucosamine pyrophosphorylase 1
ENSG00000175470.19	1437.89	0.0622143	0.173575	0.358428	0.720023	0.916194	PPP2R2D	protein_coding	55844	protein phosphatase 2 regulatory subunit Bdelta
ENSG00000136854.20	1267.15	-0.0579062	0.161635	-0.358253	0.720154	0.916194	STXBP1	protein_coding	6812	syntaxin binding protein 1
ENSG00000200792.1	11.3342	0.264313	0.7378	0.358245	0.72016	0.916194	SNORA80A	snoRNA	677846	small nucleolar RNA, H/ACA box 80A
ENSG00000141040.14	135.462	-0.0906395	0.253013	-0.358241	0.720163	0.916194	ZNF287	protein_coding	57336	zinc finger protein 287
ENSG00000238290.1	40.6707	-0.26958	0.752516	-0.358238	0.720165	0.916194	AL034417.2	lincRNA	NA
ENSG00000259881.1	13.8794	-0.427415	1.19322	-0.358204	0.72019	0.916194	AC092384.2	antisense	101927793	uncharacterized LOC101927793
ENSG00000206634.1	7.16295	-0.169838	0.474173	-0.358177	0.720211	0.916194	SNORA22	snoRNA	677807	small nucleolar RNA, H/ACA box 22
ENSG00000284697.1	12.5544	-0.260485	0.727544	-0.358033	0.720319	0.916277	AC006511.5	processed_transcript	NA
ENSG00000189362.11	56.9555	-0.127035	0.354954	-0.35789	0.720425	0.916358	NEMP2	protein_coding	100131211	nuclear envelope integral membrane protein 2
ENSG00000143437.20	1791.63	0.0401774	0.11233	0.357675	0.720587	0.916409	ARNT	protein_coding	405	aryl hydrocarbon receptor nuclear translocator
ENSG00000112029.9	91.9317	-0.15271	0.427016	-0.357621	0.720627	0.916409	FBXO5	protein_coding	26271	F-box protein 5
ENSG00000089693.10	3737.8	0.0483375	0.135178	0.357585	0.720654	0.916409	MLF2	protein_coding	8079	myeloid leukemia factor 2
ENSG00000279662.1	34.0389	-0.127766	0.357375	-0.357512	0.720709	0.916409	AC131649.2	TEC	NA
ENSG00000273165.1	24.4464	-0.171718	0.480328	-0.357502	0.720716	0.916409	AL121652.1	lincRNA	NA
ENSG00000159147.17	203.536	-0.0934373	0.261434	-0.357403	0.72079	0.916409	DONSON	protein_coding	29980	DNA replication fork stabilization factor DONSON
ENSG00000164010.14	615.914	0.0833267	0.233176	0.357355	0.720826	0.916409	ERMAP	protein_coding	114625	erythroblast membrane associated protein (Scianna blood group)
ENSG00000168282.5	1230.14	0.0847171	0.237073	0.357346	0.720833	0.916409	MGAT2	protein_coding	4247	alpha-1,6-mannosyl-glycoprotein 2-beta-N-acetylglucosaminyltransferase
ENSG00000243678.11	29.4953	0.170085	0.476036	0.357295	0.720871	0.916409	NME2	protein_coding	4831	NME/NM23 nucleoside diphosphate kinase 2
ENSG00000264269.1	27.7193	-0.187361	0.524512	-0.35721	0.720935	0.916409	AC016866.1	antisense	100129878	uncharacterized LOC100129878
ENSG00000255587.8	5.39524	-0.265121	0.742448	-0.35709	0.721024	0.916409	RAB44	protein_coding	401258	RAB44, member RAS oncogene family
ENSG00000099797.14	3070.62	0.0558517	0.156412	0.357081	0.721031	0.916409	TECR	protein_coding	9524	trans-2,3-enoyl-CoA reductase
ENSG00000182853.11	16.6464	0.172297	0.482631	0.356995	0.721095	0.916409	VMO1	protein_coding	284013	vitelline membrane outer layer 1 homolog
ENSG00000198856.12	813.754	0.0449889	0.126024	0.356988	0.721101	0.916409	OSTC	protein_coding	58505	oligosaccharyltransferase complex non-catalytic subunit
ENSG00000206775.1	6.69385	-0.201745	0.565142	-0.356982	0.721105	0.916409	SNORD37	snoRNA	26812	small nucleolar RNA, C/D box 37
ENSG00000266111.2	39.1872	-0.104542	0.293077	-0.356703	0.721314	0.916562	AC068025.2	lincRNA	NA
ENSG00000152669.8	142.432	0.0649019	0.181999	0.356606	0.721387	0.916562	CCNO	protein_coding	10309	cyclin O
ENSG00000261167.1	93.822	-0.0668729	0.187561	-0.35654	0.721436	0.916562	AC107027.3	sense_overlapping	NA
ENSG00000172731.13	456	0.0723107	0.202813	0.356539	0.721437	0.916562	LRRC20	protein_coding	55222	leucine rich repeat containing 20
ENSG00000261251.1	33.3599	-0.117003	0.328203	-0.356496	0.721469	0.916562	Z97055.2	antisense	NA
ENSG00000110435.11	720.219	0.0857672	0.240631	0.356426	0.721521	0.916562	PDHX	protein_coding	8050	pyruvate dehydrogenase complex component X
ENSG00000105723.11	1002.11	0.0626512	0.175778	0.356422	0.721525	0.916562	GSK3A	protein_coding	2931	glycogen synthase kinase 3 alpha
ENSG00000186141.8	435.359	0.0676458	0.189824	0.356361	0.72157	0.916566	POLR3C	protein_coding	10623	RNA polymerase III subunit C
ENSG00000118894.14	131.66	0.112713	0.316374	0.356265	0.721642	0.916571	EEF2KMT	protein_coding	196483	eukaryotic elongation factor 2 lysine methyltransferase
ENSG00000258682.1	28.3424	0.103204	0.289765	0.356164	0.721718	0.916571	AL132989.1	sense_overlapping	NA
ENSG00000254364.1	15.58	0.25503	0.716246	0.356065	0.721792	0.916571	AP000424.2	antisense	NA
ENSG00000213866.3	16.8428	0.178875	0.502546	0.355937	0.721887	0.916571	YBX1P10	processed_pseudogene	NA
ENSG00000276178.1	7.04746	-0.192105	0.539865	-0.35584	0.721961	0.916571	RF00019	misc_RNA	NA
ENSG00000172789.3	9.39062	-0.470561	1.32244	-0.355829	0.721969	0.916571	HOXC5	protein_coding	3222	homeobox C5
ENSG00000105518.13	481.959	0.0576256	0.161955	0.355813	0.721981	0.916571	TMEM205	protein_coding	374882	transmembrane protein 205
ENSG00000176641.10	1197.02	-0.256799	0.722028	-0.355664	0.722092	0.916571	RNF152	protein_coding	220441	ring finger protein 152
ENSG00000106100.10	201.972	0.0500358	0.140697	0.355629	0.722118	0.916571	NOD1	protein_coding	10392	nucleotide binding oligomerization domain containing 1
ENSG00000158864.12	2446.27	-0.0584047	0.164237	-0.355611	0.722132	0.916571	NDUFS2	protein_coding	4720	NADH:ubiquinone oxidoreductase core subunit S2
ENSG00000224078.13	1548.17	-0.297163	0.835769	-0.355556	0.722173	0.916571	SNHG14	processed_transcript	NA
ENSG00000256235.2	564.576	-0.152916	0.430161	-0.355485	0.722226	0.916571	SMIM3	protein_coding	85027	small integral membrane protein 3
ENSG00000176920.11	2561.9	0.0983435	0.276662	0.355464	0.722242	0.916571	FUT2	protein_coding	2524	fucosyltransferase 2
ENSG00000099940.11	1036.57	-0.0603905	0.169925	-0.355395	0.722294	0.916571	SNAP29	protein_coding	9342	synaptosome associated protein 29
ENSG00000214870.8	9.39025	-0.355674	1.00089	-0.355359	0.722321	0.916571	AC004540.1	lincRNA	NA
ENSG00000273151.1	470.41	-0.0762045	0.214488	-0.355286	0.722376	0.916571	AC073957.3	antisense	NA
ENSG00000102882.11	3981.26	0.110359	0.310626	0.355278	0.722382	0.916571	MAPK3	protein_coding	5595	mitogen-activated protein kinase 3
ENSG00000234667.2	103.88	-0.176752	0.497578	-0.355224	0.722422	0.916571	ACTBP13	unitary_pseudogene	NA
ENSG00000135482.6	233.462	-0.0623499	0.175546	-0.355176	0.722457	0.916571	ZC3H10	protein_coding	84872	zinc finger CCCH-type containing 10
ENSG00000041802.10	1159.67	-0.110925	0.312527	-0.354929	0.722643	0.916571	LSG1	protein_coding	55341	large 60S subunit nuclear export GTPase 1
ENSG00000283204.1	7.18635	0.187537	0.528384	0.354924	0.722646	0.916571	MIR4434	miRNA	100616419	microRNA 4434
ENSG00000262406.2	5.28426	0.371131	1.04575	0.354894	0.722669	0.916571	MMP12	protein_coding	4321	matrix metallopeptidase 12
ENSG00000200527.1	11.1769	-0.150017	0.422712	-0.354892	0.722671	0.916571	RNA5SP457	rRNA_pseudogene	NA
ENSG00000186106.11	558.687	-0.0740092	0.208612	-0.35477	0.722762	0.916571	ANKRD46	protein_coding	157567	ankyrin repeat domain 46
ENSG00000285280.1	33.9755	-0.247189	0.69683	-0.354734	0.722789	0.916571	AL390957.1	lincRNA	NA
ENSG00000100167.20	30.5689	0.181778	0.512533	0.354667	0.722839	0.916571	SEPT3	protein_coding	55964	septin 3
ENSG00000111674.8	3723.74	0.217121	0.612314	0.35459	0.722897	0.916571	ENO2	protein_coding	2026	enolase 2
ENSG00000134193.14	18610.1	0.256174	0.72251	0.354562	0.722918	0.916571	REG4	protein_coding	83998	regenerating family member 4
ENSG00000229119.3	7.5649	-0.270998	0.764466	-0.354493	0.722969	0.916571	AC026403.1	processed_pseudogene	NA
ENSG00000137312.14	3152.99	0.0766954	0.216354	0.354491	0.722971	0.916571	FLOT1	protein_coding	10211	flotillin 1
ENSG00000130649.9	14.909	0.22596	0.637445	0.354478	0.722981	0.916571	CYP2E1	protein_coding	1571	cytochrome P450 family 2 subfamily E member 1
ENSG00000184277.12	619.437	-0.0510647	0.144061	-0.354466	0.72299	0.916571	TM2D3	protein_coding	80213	TM2 domain containing 3
ENSG00000124532.14	844.952	0.0645724	0.182186	0.354432	0.723016	0.916571	MRS2	protein_coding	57380	magnesium transporter MRS2
ENSG00000103257.8	1952.62	0.126226	0.356149	0.354419	0.723025	0.916571	SLC7A5	protein_coding	8140	solute carrier family 7 member 5
ENSG00000273599.1	27.3785	-0.175008	0.494615	-0.353827	0.723468	0.917079	AL731571.1	antisense	NA
ENSG00000184988.8	196.905	-0.113376	0.32073	-0.353493	0.723719	0.917343	TMEM106A	protein_coding	113277	transmembrane protein 106A
ENSG00000119979.17	772.2	0.0521762	0.147694	0.353272	0.723885	0.917461	FAM45A	protein_coding	404636	DENN domain containing 10
ENSG00000179152.19	704.293	0.0565969	0.160216	0.353254	0.723898	0.917461	TCAIM	protein_coding	285343	T cell activation inhibitor, mitochondrial
ENSG00000244694.7	73.6605	0.221605	0.627713	0.353035	0.724062	0.917541	PTCHD4	protein_coding	442213	patched domain containing 4
ENSG00000157214.13	1038.12	0.101387	0.28724	0.35297	0.724111	0.917541	STEAP2	protein_coding	261729	STEAP2 metalloreductase
ENSG00000214753.3	1239.99	-0.0368683	0.104468	-0.352916	0.724151	0.917541	HNRNPUL2	protein_coding	221092	heterogeneous nuclear ribonucleoprotein U like 2
ENSG00000146963.17	765.248	-0.0266794	0.0756003	-0.352901	0.724163	0.917541	LUC7L2	protein_coding	51631	LUC7 like 2, pre-mRNA splicing factor
ENSG00000175895.3	583.669	0.0899724	0.255033	0.352787	0.724248	0.917541	PLEKHF2	protein_coding	79666	pleckstrin homology and FYVE domain containing 2
ENSG00000254995.4	38.9486	-0.12382	0.350989	-0.352775	0.724257	0.917541	STX16-NPEPL1	protein_coding	NA
ENSG00000042753.11	1224.46	0.047764	0.135404	0.352751	0.724275	0.917541	AP2S1	protein_coding	1175	adaptor related protein complex 2 subunit sigma 1
ENSG00000175756.13	927.572	0.0862495	0.244533	0.352711	0.724305	0.917541	AURKAIP1	protein_coding	54998	aurora kinase A interacting protein 1
ENSG00000162066.15	386.747	-0.10866	0.308117	-0.352657	0.724345	0.917541	AMDHD2	protein_coding	51005	amidohydrolase domain containing 2
ENSG00000125249.6	574.997	0.0605558	0.172018	0.352031	0.724815	0.917997	RAP2A	protein_coding	5911	RAP2A, member of RAS oncogene family
ENSG00000228696.8	31.7603	0.213428	0.606366	0.351978	0.724855	0.917997	ARL17B	protein_coding	100506084	ADP ribosylation factor like GTPase 17B
ENSG00000170356.9	99.3789	0.142049	0.403579	0.351973	0.724859	0.917997	OR2A20P	transcribed_unprocessed_pseudogene	401428	olfactory receptor family 2 subfamily A member 20 pseudogene
ENSG00000231795.1	22.3349	-0.12877	0.365878	-0.351949	0.724876	0.917997	ITCH-IT1	sense_intronic	NA
ENSG00000171084.15	33.9568	-0.172013	0.488827	-0.35189	0.724921	0.917999	FAM86JP	transcribed_unprocessed_pseudogene	100125556	family with sequence similarity 86, member A pseudogene
ENSG00000224259.6	2207.96	0.121787	0.346289	0.351692	0.72507	0.918134	LINC01133	lincRNA	NA
ENSG00000233230.1	21.6292	0.116208	0.330553	0.351555	0.725172	0.918138	AC079807.1	antisense	NA
ENSG00000283441.1	7.0113	0.235939	0.671297	0.351467	0.725238	0.918138	MIR499B	miRNA	100616134	microRNA 499b
ENSG00000141499.16	186.705	0.0703743	0.200235	0.351458	0.725245	0.918138	WRAP53	protein_coding	55135	WD repeat containing antisense to TP53
ENSG00000244701.1	49.6161	-0.0812321	0.231141	-0.351439	0.725259	0.918138	AC004918.1	antisense	NA
ENSG00000127554.12	876.297	0.0721372	0.205311	0.351355	0.725322	0.918138	GFER	protein_coding	2671	growth factor, augmenter of liver regeneration
ENSG00000173848.18	7632.87	-0.132811	0.378086	-0.351273	0.725384	0.918138	NET1	protein_coding	10276	neuroepithelial cell transforming 1
ENSG00000105053.10	2025.95	-0.0569453	0.162143	-0.351205	0.725434	0.918138	VRK3	protein_coding	51231	VRK serine/threonine kinase 3
ENSG00000139734.18	145.285	-0.213835	0.608892	-0.351188	0.725448	0.918138	DIAPH3	protein_coding	81624	diaphanous related formin 3
ENSG00000122952.16	234.227	-0.173401	0.49379	-0.351163	0.725466	0.918138	ZWINT	protein_coding	11130	ZW10 interacting kinetochore protein
ENSG00000279945.1	6.16908	-0.232066	0.661128	-0.351015	0.725577	0.918138	AC013489.3	TEC	NA
ENSG00000266619.1	5.78558	0.281519	0.802168	0.350948	0.725627	0.918138	MIR4642	miRNA	100616352	microRNA 4642
ENSG00000151962.7	6.18024	-0.460172	1.31132	-0.350922	0.725647	0.918138	RBM46	protein_coding	166863	RNA binding motif protein 46
ENSG00000274929.1	6.59017	0.228895	0.652302	0.350903	0.725661	0.918138	AL157813.1	sense_intronic	NA
ENSG00000164405.10	2164.71	0.0656303	0.18704	0.350889	0.725672	0.918138	UQCRQ	protein_coding	27089	ubiquinol-cytochrome c reductase complex III subunit VII
ENSG00000177885.14	3587.28	-0.0232596	0.0663037	-0.350804	0.725735	0.918148	GRB2	protein_coding	2885	growth factor receptor bound protein 2
ENSG00000181126.13	1001.72	0.207951	0.592848	0.350765	0.725764	0.918148	HLA-V	transcribed_unprocessed_pseudogene	352962	major histocompatibility complex, class I, V (pseudogene)
ENSG00000120756.12	17492.8	-0.102103	0.291165	-0.35067	0.725836	0.918154	PLS1	protein_coding	5357	plastin 1
ENSG00000265470.1	5.17627	0.252396	0.719805	0.350645	0.725855	0.918154	MIR548AQ	miRNA	100847078	microRNA 548aq
ENSG00000044090.8	1442.4	-0.0660931	0.188692	-0.350269	0.726137	0.918426	CUL7	protein_coding	9820	cullin 7
ENSG00000162585.16	502.583	0.052105	0.148768	0.350244	0.726155	0.918426	FAAP20	protein_coding	199990	FA core complex associated protein 20
ENSG00000114054.13	1112.44	0.0995895	0.284545	0.349995	0.726342	0.918608	PCCB	protein_coding	5096	propionyl-CoA carboxylase subunit beta
ENSG00000279077.1	51.7088	-0.0762245	0.217848	-0.349899	0.726415	0.918635	AC023090.2	TEC	NA
ENSG00000196967.10	316.838	-0.112671	0.322108	-0.349795	0.726493	0.918635	ZNF585A	protein_coding	199704	zinc finger protein 585A
ENSG00000236308.1	6.98417	-0.201912	0.57727	-0.34977	0.726511	0.918635	AL138921.2	antisense	NA
ENSG00000149573.8	2262.86	-0.148134	0.423557	-0.349739	0.726535	0.918635	MPZL2	protein_coding	10205	myelin protein zero like 2
ENSG00000160062.14	67.6272	0.0932091	0.266593	0.34963	0.726616	0.918652	ZBTB8A	protein_coding	653121	zinc finger and BTB domain containing 8A
ENSG00000253741.1	15.6072	0.18191	0.520327	0.349607	0.726634	0.918652	LNCOC1	antisense	100288181	lncRNA associated with ovarian cancer 1
ENSG00000076067.12	4731.98	-0.0432208	0.123652	-0.349536	0.726687	0.918665	RBMS2	protein_coding	5939	RNA binding motif single stranded interacting protein 2
ENSG00000113360.16	1487.74	0.0693612	0.198482	0.349459	0.726745	0.918684	DROSHA	protein_coding	29102	drosha ribonuclease III
ENSG00000252242.1	6.38075	-0.225051	0.644306	-0.349292	0.72687	0.918696	RNU7-115P	snRNA	NA
ENSG00000184983.10	970.779	-0.0658874	0.188637	-0.349282	0.726878	0.918696	NDUFA6	protein_coding	4700	NADH:ubiquinone oxidoreductase subunit A6
ENSG00000143543.14	108.223	0.0966344	0.276671	0.349276	0.726882	0.918696	JTB	protein_coding	10899	jumping translocation breakpoint
ENSG00000278013.1	5.18642	-0.222054	0.63618	-0.349043	0.727057	0.918762	AC245033.2	lincRNA	NA
ENSG00000213463.4	1885.38	0.0547117	0.15678	0.348972	0.727111	0.918762	SYNJ2BP	protein_coding	55333	synaptojanin 2 binding protein
ENSG00000217512.1	34.8199	0.149297	0.427989	0.348833	0.727215	0.918762	AL356776.1	processed_pseudogene	NA
ENSG00000231167.3	9.88771	0.186003	0.533242	0.348815	0.727228	0.918762	YBX1P2	processed_pseudogene	NA
ENSG00000257083.5	5.16693	0.282774	0.810689	0.348807	0.727234	0.918762	AC073530.1	lincRNA	NA
ENSG00000163516.13	2180.74	-0.0934491	0.268018	-0.348667	0.727339	0.918762	ANKZF1	protein_coding	55139	ankyrin repeat and zinc finger peptidyl tRNA hydrolase 1
ENSG00000154518.9	2693.05	-0.0960045	0.275431	-0.348562	0.727418	0.918762	ATP5MC3	protein_coding	518	ATP synthase membrane subunit c locus 3
ENSG00000281538.1	21.3633	0.215772	0.619059	0.348548	0.727429	0.918762	AC254562.3	lincRNA	NA
ENSG00000110442.11	569.594	-0.0718473	0.206147	-0.348525	0.727446	0.918762	COMMD9	protein_coding	29099	COMM domain containing 9
ENSG00000268516.2	36.7447	-0.169569	0.48661	-0.348471	0.727487	0.918762	AC020915.3	antisense	105372482	uncharacterized LOC105372482
ENSG00000082068.8	625.948	0.0676418	0.194124	0.348447	0.727505	0.918762	WDR70	protein_coding	55100	WD repeat domain 70
ENSG00000028137.18	516.026	0.145298	0.417096	0.348357	0.727572	0.918762	TNFRSF1B	protein_coding	7133	TNF receptor superfamily member 1B
ENSG00000277423.1	21.3477	0.113742	0.326516	0.348352	0.727576	0.918762	AC069234.5	lincRNA	NA
ENSG00000234602.7	11.2615	0.238844	0.685849	0.348246	0.727655	0.918762	MCIDAS	protein_coding	345643	multiciliate differentiation and DNA synthesis associated cell cycle protein
ENSG00000279814.1	11.3352	0.332113	0.953674	0.348246	0.727656	0.918762	AC010997.5	TEC	NA
ENSG00000279384.1	48.4358	-0.0762997	0.219207	-0.348072	0.727786	0.918762	AC080188.2	TEC	NA
ENSG00000259687.1	13.6164	-0.156241	0.448916	-0.348041	0.727809	0.918762	LINC01220	lincRNA	NA
ENSG00000267040.6	11.4282	0.150806	0.433321	0.348023	0.727823	0.918762	AC027097.1	antisense	100505549	uncharacterized LOC100505549
ENSG00000113368.11	460.321	-0.209155	0.600999	-0.348012	0.727831	0.918762	LMNB1	protein_coding	4001	lamin B1
ENSG00000163029.15	1154.67	0.0669572	0.192417	0.34798	0.727855	0.918762	SMC6	protein_coding	79677	structural maintenance of chromosomes 6
ENSG00000207588.1	7.55356	-0.213771	0.614364	-0.347954	0.727875	0.918762	MIR593	miRNA	693178	microRNA 593
ENSG00000237491.8	87.3836	-0.0815163	0.234274	-0.347953	0.727875	0.918762	AL669831.5	lincRNA	105378580	long intergenic non-protein coding RNA 1409
ENSG00000135451.12	129.718	-0.285013	0.819294	-0.347876	0.727933	0.918766	TROAP	protein_coding	10024	trophinin associated protein
ENSG00000016864.18	617.032	-0.0528123	0.151849	-0.347794	0.727995	0.918766	GLT8D1	protein_coding	55830	glycosyltransferase 8 domain containing 1
ENSG00000083635.7	158.928	0.0820226	0.235847	0.347778	0.728007	0.918766	NUFIP1	protein_coding	26747	nuclear FMR1 interacting protein 1
ENSG00000114790.12	459.922	-0.112105	0.322642	-0.34746	0.728246	0.919013	ARHGEF26	protein_coding	26084	Rho guanine nucleotide exchange factor 26
ENSG00000214875.2	9.068	-0.156848	0.451553	-0.347352	0.728327	0.919062	MED28P1	processed_pseudogene	NA
ENSG00000083123.14	1493.29	-0.0888999	0.255989	-0.34728	0.728381	0.919076	BCKDHB	protein_coding	594	branched chain keto acid dehydrogenase E1 subunit beta
ENSG00000280149.1	32.0619	-0.140421	0.404469	-0.347173	0.728461	0.919099	AC004877.2	TEC	NA
ENSG00000285410.1	268.314	0.0519558	0.149692	0.347085	0.728527	0.919099	GABPB1-IT1	sense_intronic	55056	GABPB1 intronic transcript
ENSG00000090006.17	1662.95	0.107149	0.308711	0.347085	0.728528	0.919099	LTBP4	protein_coding	8425	latent transforming growth factor beta binding protein 4
ENSG00000206728.1	7.25153	-0.260787	0.751512	-0.347017	0.728579	0.91911	RF00019	misc_RNA	NA
ENSG00000158717.10	142.832	0.0893391	0.257627	0.346776	0.728759	0.919271	RNF166	protein_coding	115992	ring finger protein 166
ENSG00000169592.14	1421.32	-0.0443896	0.128023	-0.346733	0.728792	0.919271	INO80E	protein_coding	283899	INO80 complex subunit E
ENSG00000139737.21	307.377	0.0710567	0.205001	0.346616	0.72888	0.919293	SLAIN1	protein_coding	122060	SLAIN motif family member 1
ENSG00000113838.12	334.068	-0.0487536	0.140664	-0.346595	0.728895	0.919293	TBCCD1	protein_coding	55171	TBCC domain containing 1
ENSG00000230658.1	6.24361	0.296644	0.856476	0.346354	0.729077	0.919435	KLHL7-DT	lincRNA	NA
ENSG00000172458.4	15.6158	-0.224888	0.649345	-0.346331	0.729094	0.919435	IL17D	protein_coding	53342	interleukin 17D
ENSG00000119004.15	575.603	-0.0790633	0.22839	-0.346176	0.72921	0.919528	CYP20A1	protein_coding	57404	cytochrome P450 family 20 subfamily A member 1
ENSG00000235078.1	7.18521	-0.201321	0.581655	-0.346118	0.729254	0.91953	AC231981.1	antisense	NA
ENSG00000199075.1	8.01486	-0.223319	0.645451	-0.345989	0.729351	0.919538	MIR26A1	miRNA	407015	microRNA 26a-1
ENSG00000265879.1	23.9373	-0.11193	0.323512	-0.345985	0.729354	0.919538	MIR4748	miRNA	100616425	microRNA 4748
ENSG00000233347.1	6.73551	-0.211802	0.612254	-0.345938	0.729389	0.919538	ERP29P1	processed_pseudogene	NA
ENSG00000278492.1	5.75761	-0.24305	0.702856	-0.345804	0.72949	0.919541	AC006213.5	sense_intronic	NA
ENSG00000167699.13	2273.51	-0.0518337	0.149909	-0.345767	0.729518	0.919541	GLOD4	protein_coding	51031	glyoxalase domain containing 4
ENSG00000011405.13	4455.64	-0.0337016	0.0974699	-0.345764	0.72952	0.919541	PIK3C2A	protein_coding	5286	phosphatidylinositol-4-phosphate 3-kinase catalytic subunit type 2 alpha
ENSG00000110375.2	9.37912	0.217882	0.630653	0.345486	0.729729	0.919706	UPK2	protein_coding	7379	uroplakin 2
ENSG00000236254.1	31.9944	-0.115945	0.335608	-0.345476	0.729737	0.919706	MTND4P14	unprocessed_pseudogene	NA
ENSG00000156453.13	8587.12	0.0787927	0.228128	0.345388	0.729803	0.919726	PCDH1	protein_coding	5097	protocadherin 1
ENSG00000063438.16	141.713	-0.182862	0.529511	-0.345342	0.729838	0.919726	AHRR	protein_coding	57491	aryl-hydrocarbon receptor repressor
ENSG00000184752.12	604.217	0.0485347	0.140723	0.344895	0.730173	0.920095	NDUFA12	protein_coding	55967	NADH:ubiquinone oxidoreductase subunit A12
ENSG00000122778.9	912.427	0.134009	0.388807	0.344668	0.730344	0.920215	KIAA1549	protein_coding	57670	KIAA1549
ENSG00000225279.1	33.5326	0.224371	0.65101	0.344651	0.730357	0.920215	AL121987.1	antisense	NA
ENSG00000101883.4	6.3545	-0.306398	0.889148	-0.344597	0.730397	0.920215	RHOXF1	protein_coding	158800	Rhox homeobox family member 1
ENSG00000103047.7	319.632	-0.125315	0.363744	-0.344513	0.730461	0.92024	TANGO6	protein_coding	79613	transport and golgi organization 6 homolog
ENSG00000129167.9	8.93791	0.226635	0.657953	0.344455	0.730504	0.92024	TPH1	protein_coding	7166	tryptophan hydroxylase 1
ENSG00000204173.11	8.47169	-0.249536	0.724553	-0.3444	0.730545	0.92024	LRRC37A5P	transcribed_unprocessed_pseudogene	652972	leucine rich repeat containing 37 member A5, pseudogene
ENSG00000143553.10	366.301	0.0596436	0.173223	0.344316	0.730609	0.920265	SNAPIN	protein_coding	23557	SNAP associated protein
ENSG00000259810.2	5.70992	-0.192209	0.558533	-0.344131	0.730747	0.92032	AC002519.1	sense_intronic	NA
ENSG00000047621.11	340.419	-0.0623493	0.181183	-0.344123	0.730754	0.92032	C12orf4	protein_coding	57102	chromosome 12 open reading frame 4
ENSG00000176087.14	1422.5	0.0583671	0.169703	0.343936	0.730894	0.92032	SLC35A4	protein_coding	113829	solute carrier family 35 member A4
ENSG00000269968.1	324.892	0.401973	1.16877	0.343929	0.7309	0.92032	AC006064.4	antisense	NA
ENSG00000173163.10	257.393	-0.0787477	0.228972	-0.343918	0.730908	0.92032	COMMD1	protein_coding	150684	copper metabolism domain containing 1
ENSG00000133069.16	15.456	0.217339	0.632041	0.343869	0.730945	0.92032	TMCC2	protein_coding	9911	transmembrane and coiled-coil domain family 2
ENSG00000116830.11	1046.01	-0.0526318	0.153066	-0.34385	0.730959	0.92032	TTF2	protein_coding	8458	transcription termination factor 2
ENSG00000283667.1	16.0125	-0.165144	0.480345	-0.343802	0.730995	0.92032	AC009802.1	antisense	NA
ENSG00000258302.2	12.1599	-0.232254	0.67589	-0.343627	0.731127	0.920432	AC025034.1	antisense	NA
ENSG00000163719.19	1186.52	0.0400712	0.116767	0.343172	0.731469	0.920809	MTMR14	protein_coding	64419	myotubularin related protein 14
ENSG00000101670.11	1855.44	-0.0805671	0.234815	-0.343109	0.731516	0.920814	LIPG	protein_coding	9388	lipase G, endothelial type
ENSG00000262902.1	39.8237	-0.241038	0.702878	-0.34293	0.731651	0.92093	MTCO1P40	processed_pseudogene	NA
ENSG00000212535.1	6.27077	0.198663	0.579572	0.342776	0.731767	0.921022	RNU6-808P	snRNA	NA
ENSG00000226578.1	18.8713	-0.175297	0.511622	-0.342629	0.731878	0.921107	AL132657.1	lincRNA	NA
ENSG00000117419.15	604.453	0.0884623	0.258263	0.342527	0.731954	0.921122	ERI3	protein_coding	79033	ERI1 exoribonuclease family member 3
ENSG00000248114.1	193.594	0.130415	0.380856	0.342425	0.732031	0.921122	AC114812.3	unprocessed_pseudogene	NA
ENSG00000258450.1	10.5597	0.17615	0.514514	0.342362	0.732079	0.921122	AL139099.2	sense_intronic	NA
ENSG00000255872.3	34.096	-0.107784	0.314853	-0.342331	0.732102	0.921122	AL138752.2	protein_coding	NA
ENSG00000273245.1	48.1543	-0.142028	0.41495	-0.342276	0.732143	0.921122	AC092653.1	lincRNA	NA
ENSG00000201901.1	34.6986	-0.221791	0.647998	-0.342272	0.732147	0.921122	RN7SKP48	misc_RNA	NA
ENSG00000197933.12	459.193	0.0637843	0.186404	0.342183	0.732213	0.921143	ZNF823	protein_coding	55552	zinc finger protein 823
ENSG00000235629.1	13.775	-0.165519	0.48399	-0.341988	0.73236	0.921143	AC090952.1	antisense	NA
ENSG00000282057.1	6.03387	-0.362717	1.06064	-0.341979	0.732366	0.921143	AC092807.3	lincRNA	NA
ENSG00000231765.1	8.31148	-0.208135	0.608861	-0.341843	0.732469	0.921143	PPP1R11P2	processed_pseudogene	NA
ENSG00000143183.16	2379.47	0.0436491	0.127715	0.341769	0.732525	0.921143	TMCO1	protein_coding	54499	transmembrane and coiled-coil domains 1
ENSG00000224546.2	59.8798	-0.120415	0.352354	-0.341743	0.732544	0.921143	EIF4BP3	processed_pseudogene	NA
ENSG00000204611.6	402.153	-0.0794767	0.232687	-0.341561	0.732681	0.921143	ZNF616	protein_coding	90317	zinc finger protein 616
ENSG00000250298.4	5.56931	0.798661	2.33836	0.341548	0.732691	0.921143	GIMD1	protein_coding	100507096	GIMAP family P-loop NTPase domain containing 1
ENSG00000068028.17	383.156	0.0850667	0.249103	0.341492	0.732733	0.921143	RASSF1	protein_coding	11186	Ras association domain family member 1
ENSG00000259512.3	23.9202	-0.100431	0.294138	-0.341444	0.73277	0.921143	HNRNPA1P5	processed_pseudogene	NA
ENSG00000277233.1	8.26686	0.185577	0.54351	0.341443	0.73277	0.921143	RF00017	misc_RNA	NA
ENSG00000166913.12	7182.83	0.0809146	0.23699	0.341426	0.732783	0.921143	YWHAB	protein_coding	7529	tyrosine 3-monooxygenase/tryptophan 5-monooxygenase activation protein beta
ENSG00000167842.15	418.375	-0.0560058	0.164112	-0.341265	0.732904	0.921143	MIS12	protein_coding	79003	MIS12 kinetochore complex component
ENSG00000254536.1	6.24548	0.176734	0.517927	0.341233	0.732928	0.921143	AL360181.3	protein_coding	NA
ENSG00000134072.10	65.6791	-0.181651	0.532453	-0.341159	0.732984	0.921143	CAMK1	protein_coding	8536	calcium/calmodulin dependent protein kinase I
ENSG00000034677.12	3718.28	0.0669399	0.196263	0.341072	0.733049	0.921143	RNF19A	protein_coding	25897	ring finger protein 19A, RBR E3 ubiquitin protein ligase
ENSG00000083099.10	810.689	-0.0780975	0.229006	-0.341029	0.733082	0.921143	LYRM2	protein_coding	57226	LYR motif containing 2
ENSG00000276651.1	9.20837	0.171223	0.502179	0.340959	0.733134	0.921143	AC007950.2	lincRNA	NA
ENSG00000075975.15	910.903	-0.0338255	0.0992095	-0.34095	0.733141	0.921143	MKRN2	protein_coding	23609	makorin ring finger protein 2
ENSG00000267246.1	6.18968	-0.180476	0.52937	-0.340926	0.733159	0.921143	AC091132.5	processed_transcript	NA
ENSG00000271895.2	23.7332	-0.133778	0.392447	-0.340882	0.733193	0.921143	AL109811.3	antisense	NA
ENSG00000199059.3	14.2331	0.174421	0.511676	0.340881	0.733193	0.921143	MIR135B	miRNA	442891	microRNA 135b
ENSG00000135638.13	8.16921	-0.269579	0.790844	-0.340875	0.733198	0.921143	EMX1	protein_coding	2016	empty spiracles homeobox 1
ENSG00000207697.1	20.0331	0.112934	0.331328	0.340853	0.733215	0.921143	MIR573	miRNA	693158	microRNA 573
ENSG00000227258.5	288.497	-0.177718	0.521433	-0.340826	0.733235	0.921143	SMIM2-AS1	antisense	NA
ENSG00000229427.1	9.07917	0.198193	0.581835	0.340634	0.733379	0.921191	ANKRD26P4	processed_pseudogene	NA
ENSG00000279891.1	201.027	-0.0675878	0.198453	-0.340574	0.733425	0.921191	FLJ42393	TEC	401105	uncharacterized LOC401105
ENSG00000247287.2	25.1469	-0.204251	0.599852	-0.340502	0.733479	0.921191	AL359220.1	antisense	NA
ENSG00000182628.12	230.87	-0.0899517	0.264192	-0.340479	0.733496	0.921191	SKA2	protein_coding	348235	spindle and kinetochore associated complex subunit 2
ENSG00000261186.2	6.61507	-0.242614	0.712642	-0.340443	0.733523	0.921191	LINC01238	antisense	NA
ENSG00000109927.10	11.0382	-0.216633	0.636441	-0.340382	0.733569	0.921191	TECTA	protein_coding	7007	tectorin alpha
ENSG00000102003.10	20.0704	-0.141085	0.414499	-0.340376	0.733573	0.921191	SYP	protein_coding	6855	synaptophysin
ENSG00000196912.12	409.9	-0.105396	0.309726	-0.340287	0.73364	0.921221	ANKRD36B	protein_coding	57730	ankyrin repeat domain 36B
ENSG00000092758.17	68.0456	-0.197484	0.580727	-0.340064	0.733808	0.921235	COL9A3	protein_coding	1299	collagen type IX alpha 3 chain
ENSG00000188807.12	227.324	0.142537	0.419155	0.340059	0.733812	0.921235	TMEM201	protein_coding	199953	transmembrane protein 201
ENSG00000214199.3	7.04566	0.170265	0.500735	0.340031	0.733833	0.921235	EEF1A1P12	processed_pseudogene	NA
ENSG00000264350.1	20.0014	0.158576	0.466403	0.339998	0.733858	0.921235	SNRPGP2	processed_pseudogene	NA
ENSG00000111729.14	5.38628	0.245314	0.721537	0.339988	0.733866	0.921235	CLEC4A	protein_coding	50856	C-type lectin domain family 4 member A
ENSG00000207208.1	6.36475	0.22482	0.661592	0.339817	0.733995	0.921342	RNU6-790P	snRNA	NA
ENSG00000225328.1	35.2397	-0.266581	0.784808	-0.339677	0.7341	0.921342	LINC01594	antisense	NA
ENSG00000131171.12	843.237	0.0953054	0.280583	0.33967	0.734105	0.921342	SH3BGRL	protein_coding	6451	SH3 domain binding glutamate rich protein like
ENSG00000279641.1	17.1891	-0.199188	0.586496	-0.339623	0.73414	0.921342	AC120057.3	TEC	NA
ENSG00000197782.14	566.976	-0.0517739	0.15246	-0.33959	0.734165	0.921342	ZNF780A	protein_coding	284323	zinc finger protein 780A
ENSG00000233654.1	7.09745	-0.220125	0.648715	-0.339324	0.734365	0.921491	AC108047.1	antisense	105376748	uncharacterized LOC105376748
ENSG00000272097.1	9.52206	-0.207554	0.611679	-0.339318	0.73437	0.921491	AL024498.1	lincRNA	NA
ENSG00000270792.5	11.1445	0.19168	0.565249	0.339107	0.734529	0.921636	AL050403.2	antisense	NA
ENSG00000263241.1	6.74424	-0.256709	0.758259	-0.338551	0.734948	0.922064	MTCYBP33	unprocessed_pseudogene	NA
ENSG00000151150.21	2814.6	-0.0906773	0.267847	-0.338541	0.734955	0.922064	ANK3	protein_coding	288	ankyrin 3
ENSG00000070886.11	53.0242	-0.394364	1.16511	-0.338477	0.735004	0.92207	EPHA8	protein_coding	2046	EPH receptor A8
ENSG00000007402.11	10.8951	0.169013	0.499799	0.338162	0.735241	0.922187	CACNA2D2	protein_coding	9254	calcium voltage-gated channel auxiliary subunit alpha2delta 2
ENSG00000071626.16	2400.84	0.0618081	0.182828	0.338068	0.735312	0.922187	DAZAP1	protein_coding	26528	DAZ associated protein 1
ENSG00000091651.8	110.686	-0.164649	0.487059	-0.338047	0.735328	0.922187	ORC6	protein_coding	23594	origin recognition complex subunit 6
ENSG00000171566.11	1113.68	0.0621879	0.184021	0.33794	0.735408	0.922187	PLRG1	protein_coding	5356	pleiotropic regulator 1
ENSG00000273768.1	11.6335	-0.139526	0.412874	-0.337938	0.73541	0.922187	RF00003	snRNA	NA
ENSG00000087495.16	20.1935	0.201753	0.597158	0.337856	0.735472	0.922187	PHACTR3	protein_coding	116154	phosphatase and actin regulator 3
ENSG00000137171.14	2314.8	-0.0461199	0.136524	-0.337816	0.735502	0.922187	KLC4	protein_coding	89953	kinesin light chain 4
ENSG00000130818.11	656.831	0.0816605	0.241737	0.337807	0.735509	0.922187	ZNF426	protein_coding	79088	zinc finger protein 426
ENSG00000147364.16	680.049	0.0952498	0.281968	0.337804	0.735511	0.922187	FBXO25	protein_coding	26260	F-box protein 25
ENSG00000135930.13	1975.27	0.0425329	0.125917	0.337784	0.735526	0.922187	EIF4E2	protein_coding	9470	eukaryotic translation initiation factor 4E family member 2
ENSG00000224479.6	13.376	-0.169994	0.50361	-0.337551	0.735702	0.922299	AC104162.1	transcribed_unitary_pseudogene	NA
ENSG00000117519.15	3018.45	0.0605612	0.179439	0.337504	0.735737	0.922299	CNN3	protein_coding	1266	calponin 3
ENSG00000241360.1	24.4692	-0.132887	0.393873	-0.337384	0.735827	0.922299	PDXP	protein_coding	57026	pyridoxal phosphatase
ENSG00000278272.1	354.544	-0.22119	0.65577	-0.337298	0.735892	0.922299	HIST1H3C	protein_coding	NA	NA
ENSG00000027075.14	167.503	0.14591	0.432625	0.337266	0.735916	0.922299	PRKCH	protein_coding	5583	protein kinase C eta
ENSG00000143374.16	718.467	0.0662277	0.196383	0.337237	0.735938	0.922299	TARS2	protein_coding	80222	threonyl-tRNA synthetase 2, mitochondrial
ENSG00000006704.10	1167	-0.058282	0.172846	-0.33719	0.735974	0.922299	GTF2IRD1	protein_coding	9569	GTF2I repeat domain containing 1
ENSG00000153037.14	201.951	0.0550123	0.16316	0.337169	0.73599	0.922299	2019-07-01	protein_coding	6728	signal recognition particle 19
ENSG00000094914.12	754.696	-0.0401714	0.119149	-0.337153	0.736002	0.922299	AAAS	protein_coding	8086	aladin WD repeat nucleoporin
ENSG00000256564.1	7.92499	0.290694	0.862509	0.337033	0.736092	0.9223	AC007552.2	antisense	NA
ENSG00000131910.4	602.24	0.264855	0.785846	0.337032	0.736093	0.9223	NR0B2	protein_coding	8431	nuclear receptor subfamily 0 group B member 2
ENSG00000175764.14	88.9078	0.135167	0.401111	0.336981	0.736131	0.9223	TTLL11	protein_coding	158135	tubulin tyrosine ligase like 11
ENSG00000104826.13	18.3296	-0.223134	0.663055	-0.336524	0.736476	0.922638	LHB	protein_coding	3972	luteinizing hormone subunit beta
ENSG00000138867.16	5229.16	0.0738798	0.219547	0.33651	0.736487	0.922638	GUCD1	protein_coding	83606	guanylyl cyclase domain containing 1
ENSG00000230615.6	22.5494	-0.195347	0.580953	-0.336252	0.736681	0.922709	AL139220.2	lincRNA	NA
ENSG00000221909.2	201.372	-0.0698061	0.207691	-0.336106	0.736791	0.922709	FAM200A	protein_coding	221786	family with sequence similarity 200 member A
ENSG00000259673.5	201.994	-0.113308	0.337142	-0.336084	0.736808	0.922709	IQCH-AS1	lincRNA	100506686	IQCH antisense RNA 1
ENSG00000146828.17	1146.14	0.0985516	0.29327	0.336044	0.736838	0.922709	SLC12A9	protein_coding	56996	solute carrier family 12 member 9
ENSG00000270021.1	19.4391	-0.161729	0.481278	-0.336041	0.73684	0.922709	AC026691.1	antisense	NA
ENSG00000143801.16	579.23	0.0579279	0.172395	0.336018	0.736858	0.922709	PSEN2	protein_coding	5664	presenilin 2
ENSG00000245248.7	58.6779	0.233037	0.693552	0.336005	0.736867	0.922709	USP2-AS1	antisense	NA
ENSG00000201428.1	50.4757	-0.202106	0.601545	-0.335978	0.736887	0.922709	RN7SKP71	misc_RNA	NA
ENSG00000137275.13	2399.22	0.0587099	0.174877	0.33572	0.737082	0.922899	RIPK1	protein_coding	8737	receptor interacting serine/threonine kinase 1
ENSG00000107789.15	747.522	-0.0580619	0.173063	-0.335496	0.737251	0.923057	MINPP1	protein_coding	9562	multiple inositol-polyphosphate phosphatase 1
ENSG00000236266.1	10.216	0.493454	1.47137	0.33537	0.737346	0.923122	Z98884.1	antisense	NA
ENSG00000204839.8	865.06	0.0945094	0.281905	0.335253	0.737435	0.923179	MROH6	protein_coding	642475	maestro heat like repeat family member 6
ENSG00000132394.10	286.709	-0.0768028	0.229179	-0.335121	0.737534	0.923203	EEFSEC	protein_coding	60678	eukaryotic elongation factor, selenocysteine-tRNA specific
ENSG00000164308.16	1433.15	-0.192401	0.574137	-0.335113	0.73754	0.923203	ERAP2	protein_coding	64167	endoplasmic reticulum aminopeptidase 2
ENSG00000103995.13	322.466	0.108827	0.324846	0.33501	0.737617	0.923247	CEP152	protein_coding	22995	centrosomal protein 152
ENSG00000172086.7	747.814	0.073925	0.220742	0.334894	0.737705	0.923299	KRCC1	protein_coding	51315	lysine rich coiled-coil 1
ENSG00000139832.4	853.958	0.0576342	0.172124	0.334841	0.737745	0.923299	RAB20	protein_coding	55647	RAB20, member RAS oncogene family
ENSG00000272269.1	7.45692	0.174509	0.521469	0.334648	0.73789	0.923427	AL138724.1	antisense	NA
ENSG00000235683.1	18.3101	-0.140093	0.418824	-0.334492	0.738008	0.923459	AC018442.1	processed_pseudogene	NA
ENSG00000162073.13	602.362	-0.0844253	0.252494	-0.334365	0.738104	0.923459	PAQR4	protein_coding	124222	progestin and adipoQ receptor family member 4
ENSG00000110713.16	3899.74	0.0408506	0.122193	0.334313	0.738144	0.923459	NUP98	protein_coding	4928	nucleoporin 98 and 96 precursor
ENSG00000166750.9	1262.68	0.194792	0.582713	0.334285	0.738164	0.923459	SLFN5	protein_coding	162394	schlafen family member 5
ENSG00000207612.1	38.8881	-0.0814349	0.243618	-0.334273	0.738173	0.923459	MIR604	miRNA	693189	microRNA 604
ENSG00000155393.12	439.215	0.121257	0.362771	0.334252	0.73819	0.923459	HEATR3	protein_coding	55027	HEAT repeat containing 3
ENSG00000259398.1	37.5964	0.06975	0.208723	0.334175	0.738248	0.923459	AC090970.1	sense_intronic	NA
ENSG00000279277.1	44.4439	-0.0996161	0.298165	-0.334097	0.738306	0.923459	AC012020.1	TEC	NA
ENSG00000236953.1	15.8116	0.115207	0.34488	0.334049	0.738343	0.923459	ZDHHC20-IT1	sense_intronic	NA
ENSG00000240183.3	8.10802	0.186239	0.557528	0.334045	0.738346	0.923459	RN7SL297P	misc_RNA	NA
ENSG00000229677.1	18.393	-0.168049	0.503268	-0.333916	0.738443	0.923526	AC018644.1	processed_pseudogene	NA
ENSG00000165156.14	1277.86	0.0656943	0.19688	0.333677	0.738623	0.923698	ZHX1	protein_coding	11244	zinc fingers and homeoboxes 1
ENSG00000256537.4	408.711	-0.0839464	0.251684	-0.333539	0.738727	0.923708	SMIM10L1	protein_coding	100129361	small integral membrane protein 10 like 1
ENSG00000171202.6	127.312	-0.122679	0.367923	-0.333438	0.738804	0.923708	TMEM126A	protein_coding	84233	transmembrane protein 126A
ENSG00000200879.1	13.4031	0.246416	0.739131	0.333386	0.738843	0.923708	SNORD14E	snoRNA	85391	small nucleolar RNA, C/D box 14E
ENSG00000215784.5	5.2826	-0.35063	1.05178	-0.33337	0.738855	0.923708	FAM72D	protein_coding	728833	family with sequence similarity 72 member D
ENSG00000137656.11	494.853	-0.0650673	0.195181	-0.333369	0.738856	0.923708	BUD13	protein_coding	84811	BUD13 homolog
ENSG00000197238.4	42.9452	-0.134152	0.402468	-0.333325	0.738889	0.923708	HIST1H4J	protein_coding	8363	H4 clustered histone 11
ENSG00000261544.1	54.006	-0.0925727	0.277984	-0.333014	0.739124	0.923923	AC011939.2	sense_intronic	NA
ENSG00000244314.3	7.49088	-0.208379	0.625857	-0.33295	0.739172	0.923923	RN7SL36P	misc_RNA	NA
ENSG00000171243.7	20.3602	0.270687	0.813113	0.332903	0.739208	0.923923	SOSTDC1	protein_coding	25928	sclerostin domain containing 1
ENSG00000138074.14	553.337	-0.117076	0.351746	-0.332843	0.739253	0.923923	SLC5A6	protein_coding	8884	solute carrier family 5 member 6
ENSG00000283415.1	24.4458	0.222601	0.668927	0.332773	0.739306	0.923923	AC087280.2	lincRNA	NA
ENSG00000030066.13	947.16	-0.0461773	0.138773	-0.332755	0.739319	0.923923	NUP160	protein_coding	23279	nucleoporin 160
ENSG00000188404.8	7.44665	0.287938	0.865557	0.332662	0.739389	0.923938	SELL	protein_coding	6402	selectin L
ENSG00000123416.15	5437.16	0.120511	0.362304	0.332625	0.739417	0.923938	TUBA1B	protein_coding	10376	tubulin alpha 1b
ENSG00000207383.1	7.88008	0.197326	0.593415	0.332527	0.739491	0.923946	RF00019	misc_RNA	NA
ENSG00000153214.10	2869.82	0.0524056	0.157666	0.332383	0.7396	0.923946	TMEM87B	protein_coding	84910	transmembrane protein 87B
ENSG00000205213.13	9049.31	-0.0843043	0.253652	-0.332362	0.739616	0.923946	LGR4	protein_coding	55366	leucine rich repeat containing G protein-coupled receptor 4
ENSG00000112039.4	70.9647	-0.111369	0.335146	-0.332302	0.739661	0.923946	FANCE	protein_coding	2178	FA complementation group E
ENSG00000166451.13	148.244	0.165644	0.498505	0.332281	0.739677	0.923946	CENPN	protein_coding	55839	centromere protein N
ENSG00000179846.9	9.93374	0.209089	0.629264	0.332275	0.739682	0.923946	NKPD1	protein_coding	284353	NTPase KAP family P-loop domain containing 1
ENSG00000240065.7	418.584	0.105447	0.317419	0.332202	0.739737	0.923961	PSMB9	protein_coding	5698	proteasome 20S subunit beta 9
ENSG00000263503.1	72.9491	-0.788288	2.3738	-0.332078	0.73983	0.924024	MAPK8IP1P2	processed_pseudogene	NA
ENSG00000117480.15	890.519	-0.0684698	0.206286	-0.331916	0.739953	0.924123	FAAH	protein_coding	2166	fatty acid amide hydrolase
ENSG00000082512.14	837.8	-0.092068	0.277599	-0.331658	0.740147	0.92425	TRAF5	protein_coding	7188	TNF receptor associated factor 5
ENSG00000227939.1	5.80871	0.226503	0.683391	0.33144	0.740312	0.92425	RPL3P2	processed_pseudogene	NA
ENSG00000155868.7	259.059	-0.0595674	0.179724	-0.331437	0.740314	0.92425	MED7	protein_coding	9443	mediator complex subunit 7
ENSG00000138669.9	183.385	-0.190795	0.575944	-0.331274	0.740438	0.92425	PRKG2	protein_coding	5593	protein kinase cGMP-dependent 2
ENSG00000278985.1	32.62	0.0935988	0.28255	0.331265	0.740445	0.92425	AC092718.7	TEC	NA
ENSG00000172382.9	17.1737	-0.147186	0.444318	-0.331262	0.740447	0.92425	PRSS27	protein_coding	83886	serine protease 27
ENSG00000092201.9	2686.92	0.0598436	0.180666	0.331239	0.740464	0.92425	SUPT16H	protein_coding	11198	SPT16 homolog, facilitates chromatin remodeling subunit
ENSG00000217275.2	10.549	-0.207673	0.627048	-0.331191	0.7405	0.92425	AL031777.1	processed_pseudogene	NA
ENSG00000166716.9	2980.99	-0.0477107	0.144157	-0.330963	0.740673	0.92425	ZNF592	protein_coding	9640	zinc finger protein 592
ENSG00000252874.2	8.34304	0.175459	0.530168	0.330949	0.740683	0.92425	RF00019	misc_RNA	NA
ENSG00000158813.17	13.7391	-0.224863	0.679517	-0.330916	0.740708	0.92425	EDA	protein_coding	1896	ectodysplasin A
ENSG00000091157.13	1054.21	0.0748596	0.226232	0.330898	0.740722	0.92425	WDR7	protein_coding	23335	WD repeat domain 7
ENSG00000143622.10	868.063	0.0430861	0.130212	0.330892	0.740726	0.92425	RIT1	protein_coding	6016	Ras like without CAAX 1
ENSG00000143127.12	36.0824	0.147967	0.447257	0.330833	0.740771	0.92425	ITGA10	protein_coding	8515	integrin subunit alpha 10
ENSG00000210112.1	8.86911	0.300974	0.909909	0.330773	0.740816	0.92425	MT-TM	Mt_tRNA	NA
ENSG00000267127.7	6.22917	-0.225121	0.680706	-0.330717	0.740858	0.92425	AC090360.1	protein_coding	NA
ENSG00000196369.11	113.853	-0.107952	0.326454	-0.330681	0.740886	0.92425	SRGAP2B	protein_coding	647135	SLIT-ROBO Rho GTPase activating protein 2B
ENSG00000165525.17	1972.52	0.0379082	0.114644	0.330662	0.7409	0.92425	NEMF	protein_coding	9147	nuclear export mediator factor
ENSG00000255471.1	5.10689	0.25002	0.756216	0.330619	0.740932	0.92425	AP001528.2	antisense	NA
ENSG00000132434.9	376.164	0.127157	0.384682	0.330552	0.740983	0.92425	LANCL2	protein_coding	55915	LanC like 2
ENSG00000213089.4	39.6954	-0.0787189	0.238232	-0.33043	0.741075	0.92425	PDCL3P5	processed_pseudogene	NA
ENSG00000108306.12	2655.05	0.0734219	0.222205	0.330424	0.741079	0.92425	FBXL20	protein_coding	84961	F-box and leucine rich repeat protein 20
ENSG00000185158.12	349.784	0.0617064	0.186755	0.330414	0.741087	0.92425	LRRC37B	protein_coding	114659	leucine rich repeat containing 37B
ENSG00000237200.1	19.3669	-0.111464	0.337351	-0.330409	0.741091	0.92425	ZBTB40-IT1	sense_intronic	NA
ENSG00000198909.7	411.388	-0.0669259	0.202588	-0.330355	0.741132	0.92425	MAP3K3	protein_coding	4215	mitogen-activated protein kinase kinase kinase 3
ENSG00000260310.1	16.1696	-0.150293	0.455065	-0.330267	0.741198	0.92425	AC027277.2	sense_intronic	NA
ENSG00000165410.14	77.6132	-0.127977	0.387548	-0.330223	0.741231	0.92425	CFL2	protein_coding	1073	cofilin 2
ENSG00000149043.16	311.737	-0.167044	0.505933	-0.330171	0.741271	0.92425	SYT8	protein_coding	90019	synaptotagmin 8
ENSG00000158122.11	61.0825	-0.162823	0.493209	-0.33013	0.741302	0.92425	PRXL2C	protein_coding	195827	peroxiredoxin like 2C
ENSG00000273568.1	29.4116	-0.134789	0.408457	-0.329996	0.741403	0.924255	AC131009.3	sense_intronic	NA
ENSG00000172493.20	5313.14	-0.051005	0.154577	-0.329965	0.741427	0.924255	AFF1	protein_coding	4299	AF4/FMR2 family member 1
ENSG00000112964.13	8.41623	0.224892	0.681605	0.329944	0.741442	0.924255	GHR	protein_coding	2690	growth hormone receptor
ENSG00000272750.1	20.3837	-0.124906	0.378689	-0.329838	0.741523	0.924255	AL592148.3	antisense	NA
ENSG00000197429.10	629.303	0.0531339	0.161101	0.329818	0.741538	0.924255	IPP	protein_coding	3652	intracisternal A particle-promoted polypeptide
ENSG00000127423.10	34.5159	-0.237562	0.720359	-0.329783	0.741564	0.924255	AUNIP	protein_coding	79000	aurora kinase A and ninein interacting protein
ENSG00000095203.14	3630.99	0.093326	0.283215	0.329524	0.74176	0.924393	EPB41L4B	protein_coding	54566	erythrocyte membrane protein band 4.1 like 4B
ENSG00000035141.7	628.027	0.0779027	0.236412	0.32952	0.741762	0.924393	FAM136A	protein_coding	84908	family with sequence similarity 136 member A
ENSG00000130598.15	51.7788	-0.300948	0.913522	-0.329437	0.741825	0.924393	TNNI2	protein_coding	7136	troponin I2, fast skeletal type
ENSG00000185716.11	283.506	-0.0347895	0.105639	-0.329324	0.741911	0.924393	MOSMO	protein_coding	730094	modulator of smoothened
ENSG00000223508.5	145.181	0.0816388	0.247924	0.32929	0.741936	0.924393	RPL23AP53	transcribed_processed_pseudogene	NA
ENSG00000272787.1	21.1624	-0.413171	1.2549	-0.329246	0.74197	0.924393	AC253536.6	lincRNA	NA
ENSG00000240288.7	97.3645	-0.0893577	0.271431	-0.32921	0.741997	0.924393	GHRLOS	antisense	100126793	ghrelin opposite strand/antisense RNA
ENSG00000231133.6	7.61927	-0.40785	1.23898	-0.329181	0.742019	0.924393	HAR1B	lincRNA	768097	highly accelerated region 1B
ENSG00000260804.3	128.651	0.210527	0.639737	0.329083	0.742093	0.924432	LINC01963	lincRNA	150967	long intergenic non-protein coding RNA 1963
ENSG00000231083.1	28.4101	-0.263773	0.802552	-0.328668	0.742407	0.924617	AC011747.1	lincRNA	NA
ENSG00000214029.4	317.099	-0.0604925	0.184076	-0.328628	0.742437	0.924617	ZNF891	protein_coding	101060200	zinc finger protein 891
ENSG00000221184.1	46.2542	0.0868251	0.264256	0.328565	0.742485	0.924617	MIR1254-1	miRNA	NA
ENSG00000188163.7	15.7976	-0.194382	0.591675	-0.328528	0.742512	0.924617	FAM166A	protein_coding	401565	family with sequence similarity 166 member A
ENSG00000282164.3	163.947	-0.0787632	0.239875	-0.328351	0.742647	0.924617	PEG13	sense_intronic	359809	paternally expressed 13
ENSG00000136574.17	183.934	-0.818503	2.49392	-0.3282	0.74276	0.924617	GATA4	protein_coding	2626	GATA binding protein 4
ENSG00000167721.10	1166.39	0.0892284	0.271897	0.32817	0.742783	0.924617	TSR1	protein_coding	55720	TSR1 ribosome maturation factor
ENSG00000264292.1	10.5425	0.173359	0.528286	0.328154	0.742795	0.924617	MIR2467	miRNA	100616360	microRNA 2467
ENSG00000230533.3	9.9044	0.238306	0.726238	0.328138	0.742808	0.924617	AL356234.2	lincRNA	NA
ENSG00000131019.10	60.6538	0.0930735	0.283694	0.328077	0.742854	0.924617	ULBP3	protein_coding	79465	UL16 binding protein 3
ENSG00000154914.16	497.923	0.0544871	0.166086	0.328065	0.742862	0.924617	USP43	protein_coding	124739	ubiquitin specific peptidase 43
ENSG00000197467.14	64.1832	0.279856	0.853339	0.327954	0.742947	0.924617	COL13A1	protein_coding	1305	collagen type XIII alpha 1 chain
ENSG00000198324.13	1355.62	-0.058468	0.178384	-0.327766	0.743089	0.924617	PHETA1	protein_coding	144717	PH domain containing endocytic trafficking adaptor 1
ENSG00000278978.1	112.216	0.0765641	0.233624	0.327724	0.74312	0.924617	AC092611.3	TEC	NA	NA
ENSG00000173542.8	713.959	0.0744863	0.227367	0.327604	0.743211	0.924617	MOB1B	protein_coding	92597	MOB kinase activator 1B
ENSG00000125971.16	2200.91	0.0464264	0.141717	0.3276	0.743214	0.924617	DYNLRB1	protein_coding	83658	dynein light chain roadblock-type 1
ENSG00000254598.2	25.5477	0.122354	0.373533	0.32756	0.743244	0.924617	CSNK2A3	protein_coding	283106	casein kinase 2 alpha 3
ENSG00000065361.15	17832.4	0.102605	0.313244	0.327557	0.743246	0.924617	ERBB3	protein_coding	2065	erb-b2 receptor tyrosine kinase 3
ENSG00000229951.5	9.73102	0.241728	0.738051	0.327521	0.743274	0.924617	FLJ31356	antisense	403150	uncharacterized protein FLJ31356
ENSG00000100380.13	4489.12	0.0472579	0.144314	0.327465	0.743316	0.924617	ST13	protein_coding	6767	ST13 Hsp70 interacting protein
ENSG00000227115.7	5.88937	-0.266387	0.813758	-0.327354	0.7434	0.924617	LINC01630	lincRNA	100287225	long intergenic non-protein coding RNA 1630
ENSG00000234006.1	5.05903	0.227407	0.694844	0.327278	0.743458	0.924617	DDX39B-AS1	antisense	106478957	DDX39B antisense RNA 1
ENSG00000273183.1	7.85105	0.220125	0.67277	0.327192	0.743523	0.924617	AC093726.2	antisense	NA
ENSG00000099974.7	37.1286	-0.386111	1.18008	-0.327189	0.743525	0.924617	DDTL	protein_coding	100037417	D-dopachrome tautomerase like
ENSG00000188130.13	18.1266	0.159122	0.486427	0.327123	0.743574	0.924617	MAPK12	protein_coding	6300	mitogen-activated protein kinase 12
ENSG00000166136.15	132.685	-0.0711637	0.217546	-0.32712	0.743577	0.924617	NDUFB8	protein_coding	4714	NADH:ubiquinone oxidoreductase subunit B8
ENSG00000100890.15	131.007	0.141194	0.431644	0.327108	0.743586	0.924617	KIAA0391	protein_coding	9692	protein only RNase P catalytic subunit
ENSG00000206612.1	11.941	0.127175	0.388829	0.327072	0.743614	0.924617	SNORA2A	snoRNA	677793	small nucleolar RNA, H/ACA box 2A
ENSG00000270647.5	2319.53	0.0723762	0.221312	0.327033	0.743643	0.924617	TAF15	protein_coding	8148	TATA-box binding protein associated factor 15
ENSG00000146674.14	34698.4	0.208069	0.636255	0.327021	0.743652	0.924617	IGFBP3	protein_coding	3486	insulin like growth factor binding protein 3
ENSG00000198754.5	58.3622	0.200144	0.612049	0.327007	0.743663	0.924617	OXCT2	protein_coding	64064	3-oxoacid CoA-transferase 2
ENSG00000175137.10	1497.92	0.0637836	0.195062	0.326991	0.743675	0.924617	SH3BP5L	protein_coding	80851	SH3 binding domain protein 5 like
ENSG00000213090.2	63.7637	-0.07144	0.218507	-0.326947	0.743708	0.924617	AC007256.1	processed_pseudogene	NA
ENSG00000250802.7	55.6833	-0.191358	0.585413	-0.326878	0.74376	0.924617	ZBED3-AS1	antisense	NA
ENSG00000183087.14	2836.51	-0.0715414	0.218921	-0.326791	0.743826	0.924617	GAS6	protein_coding	2621	growth arrest specific 6
ENSG00000271816.1	43.9527	-0.0761222	0.232984	-0.326728	0.743874	0.924617	BMS1P4	processed_transcript	729096	BMS1 pseudogene 4
ENSG00000260776.5	15.8444	-0.334418	1.02388	-0.32662	0.743955	0.924617	AC104758.3	transcribed_unprocessed_pseudogene	NA
ENSG00000117834.12	2508.23	-0.237259	0.72675	-0.326466	0.744072	0.924617	SLC5A9	protein_coding	200010	solute carrier family 5 member 9
ENSG00000262420.3	7.74251	-0.218288	0.668645	-0.326463	0.744074	0.924617	AC007613.1	antisense	NA
ENSG00000246982.6	70.9238	0.145173	0.444708	0.326445	0.744088	0.924617	Z84485.1	antisense	NA
ENSG00000180089.5	53.3686	-0.0855702	0.262158	-0.326407	0.744116	0.924617	TMEM86B	protein_coding	255043	transmembrane protein 86B
ENSG00000105254.11	749.694	0.0852038	0.261041	0.3264	0.744122	0.924617	TBCB	protein_coding	1155	tubulin folding cofactor B
ENSG00000111652.9	728.785	0.0573761	0.175814	0.326345	0.744163	0.924617	COPS7A	protein_coding	50813	COP9 signalosome subunit 7A
ENSG00000141560.14	635.643	-0.0418235	0.128159	-0.326341	0.744166	0.924617	FN3KRP	protein_coding	79672	fructosamine 3 kinase related protein
ENSG00000255690.2	21.9548	0.147325	0.451468	0.326325	0.744178	0.924617	TRIL	protein_coding	9865	TLR4 interactor with leucine rich repeats
ENSG00000206786.1	12.3072	-0.138412	0.424514	-0.326048	0.744388	0.924824	RNU6-701P	snRNA	NA
ENSG00000065457.10	664.23	0.0711804	0.218352	0.325989	0.744432	0.924825	ADAT1	protein_coding	23536	adenosine deaminase tRNA specific 1
ENSG00000279696.1	104.54	0.0764541	0.234595	0.325898	0.744502	0.924858	AP001273.1	TEC	NA
ENSG00000124784.8	417.23	-0.0502708	0.15441	-0.325567	0.744752	0.925115	RIOK1	protein_coding	83732	RIO kinase 1
ENSG00000145506.13	56.0323	0.179652	0.552066	0.325419	0.744864	0.925156	NKD2	protein_coding	85409	NKD inhibitor of WNT signaling pathway 2
ENSG00000274251.1	43.1366	0.0686916	0.211093	0.325409	0.744871	0.925156	AP003419.2	lincRNA	NA
ENSG00000132275.10	587.451	-0.0503926	0.1549	-0.325324	0.744936	0.925181	RRP8	protein_coding	23378	ribosomal RNA processing 8
ENSG00000132825.6	271.431	0.0679615	0.208947	0.325256	0.744987	0.925181	PPP1R3D	protein_coding	5509	protein phosphatase 1 regulatory subunit 3D
ENSG00000214842.5	24.1892	-0.310867	0.956033	-0.325163	0.745058	0.925181	RAD51AP2	protein_coding	729475	RAD51 associated protein 2
ENSG00000169359.14	385.293	0.036831	0.113272	0.325156	0.745063	0.925181	SLC33A1	protein_coding	9197	solute carrier family 33 member 1
ENSG00000078687.17	670.649	0.093082	0.286603	0.324777	0.74535	0.925308	TNRC6C	protein_coding	57690	trinucleotide repeat containing adaptor 6C
ENSG00000235449.2	22.6232	0.103903	0.319958	0.324741	0.745377	0.925308	AC098934.3	processed_pseudogene	NA
ENSG00000273113.1	8.69259	0.223367	0.687854	0.32473	0.745385	0.925308	AC133528.1	lincRNA	NA
ENSG00000254273.1	23.1677	0.103959	0.320258	0.324609	0.745477	0.925308	AC018620.1	processed_pseudogene	NA
ENSG00000160932.10	1653.36	0.172056	0.53023	0.324493	0.745565	0.925308	LY6E	protein_coding	4061	lymphocyte antigen 6 family member E
ENSG00000166311.9	968.916	-0.0714999	0.220362	-0.324465	0.745586	0.925308	SMPD1	protein_coding	6609	sphingomyelin phosphodiesterase 1
ENSG00000228358.5	25.4983	0.317482	0.978508	0.324455	0.745593	0.925308	LINC02263	lincRNA	105377390	long intergenic non-protein coding RNA 2263
ENSG00000137218.10	164.711	-0.0704643	0.217217	-0.324396	0.745638	0.925308	FRS3	protein_coding	10817	fibroblast growth factor receptor substrate 3
ENSG00000160345.12	48.1335	0.122616	0.377992	0.324389	0.745644	0.925308	C9orf116	protein_coding	138162	chromosome 9 open reading frame 116
ENSG00000186889.9	37.0594	0.133748	0.412317	0.324381	0.74565	0.925308	TMEM17	protein_coding	200728	transmembrane protein 17
ENSG00000108788.11	1988.86	-0.0616829	0.190178	-0.324342	0.745679	0.925308	MLX	protein_coding	6945	MAX dimerization protein MLX
ENSG00000204152.10	281.508	0.0654526	0.201827	0.324301	0.74571	0.925308	TIMM23B	protein_coding	100652748	translocase of inner mitochondrial membrane 23 homolog B
ENSG00000103490.13	460.541	-0.113912	0.351384	-0.32418	0.745802	0.925308	PYCARD	protein_coding	29108	PYD and CARD domain containing
ENSG00000125870.10	609.364	0.0496786	0.153268	0.324129	0.74584	0.925308	SNRPB2	protein_coding	6629	small nuclear ribonucleoprotein polypeptide B2
ENSG00000141627.13	1018.61	0.0420588	0.129766	0.324112	0.745853	0.925308	DYM	protein_coding	54808	dymeclin
ENSG00000169047.5	1591.1	0.107606	0.332004	0.32411	0.745855	0.925308	IRS1	protein_coding	3667	insulin receptor substrate 1
ENSG00000157617.16	810.387	0.0396084	0.122274	0.32393	0.745991	0.925423	C2CD2	protein_coding	25966	C2 calcium dependent domain containing 2
ENSG00000116688.16	3297.41	-0.0581211	0.179475	-0.323841	0.746059	0.925454	MFN2	protein_coding	9927	mitofusin 2
ENSG00000226010.1	9.06366	-0.216942	0.670423	-0.323591	0.746248	0.925635	AL355852.1	processed_pseudogene	NA
ENSG00000172638.12	226.814	-0.241989	0.748352	-0.323362	0.746421	0.925674	EFEMP2	protein_coding	30008	EGF containing fibulin extracellular matrix protein 2
ENSG00000163319.10	307.739	0.0355363	0.109897	0.323359	0.746423	0.925674	MRPS18C	protein_coding	51023	mitochondrial ribosomal protein S18C
ENSG00000187123.14	232.621	-0.104808	0.324201	-0.323282	0.746482	0.925674	LYPD6	protein_coding	130574	LY6/PLAUR domain containing 6
ENSG00000150316.11	643.29	-0.035911	0.111085	-0.323275	0.746487	0.925674	CWC15	protein_coding	51503	CWC15 spliceosome associated protein homolog
ENSG00000114127.10	4332.55	0.104605	0.323639	0.323216	0.746532	0.925674	XRN1	protein_coding	54464	5'-3' exoribonuclease 1
ENSG00000142632.16	210.149	0.0735259	0.227525	0.323156	0.746577	0.925674	ARHGEF19	protein_coding	128272	Rho guanine nucleotide exchange factor 19
ENSG00000149269.9	3288.81	-0.0749388	0.231901	-0.323151	0.746581	0.925674	PAK1	protein_coding	5058	p21 (RAC1) activated kinase 1
ENSG00000219902.1	32.2852	0.126316	0.39103	0.323033	0.74667	0.925732	RPL35P3	processed_pseudogene	NA
ENSG00000179913.10	2303.57	-0.0854919	0.264731	-0.322939	0.746742	0.925766	B3GNT3	protein_coding	10331	UDP-GlcNAc:betaGal beta-1,3-N-acetylglucosaminyltransferase 3
ENSG00000267717.1	5.91367	0.260227	0.806829	0.322531	0.747051	0.926056	SRSF10P1	processed_pseudogene	NA
ENSG00000123739.10	501.198	0.0408064	0.126546	0.322462	0.747102	0.926056	PLA2G12A	protein_coding	81579	phospholipase A2 group XIIA
ENSG00000145349.16	4740.36	0.0820426	0.254427	0.32246	0.747104	0.926056	CAMK2D	protein_coding	817	calcium/calmodulin dependent protein kinase II delta
ENSG00000238260.1	24.8299	0.113971	0.35355	0.322363	0.747178	0.926093	AL513320.1	antisense	NA
ENSG00000187134.13	971.313	0.248401	0.770729	0.322294	0.74723	0.926105	AKR1C1	protein_coding	1645	aldo-keto reductase family 1 member C1
ENSG00000279741.1	8.48504	-0.243148	0.754668	-0.322193	0.747307	0.926134	AC007342.8	TEC	NA
ENSG00000258578.2	16.5672	0.139324	0.432498	0.322138	0.747348	0.926134	AC008015.1	processed_pseudogene	NA
ENSG00000181544.14	36.0237	-0.180396	0.560089	-0.322085	0.747388	0.926134	FANCB	protein_coding	2187	FA complementation group B
ENSG00000281091.2	10.9456	-0.149257	0.463478	-0.322035	0.747426	0.926134	AL606763.1	lincRNA	NA
ENSG00000241322.10	92.4519	0.207283	0.644028	0.321854	0.747563	0.92618	CDRT1	protein_coding	374286	CMT1A duplicated region transcript 1
ENSG00000101003.9	150.526	-0.170719	0.530439	-0.321844	0.747571	0.92618	GINS1	protein_coding	9837	GINS complex subunit 1
ENSG00000103043.14	1063.57	0.0713619	0.221748	0.321815	0.747593	0.92618	VAC14	protein_coding	55697	VAC14 component of PIKFYVE complex
ENSG00000102879.15	123.678	0.172578	0.536563	0.321636	0.747728	0.926207	CORO1A	protein_coding	11151	coronin 1A
ENSG00000094841.13	226.357	0.0580148	0.18038	0.321625	0.747736	0.926207	UPRT	protein_coding	139596	uracil phosphoribosyltransferase homolog
ENSG00000249167.1	8.38214	-0.280441	0.871972	-0.321616	0.747743	0.926207	SEMA6A-AS2	lincRNA	105379132	SEMA6A antisense RNA 2
ENSG00000153790.11	24.9564	-0.0956951	0.297638	-0.321515	0.74782	0.926217	C7orf31	protein_coding	136895	chromosome 7 open reading frame 31
ENSG00000159423.16	122.03	0.201128	0.625608	0.321492	0.747838	0.926217	ALDH4A1	protein_coding	8659	aldehyde dehydrogenase 4 family member A1
ENSG00000129158.10	234.663	0.0415126	0.129167	0.321386	0.747918	0.926263	SERGEF	protein_coding	26297	secretion regulating guanine nucleotide exchange factor
ENSG00000069399.14	1929.51	0.122142	0.380211	0.321247	0.748023	0.92634	BCL3	protein_coding	602	BCL3 transcription coactivator
ENSG00000130413.15	131.427	-0.263354	0.819943	-0.321186	0.74807	0.926344	STK33	protein_coding	65975	serine/threonine kinase 33
ENSG00000145782.12	1248.59	-0.038827	0.121007	-0.320866	0.748312	0.926555	ATG12	protein_coding	9140	autophagy related 12
ENSG00000272137.1	11.417	-0.193785	0.603981	-0.320847	0.748327	0.926555	AL451064.1	lincRNA	NA
ENSG00000154556.18	1641.21	0.116443	0.363332	0.320486	0.7486	0.92684	SORBS2	protein_coding	8470	sorbin and SH3 domain containing 2
ENSG00000210195.2	314.575	-0.125619	0.392126	-0.320355	0.748699	0.92691	MT-TT	Mt_tRNA	NA
ENSG00000279491.1	57.8917	-0.129252	0.403709	-0.320161	0.748847	0.926947	AP003733.4	TEC	399900	uncharacterized LOC399900
ENSG00000187815.9	83.1991	-0.0850019	0.265552	-0.320095	0.748896	0.926947	ZFP69	protein_coding	339559	ZFP69 zinc finger protein
ENSG00000261691.1	10.8595	-0.252064	0.787501	-0.320081	0.748907	0.926947	Z97986.1	antisense	NA
ENSG00000132383.11	1630.03	-0.0301202	0.0941165	-0.320031	0.748945	0.926947	RPA1	protein_coding	6117	replication protein A1
ENSG00000147649.9	3402.14	0.0352468	0.110136	0.320031	0.748945	0.926947	MTDH	protein_coding	92140	metadherin
ENSG00000167325.14	780.652	0.105896	0.330969	0.319959	0.748999	0.926961	RRM1	protein_coding	6240	ribonucleotide reductase catalytic subunit M1
ENSG00000136867.10	158.216	0.105842	0.330871	0.319888	0.749053	0.926974	SLC31A2	protein_coding	1318	solute carrier family 31 member 2
ENSG00000064995.17	496.169	-0.0365446	0.114305	-0.319712	0.749187	0.926985	TAF11	protein_coding	6882	TATA-box binding protein associated factor 11
ENSG00000198791.11	1953.71	0.0344827	0.107895	0.319596	0.749275	0.926985	CNOT7	protein_coding	29883	CCR4-NOT transcription complex subunit 7
ENSG00000279198.1	33.3245	0.167688	0.524701	0.319588	0.749281	0.926985	AC008894.3	TEC	NA
ENSG00000134900.11	1196.55	-0.065898	0.206226	-0.319543	0.749315	0.926985	TPP2	protein_coding	7174	tripeptidyl peptidase 2
ENSG00000274322.1	281.146	0.131426	0.411327	0.319517	0.749335	0.926985	AL136531.2	protein_coding	NA
ENSG00000105700.10	1288.53	0.0381098	0.119283	0.319491	0.749354	0.926985	KXD1	protein_coding	79036	KxDL motif containing 1
ENSG00000277152.1	93.2428	-0.0630827	0.197456	-0.319477	0.749365	0.926985	AC110048.2	lincRNA	NA
ENSG00000188610.12	12.7293	-0.233055	0.72997	-0.319267	0.749524	0.92713	FAM72B	protein_coding	653820	family with sequence similarity 72 member B
ENSG00000134684.10	1959.04	0.0964331	0.302209	0.319094	0.749655	0.927164	YARS	protein_coding	8565	tyrosyl-tRNA synthetase 1
ENSG00000118412.12	809.265	0.0384252	0.12047	0.31896	0.749757	0.927164	CASP8AP2	protein_coding	9994	caspase 8 associated protein 2
ENSG00000137642.12	48463.7	-0.145093	0.454971	-0.318906	0.749798	0.927164	SORL1	protein_coding	6653	sortilin related receptor 1
ENSG00000224080.1	67.4861	0.132038	0.414052	0.318894	0.749807	0.927164	UBE2FP1	processed_pseudogene	NA
ENSG00000170477.12	14.5286	0.28331	0.888436	0.318886	0.749813	0.927164	KRT4	protein_coding	3851	keratin 4
ENSG00000226699.1	22.135	-0.132041	0.41408	-0.318877	0.74982	0.927164	AL360181.1	antisense	NA
ENSG00000219545.11	349.264	-0.0557986	0.175067	-0.318727	0.749934	0.927164	UMAD1	protein_coding	729852	UBAP1-MVB12-associated (UMA) domain containing 1
ENSG00000230148.8	9.65161	0.245674	0.77096	0.31866	0.749984	0.927164	HOXB-AS1	antisense	100874362	HOXB cluster antisense RNA 1
ENSG00000145494.11	466.011	0.0972814	0.305304	0.318638	0.750001	0.927164	NDUFS6	protein_coding	4726	NADH:ubiquinone oxidoreductase subunit S6
ENSG00000197568.13	159.337	-0.0653385	0.205074	-0.318609	0.750023	0.927164	HHLA3	protein_coding	NA
ENSG00000106266.10	496.481	-0.0920711	0.288991	-0.318595	0.750033	0.927164	SNX8	protein_coding	29886	sorting nexin 8
ENSG00000168275.14	191.342	0.0663742	0.208417	0.318469	0.750129	0.927164	COA6	protein_coding	388753	cytochrome c oxidase assembly factor 6
ENSG00000214776.12	23.6678	-0.328014	1.03009	-0.318432	0.750157	0.927164	AC092821.1	transcribed_unprocessed_pseudogene	NA
ENSG00000260917.1	296.539	0.0402858	0.12657	0.318289	0.750265	0.927164	AL158212.3	sense_overlapping	103344931	uncharacterized LOC103344931
ENSG00000235012.1	10.7123	-0.177287	0.557062	-0.318254	0.750292	0.927164	AF121897.1	processed_pseudogene	NA
ENSG00000267474.1	8.28322	0.20091	0.631496	0.318149	0.750372	0.927164	AC008569.2	sense_intronic	NA
ENSG00000234584.1	11.449	-0.118973	0.373984	-0.318122	0.750393	0.927164	AC019186.1	lincRNA	NA
ENSG00000156521.13	576.171	-0.0494953	0.155592	-0.31811	0.750401	0.927164	TYSND1	protein_coding	219743	trypsin domain containing 1
ENSG00000258289.8	777.918	0.0781764	0.245792	0.318059	0.75044	0.927164	CHURC1	protein_coding	91612	churchill domain containing 1
ENSG00000244731.7	13.9985	0.160891	0.505868	0.318049	0.750448	0.927164	C4A	protein_coding	720	complement C4A (Rodgers blood group)
ENSG00000131435.12	1482.46	-0.21917	0.68914	-0.318034	0.750459	0.927164	PDLIM4	protein_coding	8572	PDZ and LIM domain 4
ENSG00000250144.1	39.3462	0.221248	0.696339	0.31773	0.75069	0.92734	AC104619.3	processed_pseudogene	NA
ENSG00000102910.13	5726.91	0.0208554	0.0656387	0.31773	0.75069	0.92734	LONP2	protein_coding	83752	lon peptidase 2, peroxisomal
ENSG00000123485.11	165.925	-0.225426	0.709608	-0.317676	0.750731	0.92734	HJURP	protein_coding	55355	Holliday junction recognition protein
ENSG00000278390.4	24.6233	-0.147062	0.463126	-0.317541	0.750833	0.9274	AL354696.2	antisense	101929140	uncharacterized LOC101929140
ENSG00000120963.11	1622.6	-0.0600006	0.188979	-0.317498	0.750866	0.9274	ZNF706	protein_coding	51123	zinc finger protein 706
ENSG00000174945.13	19.8116	0.297815	0.938527	0.317322	0.750999	0.927474	AMZ1	protein_coding	155185	archaelysin family metallopeptidase 1
ENSG00000262362.1	17.758	-0.179266	0.564963	-0.317306	0.751011	0.927474	AC004233.1	sense_overlapping	NA
ENSG00000143793.12	302.58	0.0541804	0.17087	0.317085	0.751179	0.927585	C1orf35	protein_coding	79169	chromosome 1 open reading frame 35
ENSG00000273084.1	132.871	0.0849315	0.267873	0.317059	0.751199	0.927585	AC092171.5	lincRNA	NA
ENSG00000158161.15	1667.75	-0.0176858	0.0557956	-0.316975	0.751263	0.927585	EYA3	protein_coding	2140	EYA transcriptional coactivator and phosphatase 3
ENSG00000259305.6	5.37643	-0.231759	0.731194	-0.316959	0.751274	0.927585	ZHX1-C8orf76	protein_coding	100533106	ZHX1-C8orf76 readthrough
ENSG00000275854.1	15.3887	0.128061	0.404104	0.316901	0.751319	0.927587	AC084824.4	sense_intronic	NA
ENSG00000196704.11	900.933	0.0359843	0.113608	0.31674	0.751441	0.927637	AMZ2	protein_coding	51321	archaelysin family metallopeptidase 2
ENSG00000241962.9	10.445	-0.12607	0.398093	-0.316686	0.751482	0.927637	AC079447.1	protein_coding	NA
ENSG00000184517.11	122.591	-0.101824	0.321594	-0.316622	0.75153	0.927637	ZFP1	protein_coding	162239	ZFP1 zinc finger protein
ENSG00000054392.12	347.674	-0.0741291	0.234127	-0.316619	0.751533	0.927637	HHAT	protein_coding	55733	hedgehog acyltransferase
ENSG00000065328.16	86.5254	-0.286777	0.905919	-0.316559	0.751578	0.92764	MCM10	protein_coding	55388	minichromosome maintenance 10 replication initiation factor
ENSG00000104213.12	8.4326	0.218553	0.690582	0.316476	0.751641	0.927664	PDGFRL	protein_coding	5157	platelet derived growth factor receptor like
ENSG00000118197.13	281.01	-0.0768961	0.243122	-0.316286	0.751785	0.927739	DDX59	protein_coding	83479	DEAD-box helicase 59
ENSG00000143774.16	3930.25	0.0635112	0.200805	0.316283	0.751788	0.927739	GUK1	protein_coding	2987	guanylate kinase 1
ENSG00000243789.10	83.2073	-0.0646417	0.20443	-0.316204	0.751847	0.927739	JMJD7	protein_coding	100137047	jumonji domain containing 7
ENSG00000270108.1	103.764	-0.0537516	0.170062	-0.316071	0.751949	0.927739	AL049840.5	sense_intronic	NA
ENSG00000185650.9	4817.29	-0.0949357	0.300371	-0.316062	0.751956	0.927739	ZFP36L1	protein_coding	677	ZFP36 ring finger protein like 1
ENSG00000162627.16	655.258	0.0621716	0.196737	0.316015	0.751991	0.927739	SNX7	protein_coding	51375	sorting nexin 7
ENSG00000140265.12	921.839	0.0500595	0.158428	0.315977	0.75202	0.927739	ZSCAN29	protein_coding	146050	zinc finger and SCAN domain containing 29
ENSG00000159111.12	579.672	0.053401	0.169135	0.31573	0.752208	0.927739	MRPL10	protein_coding	124995	mitochondrial ribosomal protein L10
ENSG00000267940.1	99.6003	0.07533	0.238615	0.315697	0.752233	0.927739	AC022762.2	lincRNA	NA
ENSG00000275092.1	26.8256	-0.0881373	0.279322	-0.31554	0.752351	0.927739	AL031710.2	sense_intronic	NA
ENSG00000078674.17	4178.61	-0.0341724	0.108325	-0.315461	0.752412	0.927739	PCM1	protein_coding	5108	pericentriolar material 1
ENSG00000243832.1	18.6393	-0.23435	0.742913	-0.315448	0.752422	0.927739	LINC02000	lincRNA	100507210	long intergenic non-protein coding RNA 2000
ENSG00000218690.2	5.86853	-0.178348	0.565514	-0.315374	0.752478	0.927739	HIST1H2APS4	transcribed_unprocessed_pseudogene	NA
ENSG00000284830.1	12.0382	0.172105	0.545798	0.315327	0.752513	0.927739	AL049557.2	bidirectional_promoter_lncRNA	101928718	uncharacterized LOC101928718
ENSG00000121989.14	1033.33	-0.0632757	0.200676	-0.315313	0.752524	0.927739	ACVR2A	protein_coding	92	activin A receptor type 2A
ENSG00000048471.13	383.579	-0.0700018	0.222014	-0.315303	0.752531	0.927739	SNX29	protein_coding	92017	sorting nexin 29
ENSG00000131759.17	1520.04	-0.0783258	0.248416	-0.315301	0.752533	0.927739	RARA	protein_coding	5914	retinoic acid receptor alpha
ENSG00000186104.10	687.959	0.0578039	0.183346	0.315272	0.752555	0.927739	CYP2R1	protein_coding	120227	cytochrome P450 family 2 subfamily R member 1
ENSG00000116353.15	365.144	0.0948098	0.300792	0.315201	0.752609	0.927739	MECR	protein_coding	51102	mitochondrial trans-2-enoyl-CoA reductase
ENSG00000250305.8	58.7427	0.196524	0.623564	0.315163	0.752638	0.927739	TRMT9B	protein_coding	57604	tRNA methyltransferase 9B (putative)
ENSG00000042429.11	466.456	-0.0373576	0.118553	-0.315114	0.752675	0.927739	MED17	protein_coding	9440	mediator complex subunit 17
ENSG00000120833.13	190.376	-0.122134	0.387684	-0.315035	0.752735	0.927739	SOCS2	protein_coding	8835	suppressor of cytokine signaling 2
ENSG00000166912.16	1290.81	0.0511075	0.162229	0.315033	0.752736	0.927739	MTMR10	protein_coding	54893	myotubularin related protein 10
ENSG00000157796.17	343.918	0.0957218	0.303849	0.315031	0.752738	0.927739	WDR19	protein_coding	57728	WD repeat domain 19
ENSG00000079785.14	2117.96	0.0637036	0.202278	0.31493	0.752815	0.927742	DDX1	protein_coding	1653	DEAD-box helicase 1
ENSG00000260647.1	49.5722	0.120467	0.38256	0.314898	0.752839	0.927742	AC127537.1	antisense	NA
ENSG00000122484.8	843.571	-0.0948649	0.301295	-0.314857	0.75287	0.927742	RPAP2	protein_coding	79871	RNA polymerase II associated protein 2
ENSG00000174502.18	137.096	-0.254203	0.80803	-0.314595	0.753069	0.927912	SLC26A9	protein_coding	115019	solute carrier family 26 member 9
ENSG00000121073.14	793.245	-0.0508932	0.161819	-0.314506	0.753136	0.927912	SLC35B1	protein_coding	10237	solute carrier family 35 member B1
ENSG00000182173.12	575.936	0.0386545	0.122925	0.314456	0.753175	0.927912	TSEN54	protein_coding	283989	tRNA splicing endonuclease subunit 54
ENSG00000206190.11	172.575	0.554036	1.76208	0.314421	0.753202	0.927912	ATP10A	protein_coding	57194	ATPase phospholipid transporting 10A (putative)
ENSG00000198707.14	822.389	0.0451293	0.143565	0.314347	0.753257	0.927912	CEP290	protein_coding	80184	centrosomal protein 290
ENSG00000214433.4	32.5067	-0.2026	0.644647	-0.31428	0.753308	0.927912	GOLGA2P8	transcribed_unprocessed_pseudogene	NA
ENSG00000023516.8	3397.32	0.0419247	0.13345	0.314161	0.753398	0.927912	AKAP11	protein_coding	11215	A-kinase anchoring protein 11
ENSG00000062485.18	3331.36	0.0827533	0.263481	0.314078	0.753462	0.927912	CS	protein_coding	1431	citrate synthase
ENSG00000162174.12	38.7361	0.16329	0.519951	0.31405	0.753483	0.927912	ASRGL1	protein_coding	80150	asparaginase and isoaspartyl peptidase 1
ENSG00000113761.11	343.109	0.0687569	0.218948	0.314033	0.753496	0.927912	ZNF346	protein_coding	23567	zinc finger protein 346
ENSG00000221066.1	10.7309	-0.158197	0.503791	-0.314014	0.753511	0.927912	SNORD111	snoRNA	692214	small nucleolar RNA, C/D box 111
ENSG00000143674.10	1045.13	-0.0550535	0.175333	-0.313993	0.753526	0.927912	MAP3K21	protein_coding	84451	mitogen-activated protein kinase kinase kinase 21
ENSG00000168255.20	118.86	-0.148588	0.473329	-0.313922	0.75358	0.927925	POLR2J3	protein_coding	NA
ENSG00000123213.22	724.859	-0.0612498	0.195225	-0.31374	0.753719	0.927995	NLN	protein_coding	57486	neurolysin
ENSG00000117228.9	462.582	-0.140718	0.448569	-0.313703	0.753746	0.927995	GBP1	protein_coding	2633	guanylate binding protein 1
ENSG00000273951.1	10.6816	-0.171818	0.547754	-0.313677	0.753766	0.927995	AL031667.3	sense_intronic	NA
ENSG00000267058.1	28.4005	-0.138922	0.443074	-0.313542	0.753869	0.928068	AC006213.2	lincRNA	100505715	uncharacterized LOC100505715
ENSG00000139436.20	1501.67	-0.0629035	0.200689	-0.313437	0.753949	0.928113	GIT2	protein_coding	9815	GIT ArfGAP 2
ENSG00000212420.1	7.56265	-0.159087	0.507683	-0.31336	0.754007	0.928132	RNU6-1111P	snRNA	NA
ENSG00000188368.9	15.1743	0.173557	0.55406	0.313245	0.754094	0.928147	PRR19	protein_coding	284338	proline rich 19
ENSG00000256060.2	45.9729	0.105222	0.335926	0.31323	0.754106	0.928147	TRAPPC2B	protein_coding	10597	trafficking protein particle complex 2B
ENSG00000272157.1	8.51114	0.433304	1.38449	0.31297	0.754304	0.928222	AC107373.2	antisense	NA
ENSG00000208308.1	5.25845	-0.199032	0.63604	-0.312923	0.754339	0.928222	SNORA40B	snoRNA	109616967	small nucleolar RNA, H/ACA box 40B
ENSG00000092978.10	738.873	-0.0527216	0.168518	-0.312854	0.754391	0.928222	GPATCH2	protein_coding	55105	G-patch domain containing 2
ENSG00000182700.4	501.581	-0.0619496	0.198021	-0.312844	0.754399	0.928222	IGIP	protein_coding	492311	IgA inducing protein
ENSG00000130997.16	119.617	0.0984861	0.314815	0.312838	0.754403	0.928222	POLN	protein_coding	353497	DNA polymerase nu
ENSG00000155229.20	1289.23	-0.0323648	0.103465	-0.312808	0.754426	0.928222	MMS19	protein_coding	64210	MMS19 homolog, cytosolic iron-sulfur assembly component
ENSG00000198700.9	1817.7	0.056433	0.180462	0.312715	0.754497	0.928256	IPO9	protein_coding	55705	importin 9
ENSG00000065615.13	522.083	0.0644566	0.20621	0.312577	0.754602	0.928332	CYB5R4	protein_coding	51167	cytochrome b5 reductase 4
ENSG00000240682.9	153.325	0.0581898	0.186394	0.312188	0.754898	0.928604	ISY1	protein_coding	57461	ISY1 splicing factor homolog
ENSG00000160352.15	363.429	0.0905095	0.289934	0.312173	0.754909	0.928604	ZNF714	protein_coding	148206	zinc finger protein 714
ENSG00000144597.13	1827.51	0.0330278	0.105835	0.31207	0.754987	0.928646	EAF1	protein_coding	85403	ELL associated factor 1
ENSG00000156049.6	17.3369	-0.222505	0.71336	-0.311912	0.755108	0.928741	GNA14	protein_coding	9630	G protein subunit alpha 14
ENSG00000130529.15	4932.55	0.0266361	0.0854182	0.311832	0.755168	0.928763	TRPM4	protein_coding	54795	transient receptor potential cation channel subfamily M member 4
ENSG00000130177.15	1174.21	0.0726027	0.232911	0.311719	0.755254	0.928815	CDC16	protein_coding	8881	cell division cycle 16
ENSG00000181218.5	199.959	0.104828	0.336392	0.311624	0.755326	0.928845	HIST3H2A	protein_coding	92815	H2A.W histone
ENSG00000279333.1	19.1362	-0.132664	0.425852	-0.311525	0.755401	0.928845	AC096636.1	TEC	NA
ENSG00000132305.20	2353.82	-0.0571193	0.183411	-0.311428	0.755475	0.928845	IMMT	protein_coding	10989	inner membrane mitochondrial protein
ENSG00000164649.19	414.634	0.161403	0.518311	0.311401	0.755495	0.928845	CDCA7L	protein_coding	55536	cell division cycle associated 7 like
ENSG00000135655.15	1337.63	-0.0430085	0.138135	-0.311351	0.755534	0.928845	USP15	protein_coding	9958	ubiquitin specific peptidase 15
ENSG00000250714.3	7.11665	0.227045	0.729236	0.311346	0.755538	0.928845	AC100861.2	antisense	NA
ENSG00000144152.12	8.53632	-0.234361	0.752936	-0.311263	0.755601	0.928852	FBLN7	protein_coding	129804	fibulin 7
ENSG00000114904.12	798.82	0.0698264	0.224401	0.311168	0.755673	0.928852	NEK4	protein_coding	6787	NIMA related kinase 4
ENSG00000169018.5	2878.45	0.0571361	0.183619	0.311167	0.755673	0.928852	FEM1B	protein_coding	10116	fem-1 homolog B
ENSG00000228903.7	439.744	-0.150528	0.484141	-0.310918	0.755863	0.929007	RASA4CP	transcribed_unprocessed_pseudogene	NA
ENSG00000235978.6	11.1522	-0.257643	0.828731	-0.310888	0.755885	0.929007	AC018816.1	antisense	NA
ENSG00000106351.12	941.877	-0.0674087	0.216909	-0.310769	0.755976	0.929065	AGFG2	protein_coding	3268	ArfGAP with FG repeats 2
ENSG00000204386.10	6399.71	-0.0943	0.303545	-0.310662	0.756058	0.929068	NEU1	protein_coding	4758	neuraminidase 1
ENSG00000255769.7	610.604	0.0652823	0.210152	0.310643	0.756072	0.929068	GOLGA2P10	transcribed_unprocessed_pseudogene	NA
ENSG00000144655.14	917.89	0.117246	0.377489	0.310595	0.756109	0.929068	CSRNP1	protein_coding	64651	cysteine and serine rich nuclear protein 1
ENSG00000105499.13	573.647	-0.173371	0.558418	-0.310469	0.756205	0.929133	PLA2G4C	protein_coding	8605	phospholipase A2 group IVC
ENSG00000248705.1	175.687	0.129859	0.418734	0.310122	0.756468	0.929369	AC114812.4	unprocessed_pseudogene	NA
ENSG00000264994.1	6.17485	0.187787	0.605565	0.310103	0.756483	0.929369	SNORD92	snoRNA	692209	small nucleolar RNA, C/D box 92
ENSG00000141127.14	599.849	-0.050824	0.164069	-0.309773	0.756734	0.9295	PRPSAP2	protein_coding	5636	phosphoribosyl pyrophosphate synthetase associated protein 2
ENSG00000100029.17	1202.98	0.0682184	0.220221	0.309772	0.756735	0.9295	PES1	protein_coding	23481	pescadillo ribosomal biogenesis factor 1
ENSG00000111640.14	97431.8	-0.105745	0.341405	-0.309735	0.756762	0.9295	GAPDH	protein_coding	2597	glyceraldehyde-3-phosphate dehydrogenase
ENSG00000259357.2	16.1166	0.117289	0.378677	0.309734	0.756763	0.9295	AL590133.2	antisense	NA
ENSG00000185009.12	1357.54	0.0782328	0.252748	0.309529	0.756919	0.929594	AP3M1	protein_coding	26985	adaptor related protein complex 3 subunit mu 1
ENSG00000167995.15	293.449	0.290746	0.939345	0.30952	0.756926	0.929594	BEST1	protein_coding	7439	bestrophin 1
ENSG00000270195.1	21.8199	0.132724	0.428915	0.309442	0.756985	0.929607	AC016773.1	lincRNA	NA
ENSG00000103496.14	1258.67	0.0477904	0.154534	0.309255	0.757128	0.929607	STX4	protein_coding	6810	syntaxin 4
ENSG00000164975.15	2579.1	-0.0670916	0.216976	-0.309212	0.75716	0.929607	SNAPC3	protein_coding	6619	small nuclear RNA activating complex polypeptide 3
ENSG00000165121.11	100.657	-0.0845691	0.273577	-0.309123	0.757228	0.929607	AL353743.1	transcribed_unprocessed_pseudogene	NA
ENSG00000109519.12	727.258	0.0537496	0.173887	0.309106	0.757241	0.929607	GRPEL1	protein_coding	80273	GrpE like 1, mitochondrial
ENSG00000255100.1	22.6673	-0.160103	0.518074	-0.309036	0.757294	0.929607	AP003119.2	antisense	101928837	uncharacterized LOC101928837
ENSG00000101161.7	2090.87	-0.0599723	0.194094	-0.308985	0.757333	0.929607	PRPF6	protein_coding	24148	pre-mRNA processing factor 6
ENSG00000183186.7	5.78218	0.485414	1.57192	0.308804	0.75747	0.929607	C2CD4C	protein_coding	126567	C2 calcium dependent domain containing 4C
ENSG00000139233.6	329.208	0.0497168	0.161073	0.30866	0.75758	0.929607	LLPH	protein_coding	84298	LLP homolog, long-term synaptic facilitation factor
ENSG00000130175.9	7536.53	-0.0486091	0.157501	-0.308627	0.757605	0.929607	PRKCSH	protein_coding	5589	protein kinase C substrate 80K-H
ENSG00000169750.8	131.579	0.0556272	0.180291	0.308541	0.757671	0.929607	RAC3	protein_coding	5881	Rac family small GTPase 3
ENSG00000214960.9	34.9429	0.167667	0.543676	0.308394	0.757783	0.929607	ISPD	protein_coding	729920	CDP-L-ribitol pyrophosphorylase A
ENSG00000198744.5	35.4703	-0.206496	0.669637	-0.308369	0.757801	0.929607	MTCO3P12	unprocessed_pseudogene	NA
ENSG00000115085.13	5.01733	0.215192	0.697935	0.308326	0.757834	0.929607	ZAP70	protein_coding	7535	zeta chain of T cell receptor associated protein kinase 70
ENSG00000177335.10	25.5898	0.272347	0.883354	0.30831	0.757846	0.929607	C8orf31	processed_transcript	286122	chromosome 8 open reading frame 31
ENSG00000237810.3	25.511	-0.248366	0.805574	-0.308309	0.757847	0.929607	AC104852.1	processed_pseudogene	NA
ENSG00000158480.10	829.438	0.0402911	0.130693	0.308288	0.757863	0.929607	SPATA2	protein_coding	9825	spermatogenesis associated 2
ENSG00000207637.1	8.76526	-0.153893	0.49928	-0.308229	0.757908	0.929607	MIR595	miRNA	693180	microRNA 595
ENSG00000119778.14	1335.37	-0.0416707	0.135209	-0.308195	0.757934	0.929607	ATAD2B	protein_coding	54454	ATPase family AAA domain containing 2B
ENSG00000283828.1	8.67341	-0.210865	0.68422	-0.308183	0.757943	0.929607	AL137002.2	antisense	102724474	WAS/WASL-interacting protein family member 2-like
ENSG00000248019.2	99.3351	-0.127656	0.414263	-0.308153	0.757966	0.929607	FAM13A-AS1	antisense	285512	FAM13A antisense RNA 1
ENSG00000012171.19	8314.74	0.155013	0.503185	0.308064	0.758033	0.929607	SEMA3B	protein_coding	7869	semaphorin 3B
ENSG00000257818.1	28.5982	-0.134842	0.437768	-0.308021	0.758066	0.929607	C1GALT1P1	processed_pseudogene	NA
ENSG00000279357.1	9.74817	-0.215601	0.70001	-0.307997	0.758085	0.929607	AC007224.2	TEC	NA
ENSG00000198934.4	64.2412	0.102081	0.331575	0.307869	0.758182	0.929607	MAGEE1	protein_coding	57692	MAGE family member E1
ENSG00000107341.4	2679.27	0.054159	0.175929	0.307845	0.7582	0.929607	UBE2R2	protein_coding	54926	ubiquitin conjugating enzyme E2 R2
ENSG00000278192.1	49.0248	0.138333	0.449381	0.307829	0.758212	0.929607	AL118505.1	lincRNA	NA
ENSG00000163125.15	2172.62	0.0386551	0.125591	0.307786	0.758245	0.929607	RPRD2	protein_coding	23248	regulation of nuclear pre-mRNA domain containing 2
ENSG00000118007.12	1065.86	-0.0524417	0.170387	-0.30778	0.758249	0.929607	STAG1	protein_coding	10274	stromal antigen 1
ENSG00000166860.2	447.149	0.0391923	0.127376	0.307691	0.758318	0.929607	ZBTB39	protein_coding	9880	zinc finger and BTB domain containing 39
ENSG00000198837.9	1148	0.0382434	0.124299	0.307673	0.758331	0.929607	DENND4B	protein_coding	9909	DENN domain containing 4B
ENSG00000260276.2	135.797	-0.0845646	0.274883	-0.307639	0.758357	0.929607	AC022167.2	antisense	NA
ENSG00000105186.15	1387.88	-0.0535885	0.174198	-0.307629	0.758365	0.929607	ANKRD27	protein_coding	84079	ankyrin repeat domain 27
ENSG00000079616.12	414.862	0.0983885	0.319982	0.307482	0.758477	0.929691	KIF22	protein_coding	3835	kinesin family member 22
ENSG00000137965.10	38.2935	0.208553	0.6786	0.307328	0.758594	0.929782	IFI44	protein_coding	10561	interferon induced protein 44
ENSG00000273230.1	142.077	0.0808416	0.263116	0.307246	0.758656	0.929805	AC102953.2	lincRNA	NA
ENSG00000101017.13	476.913	-0.0912155	0.297127	-0.306991	0.75885	0.929822	CD40	protein_coding	958	CD40 molecule
ENSG00000173227.13	481.051	0.0698114	0.227406	0.30699	0.758851	0.929822	SYT12	protein_coding	91683	synaptotagmin 12
ENSG00000157077.14	901.952	-0.0617365	0.201142	-0.306929	0.758897	0.929822	ZFYVE9	protein_coding	9372	zinc finger FYVE-type containing 9
ENSG00000132792.18	729.832	0.0339206	0.110586	0.306734	0.759046	0.929822	CTNNBL1	protein_coding	56259	catenin beta like 1
ENSG00000172014.12	31.1968	0.384036	1.25234	0.306655	0.759106	0.929822	ANKRD20A4	protein_coding	NA
ENSG00000249565.2	6.81579	-0.153322	0.500039	-0.306619	0.759133	0.929822	SERBP1P5	processed_pseudogene	NA
ENSG00000037637.10	1250.89	-0.0377551	0.123138	-0.306609	0.759141	0.929822	FBXO42	protein_coding	54455	F-box protein 42
ENSG00000105650.22	82.8142	0.234799	0.765839	0.30659	0.759155	0.929822	PDE4C	protein_coding	5143	phosphodiesterase 4C
ENSG00000274816.1	6.92166	0.209876	0.684688	0.306528	0.759203	0.929822	MIR6772	miRNA	102465463	microRNA 6772
ENSG00000218596.2	57.3252	-0.0599362	0.195542	-0.306514	0.759214	0.929822	AL162578.1	processed_pseudogene	NA
ENSG00000164488.11	16.5608	-0.383457	1.25105	-0.306508	0.759218	0.929822	DACT2	protein_coding	168002	dishevelled binding antagonist of beta catenin 2
ENSG00000257594.3	103.811	-0.0602628	0.196612	-0.306507	0.759219	0.929822	GALNT4	protein_coding	8693	polypeptide N-acetylgalactosaminyltransferase 4
ENSG00000182512.4	572.36	0.0725383	0.236708	0.306446	0.759265	0.929822	GLRX5	protein_coding	51218	glutaredoxin 5
ENSG00000138430.15	1871.29	0.0797511	0.260257	0.306432	0.759276	0.929822	OLA1	protein_coding	29789	Obg like ATPase 1
ENSG00000073921.17	5227.48	-0.0514813	0.168117	-0.306223	0.759435	0.929898	PICALM	protein_coding	8301	phosphatidylinositol binding clathrin assembly protein
ENSG00000201579.1	8.14431	-0.180455	0.589426	-0.306154	0.759487	0.929898	RNU6-343P	snRNA	NA
ENSG00000105697.8	6.27702	-0.180695	0.590299	-0.306107	0.759523	0.929898	HAMP	protein_coding	57817	hepcidin antimicrobial peptide
ENSG00000169635.9	548.132	-0.0739232	0.241536	-0.306054	0.759563	0.929898	HIC2	protein_coding	23119	HIC ZBTB transcriptional repressor 2
ENSG00000233871.2	6.42369	-0.178384	0.582869	-0.306044	0.759571	0.929898	DLG5-AS1	processed_transcript	NA
ENSG00000006451.7	1551.34	-0.0517774	0.16923	-0.30596	0.759635	0.929898	RALA	protein_coding	5898	RAS like proto-oncogene A
ENSG00000223224.1	18.6048	-0.141126	0.46127	-0.305952	0.759641	0.929898	SNORD71	snoRNA	692111	small nucleolar RNA, C/D box 71
ENSG00000271361.1	73.7247	0.318717	1.04202	0.305865	0.759707	0.929902	HTATSF1P2	processed_pseudogene	NA
ENSG00000251287.8	24.311	0.178612	0.584016	0.305834	0.759731	0.929902	ALG1L2	protein_coding	644974	ALG1 chitobiosyldiphosphodolichol beta-mannosyltransferase like 2
ENSG00000076716.8	486.925	-0.098636	0.322637	-0.305718	0.759819	0.929911	GPC4	protein_coding	2239	glypican 4
ENSG00000266850.1	65.1631	-0.263199	0.860939	-0.305711	0.759825	0.929911	AC090912.2	antisense	101927571	uncharacterized LOC101927571
ENSG00000090889.11	164.509	-0.247488	0.810051	-0.305522	0.759969	0.930034	KIF4A	protein_coding	24137	kinesin family member 4A
ENSG00000233225.3	20.2074	-0.108976	0.356872	-0.305365	0.760088	0.930125	AC004987.2	processed_pseudogene	NA
ENSG00000279591.1	35.9403	0.0890918	0.291808	0.30531	0.76013	0.930125	AC002044.2	TEC	NA
ENSG00000230069.3	16.2084	-0.111702	0.366232	-0.305002	0.760365	0.930221	LRRC37A15P	processed_pseudogene	NA
ENSG00000130749.9	1913.64	-0.0407089	0.133533	-0.304859	0.760473	0.930221	ZC3H4	protein_coding	23211	zinc finger CCCH-type containing 4
ENSG00000170832.12	1594.14	-0.0208584	0.0684199	-0.304859	0.760473	0.930221	USP32	protein_coding	84669	ubiquitin specific peptidase 32
ENSG00000112742.9	103.979	0.203972	0.669352	0.30473	0.760572	0.930221	TTK	protein_coding	7272	TTK protein kinase
ENSG00000253549.5	13.0762	-0.159974	0.52498	-0.304725	0.760576	0.930221	CA3-AS1	antisense	NA
ENSG00000213593.9	923.721	0.0766	0.251401	0.304692	0.760601	0.930221	TMX2	protein_coding	51075	thioredoxin related transmembrane protein 2
ENSG00000125818.17	1853.11	0.066708	0.218937	0.30469	0.760602	0.930221	PSMF1	protein_coding	9491	proteasome inhibitor subunit 1
ENSG00000117593.10	614.939	0.0925475	0.303772	0.304661	0.760625	0.930221	DARS2	protein_coding	55157	aspartyl-tRNA synthetase 2, mitochondrial
ENSG00000125356.6	1297.26	-0.0544147	0.178639	-0.304606	0.760666	0.930221	NDUFA1	protein_coding	4694	NADH:ubiquinone oxidoreductase subunit A1
ENSG00000163093.11	82.0002	-0.11095	0.364314	-0.304544	0.760713	0.930221	BBS5	protein_coding	129880	Bardet-Biedl syndrome 5
ENSG00000212389.1	12.1549	0.147523	0.484584	0.304432	0.760799	0.930221	RNU6-1275P	snRNA	NA
ENSG00000149925.18	707.397	0.166023	0.545427	0.30439	0.760831	0.930221	ALDOA	protein_coding	226	aldolase, fructose-bisphosphate A
ENSG00000167644.11	38.3412	0.149903	0.492479	0.304384	0.760835	0.930221	C19orf33	protein_coding	64073	chromosome 19 open reading frame 33
ENSG00000119321.8	1560.28	0.0272739	0.0896085	0.304368	0.760848	0.930221	FKBP15	protein_coding	23307	FKBP prolyl isomerase 15
ENSG00000119616.11	528.176	0.0438227	0.143986	0.304355	0.760858	0.930221	FCF1	protein_coding	51077	FCF1 rRNA-processing protein
ENSG00000164048.13	428.445	0.0576069	0.189359	0.30422	0.76096	0.930245	ZNF589	protein_coding	51385	zinc finger protein 589
ENSG00000243547.1	15.2097	-0.125746	0.41338	-0.30419	0.760983	0.930245	HNRNPKP4	processed_pseudogene	NA
ENSG00000103245.13	716.487	-0.0409058	0.13453	-0.304064	0.761079	0.930245	CIAO3	protein_coding	64428	cytosolic iron-sulfur assembly component 3
ENSG00000156928.4	271.794	0.0438748	0.144299	0.304054	0.761087	0.930245	MALSU1	protein_coding	115416	mitochondrial assembly of ribosomal large subunit 1
ENSG00000096746.17	2262.74	0.0789821	0.259798	0.304013	0.761118	0.930245	HNRNPH3	protein_coding	3189	heterogeneous nuclear ribonucleoprotein H3
ENSG00000275580.1	14.7153	0.134215	0.441597	0.303932	0.76118	0.930245	AC022306.2	lincRNA	NA
ENSG00000112667.12	488.581	-0.0984249	0.323839	-0.303931	0.76118	0.930245	DNPH1	protein_coding	10591	2'-deoxynucleoside 5'-phosphate N-hydrolase 1
ENSG00000154065.16	638.798	-0.0914013	0.300862	-0.303799	0.761281	0.930255	ANKRD29	protein_coding	147463	ankyrin repeat domain 29
ENSG00000263361.1	5.78537	-0.216896	0.713979	-0.303785	0.761292	0.930255	MIR378H	miRNA	100616306	microRNA 378h
ENSG00000258053.1	370.865	0.101128	0.333043	0.303649	0.761395	0.930255	AC025575.2	lincRNA	NA
ENSG00000168143.8	1189.85	-0.0640702	0.211031	-0.303605	0.761429	0.930255	FAM83B	protein_coding	222584	family with sequence similarity 83 member B
ENSG00000132530.16	365.744	0.172978	0.569858	0.303546	0.761474	0.930255	XAF1	protein_coding	54739	XIAP associated factor 1
ENSG00000075239.13	383.469	-0.150559	0.496023	-0.303533	0.761484	0.930255	ACAT1	protein_coding	38	acetyl-CoA acetyltransferase 1
ENSG00000118898.15	3652.09	0.0779357	0.256844	0.303436	0.761557	0.930255	PPL	protein_coding	5493	periplakin
ENSG00000105323.16	5910.63	0.0322396	0.106254	0.303421	0.761569	0.930255	HNRNPUL1	protein_coding	11100	heterogeneous nuclear ribonucleoprotein U like 1
ENSG00000232600.3	12.1395	0.220815	0.72778	0.303409	0.761578	0.930255	TONSL-AS1	antisense	NA
ENSG00000149781.12	32.0152	-0.139154	0.458903	-0.303233	0.761712	0.930366	FERMT3	protein_coding	83706	fermitin family member 3
ENSG00000177679.15	36.7207	0.194311	0.641094	0.303092	0.76182	0.930444	SRRM3	protein_coding	222183	serine/arginine repetitive matrix 3
ENSG00000252206.1	10.8979	-0.123787	0.408624	-0.302937	0.761938	0.93047	RNU7-40P	snRNA	NA
ENSG00000166997.7	51.6401	0.111569	0.368333	0.302903	0.761964	0.93047	CNPY4	protein_coding	245812	canopy FGF signaling regulator 4
ENSG00000108784.9	436.455	0.0353165	0.116614	0.30285	0.762004	0.93047	NAGLU	protein_coding	4669	N-acetyl-alpha-glucosaminidase
ENSG00000232063.1	14.607	-0.562458	1.85729	-0.302837	0.762014	0.93047	AL691447.2	lincRNA	NA
ENSG00000236051.7	5.02823	-0.284988	0.941395	-0.302729	0.762096	0.930488	MYCBP2-AS1	processed_transcript	100874212	MYCBP2 antisense RNA 1
ENSG00000187288.10	464.232	-0.122339	0.404243	-0.302637	0.762166	0.930488	CIDEC	protein_coding	63924	cell death inducing DFFA like effector c
ENSG00000114388.12	318.828	0.0508279	0.167953	0.302631	0.762171	0.930488	NPRL2	protein_coding	10641	NPR2 like, GATOR1 complex subunit
ENSG00000206755.1	13.6015	-0.114999	0.380049	-0.30259	0.762202	0.930488	SNORA30	snoRNA	677813	small nucleolar RNA, H/ACA box 30
ENSG00000225125.2	28.4284	-0.168116	0.556123	-0.3023	0.762424	0.930705	RANP4	processed_pseudogene	NA
ENSG00000167112.9	541.452	0.118267	0.39144	0.302134	0.76255	0.930752	TRUB2	protein_coding	26995	TruB pseudouridine synthase family member 2
ENSG00000263993.2	5.968	-0.392063	1.29859	-0.301914	0.762718	0.930752	RN7SL786P	misc_RNA	NA
ENSG00000188917.14	654.334	-0.0344125	0.113996	-0.301875	0.762747	0.930752	TRMT2B	protein_coding	79979	tRNA methyltransferase 2 homolog B
ENSG00000178229.7	288.754	-0.0629618	0.20857	-0.301873	0.762749	0.930752	ZNF543	protein_coding	125919	zinc finger protein 543
ENSG00000229623.1	31.6755	0.0881537	0.292081	0.301812	0.762795	0.930752	METTL21AP1	processed_pseudogene	NA
ENSG00000234378.1	26.9463	-0.335187	1.11079	-0.301755	0.762839	0.930752	AC098828.3	lincRNA	NA
ENSG00000258876.1	5.58923	-0.228393	0.756977	-0.301718	0.762867	0.930752	TGFB3-AS1	lincRNA	NA
ENSG00000137871.20	333.149	0.0578361	0.191758	0.30161	0.762949	0.930752	ZNF280D	protein_coding	54816	zinc finger protein 280D
ENSG00000258738.1	61.6063	0.0983496	0.326178	0.301521	0.763017	0.930752	AL121603.2	antisense	112268124	uncharacterized LOC112268124
ENSG00000112343.10	2584.28	0.0860863	0.285591	0.301432	0.763085	0.930752	TRIM38	protein_coding	10475	tripartite motif containing 38
ENSG00000146373.16	977.864	0.05962	0.197891	0.301277	0.763203	0.930752	RNF217	protein_coding	154214	ring finger protein 217
ENSG00000104331.8	3622.2	0.0532284	0.176684	0.301263	0.763214	0.930752	IMPAD1	protein_coding	54928	3'(2'), 5'-bisphosphate nucleotidase 2
ENSG00000007516.13	465.201	-0.0961458	0.319173	-0.301234	0.763236	0.930752	BAIAP3	protein_coding	8938	BAI1 associated protein 3
ENSG00000198668.10	11391.1	-0.0556906	0.184881	-0.301224	0.763243	0.930752	CALM1	protein_coding	801	calmodulin 1
ENSG00000048342.15	260.598	0.13169	0.437306	0.30114	0.763308	0.930752	CC2D2A	protein_coding	57545	coiled-coil and C2 domain containing 2A
ENSG00000249471.7	194.553	0.0520594	0.17289	0.301112	0.763329	0.930752	ZNF324B	protein_coding	388569	zinc finger protein 324B
ENSG00000228137.1	8.34954	-0.168901	0.56106	-0.301039	0.763385	0.930752	AP001469.2	antisense	NA
ENSG00000139174.11	65.4329	0.239928	0.797146	0.300984	0.763427	0.930752	PRICKLE1	protein_coding	144165	prickle planar cell polarity protein 1
ENSG00000143248.12	52.5884	0.168281	0.559217	0.300922	0.763474	0.930752	RGS5	protein_coding	8490	regulator of G protein signaling 5
ENSG00000123131.12	965.82	-0.0550605	0.182993	-0.300888	0.7635	0.930752	PRDX4	protein_coding	10549	peroxiredoxin 4
ENSG00000140374.15	2463.59	-0.0463914	0.154184	-0.300883	0.763504	0.930752	ETFA	protein_coding	2108	electron transfer flavoprotein subunit alpha
ENSG00000137497.17	10888.2	0.0440738	0.146555	0.300732	0.763619	0.930752	NUMA1	protein_coding	4926	nuclear mitotic apparatus protein 1
ENSG00000125846.15	524.948	0.0494851	0.164549	0.300731	0.76362	0.930752	ZNF133	protein_coding	7692	zinc finger protein 133
ENSG00000130821.15	40143	-0.223651	0.743729	-0.300716	0.763631	0.930752	SLC6A8	protein_coding	6535	solute carrier family 6 member 8
ENSG00000134508.12	717.425	0.0801513	0.266575	0.30067	0.763666	0.930752	CABLES1	protein_coding	91768	Cdk5 and Abl enzyme substrate 1
ENSG00000278768.2	377.04	-0.0377005	0.12539	-0.300665	0.76367	0.930752	BACE1-AS	processed_transcript	NA
ENSG00000233677.1	5.67683	-0.319475	1.06267	-0.300633	0.763694	0.930752	DDX39BP1	unprocessed_pseudogene	NA
ENSG00000185880.12	520.921	0.0702477	0.233745	0.300532	0.763771	0.930752	TRIM69	protein_coding	140691	tripartite motif containing 69
ENSG00000186812.12	1116.49	-0.0469413	0.15621	-0.300501	0.763795	0.930752	ZNF397	protein_coding	84307	zinc finger protein 397
ENSG00000131437.15	756.461	0.0610971	0.203372	0.30042	0.763857	0.930752	KIF3A	protein_coding	11127	kinesin family member 3A
ENSG00000196218.12	9.32275	0.203953	0.679008	0.300369	0.763896	0.930752	RYR1	protein_coding	6261	ryanodine receptor 1
ENSG00000278991.1	449.891	0.0837903	0.279012	0.300311	0.76394	0.930752	AC090181.3	TEC	NA
ENSG00000114942.13	3432.53	0.0799783	0.266345	0.30028	0.763963	0.930752	EEF1B2	protein_coding	1933	eukaryotic translation elongation factor 1 beta 2
ENSG00000120647.9	147.425	0.0694064	0.231139	0.30028	0.763964	0.930752	CCDC77	protein_coding	84318	coiled-coil domain containing 77
ENSG00000189334.8	6919.1	0.100519	0.334774	0.30026	0.763979	0.930752	S100A14	protein_coding	57402	S100 calcium binding protein A14
ENSG00000274026.1	16.5855	-0.0965035	0.321588	-0.300084	0.764113	0.930863	FAM27E3	transcribed_processed_pseudogene	100131997	family with sequence similarity 27 member E3
ENSG00000115902.10	359.686	-0.178529	0.595119	-0.299989	0.764186	0.930895	SLC1A4	protein_coding	6509	solute carrier family 1 member 4
ENSG00000082126.17	12.5563	0.266665	0.88907	0.299937	0.764225	0.930895	MPP4	protein_coding	58538	membrane palmitoylated protein 4
ENSG00000137033.11	541.756	-0.158057	0.527264	-0.299767	0.764355	0.930999	IL33	protein_coding	90865	interleukin 33
ENSG00000156304.14	1922.13	0.0335019	0.111799	0.299661	0.764436	0.931002	SCAF4	protein_coding	57466	SR-related CTD associated factor 4
ENSG00000207523.1	17.1726	0.130428	0.435602	0.29942	0.76462	0.931002	SNORA66	snoRNA	26782	small nucleolar RNA, H/ACA box 66
ENSG00000272894.5	34.8023	-0.0805104	0.268947	-0.299355	0.76467	0.931002	AC004982.2	lincRNA	NA
ENSG00000166704.11	688.506	-0.0671415	0.224366	-0.29925	0.764749	0.931002	ZNF606	protein_coding	80095	zinc finger protein 606
ENSG00000271966.1	5.5565	0.247265	0.826498	0.299172	0.764809	0.931002	AC021321.1	lincRNA	NA
ENSG00000265442.1	9.07427	-0.198887	0.664899	-0.299124	0.764846	0.931002	MIR3941	miRNA	100500866	microRNA 3941
ENSG00000242559.3	25.194	-0.0916663	0.306463	-0.299111	0.764856	0.931002	RN7SL144P	misc_RNA	NA
ENSG00000084072.16	758.296	-0.0580305	0.194034	-0.299074	0.764884	0.931002	PPIE	protein_coding	10450	peptidylprolyl isomerase E
ENSG00000101000.5	350.417	-0.190915	0.638375	-0.299064	0.764891	0.931002	PROCR	protein_coding	10544	protein C receptor
ENSG00000235316.1	63.944	0.0578473	0.193434	0.299054	0.764899	0.931002	DUSP8P5	processed_pseudogene	NA
ENSG00000101452.14	285.832	-0.066188	0.221382	-0.298977	0.764958	0.931002	DHX35	protein_coding	60625	DEAH-box helicase 35
ENSG00000264678.1	11.894	-0.128164	0.428733	-0.298937	0.764988	0.931002	MIR3140	miRNA	100422896	microRNA 3140
ENSG00000132849.20	9445.5	-0.0305441	0.102197	-0.298875	0.765036	0.931002	PATJ	protein_coding	10207	PATJ crumbs cell polarity complex component
ENSG00000278022.1	17.9438	-0.134217	0.449078	-0.298872	0.765038	0.931002	AC118658.1	sense_intronic	NA
ENSG00000131069.19	9109.13	0.115792	0.387481	0.298832	0.765069	0.931002	ACSS2	protein_coding	55902	acyl-CoA synthetase short chain family member 2
ENSG00000265190.6	7.29558	0.249587	0.835406	0.298762	0.765122	0.931002	ANXA8	protein_coding	653145	annexin A8
ENSG00000240036.4	7.52804	-0.142925	0.478477	-0.298709	0.765162	0.931002	AC104563.1	processed_pseudogene	NA
ENSG00000277161.1	128.249	0.126815	0.42463	0.298649	0.765208	0.931002	PIGW	protein_coding	284098	phosphatidylinositol glycan anchor biosynthesis class W
ENSG00000272072.1	23.9351	-0.0869786	0.291282	-0.298606	0.76524	0.931002	AC004492.1	antisense	NA
ENSG00000122299.11	1207.38	-0.045667	0.152951	-0.298572	0.765266	0.931002	ZC3H7A	protein_coding	29066	zinc finger CCCH-type containing 7A
ENSG00000161381.13	20.0381	-0.326921	1.09495	-0.298571	0.765267	0.931002	PLXDC1	protein_coding	57125	plexin domain containing 1
ENSG00000164574.15	2548.3	0.0912451	0.305718	0.298462	0.765351	0.931051	GALNT10	protein_coding	55568	polypeptide N-acetylgalactosaminyltransferase 10
ENSG00000088325.15	499.294	-0.191672	0.642628	-0.298262	0.765503	0.931143	TPX2	protein_coding	22974	TPX2 microtubule nucleation factor
ENSG00000108963.17	393.551	0.060832	0.203963	0.29825	0.765513	0.931143	DPH1	protein_coding	1801	diphthamide biosynthesis 1
ENSG00000132031.12	5.05705	0.171619	0.575579	0.298167	0.765576	0.931147	MATN3	protein_coding	4148	matrilin 3
ENSG00000103852.12	354.878	0.0716954	0.240534	0.298067	0.765652	0.931147	TTC23	protein_coding	64927	tetratricopeptide repeat domain 23
ENSG00000204116.11	371.123	0.0899138	0.301726	0.297999	0.765704	0.931147	CHIC1	protein_coding	53344	cysteine rich hydrophobic domain 1
ENSG00000121716.20	340.557	0.0766733	0.257297	0.297995	0.765707	0.931147	PILRB	protein_coding	29990	paired immunoglobin like type 2 receptor beta
ENSG00000264616.1	16.253	0.0987545	0.331434	0.297961	0.765733	0.931147	MIR4755	miRNA	100616434	microRNA 4755
ENSG00000122863.5	193.865	0.13026	0.437314	0.297864	0.765807	0.931173	CHST3	protein_coding	9469	carbohydrate sulfotransferase 3
ENSG00000099840.13	72.4082	0.0855473	0.287246	0.297819	0.765841	0.931173	IZUMO4	protein_coding	113177	IZUMO family member 4
ENSG00000267138.1	6.03952	-0.172828	0.580564	-0.29769	0.76594	0.931222	AC005954.1	sense_intronic	NA
ENSG00000196584.2	69.3835	-0.199503	0.67036	-0.297606	0.766004	0.931222	XRCC2	protein_coding	7516	X-ray repair cross complementing 2
ENSG00000067066.16	1996.25	-0.0550215	0.184927	-0.297531	0.766061	0.931222	SP100	protein_coding	6672	SP100 nuclear antigen
ENSG00000169139.11	835.495	0.0283956	0.0954642	0.297448	0.766125	0.931222	UBE2V2	protein_coding	7336	ubiquitin conjugating enzyme E2 V2
ENSG00000124574.14	1462.95	0.100095	0.336578	0.297391	0.766168	0.931222	ABCC10	protein_coding	89845	ATP binding cassette subfamily C member 10
ENSG00000274963.1	83.1344	0.0972791	0.327115	0.297385	0.766173	0.931222	RN7SL600P	misc_RNA	NA
ENSG00000225969.2	265.857	0.159165	0.535356	0.297308	0.766232	0.931222	ABHD11-AS1	transcribed_unitary_pseudogene	NA
ENSG00000131747.14	879.216	-0.210428	0.707852	-0.297277	0.766255	0.931222	TOP2A	protein_coding	7153	DNA topoisomerase II alpha
ENSG00000136840.18	687.629	-0.0724554	0.24376	-0.297241	0.766283	0.931222	ST6GALNAC4	protein_coding	27090	ST6 N-acetylgalactosaminide alpha-2,6-sialyltransferase 4
ENSG00000249129.1	15.4067	0.10779	0.362686	0.297198	0.766315	0.931222	SUDS3P1	processed_pseudogene	NA
ENSG00000261602.1	7.99753	-0.15779	0.531157	-0.297069	0.766414	0.931275	AC092115.2	antisense	NA
ENSG00000189120.4	476.91	0.120471	0.40559	0.297027	0.766446	0.931275	SP6	protein_coding	80320	Sp6 transcription factor
ENSG00000207327.1	9.19725	-0.165873	0.558631	-0.296927	0.766522	0.931316	RNU6-883P	snRNA	NA
ENSG00000188933.15	29.5036	0.477586	1.60924	0.296778	0.766636	0.931341	USP32P1	transcribed_unprocessed_pseudogene	NA
ENSG00000143367.15	2302.11	-0.0872671	0.294056	-0.29677	0.766642	0.931341	TUFT1	protein_coding	7286	tuftelin 1
ENSG00000113657.12	21.1175	0.253249	0.853824	0.296606	0.766767	0.931341	DPYSL3	protein_coding	1809	dihydropyrimidinase like 3
ENSG00000213339.8	340.82	0.0849627	0.286463	0.296592	0.766778	0.931341	QTRT1	protein_coding	81890	queuine tRNA-ribosyltransferase catalytic subunit 1
ENSG00000230534.6	9.13864	0.165716	0.55876	0.296579	0.766788	0.931341	AL392046.1	antisense	NA
ENSG00000199072.3	5.07943	-0.20864	0.70367	-0.296503	0.766846	0.931341	MIRLET7F1	miRNA	406888	microRNA let-7f-1
ENSG00000071054.16	2281.05	0.0817151	0.275622	0.296475	0.766867	0.931341	MAP4K4	protein_coding	9448	mitogen-activated protein kinase kinase kinase kinase 4
ENSG00000139178.10	1461.09	0.047619	0.160644	0.296425	0.766905	0.931341	C1RL	protein_coding	51279	complement C1r subcomponent like
ENSG00000155099.7	97.2279	-0.0824193	0.278078	-0.296389	0.766933	0.931341	PIP4P2	protein_coding	55529	phosphatidylinositol-4,5-bisphosphate 4-phosphatase 2
ENSG00000227436.1	17.7982	-0.121852	0.411502	-0.296116	0.767141	0.931472	FCF1P1	processed_pseudogene	NA
ENSG00000164953.15	232.148	0.10073	0.340352	0.295957	0.767263	0.931472	TMEM67	protein_coding	91147	transmembrane protein 67
ENSG00000125319.14	46.3788	-0.203183	0.686605	-0.295923	0.767289	0.931472	C17orf53	protein_coding	78995	homologous recombination factor with OB-fold
ENSG00000252122.1	5.52517	-0.191497	0.647174	-0.295896	0.767309	0.931472	RF00598	snoRNA	NA
ENSG00000204843.12	2852.36	0.0459935	0.15544	0.295892	0.767312	0.931472	DCTN1	protein_coding	1639	dynactin subunit 1
ENSG00000261879.6	64.3181	-0.105373	0.356248	-0.295785	0.767394	0.931472	AC087500.1	antisense	100130950	uncharacterized LOC100130950
ENSG00000215006.4	6.18023	0.20548	0.694778	0.295749	0.767422	0.931472	CHCHD2P2	processed_pseudogene	NA
ENSG00000224745.1	62.7191	-0.0879475	0.297394	-0.295727	0.767439	0.931472	AC063965.1	sense_intronic	NA
ENSG00000099901.16	693.989	0.0927627	0.313754	0.295655	0.767494	0.931472	RANBP1	protein_coding	5902	RAN binding protein 1
ENSG00000276854.1	19.5626	-0.215751	0.72985	-0.29561	0.767528	0.931472	AL589745.2	lincRNA	NA
ENSG00000273162.1	21.5526	0.139006	0.470286	0.295577	0.767553	0.931472	AL133215.2	lincRNA	NA
ENSG00000269343.6	524.011	0.0776553	0.262782	0.295512	0.767603	0.931472	ZNF587B	protein_coding	100293516	zinc finger protein 587B
ENSG00000134461.15	163.594	-0.0564064	0.190879	-0.295509	0.767605	0.931472	ANKRD16	protein_coding	54522	ankyrin repeat domain 16
ENSG00000205423.11	273.033	0.0562669	0.190497	0.295369	0.767712	0.93155	CNEP1R1	protein_coding	255919	CTD nuclear envelope phosphatase 1 regulatory subunit 1
ENSG00000100815.12	2434.09	-0.030516	0.103339	-0.295299	0.767765	0.931562	TRIP11	protein_coding	9321	thyroid hormone receptor interactor 11
ENSG00000143314.12	567.522	0.080907	0.274105	0.295168	0.767866	0.931563	MRPL24	protein_coding	79590	mitochondrial ribosomal protein L24
ENSG00000140691.16	311.933	-0.0389543	0.131981	-0.295149	0.76788	0.931563	ARMC5	protein_coding	79798	armadillo repeat containing 5
ENSG00000135108.14	2190.6	0.0448291	0.151897	0.295128	0.767896	0.931563	FBXO21	protein_coding	23014	F-box protein 21
ENSG00000272308.1	5.98938	0.146604	0.496909	0.295031	0.76797	0.931599	AC104113.1	lincRNA	NA	NA
ENSG00000134323.11	70.9448	-0.257905	0.874526	-0.294909	0.768064	0.93166	MYCN	protein_coding	4613	MYCN proto-oncogene, bHLH transcription factor
ENSG00000177613.8	610.5	0.0541331	0.183693	0.294694	0.768228	0.93179	CSTF2T	protein_coding	23283	cleavage stimulation factor subunit 2 tau variant
ENSG00000206127.10	5.52344	-0.229422	0.778717	-0.294615	0.768288	0.93179	GOLGA8O	protein_coding	728047	golgin A8 family member O
ENSG00000100099.20	1340.14	-0.0521089	0.176892	-0.29458	0.768315	0.93179	HPS4	protein_coding	89781	HPS4 biogenesis of lysosomal organelles complex 3 subunit 2
ENSG00000141013.16	872.558	-0.0472826	0.160569	-0.294469	0.7684	0.93179	GAS8	protein_coding	2622	growth arrest specific 8
ENSG00000041982.15	107.459	-0.220449	0.748825	-0.294393	0.768458	0.93179	TNC	protein_coding	3371	tenascin C
ENSG00000216866.5	8.66193	0.142993	0.485776	0.294359	0.768484	0.93179	RPS2P55	processed_pseudogene	NA
ENSG00000158545.15	1643.98	0.0378461	0.128591	0.294314	0.768518	0.93179	ZC3H18	protein_coding	124245	zinc finger CCCH-type containing 18
ENSG00000244560.7	78.7848	0.0638322	0.216914	0.294274	0.768549	0.93179	AC004890.2	transcribed_unprocessed_pseudogene	NA
ENSG00000242683.1	10.1554	-0.179683	0.610746	-0.294202	0.768604	0.93179	RPL12P21	processed_pseudogene	NA
ENSG00000262223.7	7.07702	0.161684	0.549575	0.294199	0.768606	0.93179	AC110285.1	lincRNA	NA
ENSG00000138688.15	9133.08	-0.0377449	0.128321	-0.294144	0.768648	0.93179	KIAA1109	protein_coding	84162	KIAA1109
ENSG00000186868.15	9.43073	-0.191547	0.651651	-0.293941	0.768803	0.931883	MAPT	protein_coding	4137	microtubule associated protein tau
ENSG00000177238.13	6.78768	-0.24172	0.82237	-0.293931	0.768811	0.931883	TRIM72	protein_coding	493829	tripartite motif containing 72
ENSG00000279254.1	21.1303	-0.286384	0.974644	-0.293834	0.768885	0.931886	AC020604.1	TEC	NA
ENSG00000242689.2	28.9139	-0.0943143	0.321	-0.293814	0.7689	0.931886	CNTF	protein_coding	1270	ciliary neurotrophic factor
ENSG00000119446.13	672.92	0.0290962	0.0990851	0.293648	0.769027	0.931954	RBM18	protein_coding	92400	RNA binding motif protein 18
ENSG00000267681.1	27.2321	-0.121483	0.413773	-0.293598	0.769065	0.931954	AC135721.1	transcribed_processed_pseudogene	NA
ENSG00000143771.11	1447	0.0637866	0.217338	0.29349	0.769147	0.931954	CNIH4	protein_coding	29097	cornichon family AMPA receptor auxiliary protein 4
ENSG00000242282.6	16.0606	-0.129958	0.442811	-0.293484	0.769152	0.931954	AC108488.1	lincRNA	NA
ENSG00000240972.1	275.541	0.156759	0.534179	0.293457	0.769173	0.931954	MIF	protein_coding	4282	macrophage migration inhibitory factor
ENSG00000105649.9	220.347	0.0694657	0.236785	0.29337	0.769239	0.931981	RAB3A	protein_coding	5864	RAB3A, member RAS oncogene family
ENSG00000137720.7	244.529	-0.071755	0.244655	-0.293291	0.7693	0.932002	C11orf1	protein_coding	64776	chromosome 11 open reading frame 1
ENSG00000213080.3	8.1608	-0.165628	0.564928	-0.293184	0.769382	0.932049	AL354714.2	processed_pseudogene	NA
ENSG00000185168.5	221.555	-0.218198	0.744742	-0.292984	0.769534	0.932181	LINC00482	lincRNA	NA
ENSG00000120896.13	1251.02	-0.0979673	0.334556	-0.292828	0.769654	0.932273	SORBS3	protein_coding	10174	sorbin and SH3 domain containing 3
ENSG00000105146.12	44.6307	0.11985	0.409433	0.292722	0.769735	0.932295	AURKC	protein_coding	6795	aurora kinase C
ENSG00000164209.16	1309.47	0.0445423	0.152203	0.29265	0.76979	0.932295	SLC25A46	protein_coding	91137	solute carrier family 25 member 46
ENSG00000275464.4	178.378	0.0907969	0.310386	0.292529	0.769882	0.932295	FP565260.1	protein_coding	102724159	periodic tryptophan protein 2 homolog
ENSG00000261840.2	27.7197	-0.104957	0.358855	-0.292478	0.769921	0.932295	AC093249.6	antisense	730183	uncharacterized LOC730183
ENSG00000273305.1	21.3323	0.145298	0.496853	0.292437	0.769952	0.932295	AC009237.15	lincRNA	NA
ENSG00000273361.1	27.1725	0.145708	0.498311	0.292403	0.769979	0.932295	AC021016.3	antisense	NA
ENSG00000207973.1	8.62767	-0.134091	0.458635	-0.29237	0.770003	0.932295	MIR589	miRNA	693174	microRNA 589
ENSG00000224861.1	18.7202	-0.117468	0.401865	-0.292308	0.770051	0.932295	YBX1P1	processed_pseudogene	NA
ENSG00000284906.1	11.7444	-0.25341	0.867217	-0.292211	0.770125	0.932295	AC091057.6	protein_coding	NA
ENSG00000213376.4	9.08674	0.200123	0.685201	0.292065	0.770237	0.932295	GAPDHP71	processed_pseudogene	NA
ENSG00000110274.15	1045.65	-0.0576814	0.197495	-0.292064	0.770238	0.932295	CEP164	protein_coding	22897	centrosomal protein 164
ENSG00000155903.11	939.733	-0.0399362	0.136751	-0.292037	0.770258	0.932295	RASA2	protein_coding	5922	RAS p21 protein activator 2
ENSG00000244232.3	28.4576	-0.0872419	0.298872	-0.291904	0.77036	0.932295	RN7SL698P	misc_RNA	NA
ENSG00000202071.1	65.4073	-0.0640254	0.219366	-0.291865	0.770389	0.932295	RF00019	misc_RNA	NA
ENSG00000133027.17	128.562	-0.0905418	0.310223	-0.291861	0.770393	0.932295	PEMT	protein_coding	10400	phosphatidylethanolamine N-methyltransferase
ENSG00000166595.11	981.189	0.0728713	0.249693	0.291844	0.770406	0.932295	CIAO2B	protein_coding	51647	cytosolic iron-sulfur assembly component 2B
ENSG00000185973.10	373.479	-0.0475882	0.163098	-0.291776	0.770458	0.932295	TMLHE	protein_coding	55217	trimethyllysine hydroxylase, epsilon
ENSG00000197386.12	7440.72	0.042715	0.146412	0.291745	0.770482	0.932295	HTT	protein_coding	3064	huntingtin
ENSG00000232334.1	12.8974	0.213851	0.733162	0.291683	0.770529	0.932295	AL683842.1	processed_pseudogene	NA
ENSG00000257038.1	23.9011	0.124741	0.427679	0.291669	0.77054	0.932295	AP002761.3	antisense	NA
ENSG00000068024.16	925.629	0.0262746	0.0901553	0.291437	0.770717	0.932428	HDAC4	protein_coding	9759	histone deacetylase 4
ENSG00000232352.1	29.329	-0.212963	0.731021	-0.291323	0.770804	0.932428	SEMA3B-AS1	antisense	101928931	SEMA3B antisense RNA 1 (head to head)
ENSG00000184863.10	3267.66	0.0384044	0.131856	0.29126	0.770852	0.932428	RBM33	protein_coding	155435	RNA binding motif protein 33
ENSG00000146918.19	263.929	-0.150441	0.516536	-0.291251	0.77086	0.932428	NCAPG2	protein_coding	54892	non-SMC condensin II complex subunit G2
ENSG00000252283.1	9.90361	-0.115811	0.397649	-0.29124	0.770868	0.932428	RF00006	misc_RNA	NA
ENSG00000049759.17	6092.73	0.0477629	0.164058	0.291133	0.770949	0.932428	NEDD4L	protein_coding	23327	NEDD4 like E3 ubiquitin protein ligase
ENSG00000163933.9	363.649	0.0432816	0.148669	0.291127	0.770954	0.932428	RFT1	protein_coding	91869	RFT1 homolog
ENSG00000118496.4	481.481	0.0577502	0.198463	0.290987	0.771061	0.932505	FBXO30	protein_coding	84085	F-box protein 30
ENSG00000262185.2	5.67128	-0.263577	0.90604	-0.290911	0.771119	0.932521	AC005736.1	lincRNA	102724927	long intergenic non-protein coding RNA 2861
ENSG00000260081.2	5.82402	0.219108	0.753319	0.290857	0.771161	0.932521	AF274858.1	transcribed_processed_pseudogene	105373383	uncharacterized LOC105373383
ENSG00000171931.12	10.7309	-0.248955	0.856858	-0.290544	0.7714	0.932709	FBXW10	protein_coding	10517	F-box and WD repeat domain containing 10
ENSG00000164924.17	25712.4	0.0434168	0.149473	0.290467	0.771459	0.932709	YWHAZ	protein_coding	7534	tyrosine 3-monooxygenase/tryptophan 5-monooxygenase activation protein zeta
ENSG00000227740.1	14.5944	0.173812	0.598457	0.290433	0.771485	0.932709	AL513329.1	lincRNA	NA
ENSG00000104714.13	819.249	-0.062026	0.213569	-0.290427	0.77149	0.932709	ERICH1	protein_coding	157697	glutamate rich 1
ENSG00000235269.1	98.421	0.178242	0.614383	0.290116	0.771728	0.9329	LINC02331	lincRNA	105370503	long intergenic non-protein coding RNA 2331
ENSG00000112312.9	375.274	-0.0798006	0.275073	-0.290107	0.771735	0.9329	GMNN	protein_coding	51053	geminin DNA replication inhibitor
ENSG00000246877.1	30.4103	0.121666	0.41958	0.289971	0.771838	0.932973	DNM1P35	antisense	NA
ENSG00000162545.5	4660.95	0.130549	0.450377	0.289865	0.77192	0.933019	CAMK2N1	protein_coding	55450	calcium/calmodulin dependent protein kinase II inhibitor 1
ENSG00000160208.12	1221.16	0.0742563	0.256265	0.289763	0.771997	0.933019	RRP1B	protein_coding	23076	ribosomal RNA processing 1B
ENSG00000275379.1	486.011	-0.0921184	0.317923	-0.289751	0.772007	0.933019	HIST1H3I	protein_coding	8354	H3 clustered histone 11
ENSG00000233184.6	62.0833	0.140686	0.48582	0.289585	0.772134	0.93312	AC093157.1	antisense	NA
ENSG00000165168.7	38.3558	0.123479	0.426566	0.289472	0.77222	0.933172	CYBB	protein_coding	1536	cytochrome b-245 beta chain
ENSG00000140396.12	3131.92	0.0542435	0.187492	0.289311	0.772343	0.933227	NCOA2	protein_coding	10499	nuclear receptor coactivator 2
ENSG00000092199.17	7899.76	0.0391384	0.135307	0.289255	0.772386	0.933227	HNRNPC	protein_coding	3183	heterogeneous nuclear ribonucleoprotein C
ENSG00000173349.5	204.774	-0.04218	0.145829	-0.289242	0.772396	0.933227	SFT2D3	protein_coding	84826	SFT2 domain containing 3
ENSG00000252496.1	29.1394	-0.0859311	0.297417	-0.288925	0.772639	0.933426	RNA5SP33	rRNA_pseudogene	NA
ENSG00000129566.12	6058.34	0.0568936	0.196923	0.288913	0.772648	0.933426	TEP1	protein_coding	7011	telomerase associated protein 1
ENSG00000118260.14	1467.07	0.0323761	0.112182	0.288603	0.772885	0.933617	CREB1	protein_coding	1385	cAMP responsive element binding protein 1
ENSG00000116704.7	2162.51	-0.074893	0.259551	-0.288548	0.772927	0.933617	SLC35D1	protein_coding	23169	solute carrier family 35 member D1
ENSG00000069493.14	100.841	-0.150607	0.521971	-0.288535	0.772937	0.933617	CLEC2D	protein_coding	29121	C-type lectin domain family 2 member D
ENSG00000113558.18	3487.66	0.0384968	0.133447	0.28848	0.77298	0.933617	SKP1	protein_coding	6500	S-phase kinase associated protein 1
ENSG00000099795.6	617.14	0.054149	0.187746	0.288416	0.773028	0.933617	NDUFB7	protein_coding	4713	NADH:ubiquinone oxidoreductase subunit B7
ENSG00000256453.1	21.2403	-0.126661	0.439268	-0.288345	0.773083	0.933617	DND1	protein_coding	373863	DND microRNA-mediated repression inhibitor 1
ENSG00000107872.12	326.746	0.0411185	0.142619	0.288309	0.77311	0.933617	FBXL15	protein_coding	79176	F-box and leucine rich repeat protein 15
ENSG00000169857.7	121.883	0.15894	0.551575	0.288156	0.773227	0.933662	AVEN	protein_coding	57099	apoptosis and caspase activation inhibitor
ENSG00000143515.16	615.753	-0.363696	1.26254	-0.288067	0.773295	0.933662	ATP8B2	protein_coding	57198	ATPase phospholipid transporting 8B2
ENSG00000234604.2	16.8125	-0.121881	0.423152	-0.288032	0.773322	0.933662	AL021068.2	processed_pseudogene	NA
ENSG00000138193.15	3481.21	0.106093	0.368387	0.287992	0.773353	0.933662	PLCE1	protein_coding	51196	phospholipase C epsilon 1
ENSG00000214182.5	17.9829	0.0988932	0.343407	0.287976	0.773365	0.933662	PTMAP5	transcribed_processed_pseudogene	NA
ENSG00000130382.8	1214.51	0.0683688	0.237512	0.287855	0.773458	0.933722	MLLT1	protein_coding	4298	MLLT1 super elongation complex subunit
ENSG00000139547.7	20.5066	-0.118207	0.410825	-0.287731	0.773552	0.933731	RDH16	protein_coding	8608	retinol dehydrogenase 16
ENSG00000148835.10	143.291	-0.0596091	0.207169	-0.287731	0.773552	0.933731	TAF5	protein_coding	6877	TATA-box binding protein associated factor 5
ENSG00000251703.1	13.918	0.115184	0.400408	0.287666	0.773603	0.933739	RNU6-998P	snRNA	NA
ENSG00000136531.15	7.57231	0.264324	0.919179	0.287565	0.77368	0.933755	SCN2A	protein_coding	6326	sodium voltage-gated channel alpha subunit 2
ENSG00000275494.1	13.3722	-0.126192	0.438904	-0.287516	0.773717	0.933755	AC133552.5	sense_intronic	NA
ENSG00000249020.1	9.88935	-0.126353	0.439606	-0.287424	0.773788	0.933755	SNORA58	snoRNA	NA
ENSG00000166033.12	363.92	0.152017	0.528899	0.287422	0.773789	0.933755	HTRA1	protein_coding	5654	HtrA serine peptidase 1
ENSG00000142408.4	114.166	-0.141167	0.491313	-0.287327	0.773862	0.933778	CACNG8	protein_coding	59283	calcium voltage-gated channel auxiliary subunit gamma 8
ENSG00000222375.1	5.88988	0.420661	1.46427	0.287283	0.773895	0.933778	RN7SKP127	misc_RNA	NA
ENSG00000231359.3	17.3162	-0.149569	0.520817	-0.287182	0.773973	0.933819	AC072052.1	processed_pseudogene	NA
ENSG00000269044.2	157.916	0.0469449	0.163538	0.287059	0.774067	0.933872	AC024075.2	sense_intronic	NA
ENSG00000082212.12	1400.41	-0.0569467	0.198456	-0.286949	0.774151	0.933872	ME2	protein_coding	4200	malic enzyme 2
ENSG00000278383.1	16.0426	-0.102535	0.357388	-0.2869	0.774189	0.933872	AL031673.1	antisense	NA
ENSG00000140688.16	1649.13	-0.0437119	0.152372	-0.286876	0.774207	0.933872	C16orf58	protein_coding	64755	RUS family member 1
ENSG00000242419.5	44.4619	0.080031	0.279019	0.286829	0.774243	0.933872	PCDHGC4	protein_coding	56098	protocadherin gamma subfamily C, 4
ENSG00000174928.15	12.6455	0.133235	0.464583	0.286784	0.774278	0.933872	C3orf33	protein_coding	285315	chromosome 3 open reading frame 33
ENSG00000068078.18	666.693	0.120346	0.419813	0.286667	0.774368	0.933928	FGFR3	protein_coding	2261	fibroblast growth factor receptor 3
ENSG00000275512.1	6.27413	0.171726	0.599279	0.286555	0.774453	0.933958	AC007998.4	lincRNA	NA
ENSG00000271818.1	8.21905	0.195221	0.681351	0.28652	0.77448	0.933958	RN7SKP4	misc_RNA	NA
ENSG00000251768.1	19.926	0.102229	0.35698	0.286372	0.774593	0.934021	RNA5SP217	rRNA_pseudogene	NA
ENSG00000180822.11	379.644	0.041788	0.145939	0.286338	0.774619	0.934021	PSMG4	protein_coding	389362	proteasome assembly chaperone 4
ENSG00000042445.13	7867.5	0.0425111	0.14863	0.286019	0.774863	0.934126	RETSAT	protein_coding	54884	retinol saturase
ENSG00000153029.14	589.022	-0.137368	0.480305	-0.286003	0.774876	0.934126	MR1	protein_coding	3140	major histocompatibility complex, class I-related
ENSG00000241770.1	17.8686	0.108034	0.377807	0.28595	0.774917	0.934126	AC104411.1	antisense	NA
ENSG00000266719.1	7.55173	0.146286	0.511665	0.285901	0.774954	0.934126	MIR4676	miRNA	100616286	microRNA 4676
ENSG00000200257.1	8.18858	0.148227	0.518526	0.285863	0.774983	0.934126	RNU6-97P	snRNA	NA
ENSG00000266283.1	5.09388	-0.484303	1.69424	-0.285852	0.774991	0.934126	AC091588.3	antisense	NA
ENSG00000166845.14	37.2042	0.137995	0.482792	0.285828	0.77501	0.934126	C18orf54	protein_coding	162681	chromosome 18 open reading frame 54
ENSG00000270812.1	6.20409	0.44889	1.57106	0.285725	0.775089	0.934147	AC002069.2	processed_pseudogene	NA
ENSG00000272953.1	26.2456	-0.124911	0.437272	-0.28566	0.775138	0.934147	AC092171.4	lincRNA	NA
ENSG00000196663.15	1167.91	0.0580137	0.203105	0.285635	0.775158	0.934147	TECPR2	protein_coding	9895	tectonin beta-propeller repeat containing 2
ENSG00000126456.15	1719.91	0.0367682	0.128792	0.285486	0.775272	0.934232	IRF3	protein_coding	3661	interferon regulatory factor 3
ENSG00000233609.3	8.91254	-0.214082	0.750968	-0.285074	0.775587	0.9344	RPL10P19	transcribed_processed_pseudogene	NA
ENSG00000175305.17	63.8625	0.210067	0.736975	0.285039	0.775614	0.9344	CCNE2	protein_coding	9134	cyclin E2
ENSG00000236532.5	6.3165	-0.341723	1.19909	-0.284986	0.775655	0.9344	LINC01695	lincRNA	101927973	long intergenic non-protein coding RNA 1695
ENSG00000211451.12	17.1208	0.116425	0.408542	0.284976	0.775662	0.9344	GNRHR2	transcribed_unitary_pseudogene	114814	gonadotropin releasing hormone receptor 2 (pseudogene)
ENSG00000151500.14	510.908	0.0455633	0.159887	0.284971	0.775666	0.9344	THYN1	protein_coding	29087	thymocyte nuclear protein 1
ENSG00000127526.14	2225.59	-0.0507227	0.178027	-0.284916	0.775708	0.9344	SLC35E1	protein_coding	79939	solute carrier family 35 member E1
ENSG00000274070.1	477.953	0.130915	0.459551	0.284875	0.77574	0.9344	CASTOR2	protein_coding	729438	cytosolic arginine sensor for mTORC1 subunit 2
ENSG00000261433.1	8.51501	0.142665	0.501201	0.284645	0.775916	0.9344	AC002347.1	lincRNA	NA
ENSG00000259071.1	6.36285	-0.202538	0.71164	-0.284607	0.775945	0.9344	AL359397.2	lincRNA	NA
ENSG00000270872.2	19.3004	-0.187126	0.65755	-0.28458	0.775966	0.9344	SRGAP2D	unprocessed_pseudogene	NA
ENSG00000143842.14	1961.68	0.0852971	0.299758	0.284554	0.775986	0.9344	SOX13	protein_coding	9580	SRY-box transcription factor 13
ENSG00000131187.9	125.774	0.101095	0.355288	0.284544	0.775994	0.9344	F12	protein_coding	2161	coagulation factor XII
ENSG00000145723.16	136.984	-0.0348924	0.122638	-0.284516	0.776015	0.9344	GIN1	protein_coding	54826	gypsy retrotransposon integrase 1
ENSG00000270135.1	7.83279	0.131417	0.461906	0.284509	0.77602	0.9344	AC078795.3	antisense	NA
ENSG00000273343.1	11.396	0.154558	0.54358	0.284334	0.776154	0.934509	AC007663.4	sense_intronic	NA
ENSG00000079101.16	7.19627	-0.218974	0.770548	-0.28418	0.776273	0.934551	CLUL1	protein_coding	27098	clusterin like 1
ENSG00000095261.13	910.897	-0.0603883	0.212597	-0.28405	0.776372	0.934551	PSMD5	protein_coding	5711	proteasome 26S subunit, non-ATPase 5
ENSG00000267221.2	138.731	-0.146437	0.515566	-0.284031	0.776387	0.934551	C17orf113	protein_coding	110806298	chromosome 17 open reading frame 113
ENSG00000213390.10	202.977	0.0995504	0.350509	0.284017	0.776398	0.934551	ARHGAP19	protein_coding	84986	Rho GTPase activating protein 19
ENSG00000251143.1	59.9251	0.155204	0.546501	0.283997	0.776413	0.934551	AP002490.1	antisense	100128494	uncharacterized LOC100128494
ENSG00000169696.15	603.345	0.0551765	0.194369	0.283875	0.776506	0.934551	ASPSCR1	protein_coding	79058	ASPSCR1 tether for SLC2A4, UBX domain containing
ENSG00000239437.3	7.2896	-0.142745	0.502893	-0.283848	0.776527	0.934551	RN7SL752P	misc_RNA	NA
ENSG00000215105.4	139.404	0.110976	0.391062	0.28378	0.776579	0.934551	TTC3P1	processed_pseudogene	NA
ENSG00000273107.1	5.53384	0.179594	0.632868	0.283777	0.776581	0.934551	AL512598.1	lincRNA	NA
ENSG00000105829.12	399.907	-0.0606915	0.213915	-0.283718	0.776626	0.934553	BET1	protein_coding	10282	Bet1 golgi vesicular membrane trafficking protein
ENSG00000225932.3	39.9892	-0.126179	0.444952	-0.283578	0.776734	0.934621	CTAGE4	protein_coding	100128553	CTAGE family member 4
ENSG00000136478.7	1785.81	0.07164	0.252693	0.283505	0.776789	0.934621	TEX2	protein_coding	55852	testis expressed 2
ENSG00000176998.4	57.3622	0.166385	0.586949	0.283475	0.776813	0.934621	HCG4	unprocessed_pseudogene	NA
ENSG00000239335.4	25.9107	0.167744	0.591966	0.283367	0.776895	0.934667	LLPH-DT	antisense	103625681	LLPH divergent transcript
ENSG00000110583.12	1118.93	0.0503671	0.177802	0.283276	0.776965	0.9347	NAA40	protein_coding	79829	N-alpha-acetyltransferase 40, NatD catalytic subunit
ENSG00000174384.9	14.6781	-0.130588	0.461137	-0.283186	0.777034	0.93473	PMS2P6	unprocessed_pseudogene	NA
ENSG00000153832.11	116.199	0.0818384	0.28923	0.282953	0.777213	0.934853	FBXO36	protein_coding	130888	F-box protein 36
ENSG00000103148.15	739.601	0.0671517	0.237362	0.282909	0.777247	0.934853	NPRL3	protein_coding	8131	NPR3 like, GATOR1 complex subunit
ENSG00000280231.1	18.1587	-0.140179	0.495692	-0.282794	0.777335	0.934853	AL031719.2	TEC	NA
ENSG00000257531.2	135.632	-0.0476522	0.16852	-0.282768	0.777354	0.934853	AC008147.3	transcribed_processed_pseudogene	NA
ENSG00000169242.11	2730.09	-0.168674	0.596569	-0.28274	0.777376	0.934853	EFNA1	protein_coding	1942	ephrin A1
ENSG00000135925.8	27.925	0.203575	0.720078	0.282712	0.777397	0.934853	WNT10A	protein_coding	80326	Wnt family member 10A
ENSG00000166454.9	1422.67	0.0543528	0.19232	0.282616	0.777471	0.934889	ATMIN	protein_coding	23300	ATM interactor
ENSG00000086200.16	412.43	0.060194	0.213161	0.282388	0.777646	0.934998	IPO11	protein_coding	51194	importin 11
ENSG00000265393.1	42.2518	0.128487	0.455156	0.282291	0.77772	0.934998	AC084125.4	antisense	NA
ENSG00000285967.1	163.207	0.0862462	0.305541	0.282274	0.777734	0.934998	NIPBL-DT	bidirectional_promoter_lncRNA	646719	NIPBL divergent transcript
ENSG00000115457.9	3769.47	-0.100276	0.355249	-0.28227	0.777736	0.934998	IGFBP2	protein_coding	3485	insulin like growth factor binding protein 2
ENSG00000081913.13	1200.4	-0.0449409	0.159319	-0.282081	0.777881	0.935033	PHLPP1	protein_coding	23239	PH domain and leucine rich repeat protein phosphatase 1
ENSG00000163586.9	19753.4	0.120328	0.426588	0.282071	0.777889	0.935033	FABP1	protein_coding	2168	fatty acid binding protein 1
ENSG00000163472.18	191.469	-0.0539819	0.191383	-0.282062	0.777896	0.935033	TMEM79	protein_coding	84283	transmembrane protein 79
ENSG00000172247.3	5.26862	-0.268539	0.952495	-0.281933	0.777995	0.935072	C1QTNF4	protein_coding	114900	C1q and TNF related 4
ENSG00000234498.3	121.941	0.132538	0.470157	0.281902	0.778019	0.935072	RPL13AP20	processed_pseudogene	387841	ribosomal protein L13a pseudogene 20
ENSG00000273295.1	218.193	-0.281255	0.997983	-0.281823	0.778079	0.935072	AP000350.6	lincRNA	NA
ENSG00000068615.18	115.549	-0.239635	0.850434	-0.28178	0.778112	0.935072	REEP1	protein_coding	65055	receptor accessory protein 1
ENSG00000143924.18	4841.49	-0.0581192	0.206367	-0.281631	0.778226	0.935072	EML4	protein_coding	27436	EMAP like 4
ENSG00000164296.6	184.94	-0.0546334	0.193995	-0.281623	0.778233	0.935072	TIGD6	protein_coding	81789	tigger transposable element derived 6
ENSG00000167863.11	1781.67	-0.0480216	0.170535	-0.281593	0.778255	0.935072	ATP5PD	protein_coding	10476	ATP synthase peripheral stalk subunit d
ENSG00000261072.2	78.8636	0.0545006	0.193563	0.281566	0.778276	0.935072	AC084783.1	processed_pseudogene	NA
ENSG00000204789.4	167.112	0.132785	0.471785	0.281453	0.778363	0.935124	ZNF204P	processed_pseudogene	NA
ENSG00000117399.13	285.341	-0.206546	0.734105	-0.281357	0.778436	0.935149	CDC20	protein_coding	991	cell division cycle 20
ENSG00000141179.13	726.702	-0.0283224	0.100688	-0.281288	0.778489	0.935149	PCTP	protein_coding	58488	phosphatidylcholine transfer protein
ENSG00000198853.11	277.697	-0.138581	0.492724	-0.281255	0.778515	0.935149	RUSC2	protein_coding	9853	RUN and SH3 domain containing 2
ENSG00000250337.5	14.834	0.291072	1.03512	0.281198	0.778559	0.93515	PURPL	lincRNA	643401	p53 upregulated regulator of p53 levels
ENSG00000225900.1	33.5977	-0.0866414	0.308294	-0.281035	0.778684	0.935217	HSPE1P13	processed_pseudogene	NA
ENSG00000141576.15	66.901	0.201215	0.71604	0.281011	0.778702	0.935217	RNF157	protein_coding	114804	ring finger protein 157
ENSG00000205710.3	80.5301	-0.114199	0.40661	-0.280856	0.778821	0.935298	C17orf107	protein_coding	100130311	chromosome 17 open reading frame 107
ENSG00000126562.16	257.93	0.140297	0.499637	0.280797	0.778866	0.935298	WNK4	protein_coding	65266	WNK lysine deficient protein kinase 4
ENSG00000101974.14	445.823	0.0386866	0.137804	0.280735	0.778913	0.935298	ATP11C	protein_coding	286410	ATPase phospholipid transporting 11C
ENSG00000242125.3	731.263	0.104755	0.373196	0.280697	0.778943	0.935298	SNHG3	processed_transcript	8420	small nucleolar RNA host gene 3
ENSG00000270277.1	90.6571	-0.0868711	0.309606	-0.280586	0.779028	0.935308	AC009948.3	antisense	NA
ENSG00000180066.9	6.32694	0.215682	0.768723	0.280572	0.779039	0.935308	C10orf91	lincRNA	NA
ENSG00000276067.2	14.913	-0.316214	1.1279	-0.280356	0.779204	0.935386	AC009542.2	transcribed_unprocessed_pseudogene	NA
ENSG00000150764.13	170.493	0.104585	0.373076	0.280333	0.779222	0.935386	DIXDC1	protein_coding	85458	DIX domain containing 1
ENSG00000149084.12	2796.35	0.0557031	0.198714	0.280317	0.779234	0.935386	HSD17B12	protein_coding	51144	hydroxysteroid 17-beta dehydrogenase 12
ENSG00000234477.1	6.95185	0.242263	0.864499	0.280236	0.779297	0.935409	AC004231.1	antisense	NA
ENSG00000172137.18	214.941	-0.164969	0.589164	-0.280005	0.779474	0.935569	CALB2	protein_coding	794	calbindin 2
ENSG00000139546.10	406.698	0.0602	0.215075	0.279902	0.779552	0.935588	TARBP2	protein_coding	6895	TARBP2 subunit of RISC loading complex
ENSG00000102053.12	211.411	-0.0874868	0.312704	-0.279776	0.77965	0.935588	ZC3H12B	protein_coding	340554	zinc finger CCCH-type containing 12B
ENSG00000213430.6	9.33992	-0.154877	0.553658	-0.279735	0.779681	0.935588	HSPD1P1	processed_pseudogene	NA
ENSG00000149658.17	1758.19	0.0465859	0.166556	0.279701	0.779707	0.935588	YTHDF1	protein_coding	54915	YTH N6-methyladenosine RNA binding protein 1
ENSG00000129055.12	480.086	0.0765697	0.273762	0.279694	0.779712	0.935588	ANAPC13	protein_coding	25847	anaphase promoting complex subunit 13
ENSG00000026036.22	70.8979	-0.0688656	0.246263	-0.279643	0.779751	0.935588	RTEL1-TNFRSF6B	protein_coding	NA
ENSG00000269743.2	106.084	0.0587155	0.210162	0.279382	0.779951	0.935753	SLC25A53	protein_coding	401612	solute carrier family 25 member 53
ENSG00000153233.12	4887.49	0.176103	0.6304	0.279351	0.779976	0.935753	PTPRR	protein_coding	5801	protein tyrosine phosphatase receptor type R
ENSG00000223704.1	99.1828	-0.215704	0.772397	-0.279265	0.780041	0.935759	LINC01422	lincRNA	NA
ENSG00000273821.1	5.37716	-0.197493	0.707427	-0.279171	0.780113	0.935759	AL096828.3	lincRNA	NA
ENSG00000215424.9	100.259	-0.0900174	0.322498	-0.279126	0.780148	0.935759	MCM3AP-AS1	antisense	114044	MCM3AP antisense RNA 1
ENSG00000267422.1	5.1486	0.179475	0.643009	0.279117	0.780155	0.935759	AC016582.2	transcribed_processed_pseudogene	NA
ENSG00000274925.1	204.769	-0.0733177	0.262777	-0.279011	0.780237	0.935767	ZKSCAN2-DT	lincRNA	NA
ENSG00000260954.1	12.3303	0.115724	0.414788	0.278994	0.780249	0.935767	AL133297.1	sense_intronic	NA
ENSG00000150779.11	456.477	0.0680655	0.244152	0.278783	0.780412	0.935877	TIMM8B	protein_coding	26521	translocase of inner mitochondrial membrane 8 homolog B
ENSG00000179362.14	171.367	0.183971	0.660014	0.278738	0.780446	0.935877	HMGN2P46	transcribed_processed_pseudogene	NA
ENSG00000167543.15	715.905	-0.086067	0.308867	-0.278654	0.780511	0.935877	TP53I13	protein_coding	90313	tumor protein p53 inducible protein 13
ENSG00000120699.12	335.49	-0.0541662	0.194389	-0.278648	0.780515	0.935877	EXOSC8	protein_coding	11340	exosome component 8
ENSG00000222020.2	27.0856	-0.127596	0.458557	-0.278255	0.780817	0.936187	AC062017.1	antisense	101928111	HDAC4 antisense RNA 1
ENSG00000206675.1	6.86564	-0.158107	0.568628	-0.278051	0.780973	0.93627	RNU6-32P	snRNA	NA
ENSG00000166224.16	4637.02	-0.0348246	0.125261	-0.278017	0.780999	0.93627	SGPL1	protein_coding	8879	sphingosine-1-phosphate lyase 1
ENSG00000139914.6	7.26186	0.142688	0.513278	0.277994	0.781017	0.93627	FITM1	protein_coding	161247	fat storage inducing transmembrane protein 1
ENSG00000126787.12	152.847	-0.20189	0.726786	-0.277785	0.781178	0.936278	DLGAP5	protein_coding	9787	DLG associated protein 5
ENSG00000225358.1	6.27298	-0.241006	0.86773	-0.277743	0.78121	0.936278	MIPEPP1	processed_pseudogene	NA
ENSG00000244748.3	5.4579	-0.225084	0.810531	-0.2777	0.781243	0.936278	RN7SL153P	misc_RNA	NA
ENSG00000131067.16	1089.44	-0.080038	0.28822	-0.277698	0.781244	0.936278	GGT7	protein_coding	2686	gamma-glutamyltransferase 7
ENSG00000254685.6	256.284	0.0614261	0.221255	0.277626	0.781299	0.936278	FPGT	protein_coding	8790	fucose-1-phosphate guanylyltransferase
ENSG00000276404.1	5.36197	-0.226126	0.814863	-0.277502	0.781395	0.936278	MIR6835	miRNA	102465502	microRNA 6835
ENSG00000243854.3	22.9706	0.110889	0.399707	0.277427	0.781453	0.936278	RN7SL67P	misc_RNA	NA
ENSG00000106004.4	397.234	-0.077412	0.279043	-0.27742	0.781458	0.936278	HOXA5	protein_coding	3202	homeobox A5
ENSG00000135249.7	495.033	0.0272887	0.098371	0.277406	0.781468	0.936278	RINT1	protein_coding	60561	RAD50 interactor 1
ENSG00000274020.2	242.127	-0.0917848	0.330887	-0.27739	0.781481	0.936278	LINC01138	processed_transcript	NA
ENSG00000166140.17	655.935	0.0503634	0.181754	0.277097	0.781705	0.936278	ZFYVE19	protein_coding	84936	zinc finger FYVE-type containing 19
ENSG00000119899.12	2979.04	-0.0721026	0.260261	-0.27704	0.78175	0.936278	SLC17A5	protein_coding	26503	solute carrier family 17 member 5
ENSG00000179899.8	12.2957	-0.118369	0.427272	-0.277035	0.781753	0.936278	PHC1P1	processed_pseudogene	NA
ENSG00000275807.1	28.9559	0.0620522	0.224023	0.27699	0.781788	0.936278	AC145285.6	antisense	NA
ENSG00000225193.5	181.258	0.122989	0.44405	0.27697	0.781803	0.936278	RPS12P26	transcribed_processed_pseudogene	NA
ENSG00000267769.1	20.8702	0.169768	0.612983	0.276954	0.781816	0.936278	AC011498.6	antisense	NA
ENSG00000244161.1	21.3878	0.248606	0.897646	0.276953	0.781816	0.936278	FLNB-AS1	antisense	105377105	FLNB antisense RNA 1
ENSG00000166963.12	16.494	0.174474	0.630135	0.276883	0.78187	0.936278	MAP1A	protein_coding	4130	microtubule associated protein 1A
ENSG00000076641.4	6687.19	0.141337	0.510476	0.276873	0.781878	0.936278	PAG1	protein_coding	55824	phosphoprotein membrane anchor with glycosphingolipid microdomains 1
ENSG00000239569.3	121.318	0.0922548	0.333277	0.276811	0.781925	0.936278	KMT2E-AS1	antisense	NA
ENSG00000163378.13	284.593	-0.062066	0.224233	-0.276793	0.781939	0.936278	EOGT	protein_coding	285203	EGF domain specific O-linked N-acetylglucosamine transferase
ENSG00000132664.11	185.433	-0.0518672	0.187508	-0.276614	0.782077	0.936346	POLR3F	protein_coding	10621	RNA polymerase III subunit F
ENSG00000147912.12	82.7487	-0.0914522	0.330623	-0.276606	0.782083	0.936346	FBXO10	protein_coding	26267	F-box protein 10
ENSG00000268001.1	23.3402	0.149681	0.541307	0.276518	0.78215	0.936368	CARD8-AS1	antisense	100505812	CARD8 antisense RNA 1
ENSG00000225192.1	31.515	-0.115502	0.417777	-0.276468	0.782189	0.936368	ZNF33BP1	processed_pseudogene	NA
ENSG00000115239.21	50.198	0.0823858	0.298062	0.276405	0.782237	0.936374	ASB3	protein_coding	51130	ankyrin repeat and SOCS box containing 3
ENSG00000285188.1	70.1596	0.240347	0.87005	0.276245	0.78236	0.936469	AC008397.2	protein_coding	NA
ENSG00000275383.1	9.86017	-0.149332	0.540694	-0.276186	0.782405	0.936471	AC126773.4	lincRNA	NA
ENSG00000135821.18	6687.71	-0.0855747	0.309968	-0.276076	0.78249	0.93652	GLUL	protein_coding	2752	glutamate-ammonia ligase
ENSG00000198363.17	9718.29	0.0628501	0.227916	0.27576	0.782732	0.936758	ASPH	protein_coding	444	aspartate beta-hydroxylase
ENSG00000139908.14	26.2525	-0.124586	0.452133	-0.275552	0.782892	0.936849	TSSK4	protein_coding	283629	testis specific serine kinase 4
ENSG00000125531.6	30.841	0.184902	0.671036	0.275548	0.782896	0.936849	FNDC11	protein_coding	79025	fibronectin type III domain containing 11
ENSG00000278344.1	7.52462	0.171392	0.622669	0.275254	0.783121	0.937058	AC063943.1	lincRNA	NA
ENSG00000142677.3	1464.62	0.111436	0.404919	0.275206	0.783158	0.937058	IL22RA1	protein_coding	58985	interleukin 22 receptor subunit alpha 1
ENSG00000145293.15	613.218	0.0610836	0.222309	0.274769	0.783493	0.93733	ENOPH1	protein_coding	58478	enolase-phosphatase 1
ENSG00000159210.9	702.623	0.0700743	0.255067	0.274729	0.783525	0.93733	SNF8	protein_coding	11267	SNF8 subunit of ESCRT-II
ENSG00000156959.8	26.9226	-0.797549	2.90334	-0.274701	0.783546	0.93733	LHFPL4	protein_coding	375323	LHFPL tetraspan subfamily member 4
ENSG00000173614.13	385.198	-0.0513694	0.187013	-0.274684	0.783559	0.93733	NMNAT1	protein_coding	64802	nicotinamide nucleotide adenylyltransferase 1
ENSG00000237711.1	24.5664	-0.0896983	0.326734	-0.27453	0.783677	0.937404	MTCO3P11	unprocessed_pseudogene	NA
ENSG00000245080.7	48.9957	-0.28632	1.04317	-0.274471	0.783723	0.937404	MIR3150BHG	antisense	105375650	MIR3150B host gene
ENSG00000159267.14	895.677	-0.0660321	0.240613	-0.274433	0.783752	0.937404	HLCS	protein_coding	3141	holocarboxylase synthetase
ENSG00000176055.9	133.8	-0.0605665	0.220782	-0.274327	0.783833	0.937425	MBLAC2	protein_coding	153364	metallo-beta-lactamase domain containing 2
ENSG00000078246.16	470.559	-0.0376893	0.137404	-0.274296	0.783857	0.937425	TULP3	protein_coding	7289	TUB like protein 3
ENSG00000147118.11	173.661	-0.0598757	0.218456	-0.274086	0.784019	0.937541	ZNF182	protein_coding	7569	zinc finger protein 182
ENSG00000170522.9	1420.84	-0.0639624	0.23341	-0.274034	0.784058	0.937541	ELOVL6	protein_coding	79071	ELOVL fatty acid elongase 6
ENSG00000181991.15	516.693	0.0678757	0.247747	0.273972	0.784106	0.937541	MRPS11	protein_coding	64963	mitochondrial ribosomal protein S11
ENSG00000145715.14	1757.81	-0.0392425	0.143265	-0.273916	0.784149	0.937541	RASA1	protein_coding	5921	RAS p21 protein activator 1
ENSG00000198134.3	5.76155	-0.148617	0.542624	-0.273886	0.784172	0.937541	AC007537.1	processed_pseudogene	NA
ENSG00000276326.1	5.73125	0.179027	0.653832	0.273812	0.784229	0.937557	MIR2909	miRNA	100422969	microRNA 2909
ENSG00000271614.1	48.3399	-0.0786623	0.287447	-0.273658	0.784347	0.937582	ATP2B1-AS1	lincRNA	NA
ENSG00000137817.16	1323.42	0.0662065	0.241964	0.273622	0.784375	0.937582	PARP6	protein_coding	56965	poly(ADP-ribose) polymerase family member 6
ENSG00000259316.11	26.581	-0.0924397	0.337846	-0.273615	0.784381	0.937582	AC087632.1	protein_coding	NA
ENSG00000279878.1	14.745	0.18941	0.69305	0.273299	0.784623	0.93782	AP003108.5	TEC	NA
ENSG00000254884.1	44.8926	-0.0680203	0.24894	-0.27324	0.784668	0.937821	PRR13P2	processed_pseudogene	NA
ENSG00000055130.15	1656.25	-0.0219142	0.0802356	-0.273123	0.784758	0.93783	CUL1	protein_coding	8454	cullin 1
ENSG00000099290.16	1294.9	0.0763695	0.279622	0.273117	0.784763	0.93783	WASHC2A	protein_coding	387680	WASH complex subunit 2A
ENSG00000176054.6	10.7062	-0.173995	0.637417	-0.27297	0.784877	0.937914	RPL23P2	processed_pseudogene	NA
ENSG00000256073.3	78.0842	-0.0778273	0.285318	-0.272774	0.785027	0.937967	URB1-AS1	lincRNA	84996	URB1 antisense RNA 1 (head to head)
ENSG00000167555.13	858.765	-0.113138	0.414826	-0.272736	0.785056	0.937967	ZNF528	protein_coding	84436	zinc finger protein 528
ENSG00000186162.10	154.11	0.0505217	0.185261	0.272706	0.785079	0.937967	CIDECP	transcribed_unprocessed_pseudogene	NA
ENSG00000227199.1	9.315	0.162788	0.597185	0.272592	0.785167	0.937967	ST7-AS1	antisense	93653	ST7 antisense RNA 1
ENSG00000187626.8	236.447	-0.057876	0.212349	-0.272551	0.785198	0.937967	ZKSCAN4	protein_coding	387032	zinc finger with KRAB and SCAN domains 4
ENSG00000178999.12	111.722	-0.204421	0.7501	-0.272526	0.785218	0.937967	AURKB	protein_coding	9212	aurora kinase B
ENSG00000255624.3	27.2566	-0.0963573	0.353587	-0.272514	0.785227	0.937967	AC073585.1	transcribed_processed_pseudogene	NA
ENSG00000105227.14	68.5353	-0.0990459	0.363574	-0.272423	0.785297	0.937998	PRX	protein_coding	57716	periaxin
ENSG00000196072.11	572.206	-0.0698419	0.256628	-0.272152	0.785505	0.938151	BLOC1S2	protein_coding	282991	biogenesis of lysosomal organelles complex 1 subunit 2
ENSG00000124614.15	83.1227	-0.0631026	0.231873	-0.272144	0.785512	0.938151	RPS10	protein_coding	6204	ribosomal protein S10
ENSG00000162576.16	13.4196	0.170619	0.62734	0.271972	0.785643	0.938198	MXRA8	protein_coding	54587	matrix remodeling associated 8
ENSG00000133678.13	663.735	-0.0384676	0.141475	-0.271903	0.785696	0.938198	TMEM254	protein_coding	80195	transmembrane protein 254
ENSG00000205531.12	2821.29	-0.0312889	0.115087	-0.271872	0.78572	0.938198	NAP1L4	protein_coding	4676	nucleosome assembly protein 1 like 4
ENSG00000273045.6	71.077	-0.0920429	0.338561	-0.271865	0.785726	0.938198	C2orf15	protein_coding	150590	chromosome 2 open reading frame 15
ENSG00000196605.7	324.73	-0.0639127	0.235179	-0.271762	0.785805	0.93824	ZNF846	protein_coding	162993	zinc finger protein 846
ENSG00000217801.9	53.1556	-0.100587	0.370361	-0.271592	0.785936	0.938253	AL390719.1	transcribed_unprocessed_pseudogene	100288175	uncharacterized LOC100288175
ENSG00000109436.7	1651.26	-0.109571	0.40349	-0.27156	0.785961	0.938253	TBC1D9	protein_coding	23158	TBC1 domain family member 9
ENSG00000224366.1	8.87024	-0.292439	1.07698	-0.271537	0.785978	0.938253	AC243964.1	unprocessed_pseudogene	NA
ENSG00000267541.1	15.0201	0.132598	0.488352	0.271521	0.785991	0.938253	MTCO2P2	processed_pseudogene	NA
ENSG00000133104.13	544.29	0.304815	1.12318	0.271385	0.786095	0.938255	SPART	protein_coding	23111	spartin
ENSG00000285103.2	18.9408	-0.145322	0.535503	-0.271375	0.786102	0.938255	AL451123.1	antisense	NA
ENSG00000119440.8	5.11858	0.318333	1.17315	0.271349	0.786123	0.938255	LCN1P1	unprocessed_pseudogene	NA
ENSG00000175283.7	321.282	0.0980666	0.361976	0.27092	0.786452	0.938331	DOLK	protein_coding	22845	dolichol kinase
ENSG00000205085.11	116.85	-0.136543	0.504021	-0.270908	0.786462	0.938331	FAM71F2	protein_coding	346653	family with sequence similarity 71 member F2
ENSG00000156802.12	866.71	-0.0790741	0.291891	-0.270903	0.786465	0.938331	ATAD2	protein_coding	29028	ATPase family AAA domain containing 2
ENSG00000189306.10	1061.36	0.0863089	0.318743	0.270779	0.786561	0.938331	RRP7A	protein_coding	27341	ribosomal RNA processing 7 homolog A
ENSG00000274370.1	109.24	0.119098	0.439911	0.270731	0.786598	0.938331	AC130371.2	lincRNA	NA
ENSG00000259940.2	14.4465	0.140124	0.517709	0.270661	0.786652	0.938331	AC109449.1	antisense	NA
ENSG00000274505.1	5.64165	0.184913	0.683211	0.270652	0.786658	0.938331	RF00017	misc_RNA	NA
ENSG00000148671.13	3608.82	-0.118844	0.439114	-0.270644	0.786665	0.938331	ADIRF	protein_coding	10974	adipogenesis regulatory factor
ENSG00000260392.5	9.51939	-0.14632	0.540734	-0.270595	0.786702	0.938331	AC090518.1	lincRNA	NA
ENSG00000230769.1	17.3765	-0.119345	0.441134	-0.270541	0.786744	0.938331	Z98048.1	processed_pseudogene	NA
ENSG00000279500.1	123.746	0.0430565	0.15917	0.270506	0.786771	0.938331	AC108704.2	TEC	NA
ENSG00000117592.8	5993.78	0.0880903	0.325736	0.270435	0.786826	0.938331	PRDX6	protein_coding	9588	peroxiredoxin 6
ENSG00000108309.13	11.3874	0.16621	0.614691	0.270396	0.786856	0.938331	RUNDC3A	protein_coding	10900	RUN domain containing 3A
ENSG00000108395.13	528.703	0.0728736	0.269583	0.27032	0.786914	0.938331	TRIM37	protein_coding	4591	tripartite motif containing 37
ENSG00000185127.6	611.176	-0.0314963	0.116529	-0.270288	0.786938	0.938331	C6orf120	protein_coding	387263	chromosome 6 open reading frame 120
ENSG00000242622.1	104.638	0.0482421	0.178503	0.270259	0.786961	0.938331	AC092910.3	lincRNA	NA
ENSG00000116406.18	3058.56	0.0361912	0.133946	0.270193	0.787012	0.938331	EDEM3	protein_coding	80267	ER degradation enhancing alpha-mannosidase like protein 3
ENSG00000104299.14	442.605	-0.0728694	0.269734	-0.270152	0.787043	0.938331	INTS9	protein_coding	55756	integrator complex subunit 9
ENSG00000271734.1	12.6806	0.146824	0.543626	0.270082	0.787097	0.938331	Z98200.1	lincRNA	NA
ENSG00000200737.1	8.50823	-0.140728	0.521107	-0.270055	0.787118	0.938331	RF00019	misc_RNA	NA
ENSG00000148343.18	1603.31	0.0521708	0.193238	0.269982	0.787174	0.938331	MIGA2	protein_coding	84895	mitoguardin 2
ENSG00000230629.2	19.6876	0.132874	0.492182	0.269969	0.787184	0.938331	RPS23P8	processed_pseudogene	NA
ENSG00000126970.15	247.592	-0.0508021	0.188185	-0.269959	0.787192	0.938331	ZC4H2	protein_coding	55906	zinc finger C4H2-type containing
ENSG00000185800.11	781.947	0.0435258	0.161314	0.269821	0.787298	0.938385	DMWD	protein_coding	1762	DM1 locus, WD repeat containing
ENSG00000102128.8	18.4574	0.0964386	0.357482	0.269772	0.787336	0.938385	RAB40AL	protein_coding	282808	RAB40A like
ENSG00000105419.17	11.0293	0.190601	0.706686	0.269711	0.787382	0.938385	MEIS3	protein_coding	56917	Meis homeobox 3
ENSG00000221829.9	205.282	-0.0821378	0.304583	-0.269673	0.787412	0.938385	FANCG	protein_coding	2189	FA complementation group G
ENSG00000271270.6	40.9672	-0.100848	0.374068	-0.269597	0.78747	0.938403	TMCC1-AS1	antisense	100507032	TMCC1 antisense RNA 1 (head to head)
ENSG00000154146.12	64.3546	0.174636	0.647908	0.269538	0.787516	0.938405	NRGN	protein_coding	4900	neurogranin
ENSG00000248503.2	6.55525	-0.155703	0.577956	-0.269403	0.78762	0.938447	AL356235.1	transcribed_processed_pseudogene	NA
ENSG00000267278.5	189.868	0.0693039	0.257479	0.269163	0.787804	0.938447	MAP3K14-AS1	antisense	NA
ENSG00000133116.7	33.279	0.196843	0.731388	0.269136	0.787825	0.938447	KL	protein_coding	9365	klotho
ENSG00000134030.13	1315.73	-0.0540579	0.200858	-0.269135	0.787826	0.938447	CTIF	protein_coding	9811	cap binding complex dependent translation initiation factor
ENSG00000258789.1	9.05159	-0.194189	0.721547	-0.269129	0.787831	0.938447	AL162171.1	antisense	NA
ENSG00000178409.13	321.089	0.0630739	0.234397	0.26909	0.78786	0.938447	BEND3	protein_coding	57673	BEN domain containing 3
ENSG00000276390.1	8.03036	0.141831	0.527455	0.268897	0.788009	0.938447	AC004241.3	sense_intronic	NA
ENSG00000203799.12	121.415	0.157515	0.585853	0.268864	0.788034	0.938447	CCDC162P	transcribed_unitary_pseudogene	NA
ENSG00000214093.3	12.935	0.11773	0.437878	0.268864	0.788034	0.938447	AL096701.1	processed_pseudogene	NA
ENSG00000231307.1	44.7273	0.0674614	0.25092	0.268856	0.788041	0.938447	RPS3P2	processed_pseudogene	NA
ENSG00000144026.11	605.598	0.0670349	0.249388	0.268798	0.788085	0.938447	ZNF514	protein_coding	84874	zinc finger protein 514
ENSG00000218424.2	18.1477	-0.0806284	0.299981	-0.268778	0.788101	0.938447	NDUFS5P1	processed_pseudogene	NA
ENSG00000257354.2	99.6213	-0.0505753	0.188184	-0.268755	0.788119	0.938447	AC048341.1	lincRNA	NA
ENSG00000186666.5	217.979	-0.0460472	0.171705	-0.268176	0.788564	0.938925	BCDIN3D	protein_coding	144233	BCDIN3 domain containing RNA methyltransferase
ENSG00000279092.1	35.407	-0.0963474	0.359354	-0.268113	0.788612	0.938931	AC025678.3	TEC	NA
ENSG00000178226.10	103.116	-0.122895	0.458648	-0.267951	0.788737	0.939027	PRSS36	protein_coding	146547	serine protease 36
ENSG00000145365.10	94.1405	0.0708644	0.264589	0.267829	0.788831	0.939034	TIFA	protein_coding	92610	TRAF interacting protein with forkhead associated domain
ENSG00000135473.14	1384.87	-0.0347494	0.12976	-0.267797	0.788856	0.939034	PAN2	protein_coding	9924	poly(A) specific ribonuclease subunit PAN2
ENSG00000198974.3	9.87186	-0.174364	0.651165	-0.267772	0.788875	0.939034	MIR30E	miRNA	407034	microRNA 30e
ENSG00000131471.6	27.1294	0.252029	0.941649	0.267646	0.788972	0.939098	AOC3	protein_coding	8639	amine oxidase copper containing 3
ENSG00000241404.6	23.3312	0.0764106	0.285806	0.267351	0.789199	0.939316	EGFL8	protein_coding	80864	EGF like domain multiple 8
ENSG00000135446.16	646.97	0.105079	0.393182	0.267252	0.789275	0.939333	CDK4	protein_coding	1019	cyclin dependent kinase 4
ENSG00000173166.17	3326.44	-0.0719754	0.26942	-0.26715	0.789354	0.939333	RAPH1	protein_coding	65059	Ras association (RalGDS/AF-6) and pleckstrin homology domains 1
ENSG00000226089.2	9.67405	0.204528	0.765653	0.267129	0.78937	0.939333	AL122017.1	sense_intronic	NA
ENSG00000198168.8	739.788	0.0427805	0.160191	0.267059	0.789424	0.939333	SVIP	protein_coding	258010	small VCP interacting protein
ENSG00000197588.9	5.57069	-0.276046	1.03424	-0.266906	0.789541	0.939333	KLKP1	transcribed_unprocessed_pseudogene	606293	kallikrein pseudogene 1
ENSG00000198898.13	3133.07	0.0290293	0.108779	0.266865	0.789573	0.939333	CAPZA2	protein_coding	830	capping actin protein of muscle Z-line subunit alpha 2
ENSG00000144426.18	5292.24	-0.0263312	0.0986743	-0.266849	0.789585	0.939333	NBEAL1	protein_coding	65065	neurobeachin like 1
ENSG00000230951.1	44.76	0.197344	0.739574	0.266834	0.789597	0.939333	GPS2P2	processed_pseudogene	NA
ENSG00000270072.1	31.8526	-0.0848288	0.317968	-0.266784	0.789636	0.939333	AC090559.2	sense_intronic	NA
ENSG00000255173.1	23.3511	0.153052	0.57388	0.266697	0.789702	0.939333	AP003068.3	antisense	NA
ENSG00000183621.15	193.432	-0.0432416	0.162159	-0.266662	0.789729	0.939333	ZNF438	protein_coding	220929	zinc finger protein 438
ENSG00000213860.4	28.8215	0.0844835	0.316881	0.26661	0.78977	0.939333	RPL21P75	processed_pseudogene	NA
ENSG00000280107.1	24.6445	-0.147512	0.55332	-0.266595	0.789781	0.939333	AL022393.1	TEC	NA
ENSG00000205808.5	464.55	0.0583193	0.218823	0.266514	0.789843	0.939355	PLPP6	protein_coding	403313	phospholipid phosphatase 6
ENSG00000041880.14	520.44	-0.0524193	0.196862	-0.266274	0.790028	0.939378	PARP3	protein_coding	10039	poly(ADP-ribose) polymerase family member 3
ENSG00000076864.19	603.371	0.106487	0.400014	0.266208	0.790079	0.939378	RAP1GAP	protein_coding	5909	RAP1 GTPase activating protein
ENSG00000138182.14	371.15	-0.107874	0.405301	-0.266159	0.790117	0.939378	KIF20B	protein_coding	9585	kinesin family member 20B
ENSG00000038532.15	2853.56	-0.0392214	0.147363	-0.266154	0.790121	0.939378	CLEC16A	protein_coding	23274	C-type lectin domain containing 16A
ENSG00000232721.2	5.2045	-0.257316	0.966796	-0.266153	0.790121	0.939378	AC239800.2	lincRNA	NA
ENSG00000170689.9	2708.57	0.0870325	0.3271	0.266074	0.790183	0.939378	HOXB9	protein_coding	3219	homeobox B9
ENSG00000267682.1	68.4211	-0.0741242	0.278617	-0.266044	0.790206	0.939378	AC016590.2	sense_intronic	NA
ENSG00000235330.2	26.2449	-0.104129	0.391423	-0.266026	0.790219	0.939378	RPL12P25	transcribed_processed_pseudogene	NA
ENSG00000225298.5	6.38031	-0.271351	1.02049	-0.265903	0.790314	0.939378	LINC00113	lincRNA	54088	long intergenic non-protein coding RNA 113
ENSG00000227403.1	97.5912	-0.0923766	0.34741	-0.265901	0.790316	0.939378	LINC01806	lincRNA	100996579	long intergenic non-protein coding RNA 1806
ENSG00000103326.11	4516.83	0.0731199	0.275028	0.265863	0.790344	0.939378	CAPN15	protein_coding	6650	calpain 15
ENSG00000152234.15	8606.4	-0.0650149	0.244696	-0.265697	0.790473	0.939479	ATP5F1A	protein_coding	498	ATP synthase F1 subunit alpha
ENSG00000081277.12	6.58887	0.28981	1.09121	0.265585	0.790559	0.939484	PKP1	protein_coding	5317	plakophilin 1
ENSG00000253846.2	229.356	-0.171891	0.647234	-0.265578	0.790565	0.939484	PCDHGA10	protein_coding	56106	protocadherin gamma subfamily A, 10
ENSG00000224029.1	39.4957	0.104319	0.393446	0.265142	0.7909	0.939831	AL450344.1	sense_intronic	NA
ENSG00000241868.3	13.5272	0.110091	0.415332	0.265068	0.790957	0.939847	RN7SL434P	misc_RNA	NA
ENSG00000187257.15	942.125	-0.056283	0.212474	-0.264894	0.791091	0.939954	RSBN1L	protein_coding	222194	round spermatid basic protein 1 like
ENSG00000229954.1	15.2686	-0.115104	0.434866	-0.264688	0.79125	0.940091	MTND2P2	processed_pseudogene	NA
ENSG00000176476.8	200.734	-0.0480735	0.181688	-0.264594	0.791322	0.940124	SGF29	protein_coding	112869	SAGA complex associated factor 29
ENSG00000152404.15	463.176	0.0511103	0.193259	0.264466	0.791421	0.94019	CWF19L2	protein_coding	143884	CWF19 like cell cycle control factor 2
ENSG00000270015.1	212.253	0.0427752	0.162072	0.263927	0.791837	0.940596	AC087481.3	sense_intronic	NA	NA
ENSG00000134198.9	216.394	-0.0685897	0.259944	-0.263863	0.791885	0.940596	TSPAN2	protein_coding	10100	tetraspanin 2
ENSG00000199094.3	6.15443	-0.330447	1.25239	-0.263852	0.791894	0.940596	MIR30C2	miRNA	407032	microRNA 30c-2
ENSG00000122483.17	141.795	-0.0884544	0.33551	-0.263642	0.792056	0.940736	CCDC18	protein_coding	343099	coiled-coil domain containing 18
ENSG00000070159.13	3923.19	-0.0391184	0.148427	-0.263553	0.792124	0.940765	PTPN3	protein_coding	5774	protein tyrosine phosphatase non-receptor type 3
ENSG00000169957.9	771.456	-0.0478904	0.181761	-0.26348	0.792181	0.94078	ZNF768	protein_coding	79724	zinc finger protein 768
ENSG00000091127.13	420.596	0.0895146	0.339848	0.263396	0.792246	0.940805	PUS7	protein_coding	54517	pseudouridine synthase 7
ENSG00000206605.1	16.2554	-0.124057	0.47153	-0.263094	0.792478	0.94099	RNU6-946P	snRNA	NA
ENSG00000274386.5	17.4158	-0.175838	0.668441	-0.263056	0.792507	0.94099	TMEM269	protein_coding	100129924	transmembrane protein 269
ENSG00000146409.11	390.527	0.0911014	0.346367	0.26302	0.792535	0.94099	SLC18B1	protein_coding	116843	solute carrier family 18 member B1
ENSG00000185721.12	801.229	0.0429778	0.163449	0.262943	0.792594	0.94099	DRG1	protein_coding	4733	developmentally regulated GTP binding protein 1
ENSG00000277182.1	24.393	0.12749	0.484919	0.26291	0.79262	0.94099	AC006449.5	antisense	NA
ENSG00000147789.15	775.116	-0.024383	0.0927822	-0.262798	0.792706	0.940993	ZNF7	protein_coding	7553	zinc finger protein 7
ENSG00000168517.10	173.794	0.0507406	0.193106	0.26276	0.792735	0.940993	HEXIM2	protein_coding	124790	HEXIM P-TEFb complex subunit 2
ENSG00000177239.14	1911.16	0.0332143	0.126436	0.262696	0.792785	0.940993	MAN1B1	protein_coding	11253	mannosidase alpha class 1B member 1
ENSG00000224597.10	659.489	-0.0647437	0.246491	-0.262661	0.792812	0.940993	SVIL-AS1	transcribed_unprocessed_pseudogene	102724316	SVIL antisense RNA 1
ENSG00000179262.9	1819.14	0.039702	0.151214	0.262555	0.792893	0.940993	RAD23A	protein_coding	5886	RAD23 homolog A, nucleotide excision repair protein
ENSG00000249855.1	30.3563	0.125115	0.476594	0.26252	0.792921	0.940993	EEF1A1P19	processed_pseudogene	NA
ENSG00000138443.15	970.433	-0.039472	0.150365	-0.262509	0.792929	0.940993	ABI2	protein_coding	10152	abl interactor 2
ENSG00000106245.10	772.556	0.0267197	0.10181	0.262447	0.792977	0.940998	BUD31	protein_coding	8896	BUD31 homolog
ENSG00000006047.12	819.703	-0.157772	0.60148	-0.262307	0.793085	0.941023	YBX2	protein_coding	51087	Y-box binding protein 2
ENSG00000183723.12	5414.83	0.0435215	0.165964	0.262234	0.793141	0.941023	CMTM4	protein_coding	146223	CKLF like MARVEL transmembrane domain containing 4
ENSG00000201785.1	15.2181	0.109521	0.417699	0.2622	0.793167	0.941023	SNORD117	snoRNA	692233	small nucleolar RNA, C/D box 117
ENSG00000104835.14	46.4934	-0.101776	0.388172	-0.262192	0.793174	0.941023	SARS2	protein_coding	54938	seryl-tRNA synthetase 2, mitochondrial
ENSG00000174485.15	1769.59	-0.0524527	0.200126	-0.262098	0.793246	0.941056	DENND4A	protein_coding	10260	DENN domain containing 4A
ENSG00000166266.13	1155.73	0.0468807	0.178957	0.261966	0.793348	0.941125	CUL5	protein_coding	8065	cullin 5
ENSG00000285907.1	13.0255	-0.243929	0.932117	-0.261693	0.793558	0.941295	AL161910.1	lincRNA	NA
ENSG00000164011.17	186.092	-0.0467764	0.178763	-0.261667	0.793578	0.941295	ZNF691	protein_coding	51058	zinc finger protein 691
ENSG00000200959.1	105.436	0.106299	0.406335	0.261605	0.793626	0.9413	SNORA74A	snoRNA	26821	small nucleolar RNA, H/ACA box 74A
ENSG00000102606.18	2710.4	-0.0260564	0.0996346	-0.26152	0.793692	0.941326	ARHGEF7	protein_coding	8874	Rho guanine nucleotide exchange factor 7
ENSG00000237409.2	29.3714	-0.199416	0.762802	-0.261426	0.793764	0.941349	AL513302.1	processed_pseudogene	NA
ENSG00000093167.17	2495.5	0.0634884	0.242929	0.261345	0.793826	0.941349	LRRFIP2	protein_coding	9209	LRR binding FLII interacting protein 2
ENSG00000175894.16	9.96129	0.163333	0.625042	0.261315	0.793849	0.941349	TSPEAR	protein_coding	54084	thrombospondin type laminin G domain and EAR repeats
ENSG00000231105.1	7.13687	-0.172849	0.661795	-0.261181	0.793953	0.941349	AL031728.1	antisense	NA
ENSG00000231160.9	35.8093	-0.133764	0.512308	-0.261101	0.794014	0.941349	KLF3-AS1	processed_transcript	NA
ENSG00000134247.9	2958.57	0.0273097	0.104644	0.260978	0.79411	0.941349	PTGFRN	protein_coding	5738	prostaglandin F2 receptor inhibitor
ENSG00000240853.3	24.2578	-0.0686466	0.263068	-0.260946	0.794134	0.941349	RN7SL328P	misc_RNA	NA
ENSG00000146556.14	276.648	-0.0814711	0.312286	-0.260886	0.79418	0.941349	WASH2P	transcribed_unprocessed_pseudogene	NA
ENSG00000278480.1	5.39614	-0.209555	0.80347	-0.260813	0.794237	0.941349	AL391094.1	processed_pseudogene	NA
ENSG00000266709.1	5.95036	0.226453	0.868269	0.26081	0.794239	0.941349	MGC12916	lincRNA	NA
ENSG00000267709.1	18.6428	-0.131436	0.503964	-0.260805	0.794243	0.941349	AC024592.2	antisense	101928844	uncharacterized LOC101928844
ENSG00000213735.2	10.4473	-0.158063	0.606235	-0.260729	0.794301	0.941349	ANAPC10P1	processed_pseudogene	NA
ENSG00000198056.13	51.7164	-0.139126	0.53365	-0.260707	0.794319	0.941349	PRIM1	protein_coding	5557	DNA primase subunit 1
ENSG00000248243.1	17.8581	0.102943	0.394874	0.260699	0.794325	0.941349	LINC02014	lincRNA	NA
ENSG00000199133.3	48.3761	-0.067329	0.258373	-0.260588	0.79441	0.941398	MIRLET7D	miRNA	406886	microRNA let-7d
ENSG00000144115.16	993.537	0.0980009	0.376227	0.260484	0.794491	0.941442	THNSL2	protein_coding	55258	threonine synthase like 2
ENSG00000166801.15	1315.13	0.0389311	0.149541	0.260337	0.794604	0.941524	FAM111A	protein_coding	63901	family with sequence similarity 111 member A
ENSG00000139438.5	200.358	0.13369	0.513943	0.260126	0.794767	0.94163	FAM222A	protein_coding	84915	family with sequence similarity 222 member A
ENSG00000138660.11	585.604	-0.0526105	0.202265	-0.260107	0.794781	0.94163	AP1AR	protein_coding	55435	adaptor related protein complex 1 associated regulatory protein
ENSG00000233399.2	16.904	-0.247829	0.953577	-0.259894	0.794946	0.941674	LINC01648	lincRNA	101929406	long intergenic non-protein coding RNA 1648
ENSG00000259488.2	7.35987	0.155469	0.598211	0.259891	0.794948	0.941674	AC023355.1	antisense	NA
ENSG00000229195.1	13.7463	0.160747	0.618579	0.259864	0.794968	0.941674	AC009495.1	lincRNA	NA
ENSG00000158220.13	184.918	-0.1155	0.44452	-0.259831	0.794994	0.941674	ESYT3	protein_coding	83850	extended synaptotagmin 3
ENSG00000179546.4	403.311	0.11201	0.431492	0.259589	0.795181	0.941839	HTR1D	protein_coding	3352	5-hydroxytryptamine receptor 1D
ENSG00000269388.1	28.764	0.0909002	0.350301	0.259492	0.795256	0.941839	AC018755.3	transcribed_processed_pseudogene	NA
ENSG00000265943.1	26.5361	-0.149668	0.576799	-0.25948	0.795265	0.941839	AC090912.1	antisense	NA
ENSG00000151611.14	562.064	0.0285376	0.110034	0.259353	0.795363	0.941904	MMAA	protein_coding	166785	metabolism of cobalamin associated A
ENSG00000174943.10	882.066	-0.0516035	0.199138	-0.259134	0.795532	0.942035	KCTD13	protein_coding	253980	potassium channel tetramerization domain containing 13
ENSG00000203760.8	71.2084	-0.127334	0.491456	-0.259096	0.795561	0.942035	CENPW	protein_coding	387103	centromere protein W
ENSG00000067225.17	40586	0.0384688	0.148537	0.258985	0.795647	0.942076	PKM	protein_coding	5315	pyruvate kinase M1/2
ENSG00000236754.5	10.1485	0.108875	0.420681	0.258808	0.795784	0.942076	AC007666.1	antisense	NA
ENSG00000167515.10	473.976	-0.0597065	0.230748	-0.258752	0.795826	0.942076	TRAPPC2L	protein_coding	51693	trafficking protein particle complex 2 like
ENSG00000275966.1	14.0956	0.143034	0.552818	0.258736	0.795839	0.942076	AC110285.6	lincRNA	NA	NA
ENSG00000230234.1	56.4889	0.164921	0.637688	0.258623	0.795926	0.942076	AL162582.1	lincRNA	NA
ENSG00000214353.7	17.3526	-0.195106	0.75453	-0.25858	0.795959	0.942076	VAC14-AS1	antisense	100130894	VAC14 antisense RNA 1
ENSG00000085719.12	3064.97	0.0410869	0.158945	0.258497	0.796023	0.942076	CPNE3	protein_coding	8895	copine 3
ENSG00000197889.9	6.0607	0.159594	0.617488	0.258456	0.796055	0.942076	MEIG1	protein_coding	644890	meiosis/spermiogenesis associated 1
ENSG00000242256.3	37.342	0.0692169	0.267868	0.258399	0.796099	0.942076	RN7SL57P	misc_RNA	NA
ENSG00000158470.5	5495.84	-0.0443665	0.171705	-0.258388	0.796107	0.942076	B4GALT5	protein_coding	9334	beta-1,4-galactosyltransferase 5
ENSG00000151364.16	125.687	-0.0572285	0.221502	-0.258365	0.796125	0.942076	KCTD14	protein_coding	65987	potassium channel tetramerization domain containing 14
ENSG00000102103.15	613.16	0.052117	0.201765	0.258306	0.796171	0.942076	PQBP1	protein_coding	10084	polyglutamine binding protein 1
ENSG00000123636.17	4306.34	0.0518655	0.200801	0.258293	0.796181	0.942076	BAZ2B	protein_coding	29994	bromodomain adjacent to zinc finger domain 2B
ENSG00000070731.10	70.0873	0.0821298	0.318074	0.25821	0.796245	0.942076	ST6GALNAC2	protein_coding	10610	ST6 N-acetylgalactosaminide alpha-2,6-sialyltransferase 2
ENSG00000115020.16	2173.62	-0.0267155	0.103469	-0.258199	0.796254	0.942076	PIKFYVE	protein_coding	200576	phosphoinositide kinase, FYVE-type zinc finger containing
ENSG00000131127.13	603.835	-0.0492859	0.190959	-0.258096	0.796332	0.942117	ZNF141	protein_coding	7700	zinc finger protein 141
ENSG00000205853.10	17.639	0.125144	0.485044	0.258006	0.796402	0.942117	RFPL3S	lincRNA	10737	RFPL3 antisense
ENSG00000128908.16	1292.87	0.0506632	0.196392	0.257969	0.796431	0.942117	INO80	protein_coding	54617	INO80 complex ATPase subunit
ENSG00000113810.15	1110.93	0.0752429	0.291833	0.257829	0.796539	0.942117	SMC4	protein_coding	10051	structural maintenance of chromosomes 4
ENSG00000269495.1	6.12507	-0.275971	1.07063	-0.257764	0.796589	0.942117	AC011483.2	antisense	NA
ENSG00000170190.15	1924.44	-0.0566055	0.219651	-0.257707	0.796633	0.942117	SLC16A5	protein_coding	9121	solute carrier family 16 member 5
ENSG00000108828.15	4418.3	0.0496673	0.192745	0.257684	0.796651	0.942117	VAT1	protein_coding	10493	vesicle amine transport 1
ENSG00000089820.15	139.144	-0.192604	0.747533	-0.257653	0.796675	0.942117	ARHGAP4	protein_coding	393	Rho GTPase activating protein 4
ENSG00000131375.9	1507.06	-0.0373915	0.145167	-0.257575	0.796735	0.942117	CAPN7	protein_coding	23473	calpain 7
ENSG00000133657.15	4325.47	0.0407075	0.158047	0.257566	0.796742	0.942117	ATP13A3	protein_coding	79572	ATPase 13A3
ENSG00000227161.1	11.63	-0.115781	0.449641	-0.257496	0.796796	0.942117	AC092755.1	sense_overlapping	NA
ENSG00000243675.1	11.1999	0.143415	0.557011	0.257472	0.796815	0.942117	AC080013.2	processed_pseudogene	NA
ENSG00000224186.8	12.0803	0.16624	0.645983	0.257345	0.796913	0.942171	C5orf66	antisense	100996485	chromosome 5 open reading frame 66
ENSG00000261889.1	41.708	0.0979219	0.380577	0.257299	0.796948	0.942171	AC108134.2	lincRNA	NA
ENSG00000123684.12	4256.65	-0.0604408	0.235045	-0.257146	0.797066	0.942228	LPGAT1	protein_coding	9926	lysophosphatidylglycerol acyltransferase 1
ENSG00000118193.11	134.095	-0.207811	0.808606	-0.256999	0.797179	0.942228	KIF14	protein_coding	9928	kinesin family member 14
ENSG00000250462.8	157.51	-0.0492008	0.191526	-0.256888	0.797265	0.942228	LRRC37BP1	transcribed_unprocessed_pseudogene	NA
ENSG00000233087.7	12.4801	0.126424	0.492233	0.256838	0.797304	0.942228	RAB6D	protein_coding	150786	RAB6D, member RAS oncogene family
ENSG00000080839.11	384.425	-0.123227	0.479795	-0.256833	0.797307	0.942228	RBL1	protein_coding	5933	RB transcriptional corepressor like 1
ENSG00000257497.2	32.224	-0.13528	0.526789	-0.256802	0.797332	0.942228	AC121761.1	antisense	NA
ENSG00000183763.8	75.5861	-0.100153	0.390108	-0.256731	0.797387	0.942228	TRAIP	protein_coding	10293	TRAF interacting protein
ENSG00000151503.12	887.815	0.0895599	0.34894	0.256662	0.797439	0.942228	NCAPD3	protein_coding	23310	non-SMC condensin II complex subunit D3
ENSG00000183172.8	475.764	-0.0361315	0.140816	-0.256587	0.797498	0.942228	SMDT1	protein_coding	91689	single-pass membrane protein with aspartate rich tail 1
ENSG00000265933.5	29.4078	0.744566	2.90205	0.256565	0.797514	0.942228	LINC00668	lincRNA	400643	long intergenic non-protein coding RNA 668
ENSG00000228175.3	37.8158	-0.104319	0.406694	-0.256504	0.797562	0.942228	GEMIN8P4	processed_pseudogene	NA
ENSG00000128271.21	9.31264	0.151119	0.589185	0.256489	0.797573	0.942228	ADORA2A	protein_coding	135	adenosine A2a receptor
ENSG00000138764.14	5071.68	0.0966673	0.376894	0.256484	0.797577	0.942228	CCNG2	protein_coding	901	cyclin G2
ENSG00000167992.12	27.3784	0.135805	0.529601	0.256429	0.79762	0.942228	VWCE	protein_coding	220001	von Willebrand factor C and EGF domains
ENSG00000254477.2	34.4573	0.0983352	0.383691	0.256288	0.797729	0.942228	AP000640.1	processed_transcript	NA
ENSG00000099960.12	50.8291	0.126333	0.49297	0.25627	0.797743	0.942228	SLC7A4	protein_coding	6545	solute carrier family 7 member 4
ENSG00000163946.13	2604.02	-0.0255304	0.0996498	-0.256202	0.797795	0.942228	FAM208A	protein_coding	23272	transcription activation suppressor
ENSG00000280129.1	19.6313	-0.0946135	0.369325	-0.25618	0.797812	0.942228	AL132780.5	TEC	NA
ENSG00000101850.12	41.4871	0.101835	0.39755	0.256157	0.79783	0.942228	GPR143	protein_coding	4935	G protein-coupled receptor 143
ENSG00000273691.1	74.0983	0.0509095	0.198858	0.256009	0.797944	0.94229	AC087284.1	sense_intronic	NA
ENSG00000196943.13	1426.1	0.0460241	0.179812	0.255956	0.797985	0.94229	NOP9	protein_coding	161424	NOP9 nucleolar protein
ENSG00000133246.11	29.2097	0.177606	0.693997	0.255918	0.798014	0.94229	PRAM1	protein_coding	84106	PML-RARA regulated adaptor molecule 1
ENSG00000238311.1	6.04311	-0.179436	0.701582	-0.255759	0.798137	0.942384	SNORD13E	snoRNA	109617020	small nucleolar RNA, C/D box 13E
ENSG00000279757.1	14.5943	0.0859479	0.336337	0.255541	0.798305	0.94253	AC132068.1	TEC	NA
ENSG00000187736.12	37.7193	-0.0584588	0.22891	-0.255379	0.798431	0.942627	NHEJ1	protein_coding	79840	non-homologous end joining factor 1
ENSG00000136100.13	1604.5	-0.0253284	0.0992031	-0.255319	0.798477	0.942629	VPS36	protein_coding	51028	vacuolar protein sorting 36 homolog
ENSG00000274717.1	34.4594	-0.113223	0.443919	-0.255054	0.798681	0.942732	AL049757.1	processed_pseudogene	NA
ENSG00000267114.1	15.6809	0.120288	0.471636	0.255045	0.798689	0.942732	AC011481.1	lincRNA	NA
ENSG00000265800.1	54.9217	-0.0515819	0.202254	-0.255035	0.798696	0.942732	AC022211.3	sense_intronic	NA
ENSG00000137500.9	694.155	0.0334259	0.131131	0.254906	0.798796	0.942799	CCDC90B	protein_coding	60492	coiled-coil domain containing 90B
ENSG00000270000.1	6.07924	0.182193	0.715277	0.254716	0.798942	0.942874	AC005479.2	lincRNA	NA
ENSG00000260475.1	5.20148	-0.16184	0.635388	-0.25471	0.798947	0.942874	AL353719.1	lincRNA	NA
ENSG00000149016.15	171.347	-0.0516628	0.202922	-0.254595	0.799036	0.942903	TUT1	protein_coding	64852	terminal uridylyl transferase 1, U6 snRNA-specific
ENSG00000255374.3	17.3274	0.225127	0.884362	0.254564	0.79906	0.942903	TAS2R43	protein_coding	259289	taste 2 receptor member 43
ENSG00000196668.3	54.4288	-0.165387	0.650093	-0.254406	0.799182	0.942984	LINC00173	processed_transcript	100287569	long intergenic non-protein coding RNA 173
ENSG00000198042.10	381.987	0.0903538	0.355219	0.254361	0.799217	0.942984	MAK16	protein_coding	84549	MAK16 homolog
ENSG00000166402.8	22.6067	0.258133	1.016	0.254068	0.799443	0.943098	TUB	protein_coding	7275	TUB bipartite transcription factor
ENSG00000122203.14	3470.13	0.0276074	0.108687	0.254009	0.799488	0.943098	KIAA1191	protein_coding	57179	KIAA1191
ENSG00000188878.19	87.1768	0.051752	0.203785	0.253954	0.799531	0.943098	FBF1	protein_coding	85302	Fas binding factor 1
ENSG00000162757.4	161.658	0.0560859	0.220852	0.253953	0.799532	0.943098	C1orf74	protein_coding	148304	chromosome 1 open reading frame 74
ENSG00000163026.11	175.916	0.0750332	0.295504	0.253916	0.799561	0.943098	WDCP	protein_coding	80304	WD repeat and coiled coil containing
ENSG00000144021.2	1817.18	0.0301106	0.118595	0.253895	0.799576	0.943098	CIAO1	protein_coding	9391	cytosolic iron-sulfur assembly component 1
ENSG00000205744.9	140.101	0.0969618	0.382228	0.253675	0.799746	0.94316	DENND1C	protein_coding	79958	DENN domain containing 1C
ENSG00000265828.1	11.1234	0.162244	0.640062	0.253482	0.799896	0.94316	MIR3939	miRNA	100500857	microRNA 3939
ENSG00000279561.2	18.4183	0.159364	0.628721	0.253474	0.799902	0.94316	AL845472.2	TEC	100132249	uncharacterized LOC100132249
ENSG00000229644.6	13.1681	0.104649	0.41292	0.253436	0.799931	0.94316	NAMPTP1	processed_pseudogene	NA
ENSG00000262228.2	35.4079	-0.0971446	0.383358	-0.253405	0.799956	0.94316	AC087392.3	lincRNA	NA
ENSG00000123219.12	123.653	-0.136979	0.540563	-0.253401	0.799958	0.94316	CENPK	protein_coding	64105	centromere protein K
ENSG00000279044.1	9.36237	0.124077	0.489741	0.253352	0.799996	0.94316	AC007787.2	TEC	NA
ENSG00000202150.1	9.89811	-0.126309	0.498583	-0.253336	0.800009	0.94316	RNU6-407P	snRNA	NA
ENSG00000285043.1	21.9626	-0.11102	0.438304	-0.253296	0.80004	0.94316	AC093512.2	protein_coding	112694756	uncharaterized LOC112694756
ENSG00000134202.10	1413.97	-0.109703	0.433163	-0.253259	0.800068	0.94316	GSTM3	protein_coding	2947	glutathione S-transferase mu 3
ENSG00000128510.11	107.839	-0.179428	0.708761	-0.253157	0.800147	0.943201	CPA4	protein_coding	51200	carboxypeptidase A4
ENSG00000265401.1	44.6411	0.23527	0.93053	0.252835	0.800396	0.94332	AC093484.3	antisense	NA
ENSG00000205336.11	3567.49	-0.0611583	0.241935	-0.252789	0.800431	0.94332	ADGRG1	protein_coding	9289	adhesion G protein-coupled receptor G1
ENSG00000276744.1	42.4769	0.0590831	0.233773	0.252737	0.800471	0.94332	AC105137.2	sense_intronic	NA
ENSG00000256443.1	28.6756	0.166516	0.658992	0.252684	0.800513	0.94332	AP003559.1	lincRNA	NA
ENSG00000263857.1	7.90929	-0.128461	0.508448	-0.252654	0.800535	0.94332	MIR4729	miRNA	100616204	microRNA 4729
ENSG00000196569.12	5.97951	-0.199832	0.79115	-0.252584	0.80059	0.94332	LAMA2	protein_coding	3908	laminin subunit alpha 2
ENSG00000284196.2	18.9464	-0.226067	0.895172	-0.25254	0.800624	0.94332	AL158064.1	processed_transcript	NA
ENSG00000173281.4	1864.56	-0.102023	0.404045	-0.252505	0.800651	0.94332	PPP1R3B	protein_coding	79660	protein phosphatase 1 regulatory subunit 3B
ENSG00000108448.21	187.29	-0.102781	0.407119	-0.25246	0.800685	0.94332	TRIM16L	protein_coding	147166	tripartite motif containing 16 like
ENSG00000215915.9	8.44017	0.167327	0.662889	0.252421	0.800716	0.94332	ATAD3C	protein_coding	219293	ATPase family AAA domain containing 3C
ENSG00000134333.13	37620.2	-0.113229	0.448607	-0.252402	0.80073	0.94332	LDHA	protein_coding	3939	lactate dehydrogenase A
ENSG00000119965.12	204.443	0.0329122	0.130475	0.252249	0.800848	0.943336	C10orf88	protein_coding	80007	chromosome 10 open reading frame 88
ENSG00000270964.1	34.883	0.0759162	0.301021	0.252196	0.80089	0.943336	AC016355.1	lincRNA	NA
ENSG00000176040.13	9.85862	-0.181008	0.717787	-0.252176	0.800905	0.943336	TMPRSS7	protein_coding	344805	transmembrane serine protease 7
ENSG00000285128.1	209.806	0.0619747	0.245818	0.252117	0.800951	0.943336	AC092306.1	lincRNA	NA
ENSG00000008516.16	16.5611	0.101582	0.402945	0.2521	0.800964	0.943336	MMP25	protein_coding	64386	matrix metallopeptidase 25
ENSG00000198443.6	9.15097	-0.284405	1.12863	-0.251991	0.801048	0.943384	KRTAP4-1	protein_coding	85285	keratin associated protein 4-1
ENSG00000133193.12	744.731	0.029998	0.11917	0.251724	0.801254	0.943545	FAM104A	protein_coding	84923	family with sequence similarity 104 member A
ENSG00000166261.10	299.818	0.0445904	0.177157	0.2517	0.801273	0.943545	ZNF202	protein_coding	7753	zinc finger protein 202
ENSG00000222182.1	23.2239	-0.0888822	0.353351	-0.251541	0.801396	0.943621	RNA5SP156	rRNA_pseudogene	NA
ENSG00000140332.15	4118.16	0.0875269	0.348015	0.251503	0.801425	0.943621	TLE3	protein_coding	7090	TLE family member 3, transcriptional corepressor
ENSG00000196655.11	586.285	-0.0475459	0.1891	-0.251433	0.80148	0.943633	TRAPPC4	protein_coding	51399	trafficking protein particle complex 4
ENSG00000126821.7	271.187	-0.0452706	0.180159	-0.251281	0.801597	0.943719	SGPP1	protein_coding	81537	sphingosine-1-phosphate phosphatase 1
ENSG00000262429.1	8.11578	-0.132431	0.527286	-0.251155	0.801694	0.943741	AC004771.4	antisense	NA
ENSG00000178921.13	340.597	0.120974	0.481693	0.251144	0.801703	0.943741	PFAS	protein_coding	5198	phosphoribosylformylglycinamidine synthase
ENSG00000112290.12	215.246	-0.0422931	0.16849	-0.251012	0.801805	0.943751	WASF1	protein_coding	8936	WASP family member 1
ENSG00000134283.17	1450.87	0.0376175	0.149866	0.251008	0.801808	0.943751	PPHLN1	protein_coding	51535	periphilin 1
ENSG00000125912.10	2585.85	0.072909	0.290519	0.250962	0.801844	0.943751	NCLN	protein_coding	56926	nicalin
ENSG00000104218.14	511.614	-0.0559226	0.223317	-0.250418	0.802264	0.944146	CSPP1	protein_coding	79848	centrosome and spindle pole associated protein 1
ENSG00000205078.5	28.3302	0.0927981	0.370577	0.250415	0.802267	0.944146	SYCE1L	protein_coding	100130958	synaptonemal complex central element protein 1 like
ENSG00000250479.8	954.895	0.0820221	0.327736	0.250269	0.80238	0.944187	CHCHD10	protein_coding	400916	coiled-coil-helix-coiled-coil-helix domain containing 10
ENSG00000170417.15	154.916	0.0515645	0.206096	0.250197	0.802435	0.944187	TMEM182	protein_coding	130827	transmembrane protein 182
ENSG00000266946.1	52.3067	-0.0661133	0.264248	-0.250195	0.802437	0.944187	MRPL37P1	processed_pseudogene	NA
ENSG00000256234.1	5.04033	0.27353	1.09363	0.250113	0.8025	0.944187	AC022509.2	antisense	NA
ENSG00000222430.1	5.07324	0.159969	0.639661	0.250085	0.802522	0.944187	RF00019	misc_RNA	NA
ENSG00000259959.1	121.694	0.0535977	0.214393	0.249998	0.802589	0.944194	AC107068.1	lincRNA	NA
ENSG00000259782.2	11.5011	0.143961	0.575974	0.249944	0.802631	0.944194	AC008915.1	sense_intronic	NA
ENSG00000272482.1	34.704	-0.137544	0.550485	-0.24986	0.802696	0.944194	AC254633.1	lincRNA	NA
ENSG00000181029.8	55.3786	0.0775457	0.310369	0.24985	0.802703	0.944194	TRAPPC5	protein_coding	126003	trafficking protein particle complex 5
ENSG00000119632.3	276.687	0.0797092	0.319202	0.249714	0.802808	0.944266	IFI27L2	protein_coding	83982	interferon alpha inducible protein 27 like 2
ENSG00000160753.15	1009.9	0.0530884	0.212815	0.249458	0.803006	0.944447	RUSC1	protein_coding	23623	RUN and SH3 domain containing 1
ENSG00000281649.1	1946.28	0.0377278	0.151366	0.249249	0.803168	0.944517	EBLN3P	lincRNA	100506710	endogenous Bornavirus like nucleoprotein 3, pseudogene
ENSG00000147400.8	546.9	0.0611906	0.245578	0.24917	0.803229	0.944517	CETN2	protein_coding	1069	centrin 2
ENSG00000101546.12	142.2	-0.0723857	0.290647	-0.249051	0.803322	0.944517	RBFA	protein_coding	79863	ribosome binding factor A
ENSG00000258978.1	9.36521	-0.124419	0.499651	-0.249011	0.803352	0.944517	HIF1AP1	processed_pseudogene	NA
ENSG00000283196.2	261.928	0.0966362	0.388097	0.249	0.803361	0.944517	AC006453.2	transcribed_unprocessed_pseudogene	645166	LSP1 pseudogene 5
ENSG00000131831.17	467.04	0.132256	0.531198	0.248977	0.803379	0.944517	RAI2	protein_coding	10742	retinoic acid induced 2
ENSG00000141985.9	2539.28	0.0509745	0.204783	0.24892	0.803423	0.944517	SH3GL1	protein_coding	6455	SH3 domain containing GRB2 like 1, endophilin A2
ENSG00000136986.9	2100.46	-0.0268248	0.107807	-0.248823	0.803498	0.944517	DERL1	protein_coding	79139	derlin 1
ENSG00000183734.4	54.2941	-0.141266	0.567885	-0.248759	0.803547	0.944517	ASCL2	protein_coding	430	achaete-scute family bHLH transcription factor 2
ENSG00000277232.2	6.12044	-0.137118	0.551283	-0.248724	0.803574	0.944517	GTSE1-DT	lincRNA	150384	GTSE1 divergent transcript
ENSG00000164626.8	4881.31	-0.0671815	0.270106	-0.248723	0.803575	0.944517	KCNK5	protein_coding	8645	potassium two pore domain channel subfamily K member 5
ENSG00000169926.10	4260.66	0.0359751	0.144653	0.248699	0.803593	0.944517	KLF13	protein_coding	51621	Kruppel like factor 13
ENSG00000186280.6	19.0839	-0.112958	0.454577	-0.24849	0.803755	0.944585	KDM4D	protein_coding	55693	lysine demethylase 4D
ENSG00000174130.12	51.197	0.121529	0.489198	0.248425	0.803806	0.944585	TLR6	protein_coding	10333	toll like receptor 6
ENSG00000153157.12	10.0959	-0.219652	0.884277	-0.248398	0.803827	0.944585	SYCP2L	protein_coding	221711	synaptonemal complex protein 2 like
ENSG00000258534.1	7.71149	0.158298	0.637275	0.248397	0.803827	0.944585	AL132712.1	lincRNA	NA
ENSG00000201315.1	6.0307	0.226904	0.914288	0.248175	0.803999	0.944706	RN7SKP227	misc_RNA	NA
ENSG00000114353.16	4847.7	-0.0351681	0.141748	-0.248103	0.804054	0.944706	GNAI2	protein_coding	2771	G protein subunit alpha i2
ENSG00000122257.19	2462.39	0.0267546	0.107841	0.248093	0.804062	0.944706	RBBP6	protein_coding	5930	RB binding protein 6, ubiquitin ligase
ENSG00000110108.9	496.325	0.0541743	0.218502	0.247935	0.804185	0.944799	TMEM109	protein_coding	79073	transmembrane protein 109
ENSG00000167614.13	10.1586	-0.155971	0.629412	-0.247805	0.804286	0.944865	TTYH1	protein_coding	57348	tweety family member 1
ENSG00000169299.13	844.327	-0.0390394	0.157772	-0.247442	0.804566	0.945058	PGM2	protein_coding	55276	phosphoglucomutase 2
ENSG00000198331.10	117.168	0.0997297	0.403052	0.247436	0.804571	0.945058	HYLS1	protein_coding	219844	HYLS1 centriolar and ciliogenesis associated
ENSG00000255135.3	66.8828	-0.0670683	0.271174	-0.247325	0.804656	0.945058	AP002360.1	lincRNA	NA
ENSG00000132522.15	27.9765	0.10689	0.432185	0.247324	0.804657	0.945058	GPS2	protein_coding	2874	G protein pathway suppressor 2
ENSG00000230735.1	5.2184	-0.161484	0.652964	-0.247309	0.804669	0.945058	AC093423.2	sense_intronic	NA
ENSG00000142449.12	9.99567	0.145715	0.589386	0.247231	0.804729	0.945076	FBN3	protein_coding	84467	fibrillin 3
ENSG00000258561.1	10.0192	0.151933	0.614703	0.247165	0.80478	0.945084	AL359232.1	lincRNA	NA
ENSG00000116741.7	1536.66	0.0834135	0.337725	0.246986	0.804919	0.945135	RGS2	protein_coding	5997	regulator of G protein signaling 2
ENSG00000134815.18	608.024	-0.0420779	0.17038	-0.246964	0.804936	0.945135	DHX34	protein_coding	9704	DExH-box helicase 34
ENSG00000212122.3	10.6805	0.217984	0.882831	0.246914	0.804975	0.945135	TSSK1B	protein_coding	83942	testis specific serine kinase 1B
ENSG00000113722.16	1175.27	0.20188	0.818041	0.246785	0.805075	0.945135	CDX1	protein_coding	1044	caudal type homeobox 1
ENSG00000225137.1	14.0925	0.0929824	0.37679	0.246775	0.805082	0.945135	DYNC1I2P1	processed_pseudogene	NA
ENSG00000130717.12	410.991	0.0427836	0.173402	0.246731	0.805116	0.945135	UCK1	protein_coding	83549	uridine-cytidine kinase 1
ENSG00000206688.1	30.8411	0.19185	0.777627	0.246712	0.805131	0.945135	SNORD116-18	snoRNA	NA
ENSG00000224965.1	5.02955	0.143355	0.581525	0.246516	0.805283	0.945223	LINC02586	antisense	NA
ENSG00000072682.18	7301.63	-0.102766	0.417199	-0.246324	0.805431	0.945223	P4HA2	protein_coding	8974	prolyl 4-hydroxylase subunit alpha 2
ENSG00000130935.9	650.107	0.0611954	0.248492	0.246267	0.805475	0.945223	NOL11	protein_coding	25926	nucleolar protein 11
ENSG00000140280.13	88.3338	0.0965653	0.392309	0.246146	0.805569	0.945223	LYSMD2	protein_coding	256586	LysM domain containing 2
ENSG00000003509.15	336.865	0.0391112	0.158913	0.246117	0.805591	0.945223	NDUFAF7	protein_coding	55471	NADH:ubiquinone oxidoreductase complex assembly factor 7
ENSG00000118816.9	12000.9	0.0477104	0.193866	0.2461	0.805605	0.945223	CCNI	protein_coding	10983	cyclin I
ENSG00000115165.9	20.2513	-0.280629	1.14036	-0.246089	0.805614	0.945223	CYTIP	protein_coding	9595	cytohesin 1 interacting protein
ENSG00000088451.10	309.497	0.0323288	0.131396	0.24604	0.805651	0.945223	TGDS	protein_coding	23483	TDP-glucose 4,6-dehydratase
ENSG00000110844.13	507.217	-0.0559355	0.227396	-0.245982	0.805696	0.945223	PRPF40B	protein_coding	25766	pre-mRNA processing factor 40 homolog B
ENSG00000259196.1	11.6817	-0.0934938	0.380394	-0.245781	0.805851	0.945223	HMBOX1-IT1	sense_intronic	NA
ENSG00000271327.1	20.8901	0.122658	0.499452	0.245585	0.806003	0.945223	AC010201.2	lincRNA	NA
ENSG00000246792.2	9.4616	-0.19054	0.776034	-0.245531	0.806045	0.945223	AC106038.1	antisense	NA
ENSG00000173482.16	1612.7	-0.107351	0.437232	-0.245524	0.806051	0.945223	PTPRM	protein_coding	5797	protein tyrosine phosphatase receptor type M
ENSG00000207133.1	7.31413	0.176364	0.718441	0.245481	0.806084	0.945223	SNORD116-7	snoRNA	NA
ENSG00000169118.17	955.866	0.0475761	0.19382	0.245465	0.806097	0.945223	CSNK1G1	protein_coding	53944	casein kinase 1 gamma 1
ENSG00000258643.5	29.4577	0.0703608	0.286664	0.245447	0.806111	0.945223	BCL2L2-PABPN1	protein_coding	100529063	BCL2L2-PABPN1 readthrough
ENSG00000048028.11	608.943	0.0387744	0.157979	0.24544	0.806115	0.945223	USP28	protein_coding	57646	ubiquitin specific peptidase 28
ENSG00000170088.13	509.469	-0.0702192	0.286207	-0.245344	0.80619	0.945223	TMEM192	protein_coding	201931	transmembrane protein 192
ENSG00000101489.19	48.2351	-0.180869	0.73725	-0.24533	0.806201	0.945223	CELF4	protein_coding	56853	CUGBP Elav-like family member 4
ENSG00000273002.1	59.5576	-0.0836574	0.34104	-0.245301	0.806223	0.945223	AL355388.2	antisense	107985209	uncharacterized LOC107985209
ENSG00000168477.19	376.75	0.189286	0.771712	0.245281	0.806239	0.945223	TNXB	protein_coding	7148	tenascin XB
ENSG00000264188.1	38.0909	0.107815	0.439724	0.245189	0.80631	0.945223	AC106037.1	sense_intronic	NA
ENSG00000244004.1	59.422	-0.113198	0.461883	-0.24508	0.806395	0.945223	AC097493.2	processed_pseudogene	NA
ENSG00000240375.1	8.12897	0.169	0.689619	0.245063	0.806408	0.945223	VPS26AP1	processed_pseudogene	NA
ENSG00000100336.17	199.276	-0.35454	1.44688	-0.245037	0.806428	0.945223	APOL4	protein_coding	80832	apolipoprotein L4
ENSG00000173473.10	3280.97	0.0532127	0.217194	0.245001	0.806456	0.945223	SMARCC1	protein_coding	6599	SWI/SNF related, matrix associated, actin dependent regulator of chromatin subfamily c member 1
ENSG00000138658.15	140.923	-0.0701016	0.286257	-0.24489	0.806541	0.945223	ZGRF1	protein_coding	55345	zinc finger GRF-type containing 1
ENSG00000135365.15	1466.42	-0.0496995	0.202953	-0.244882	0.806548	0.945223	PHF21A	protein_coding	51317	PHD finger protein 21A
ENSG00000251533.2	27.2685	-0.143988	0.588125	-0.244825	0.806592	0.945223	LINC00605	lincRNA	100131366	long intergenic non-protein coding RNA 605
ENSG00000237765.6	453.083	0.0335162	0.13692	0.244787	0.806621	0.945223	FAM200B	protein_coding	285550	family with sequence similarity 200 member B
ENSG00000174989.12	359.848	0.058488	0.238991	0.244729	0.806666	0.945223	FBXW8	protein_coding	26259	F-box and WD repeat domain containing 8
ENSG00000171204.12	338.018	-0.0591303	0.241632	-0.244712	0.806679	0.945223	TMEM126B	protein_coding	55863	transmembrane protein 126B
ENSG00000263834.1	31.1122	-0.0833248	0.340603	-0.244639	0.806736	0.945223	MIR4635	miRNA	100616479	microRNA 4635
ENSG00000199867.1	6.94945	0.153883	0.629051	0.244628	0.806745	0.945223	RF00019	misc_RNA	NA
ENSG00000273139.1	11.4874	-0.108874	0.445063	-0.244625	0.806747	0.945223	AC007663.3	lincRNA	NA
ENSG00000277640.1	6.43226	-0.560603	2.2934	-0.244442	0.806888	0.945338	AL445647.2	processed_pseudogene	NA
ENSG00000151136.14	300.062	-0.103891	0.425128	-0.244377	0.806939	0.945346	BTBD11	protein_coding	121551	BTB domain containing 11
ENSG00000109320.11	1226.12	0.0545066	0.223179	0.244228	0.807054	0.945374	NFKB1	protein_coding	4790	nuclear factor kappa B subunit 1
ENSG00000134452.19	2478.31	0.0290942	0.119161	0.244159	0.807108	0.945374	FBH1	protein_coding	84893	F-box DNA helicase 1
ENSG00000163629.12	772.022	0.111273	0.455743	0.244157	0.807109	0.945374	PTPN13	protein_coding	5783	protein tyrosine phosphatase non-receptor type 13
ENSG00000112541.14	249.407	0.179622	0.735799	0.244118	0.80714	0.945374	PDE10A	protein_coding	10846	phosphodiesterase 10A
ENSG00000104059.4	9.50302	-0.188993	0.774374	-0.244059	0.807185	0.945376	FAM189A1	protein_coding	23359	family with sequence similarity 189 member A1
ENSG00000188672.18	13.6614	0.185367	0.759918	0.24393	0.807285	0.945441	RHCE	protein_coding	6006	Rh blood group CcEe antigens
ENSG00000156709.13	875.378	-0.0906767	0.371838	-0.243861	0.807339	0.945442	AIFM1	protein_coding	9131	apoptosis inducing factor mitochondria associated 1
ENSG00000162869.15	824.654	0.0449897	0.184553	0.243776	0.807404	0.945442	PPP1R21	protein_coding	129285	protein phosphatase 1 regulatory subunit 21
ENSG00000087903.12	372.531	-0.0995504	0.408482	-0.243708	0.807457	0.945442	RFX2	protein_coding	5990	regulatory factor X2
ENSG00000090686.15	1933.66	-0.0203737	0.0836009	-0.243702	0.807462	0.945442	USP48	protein_coding	84196	ubiquitin specific peptidase 48
ENSG00000222365.1	32.7913	0.106409	0.437045	0.243474	0.807638	0.945545	SNORD12B	snoRNA	NA
ENSG00000158985.13	3891.44	0.0646456	0.265554	0.243437	0.807667	0.945545	CDC42SE2	protein_coding	56990	CDC42 small effector 2
ENSG00000271347.1	22.3222	0.156938	0.644858	0.243369	0.80772	0.945545	AC124312.5	sense_intronic	NA	NA
ENSG00000116852.14	653.563	-0.0799743	0.328633	-0.243354	0.807731	0.945545	KIF21B	protein_coding	23046	kinesin family member 21B
ENSG00000164463.12	1180.74	0.0814435	0.334916	0.243176	0.807869	0.945545	CREBRF	protein_coding	153222	CREB3 regulatory factor
ENSG00000180964.16	618.657	-0.0511296	0.210259	-0.243174	0.80787	0.945545	TCEAL8	protein_coding	90843	transcription elongation factor A like 8
ENSG00000151576.10	455.286	0.0616233	0.25348	0.243109	0.807921	0.945545	QTRT2	protein_coding	79691	queuine tRNA-ribosyltransferase accessory subunit 2
ENSG00000111361.12	870.735	-0.0389958	0.160421	-0.243085	0.80794	0.945545	EIF2B1	protein_coding	1967	eukaryotic translation initiation factor 2B subunit alpha
ENSG00000204120.14	3024.61	0.0305214	0.125563	0.243077	0.807946	0.945545	GIGYF2	protein_coding	26058	GRB10 interacting GYF protein 2
ENSG00000165417.11	1259.44	-0.034872	0.143569	-0.242894	0.808088	0.945644	GTF2A1	protein_coding	2957	general transcription factor IIA subunit 1
ENSG00000136243.16	374.137	0.0549919	0.22644	0.242854	0.808118	0.945644	NUPL2	protein_coding	11097	nucleoporin 42
ENSG00000255046.1	29.9711	0.0751111	0.309445	0.242728	0.808216	0.945653	AC069185.1	lincRNA	NA
ENSG00000232882.1	14.0434	0.0859232	0.35407	0.242673	0.808259	0.945653	PHKA1P1	processed_pseudogene	NA
ENSG00000084710.13	139.868	-0.0669996	0.276147	-0.242623	0.808298	0.945653	EFR3B	protein_coding	22979	EFR3 homolog B
ENSG00000275764.1	118.972	-0.0551296	0.227277	-0.242566	0.808342	0.945653	AC092747.4	lincRNA	NA
ENSG00000259612.1	11.6033	0.189639	0.782124	0.242467	0.808418	0.945653	EEF1A1P22	processed_pseudogene	NA
ENSG00000259933.6	103.414	-0.0702607	0.289781	-0.242461	0.808423	0.945653	AC009065.2	sense_overlapping	105371049	uncharacterized LOC105371049
ENSG00000280327.1	21.7663	-0.0765373	0.315716	-0.242424	0.808451	0.945653	Z97633.1	TEC	NA
ENSG00000155636.14	236.071	-0.0560767	0.231349	-0.24239	0.808478	0.945653	RBM45	protein_coding	129831	RNA binding motif protein 45
ENSG00000089050.15	572.113	0.0661455	0.272966	0.242322	0.808531	0.945663	RBBP9	protein_coding	10741	RB binding protein 9, serine hydrolase
ENSG00000237506.3	7.93969	0.12864	0.531576	0.241998	0.808782	0.945796	RPSAP15	processed_pseudogene	NA
ENSG00000214455.4	24.3318	-0.13972	0.577473	-0.24195	0.808819	0.945796	RCN1P2	processed_pseudogene	NA
ENSG00000174206.12	245.664	0.0747711	0.309048	0.24194	0.808827	0.945796	C12orf66	protein_coding	144577	chromosome 12 open reading frame 66
ENSG00000272871.1	58.3994	-0.0578665	0.239235	-0.241882	0.808872	0.945796	AL159169.2	lincRNA	NA
ENSG00000172889.15	554.728	-0.161761	0.668803	-0.241866	0.808884	0.945796	EGFL7	protein_coding	51162	EGF like domain multiple 7
ENSG00000234840.1	6.28213	0.215183	0.889795	0.241834	0.808909	0.945796	LINC01239	lincRNA	441389	long intergenic non-protein coding RNA 1239
ENSG00000079931.14	21.857	0.159753	0.661581	0.241471	0.80919	0.946073	MOXD1	protein_coding	26002	monooxygenase DBH like 1
ENSG00000145388.14	968.922	0.0213165	0.0883027	0.241403	0.809243	0.946084	METTL14	protein_coding	57721	methyltransferase like 14
ENSG00000104381.12	307.428	-0.0963724	0.399357	-0.241319	0.809308	0.946102	GDAP1	protein_coding	54332	ganglioside induced differentiation associated protein 1
ENSG00000235453.10	57.3151	0.058673	0.243185	0.241269	0.809347	0.946102	SMIM27	protein_coding	100129250	small integral membrane protein 27
ENSG00000148450.12	477.914	-0.0403595	0.167436	-0.241044	0.809521	0.946113	MSRB2	protein_coding	22921	methionine sulfoxide reductase B2
ENSG00000234469.4	8.82149	-0.150487	0.624431	-0.240998	0.809557	0.946113	CLDN34	protein_coding	100288814	claudin 34
ENSG00000236794.5	6.14578	-0.132523	0.54992	-0.240986	0.809566	0.946113	BCRP8	processed_pseudogene	NA
ENSG00000105701.15	4467.49	0.0394455	0.163696	0.240968	0.80958	0.946113	FKBP8	protein_coding	23770	FKBP prolyl isomerase 8
ENSG00000149187.18	4148.02	0.0232071	0.0963269	0.24092	0.809617	0.946113	CELF1	protein_coding	10658	CUGBP Elav-like family member 1
ENSG00000196611.4	2584.1	-0.216426	0.898346	-0.240916	0.809621	0.946113	MMP1	protein_coding	4312	matrix metallopeptidase 1
ENSG00000206687.1	12.4512	-0.101378	0.421572	-0.240476	0.809961	0.94646	RNU1-109P	snRNA	NA
ENSG00000233954.6	124.567	0.0639966	0.26619	0.240417	0.810007	0.946462	UQCRHL	protein_coding	440567	ubiquinol-cytochrome c reductase hinge protein like
ENSG00000253200.1	160.637	0.0485905	0.202182	0.240331	0.810074	0.946473	AC037459.3	antisense	NA
ENSG00000280167.1	38.0303	0.0810327	0.337341	0.24021	0.810168	0.946473	AP000943.4	TEC	NA
ENSG00000143499.13	450.379	0.0498027	0.207341	0.240196	0.810178	0.946473	SMYD2	protein_coding	56950	SET and MYND domain containing 2
ENSG00000117385.15	523.485	0.0635741	0.26478	0.240102	0.810252	0.946473	P3H1	protein_coding	64175	prolyl 3-hydroxylase 1
ENSG00000100918.12	257.229	-0.0851186	0.354554	-0.240072	0.810274	0.946473	REC8	protein_coding	9985	REC8 meiotic recombination protein
ENSG00000204604.10	550.955	-0.0490413	0.204285	-0.240064	0.810281	0.946473	ZNF468	protein_coding	90333	zinc finger protein 468
ENSG00000232453.6	139.976	0.192181	0.801214	0.239863	0.810437	0.946604	AC105277.1	lincRNA	105378753	long intergenic non-protein coding RNA 2777
ENSG00000168724.16	1240.55	0.0239451	0.0998979	0.239695	0.810566	0.94668	DNAJC21	protein_coding	134218	DnaJ heat shock protein family (Hsp40) member C21
ENSG00000285902.1	6.51551	-0.260648	1.08768	-0.239637	0.810612	0.94668	AL136442.1	lincRNA	NA
ENSG00000148400.10	990.227	-0.0795237	0.332075	-0.239476	0.810737	0.94668	NOTCH1	protein_coding	4851	notch receptor 1
ENSG00000122644.12	1320.03	-0.0721606	0.30139	-0.239426	0.810775	0.94668	ARL4A	protein_coding	10124	ADP ribosylation factor like GTPase 4A
ENSG00000145386.9	192.123	-0.127962	0.534619	-0.239352	0.810833	0.94668	CCNA2	protein_coding	890	cyclin A2
ENSG00000174599.5	10.4111	-0.167102	0.698191	-0.239336	0.810845	0.94668	TRAM1L1	protein_coding	133022	translocation associated membrane protein 1 like 1
ENSG00000151135.9	927.916	0.0541333	0.226182	0.239336	0.810845	0.94668	TMEM263	protein_coding	90488	transmembrane protein 263
ENSG00000272848.2	6.65592	-0.196716	0.822102	-0.239284	0.810885	0.94668	AL135910.1	lincRNA	NA
ENSG00000165556.9	5296.32	-0.0633776	0.264882	-0.239267	0.810898	0.94668	CDX2	protein_coding	1045	caudal type homeobox 2
ENSG00000243770.3	15.1981	-0.104714	0.437972	-0.239088	0.811037	0.946764	RN7SL65P	misc_RNA	NA
ENSG00000253525.1	5.37001	-0.151941	0.6356	-0.239052	0.811066	0.946764	AC104966.1	processed_pseudogene	NA
ENSG00000235548.1	28.9942	-0.169148	0.707724	-0.239003	0.811103	0.946764	AC073551.1	processed_pseudogene	NA
ENSG00000132024.17	2659.6	0.0569562	0.238486	0.238824	0.811242	0.946875	CC2D1A	protein_coding	54862	coiled-coil and C2 domain containing 1A
ENSG00000284797.1	21.782	0.225454	0.944795	0.238628	0.811394	0.946949	AC008397.1	protein_coding	729966	uncharacterized LOC729966
ENSG00000260236.1	52.4837	-0.0558916	0.234281	-0.238566	0.811442	0.946949	AC099778.1	antisense	NA
ENSG00000103528.16	440.917	0.0684423	0.286944	0.238521	0.811477	0.946949	SYT17	protein_coding	51760	synaptotagmin 17
ENSG00000199172.3	8.8788	-0.118306	0.496009	-0.238515	0.811482	0.946949	MIR331	miRNA	442903	microRNA 331
ENSG00000259429.5	229.598	0.0416804	0.174872	0.238347	0.811612	0.946992	UBE2Q2P2	transcribed_unprocessed_pseudogene	100134869	ubiquitin conjugating enzyme E2 Q2 pseudogene 2
ENSG00000280416.1	23.3962	0.249963	1.04877	0.238339	0.811618	0.946992	AC009084.3	TEC	NA
ENSG00000249635.1	6.48409	0.168511	0.707147	0.238297	0.811651	0.946992	AC109361.1	antisense	101929577	uncharacterized LOC101929577
ENSG00000115947.13	833.992	-0.0313967	0.131891	-0.238051	0.811842	0.947131	ORC4	protein_coding	5000	origin recognition complex subunit 4
ENSG00000273306.1	24.6286	-0.0957199	0.402184	-0.238	0.811881	0.947131	AC018690.1	antisense	NA
ENSG00000004142.11	1496.2	-0.0680424	0.285926	-0.237972	0.811902	0.947131	POLDIP2	protein_coding	26073	DNA polymerase delta interacting protein 2
ENSG00000273987.1	13.3363	-0.146933	0.618216	-0.237673	0.812135	0.947333	AC121761.2	sense_intronic	NA
ENSG00000240224.1	266.049	-0.0878321	0.369607	-0.237636	0.812163	0.947333	UGT1A5	protein_coding	54579	UDP glucuronosyltransferase family 1 member A5
ENSG00000267688.1	7.18309	0.268927	1.13227	0.237511	0.812261	0.947395	KF456478.1	antisense	NA
ENSG00000229668.1	13.6855	0.103705	0.437046	0.237287	0.812434	0.947494	AL133384.1	processed_pseudogene	NA
ENSG00000278107.1	13.1054	0.115503	0.487006	0.23717	0.812525	0.947494	AC027575.2	lincRNA	NA
ENSG00000105298.13	604.304	0.0412664	0.174006	0.237155	0.812537	0.947494	CACTIN	protein_coding	58509	cactin, spliceosome C complex subunit
ENSG00000168066.20	5346.81	0.0305763	0.128934	0.237147	0.812543	0.947494	SF1	protein_coding	7536	splicing factor 1
ENSG00000165209.18	1444.88	-0.0359934	0.151796	-0.237117	0.812566	0.947494	STRBP	protein_coding	55342	spermatid perinuclear RNA binding protein
ENSG00000279739.1	5.68833	-0.452396	1.90882	-0.237003	0.812655	0.947537	AC011369.2	TEC	NA
ENSG00000128185.9	281.725	0.0469954	0.198383	0.236892	0.81274	0.947537	DGCR6L	protein_coding	85359	DiGeorge syndrome critical region gene 6 like
ENSG00000272472.1	39.3745	-0.0935866	0.395088	-0.236875	0.812754	0.947537	AL512283.1	sense_intronic	NA
ENSG00000138378.18	28.4513	0.0980902	0.41416	0.236841	0.81278	0.947537	STAT4	protein_coding	6775	signal transducer and activator of transcription 4
ENSG00000160224.16	76.0533	0.293835	1.24125	0.236725	0.81287	0.947571	AIRE	protein_coding	326	autoimmune regulator
ENSG00000256594.8	35.2548	0.0924342	0.390583	0.236657	0.812923	0.947571	AC010186.2	transcribed_unprocessed_pseudogene	374443	C-type lectin domain family 2 member D pseudogene
ENSG00000108474.16	763.331	0.0326982	0.138181	0.236632	0.812942	0.947571	PIGL	protein_coding	9487	phosphatidylinositol glycan anchor biosynthesis class L
ENSG00000106526.10	288.048	0.0845855	0.357683	0.236482	0.813059	0.947571	ACTR3C	protein_coding	653857	actin related protein 3C
ENSG00000183840.6	741.82	0.0481255	0.203533	0.23645	0.813084	0.947571	GPR39	protein_coding	2863	G protein-coupled receptor 39
ENSG00000250012.1	7.90976	0.168864	0.714376	0.23638	0.813138	0.947571	AC079848.1	antisense	NA
ENSG00000133835.15	3663.94	-0.0651159	0.27549	-0.236364	0.81315	0.947571	HSD17B4	protein_coding	3295	hydroxysteroid 17-beta dehydrogenase 4
ENSG00000168703.5	6.5458	0.148313	0.627516	0.236349	0.813162	0.947571	WFDC12	protein_coding	128488	WAP four-disulfide core domain 12
ENSG00000221539.1	11.1173	0.197396	0.835476	0.236267	0.813225	0.947594	SNORD99	snoRNA	692212	small nucleolar RNA, C/D box 99
ENSG00000170345.9	2022.1	-0.0922124	0.390707	-0.236014	0.813422	0.947771	FOS	protein_coding	2353	Fos proto-oncogene, AP-1 transcription factor subunit
ENSG00000129007.14	32.4105	-0.0775668	0.32884	-0.23588	0.813526	0.947772	CALML4	protein_coding	91860	calmodulin like 4
ENSG00000166401.14	518.288	0.067839	0.287697	0.2358	0.813588	0.947772	SERPINB8	protein_coding	5271	serpin family B member 8
ENSG00000147003.6	12.3692	-0.139917	0.593565	-0.235723	0.813648	0.947772	CLTRN	protein_coding	57393	collectrin, amino acid transport regulator
ENSG00000143344.15	576.656	-0.0824109	0.349656	-0.235692	0.813672	0.947772	RGL1	protein_coding	23179	ral guanine nucleotide dissociation stimulator like 1
ENSG00000241468.7	630.348	-0.0653163	0.277183	-0.235643	0.81371	0.947772	ATP5MF	protein_coding	9551	ATP synthase membrane subunit f
ENSG00000210144.1	31.9615	-0.114233	0.484816	-0.235622	0.813726	0.947772	MT-TY	Mt_tRNA	NA
ENSG00000256223.5	136.671	-0.0937264	0.397812	-0.235605	0.813739	0.947772	ZNF10	protein_coding	7556	zinc finger protein 10
ENSG00000276376.1	7.48485	-0.143071	0.60752	-0.2355	0.813821	0.947772	RF00066	snRNA	NA
ENSG00000178685.13	806.932	0.0368943	0.156725	0.235408	0.813892	0.947772	PARP10	protein_coding	84875	poly(ADP-ribose) polymerase family member 10
ENSG00000238142.1	56.9109	0.135195	0.574303	0.235408	0.813892	0.947772	BX284668.5	lincRNA	105376805	uncharacterized LOC105376805
ENSG00000176092.15	5308.3	-0.089163	0.378792	-0.235388	0.813908	0.947772	CRYBG2	protein_coding	55057	crystallin beta-gamma domain containing 2
ENSG00000260220.6	96.8177	-0.110151	0.468089	-0.235319	0.813961	0.947783	CCDC187	protein_coding	399693	coiled-coil domain containing 187
ENSG00000243181.2	5.06495	0.142824	0.607113	0.235251	0.814014	0.947793	AC087343.1	processed_pseudogene	NA
ENSG00000279144.1	8.57437	0.131577	0.559591	0.23513	0.814108	0.947814	AC099667.1	TEC	NA
ENSG00000133519.12	36.3034	-0.0848162	0.360745	-0.235114	0.81412	0.947814	ZDHHC8P1	transcribed_unprocessed_pseudogene	NA
ENSG00000225808.1	45.6576	-0.0831637	0.353811	-0.235052	0.814169	0.947819	DNAJC19P5	processed_pseudogene	NA
ENSG00000215030.5	347.303	0.286231	1.21825	0.234953	0.814246	0.947857	RPL13P12	processed_pseudogene	NA
ENSG00000100280.16	3649.58	0.0617579	0.263126	0.234708	0.814435	0.947882	AP1B1	protein_coding	162	adaptor related protein complex 1 subunit beta 1
ENSG00000130713.15	427.865	0.0541519	0.230745	0.234683	0.814455	0.947882	EXOSC2	protein_coding	23404	exosome component 2
ENSG00000228649.8	6.72971	0.242716	1.03468	0.234581	0.814534	0.947882	SNHG26	processed_transcript	109729180	small nucleolar RNA host gene 26
ENSG00000205702.10	96.7185	-0.0527418	0.225089	-0.234315	0.814741	0.947882	CYP2D7	polymorphic_pseudogene	1564	cytochrome P450 family 2 subfamily D member 7 (gene/pseudogene)
ENSG00000233602.1	33.8634	0.0666421	0.284418	0.23431	0.814744	0.947882	ERI3-IT1	sense_intronic	100874278	ERI3 intronic transcript 1
ENSG00000166819.11	76.0857	0.124869	0.532934	0.234305	0.814748	0.947882	PLIN1	protein_coding	5346	perilipin 1
ENSG00000254838.5	34.4495	-0.178331	0.76113	-0.234298	0.814753	0.947882	GVINP1	transcribed_unprocessed_pseudogene	387751	GTPase, very large interferon inducible pseudogene 1
ENSG00000072840.12	17.5041	-0.569546	2.43198	-0.23419	0.814838	0.947882	EVC	protein_coding	2121	EvC ciliary complex subunit 1
ENSG00000100068.12	458.297	0.0514625	0.219761	0.234175	0.814849	0.947882	LRP5L	protein_coding	91355	LDL receptor related protein 5 like
ENSG00000104731.13	897.07	-0.0497398	0.212473	-0.234099	0.814908	0.947882	KLHDC4	protein_coding	54758	kelch domain containing 4
ENSG00000166278.14	46.8968	-0.0950102	0.405897	-0.234074	0.814927	0.947882	C2	protein_coding	717	complement C2
ENSG00000182325.10	430.774	0.0575931	0.246186	0.233941	0.815031	0.947882	FBXL6	protein_coding	26233	F-box and leucine rich repeat protein 6
ENSG00000260793.2	93.4582	-0.0631027	0.269788	-0.233897	0.815065	0.947882	AC003102.1	antisense	NA
ENSG00000199459.1	10.1511	0.134982	0.57719	0.23386	0.815094	0.947882	RF00019	misc_RNA	NA
ENSG00000057608.16	6224.98	-0.0323583	0.138371	-0.233852	0.8151	0.947882	GDI2	protein_coding	2665	GDP dissociation inhibitor 2
ENSG00000187066.8	8.21277	-0.188875	0.807741	-0.233831	0.815116	0.947882	TMEM262	protein_coding	100130348	transmembrane protein 262
ENSG00000240731.1	73.072	-0.0506408	0.216591	-0.233808	0.815134	0.947882	AL139287.1	sense_intronic	NA
ENSG00000263790.1	17.7475	0.089787	0.384361	0.233601	0.815295	0.947882	MIR4473	miRNA	100616229	microRNA 4473
ENSG00000255524.7	6.32892	0.177355	0.759326	0.233569	0.81532	0.947882	NPIPB8	protein_coding	728734	nuclear pore complex interacting protein family member B8
ENSG00000157322.17	26.4588	0.148513	0.635925	0.233538	0.815344	0.947882	CLEC18A	protein_coding	348174	C-type lectin domain family 18 member A
ENSG00000092200.12	6.67154	0.205128	0.878456	0.23351	0.815365	0.947882	RPGRIP1	protein_coding	57096	RPGR interacting protein 1
ENSG00000276030.1	5.07891	-0.178191	0.763714	-0.233322	0.815511	0.947882	AC073534.1	lincRNA	NA
ENSG00000198815.8	2340.12	0.0390506	0.167369	0.233321	0.815513	0.947882	FOXJ3	protein_coding	22887	forkhead box J3
ENSG00000164576.11	1115.68	-0.0615464	0.263817	-0.233292	0.815535	0.947882	SAP30L	protein_coding	79685	SAP30 like
ENSG00000175354.19	878.431	0.025301	0.108464	0.233266	0.815555	0.947882	PTPN2	protein_coding	5771	protein tyrosine phosphatase non-receptor type 2
ENSG00000018610.14	413.87	-0.0381673	0.163631	-0.233253	0.815565	0.947882	CXorf56	protein_coding	63932	chromosome X open reading frame 56
ENSG00000008517.16	5008.97	0.0585926	0.251288	0.233169	0.81563	0.947882	IL32	protein_coding	9235	interleukin 32
ENSG00000213777.5	11.831	0.145004	0.622026	0.233116	0.815671	0.947882	AC011487.1	transcribed_processed_pseudogene	NA
ENSG00000168481.8	15.7847	0.164056	0.703756	0.233115	0.815672	0.947882	LGI3	protein_coding	203190	leucine rich repeat LGI family member 3
ENSG00000018510.14	1458.2	-0.0686047	0.294393	-0.233038	0.815732	0.947882	AGPS	protein_coding	8540	alkylglycerone phosphate synthase
ENSG00000222489.1	22.2841	-0.108934	0.467591	-0.232968	0.815787	0.947882	SNORA79B	snoRNA	109616976	small nucleolar RNA, H/ACA box 79B
ENSG00000180767.9	22.7785	-0.0879856	0.377717	-0.23294	0.815808	0.947882	CHST13	protein_coding	166012	carbohydrate sulfotransferase 13
ENSG00000080608.9	581.419	0.0652304	0.280071	0.232907	0.815834	0.947882	PUM3	protein_coding	9933	pumilio RNA binding family member 3
ENSG00000235560.3	45.3629	0.0727793	0.312491	0.232901	0.815839	0.947882	AC002310.1	antisense	107984875	uncharacterized LOC107984875
ENSG00000113580.14	1381.73	-0.089821	0.38594	-0.232733	0.815969	0.947882	NR3C1	protein_coding	2908	nuclear receptor subfamily 3 group C member 1
ENSG00000278619.4	266.271	-0.068017	0.292277	-0.232714	0.815984	0.947882	MRM1	protein_coding	79922	mitochondrial rRNA methyltransferase 1
ENSG00000163808.16	112.4	-0.177051	0.760951	-0.232671	0.816017	0.947882	KIF15	protein_coding	56992	kinesin family member 15
ENSG00000266589.1	7.41067	0.125878	0.541097	0.232634	0.816045	0.947882	MIR4512	miRNA	100616149	microRNA 4512
ENSG00000114982.17	2052.84	-0.024684	0.106134	-0.232573	0.816093	0.947882	KANSL3	protein_coding	55683	KAT8 regulatory NSL complex subunit 3
ENSG00000258365.1	6.39951	0.221082	0.950646	0.232559	0.816104	0.947882	AC073655.2	antisense	NA
ENSG00000205890.3	11.9895	-0.105808	0.454973	-0.232558	0.816105	0.947882	AC108134.1	antisense	100128770	uncharacterized LOC100128770
ENSG00000279312.1	36.2511	0.17226	0.74096	0.232483	0.816163	0.947882	AL136164.4	TEC	NA	NA
ENSG00000221241.1	5.03444	0.163889	0.704963	0.232479	0.816166	0.947882	SNORD88A	snoRNA	692202	small nucleolar RNA, C/D box 88A
ENSG00000251603.1	59.4649	0.0476046	0.204864	0.232372	0.816249	0.947882	AC092611.2	antisense	NA	NA
ENSG00000176749.8	83.3163	0.0563205	0.242377	0.232367	0.816253	0.947882	CDK5R1	protein_coding	8851	cyclin dependent kinase 5 regulatory subunit 1
ENSG00000267980.1	23.1627	-0.0719984	0.310098	-0.23218	0.816398	0.947938	AC007292.1	antisense	NA
ENSG00000108262.15	1373.45	0.0331355	0.14276	0.232106	0.816456	0.947938	GIT1	protein_coding	28964	GIT ArfGAP 1
ENSG00000171224.8	90.103	0.052558	0.226462	0.232083	0.816474	0.947938	FAM241B	protein_coding	219738	family with sequence similarity 241 member B
ENSG00000163935.13	629.974	0.0759917	0.327474	0.232054	0.816496	0.947938	SFMBT1	protein_coding	51460	Scm like with four mbt domains 1
ENSG00000229832.1	11.5724	0.11616	0.500643	0.232021	0.816521	0.947938	AL360091.1	sense_intronic	NA
ENSG00000225200.2	8.96145	0.121487	0.52393	0.231876	0.816634	0.947945	AC246787.1	processed_pseudogene	NA
ENSG00000143420.18	3875.13	0.0332552	0.143424	0.231866	0.816642	0.947945	ENSA	protein_coding	2029	endosulfine alpha
ENSG00000223361.5	60.0718	-0.0675363	0.291302	-0.231843	0.81666	0.947945	FTH1P10	transcribed_processed_pseudogene	NA
ENSG00000205500.8	10.5157	-0.106168	0.458413	-0.2316	0.816849	0.948029	AC013472.1	processed_transcript	100129724	MAPRE3 antisense RNA 1
ENSG00000075240.16	3438.63	-0.0423276	0.182776	-0.231582	0.816862	0.948029	GRAMD4	protein_coding	23151	GRAM domain containing 4
ENSG00000163082.9	3151.43	0.0324679	0.140202	0.23158	0.816864	0.948029	SGPP2	protein_coding	130367	sphingosine-1-phosphate phosphatase 2
ENSG00000238061.2	10.5168	-0.138498	0.598623	-0.231361	0.817035	0.948093	AL356273.2	processed_pseudogene	NA
ENSG00000173548.8	3553.86	0.0498331	0.215399	0.231353	0.817041	0.948093	SNX33	protein_coding	257364	sorting nexin 33
ENSG00000224451.2	10.2292	0.0991275	0.428496	0.231338	0.817052	0.948093	ATP5PBP1	processed_pseudogene	NA
ENSG00000174282.11	3424.4	0.0290412	0.125566	0.231281	0.817096	0.948093	ZBTB4	protein_coding	57659	zinc finger and BTB domain containing 4
ENSG00000135999.11	698.405	-0.0483453	0.209105	-0.231201	0.817159	0.948114	EPC2	protein_coding	26122	enhancer of polycomb homolog 2
ENSG00000130856.16	913.393	0.0285685	0.123711	0.230929	0.81737	0.948257	ZNF236	protein_coding	7776	zinc finger protein 236
ENSG00000106400.11	1695.9	0.0176472	0.0764408	0.23086	0.817423	0.948257	ZNHIT1	protein_coding	10467	zinc finger HIT-type containing 1
ENSG00000170903.10	415.576	0.0677282	0.293421	0.230823	0.817452	0.948257	MSANTD4	protein_coding	84437	Myb/SANT DNA binding domain containing 4 with coiled-coils
ENSG00000229901.1	11.6385	0.129835	0.562792	0.230697	0.81755	0.948257	AC093151.2	antisense	NA
ENSG00000253671.2	146.027	-0.0950333	0.411981	-0.230674	0.817568	0.948257	AC027117.1	processed_transcript	101930275	uncharacterized LOC101930275
ENSG00000226396.1	59.9924	-0.0440153	0.190831	-0.230651	0.817586	0.948257	AL031727.1	processed_pseudogene	NA
ENSG00000108840.15	1076.95	0.0803908	0.348548	0.230645	0.81759	0.948257	HDAC5	protein_coding	10014	histone deacetylase 5
ENSG00000181555.20	3877.87	-0.0202259	0.0877694	-0.230443	0.817747	0.948259	SETD2	protein_coding	29072	SET domain containing 2, histone lysine methyltransferase
ENSG00000261188.1	36.086	-0.0776492	0.336963	-0.230438	0.817751	0.948259	Z95115.1	antisense	NA
ENSG00000155096.13	4066.11	0.0324553	0.140846	0.230431	0.817757	0.948259	AZIN1	protein_coding	51582	antizyme inhibitor 1
ENSG00000160961.11	281.447	-0.0516855	0.224556	-0.230167	0.817962	0.948259	ZNF333	protein_coding	84449	zinc finger protein 333
ENSG00000285053.1	35.487	-0.061116	0.265576	-0.230126	0.817994	0.948259	TBCE	protein_coding	NA
ENSG00000224064.1	11.863	-0.0935065	0.406329	-0.230125	0.817995	0.948259	AL356390.1	processed_pseudogene	NA
ENSG00000279602.1	63.9855	0.102753	0.446556	0.230101	0.818013	0.948259	AC109326.1	TEC	NA
ENSG00000239900.12	119.453	0.0787279	0.342256	0.230027	0.818071	0.948259	ADSL	protein_coding	158	adenylosuccinate lyase
ENSG00000126756.11	478.488	0.0339661	0.147679	0.23	0.818092	0.948259	UXT	protein_coding	8409	ubiquitously expressed prefoldin like chaperone
ENSG00000240583.11	66.5443	-0.164312	0.714451	-0.229983	0.818105	0.948259	AQP1	protein_coding	358	aquaporin 1 (Colton blood group)
ENSG00000169413.2	24.0182	-0.108071	0.469977	-0.22995	0.818131	0.948259	RNASE6	protein_coding	6039	ribonuclease A family member k6
ENSG00000116133.12	12888.4	-0.0596235	0.259326	-0.229917	0.818156	0.948259	DHCR24	protein_coding	1718	24-dehydrocholesterol reductase
ENSG00000122966.15	435.588	-0.142785	0.621063	-0.229904	0.818166	0.948259	CIT	protein_coding	11113	citron rho-interacting serine/threonine kinase
ENSG00000136169.16	254.048	-0.0538653	0.234525	-0.229678	0.818342	0.948325	SETDB2	protein_coding	83852	SET domain bifurcated histone lysine methyltransferase 2
ENSG00000145555.14	5139.91	0.0379164	0.165098	0.22966	0.818356	0.948325	MYO10	protein_coding	4651	myosin X
ENSG00000180573.9	2871.43	0.0448055	0.195161	0.229582	0.818416	0.948325	HIST1H2AC	protein_coding	8334	H2A clustered histone 6
ENSG00000261087.1	281.692	-0.149226	0.650225	-0.229498	0.818482	0.948325	AP003469.4	lincRNA	NA
ENSG00000109089.7	1621.8	-0.0747323	0.325634	-0.229498	0.818482	0.948325	CDR2L	protein_coding	30850	cerebellar degeneration related protein 2 like
ENSG00000276505.1	5.95427	0.115001	0.501286	0.229411	0.81855	0.948325	AP000892.2	sense_intronic	NA
ENSG00000279457.4	185.052	-0.0816118	0.355794	-0.229379	0.818574	0.948325	FO538757.1	unprocessed_pseudogene	102723897	WAS protein family homolog 9, pseudogene
ENSG00000100154.14	467.011	0.0885629	0.386162	0.229341	0.818604	0.948325	TTC28	protein_coding	23331	tetratricopeptide repeat domain 28
ENSG00000134444.14	2800.11	-0.0253607	0.110591	-0.229319	0.818621	0.948325	RELCH	protein_coding	57614	RAB11 binding and LisH domain, coiled-coil and HEAT repeat containing
ENSG00000269693.1	35.7667	0.0650225	0.283615	0.229263	0.818665	0.948325	AC010422.6	protein_coding	NA
ENSG00000105251.10	48.7631	-0.106667	0.465438	-0.229176	0.818732	0.948352	SHD	protein_coding	56961	Src homology 2 domain containing transforming protein D
ENSG00000113569.15	1251.01	-0.0364774	0.159213	-0.229111	0.818783	0.94836	NUP155	protein_coding	9631	nucleoporin 155
ENSG00000256596.1	8.00904	0.15165	0.662263	0.228988	0.818878	0.948368	AC026358.1	lincRNA	NA
ENSG00000174912.7	17.2007	-0.0934003	0.407985	-0.228931	0.818923	0.948368	METTL15P1	processed_pseudogene	NA
ENSG00000148429.14	1442.21	0.0317616	0.138742	0.228926	0.818927	0.948368	USP6NL	protein_coding	9712	USP6 N-terminal like
ENSG00000171435.13	147.667	0.118732	0.518865	0.228831	0.819001	0.948368	KSR2	protein_coding	283455	kinase suppressor of ras 2
ENSG00000176225.13	750.546	-0.060356	0.263843	-0.228757	0.819058	0.948368	RTTN	protein_coding	25914	rotatin
ENSG00000186409.15	251.286	-0.0470958	0.205902	-0.228729	0.81908	0.948368	CCDC30	protein_coding	728621	coiled-coil domain containing 30
ENSG00000275700.4	895.78	-0.0247235	0.108103	-0.228704	0.819099	0.948368	AATF	protein_coding	26574	apoptosis antagonizing transcription factor
ENSG00000169967.16	3353.89	0.041427	0.181284	0.22852	0.819242	0.948471	MAP3K2	protein_coding	10746	mitogen-activated protein kinase kinase kinase 2
ENSG00000246889.2	13.9041	0.10503	0.459753	0.228449	0.819297	0.948471	AP000487.1	antisense	NA
ENSG00000089159.16	6989.32	0.0345555	0.151282	0.228418	0.819321	0.948471	PXN	protein_coding	5829	paxillin
ENSG00000280543.1	41.0941	0.0561361	0.246048	0.228151	0.819529	0.948661	ASAP1-IT2	sense_intronic	100507117	ASAP1 intronic transcript 2
ENSG00000198677.11	2348.38	-0.0318018	0.139507	-0.227958	0.819679	0.948784	TTC37	protein_coding	9652	tetratricopeptide repeat domain 37
ENSG00000196167.9	46.1681	0.105494	0.462939	0.227878	0.819741	0.948804	COLCA1	antisense	399948	colorectal cancer associated 1
ENSG00000178149.16	392.773	0.0339554	0.149059	0.227799	0.819803	0.948824	DALRD3	protein_coding	55152	DALR anticodon binding domain containing 3
ENSG00000249242.7	88.7755	-0.139146	0.611183	-0.227666	0.819906	0.948848	TMEM150C	protein_coding	441027	transmembrane protein 150C
ENSG00000267100.1	192.959	-0.0690592	0.303439	-0.227588	0.819966	0.948848	ILF3-DT	lincRNA	147727	ILF3 divergent transcript
ENSG00000135838.13	66.8258	-0.0826931	0.363379	-0.227567	0.819983	0.948848	NPL	protein_coding	80896	N-acetylneuraminate pyruvate lyase
ENSG00000103037.11	319.418	-0.048912	0.214954	-0.227546	0.819999	0.948848	SETD6	protein_coding	79918	SET domain containing 6, protein lysine methyltransferase
ENSG00000250057.1	8.6278	0.118808	0.522643	0.227322	0.820173	0.948974	AC114781.2	lincRNA	NA
ENSG00000243406.6	64.3159	-0.0614859	0.270516	-0.227291	0.820197	0.948974	MRPS31P5	transcribed_unprocessed_pseudogene	100887750	mitochondrial ribosomal protein S31 pseudogene 5
ENSG00000111912.19	2016.75	0.0444248	0.195571	0.227154	0.820304	0.949006	NCOA7	protein_coding	135112	nuclear receptor coactivator 7
ENSG00000212615.1	9.294	-0.111605	0.491668	-0.226992	0.82043	0.949006	RF00151	snoRNA	NA
ENSG00000197256.10	428.253	0.0754159	0.332258	0.22698	0.820439	0.949006	KANK2	protein_coding	25959	KN motif and ankyrin repeat domains 2
ENSG00000237276.8	120.235	0.053627	0.236292	0.226952	0.820461	0.949006	ANO7L1	transcribed_unprocessed_pseudogene	NA
ENSG00000101940.17	1804.61	0.0562928	0.248045	0.226946	0.820466	0.949006	WDR13	protein_coding	64743	WD repeat domain 13
ENSG00000285693.1	21.7285	-0.075349	0.332057	-0.226916	0.820489	0.949006	AP002381.2	lincRNA	NA
ENSG00000267062.1	6.09933	-0.252181	1.1117	-0.226842	0.820546	0.94902	AC018761.2	antisense	NA
ENSG00000231587.1	23.4478	-0.106733	0.470675	-0.226765	0.820607	0.949033	SNORD62B	snoRNA	692093	small nucleolar RNA, C/D box 62B
ENSG00000131650.13	11.1394	-0.142534	0.62875	-0.226694	0.820662	0.949033	KREMEN2	protein_coding	79412	kringle containing transmembrane protein 2
ENSG00000042980.12	425.162	-0.189243	0.834924	-0.226658	0.820689	0.949033	ADAM28	protein_coding	10863	ADAM metallopeptidase domain 28
ENSG00000181938.13	58.7355	-0.0991875	0.437964	-0.226474	0.820833	0.949097	GINS3	protein_coding	64785	GINS complex subunit 3
ENSG00000166444.18	1442.42	0.0449714	0.198606	0.226435	0.820863	0.949097	ST5	protein_coding	6764	DENN domain containing 2B
ENSG00000274918.1	5.09396	0.143674	0.634618	0.226395	0.820894	0.949097	AC116447.1	lincRNA	NA
ENSG00000259925.1	36.9211	0.102355	0.45218	0.22636	0.820922	0.949097	AC130456.2	lincRNA	NA
ENSG00000157399.14	163.875	0.11995	0.530065	0.226294	0.820973	0.949098	ARSE	protein_coding	415	arylsulfatase L
ENSG00000149531.15	320.949	0.111627	0.49339	0.226245	0.821011	0.949098	FRG1BP	unprocessed_pseudogene	NA
ENSG00000123810.7	65.9672	0.0570502	0.252244	0.226171	0.821069	0.949112	B9D2	protein_coding	80776	B9 domain containing 2
ENSG00000167461.11	2966.79	0.0369465	0.163396	0.226116	0.821111	0.949112	RAB8A	protein_coding	4218	RAB8A, member RAS oncogene family
ENSG00000272899.3	30.8876	-0.0690958	0.30572	-0.22601	0.821194	0.949156	ATP6V1FNB	protein_coding	100130705	ATP6V1F neighbor
ENSG00000163539.16	1335.62	-0.0416111	0.184202	-0.225899	0.82128	0.949189	CLASP2	protein_coding	23122	cytoplasmic linker associated protein 2
ENSG00000214243.3	5.10197	-0.285092	1.26269	-0.22578	0.821372	0.949189	AC004980.2	processed_pseudogene	NA
ENSG00000137955.15	1309.11	0.0571579	0.253163	0.225776	0.821376	0.949189	RABGGTB	protein_coding	5876	Rab geranylgeranyltransferase subunit beta
ENSG00000103351.12	305.057	0.0671481	0.297451	0.225745	0.821399	0.949189	CLUAP1	protein_coding	23059	clusterin associated protein 1
ENSG00000097021.19	711.193	-0.0840782	0.372669	-0.225611	0.821504	0.949214	ACOT7	protein_coding	11332	acyl-CoA thioesterase 7
ENSG00000179965.11	57.6686	-0.0671425	0.297611	-0.225605	0.821509	0.949214	ZNF771	protein_coding	51333	zinc finger protein 771
ENSG00000130766.4	1357.17	0.0356979	0.158376	0.225399	0.821669	0.949348	SESN2	protein_coding	83667	sestrin 2
ENSG00000249908.2	11.9389	0.179974	0.798688	0.225337	0.821717	0.949352	BRD9P2	unprocessed_pseudogene	NA
ENSG00000081154.11	1643.42	0.0224604	0.0998933	0.224844	0.822101	0.949745	PCNP	protein_coding	57092	PEST proteolytic signal containing nuclear protein
ENSG00000255857.5	61.8624	0.0533995	0.237757	0.224597	0.822293	0.949915	PXN-AS1	antisense	NA
ENSG00000278952.1	33.1027	-0.16366	0.729183	-0.224443	0.822412	0.949998	AP003068.4	TEC	NA
ENSG00000261385.1	15.5271	-0.166226	0.740789	-0.224391	0.822453	0.949998	AC009088.3	antisense	NA
ENSG00000250938.5	7.72223	-0.121819	0.543324	-0.224211	0.822593	0.950109	AC108866.1	antisense	NA
ENSG00000251611.1	124.816	0.111649	0.498171	0.224118	0.822666	0.950141	FAM160A1-DT	lincRNA	NA
ENSG00000113296.14	17.0786	0.11881	0.531147	0.223686	0.823002	0.95046	THBS4	protein_coding	7060	thrombospondin 4
ENSG00000230797.2	21.6175	0.075787	0.338865	0.22365	0.82303	0.95046	YY2	protein_coding	404281	YY2 transcription factor
ENSG00000173226.16	420.147	0.0523111	0.233984	0.223568	0.823094	0.950483	IQCB1	protein_coding	9657	IQ motif containing B1
ENSG00000179029.14	166.731	0.0750773	0.335905	0.223507	0.823141	0.950486	TMEM107	protein_coding	84314	transmembrane protein 107
ENSG00000157911.10	405.762	0.0366408	0.164105	0.223277	0.82332	0.950529	PEX10	protein_coding	5192	peroxisomal biogenesis factor 10
ENSG00000228439.5	32.8778	-0.0827339	0.370613	-0.223235	0.823352	0.950529	TSTD3	protein_coding	NA	NA
ENSG00000113391.18	604.999	-0.036642	0.164144	-0.223231	0.823355	0.950529	FAM172A	protein_coding	83989	family with sequence similarity 172 member A
ENSG00000100354.20	5919.59	-0.0247355	0.110823	-0.223198	0.823381	0.950529	TNRC6B	protein_coding	23112	trinucleotide repeat containing adaptor 6B
ENSG00000173334.3	4304.58	-0.0560511	0.251209	-0.223125	0.823438	0.950529	TRIB1	protein_coding	10221	tribbles pseudokinase 1
ENSG00000099341.11	1742.64	0.0373454	0.167395	0.223098	0.82346	0.950529	PSMD8	protein_coding	5714	proteasome 26S subunit, non-ATPase 8
ENSG00000219747.1	8.44451	-0.12434	0.557553	-0.22301	0.823528	0.950529	AL133260.1	processed_pseudogene	NA
ENSG00000012963.14	397.857	0.0422804	0.189594	0.223004	0.823532	0.950529	UBR7	protein_coding	55148	ubiquitin protein ligase E3 component n-recognin 7
ENSG00000277246.1	13.6852	0.103017	0.462253	0.222858	0.823646	0.95055	AL157762.1	sense_intronic	NA
ENSG00000164823.10	405.365	-0.0591788	0.265553	-0.222851	0.823651	0.95055	OSGIN2	protein_coding	734	oxidative stress induced growth inhibitor family member 2
ENSG00000104388.14	2102.16	0.0232874	0.104577	0.222682	0.823783	0.95055	RAB2A	protein_coding	5862	RAB2A, member RAS oncogene family
ENSG00000178202.12	107.367	-0.109434	0.491446	-0.222678	0.823786	0.95055	KDELC2	protein_coding	143888	protein O-glucosyltransferase 3
ENSG00000167771.5	160.789	-0.104884	0.471037	-0.222667	0.823795	0.95055	RCOR2	protein_coding	283248	REST corepressor 2
ENSG00000121417.13	365.492	-0.0606784	0.272635	-0.222563	0.823876	0.95055	ZNF211	protein_coding	10520	zinc finger protein 211
ENSG00000238713.1	9.2569	0.118362	0.532015	0.222478	0.823942	0.95055	RF00019	misc_RNA	NA
ENSG00000181652.19	110.49	0.169341	0.761532	0.222368	0.824027	0.95055	ATG9B	protein_coding	285973	autophagy related 9B
ENSG00000099251.14	149.977	0.0468906	0.210883	0.222353	0.824039	0.95055	HSD17B7P2	transcribed_unprocessed_pseudogene	158160	hydroxysteroid 17-beta dehydrogenase 7 pseudogene 2
ENSG00000075218.18	150.467	-0.162216	0.729572	-0.222344	0.824046	0.95055	GTSE1	protein_coding	51512	G2 and S-phase expressed 1
ENSG00000124313.14	1938.21	-0.0368795	0.165891	-0.222311	0.824072	0.95055	IQSEC2	protein_coding	23096	IQ motif and Sec7 domain ArfGEF 2
ENSG00000129038.15	94.6809	-0.0784418	0.352867	-0.222298	0.824082	0.95055	LOXL1	protein_coding	4016	lysyl oxidase like 1
ENSG00000228397.2	5.42528	-0.166642	0.750581	-0.222017	0.824301	0.950673	LINC01635	lincRNA	101928043	long intergenic non-protein coding RNA 1635
ENSG00000264755.1	46.7915	0.112728	0.507767	0.222008	0.824308	0.950673	MIR3131	miRNA	100422957	microRNA 3131
ENSG00000205726.14	2666.49	0.0323779	0.145879	0.22195	0.824353	0.950673	ITSN1	protein_coding	6453	intersectin 1
ENSG00000172476.4	8.68088	-0.219428	0.988748	-0.221925	0.824372	0.950673	RAB40A	protein_coding	142684	RAB40A, member RAS oncogene family
ENSG00000130816.15	1147.27	0.102502	0.461974	0.221877	0.824409	0.950673	DNMT1	protein_coding	1786	DNA methyltransferase 1
ENSG00000232098.3	380.995	-0.0328683	0.148236	-0.221729	0.824525	0.950729	AC012313.1	lincRNA	NA
ENSG00000183891.5	148.923	0.0599526	0.270439	0.221686	0.824558	0.950729	TTC32	protein_coding	130502	tetratricopeptide repeat domain 32
ENSG00000104691.14	133.155	-0.0683728	0.308479	-0.221644	0.824591	0.950729	UBXN8	protein_coding	7993	UBX domain protein 8
ENSG00000200090.1	10.565	0.0880621	0.397569	0.221501	0.824702	0.950807	RF00019	misc_RNA	NA
ENSG00000197937.12	256.49	-0.15723	0.710046	-0.221437	0.824752	0.950814	ZNF347	protein_coding	84671	zinc finger protein 347
ENSG00000223705.9	809.61	-0.0468471	0.211632	-0.221361	0.824811	0.95083	NSUN5P1	transcribed_unprocessed_pseudogene	155400	NSUN5 pseudogene 1
ENSG00000183648.9	608.602	0.0549647	0.2485	0.221186	0.824948	0.950909	NDUFB1	protein_coding	4707	NADH:ubiquinone oxidoreductase subunit B1
ENSG00000200350.1	5.24165	-0.18847	0.852316	-0.221127	0.824994	0.950909	RNU6-1285P	snRNA	NA
ENSG00000157259.7	1414.47	-0.0312004	0.141113	-0.221102	0.825013	0.950909	GATAD1	protein_coding	57798	GATA zinc finger domain containing 1
ENSG00000131873.6	613.563	0.0390784	0.17687	0.220944	0.825136	0.950989	CHSY1	protein_coding	22856	chondroitin sulfate synthase 1
ENSG00000170906.15	985.051	0.0533137	0.241451	0.220805	0.825244	0.950989	NDUFA3	protein_coding	4696	NADH:ubiquinone oxidoreductase subunit A3
ENSG00000104763.18	5172.77	0.0440102	0.199324	0.220798	0.82525	0.950989	ASAH1	protein_coding	427	N-acylsphingosine amidohydrolase 1
ENSG00000133704.9	1782.89	0.0320128	0.145033	0.220727	0.825305	0.950989	IPO8	protein_coding	10526	importin 8
ENSG00000182983.14	210.248	0.0526227	0.238451	0.220686	0.825337	0.950989	ZNF662	protein_coding	389114	zinc finger protein 662
ENSG00000135636.13	174.6	0.157498	0.713721	0.220672	0.825348	0.950989	DYSF	protein_coding	8291	dysferlin
ENSG00000067533.5	223.714	0.0866569	0.393358	0.220301	0.825637	0.951195	RRP15	protein_coding	51018	ribosomal RNA processing 15 homolog
ENSG00000251031.1	13.9919	-0.153728	0.697967	-0.220251	0.825676	0.951195	AC132803.1	lincRNA	NA
ENSG00000237840.6	36.8448	-0.103202	0.468605	-0.220233	0.825689	0.951195	FAM21FP	transcribed_unprocessed_pseudogene	NA
ENSG00000271133.5	26.3287	0.09805	0.445245	0.220216	0.825703	0.951195	AC004130.1	antisense	NA
ENSG00000278558.4	25.699	0.167414	0.760476	0.220143	0.82576	0.951203	TMEM191B	protein_coding	728229	transmembrane protein 191B
ENSG00000160255.17	268.975	-0.106154	0.48255	-0.219985	0.825882	0.951203	ITGB2	protein_coding	3689	integrin subunit beta 2
ENSG00000172380.5	6360.96	-0.0512794	0.233132	-0.219958	0.825904	0.951203	GNG12	protein_coding	55970	G protein subunit gamma 12
ENSG00000124116.18	22.7938	-0.0994197	0.452153	-0.219881	0.825964	0.951203	WFDC3	protein_coding	140686	WAP four-disulfide core domain 3
ENSG00000101255.10	1350.08	-0.065554	0.298137	-0.219879	0.825965	0.951203	TRIB3	protein_coding	57761	tribbles pseudokinase 3
ENSG00000146067.15	1586.23	0.0476106	0.216545	0.219865	0.825976	0.951203	FAM193B	protein_coding	54540	family with sequence similarity 193 member B
ENSG00000128191.15	1277.36	-0.0357547	0.162703	-0.219754	0.826063	0.951232	DGCR8	protein_coding	54487	DGCR8 microprocessor complex subunit
ENSG00000174151.14	972.365	-0.0247244	0.112527	-0.21972	0.82609	0.951232	CYB561D1	protein_coding	284613	cytochrome b561 family member D1
ENSG00000225285.1	6.11389	-0.173001	0.788463	-0.219415	0.826327	0.951375	LINC01770	lincRNA	NA
ENSG00000237818.1	19.3588	0.130771	0.596139	0.219363	0.826367	0.951375	RPS3AP29	processed_pseudogene	NA
ENSG00000240083.2	9.75039	-0.147226	0.671252	-0.21933	0.826393	0.951375	RPS3AP22	processed_pseudogene	NA
ENSG00000116016.13	5490.61	0.0697828	0.318217	0.219293	0.826422	0.951375	EPAS1	protein_coding	2034	endothelial PAS domain protein 1
ENSG00000162976.12	274.913	-0.0300918	0.137233	-0.219276	0.826435	0.951375	PQLC3	protein_coding	130814	solute carrier family 66 member 3
ENSG00000250568.1	32.9666	-0.0620055	0.282872	-0.2192	0.826494	0.95138	AC098591.2	processed_pseudogene	NA
ENSG00000255508.7	9.63834	-0.135745	0.619399	-0.219156	0.826528	0.95138	AP002990.1	protein_coding	NA
ENSG00000113615.12	3784.21	-0.0573049	0.261896	-0.218808	0.826799	0.951624	SEC24A	protein_coding	10802	SEC24 homolog A, COPII coat complex component
ENSG00000089006.16	1709.01	-0.0335426	0.153323	-0.218771	0.826829	0.951624	SNX5	protein_coding	27131	sorting nexin 5
ENSG00000168228.14	391.191	-0.0725923	0.33212	-0.218572	0.826983	0.951624	ZCCHC4	protein_coding	29063	zinc finger CCHC-type containing 4
ENSG00000139668.8	396.794	-0.0322844	0.1478	-0.218433	0.827092	0.951624	WDFY2	protein_coding	115825	WD repeat and FYVE domain containing 2
ENSG00000230461.8	8.51053	0.127641	0.584568	0.218352	0.827155	0.951624	PROX1-AS1	processed_transcript	NA
ENSG00000263731.1	185.834	-0.0652184	0.298693	-0.218346	0.82716	0.951624	AC145207.5	lincRNA	NA
ENSG00000184445.11	590.883	-0.0661212	0.302925	-0.218276	0.827214	0.951624	KNTC1	protein_coding	9735	kinetochore associated 1
ENSG00000207342.1	9.75242	-0.0941919	0.431531	-0.218274	0.827216	0.951624	RF00019	misc_RNA	NA
ENSG00000199874.1	5.26015	0.132356	0.606389	0.218269	0.827219	0.951624	RNA5SP452	rRNA_pseudogene	NA
ENSG00000215930.1	5.72308	-0.116775	0.535199	-0.21819	0.827281	0.951624	MIR942	miRNA	100126331	microRNA 942
ENSG00000065413.19	58.6312	-0.131754	0.603897	-0.218174	0.827294	0.951624	ANKRD44	protein_coding	91526	ankyrin repeat domain 44
ENSG00000108375.12	1879.22	0.0607127	0.27853	0.217975	0.827448	0.951624	RNF43	protein_coding	54894	ring finger protein 43
ENSG00000121542.11	244.852	-0.0355612	0.16315	-0.217966	0.827455	0.951624	SEC22A	protein_coding	26984	SEC22 homolog A, vesicle trafficking protein
ENSG00000162782.15	8.81463	-0.331306	1.52013	-0.217946	0.827471	0.951624	TDRD5	protein_coding	163589	tudor domain containing 5
ENSG00000266783.1	24.1382	-0.0716637	0.329006	-0.217819	0.82757	0.951624	AP005136.2	sense_intronic	NA
ENSG00000180481.10	11.6145	-0.157286	0.722167	-0.217797	0.827587	0.951624	GLIPR1L2	protein_coding	144321	GLIPR1 like 2
ENSG00000162972.10	212.804	-0.034917	0.160328	-0.217785	0.827597	0.951624	MAIP1	protein_coding	79568	matrix AAA peptidase interacting protein 1
ENSG00000078699.21	1419.4	0.027795	0.127635	0.21777	0.827609	0.951624	CBFA2T2	protein_coding	9139	CBFA2/RUNX1 partner transcriptional co-repressor 2
ENSG00000256628.3	118.895	0.0613686	0.281811	0.217765	0.827612	0.951624	ZBTB11-AS1	antisense	100009676	ZBTB11 antisense RNA 1
ENSG00000270157.1	117.946	-0.0506561	0.232637	-0.217747	0.827626	0.951624	AC004918.3	sense_intronic	NA
ENSG00000278035.1	14.1733	-0.107918	0.496131	-0.217518	0.827804	0.951765	AL121895.2	lincRNA	NA
ENSG00000080802.18	1105.54	0.0165691	0.0761881	0.217476	0.827837	0.951765	CNOT4	protein_coding	4850	CCR4-NOT transcription complex subunit 4
ENSG00000206562.11	262.161	-0.0333398	0.153369	-0.217383	0.82791	0.951782	METTL6	protein_coding	131965	methyltransferase like 6
ENSG00000251804.1	5.5972	-0.155556	0.715714	-0.217344	0.827941	0.951782	RNU6-1294P	snRNA	NA
ENSG00000147144.12	1639.85	-0.0431512	0.198649	-0.217223	0.828034	0.951812	CCDC120	protein_coding	90060	coiled-coil domain containing 120
ENSG00000075568.16	3927.44	-0.0277988	0.127989	-0.217196	0.828055	0.951812	TMEM131	protein_coding	23505	transmembrane protein 131
ENSG00000184659.5	5.11473	-0.166591	0.767567	-0.217038	0.828179	0.951902	FOXD4L4	protein_coding	349334	forkhead box D4 like 4
ENSG00000145949.10	49.7425	-0.0937818	0.432529	-0.216822	0.828347	0.95203	MYLK4	protein_coding	340156	myosin light chain kinase family member 4
ENSG00000238058.1	27.7286	0.0607265	0.28032	0.216633	0.828495	0.95203	AL355574.1	antisense	NA
ENSG00000165264.10	380.435	-0.0278281	0.128652	-0.216306	0.82875	0.95203	NDUFB6	protein_coding	4712	NADH:ubiquinone oxidoreductase subunit B6
ENSG00000207573.1	8.05677	-0.125504	0.580312	-0.21627	0.828777	0.95203	MIR550A2	miRNA	693134	microRNA 550a-2
ENSG00000173209.23	2368.05	0.039779	0.183948	0.216252	0.828792	0.95203	AHSA2P	transcribed_unitary_pseudogene	130872	activator of HSP90 ATPase homolog 2, pseudogene
ENSG00000090975.12	1141.47	-0.106879	0.494361	-0.216195	0.828836	0.95203	PITPNM2	protein_coding	57605	phosphatidylinositol transfer protein membrane associated 2
ENSG00000182890.4	12.5657	-0.103637	0.479458	-0.216154	0.828868	0.95203	GLUD2	protein_coding	2747	glutamate dehydrogenase 2
ENSG00000279140.1	5.16311	-0.118089	0.546371	-0.216134	0.828883	0.95203	AL590326.1	TEC	NA
ENSG00000261476.1	62.6508	0.0509986	0.23597	0.216123	0.828892	0.95203	AC009163.3	sense_intronic	NA
ENSG00000119522.16	1951.74	-0.0582467	0.269512	-0.216119	0.828895	0.95203	DENND1A	protein_coding	57706	DENN domain containing 1A
ENSG00000236375.3	67.3616	0.0371506	0.171985	0.216011	0.828979	0.95203	POU5F1P5	processed_pseudogene	NA
ENSG00000134780.9	329.319	-0.094965	0.439794	-0.21593	0.829042	0.95203	DAGLA	protein_coding	747	diacylglycerol lipase alpha
ENSG00000285761.1	51.0057	-0.18983	0.879168	-0.21592	0.82905	0.95203	AL645939.5	lincRNA	NA
ENSG00000251169.2	156.06	-0.0809692	0.375202	-0.215802	0.829142	0.95203	LINC01843	lincRNA	101927934	long intergenic non-protein coding RNA 1843
ENSG00000270689.1	9.19046	-0.131033	0.607263	-0.215776	0.829162	0.95203	BUD13P1	processed_pseudogene	NA
ENSG00000146463.11	1909.11	0.0481004	0.223033	0.215665	0.829249	0.95203	ZMYM4	protein_coding	9202	zinc finger MYM-type containing 4
ENSG00000135070.14	813.807	0.0441907	0.205085	0.215475	0.829397	0.95203	ISCA1	protein_coding	81689	iron-sulfur cluster assembly 1
ENSG00000255007.1	8.2687	0.10361	0.480898	0.215452	0.829415	0.95203	LINC02489	antisense	NA
ENSG00000255224.1	26.804	0.0712084	0.330535	0.215434	0.829429	0.95203	AC109322.1	antisense	NA
ENSG00000113013.13	5135.86	0.048077	0.223229	0.215371	0.829478	0.95203	HSPA9	protein_coding	3313	heat shock protein family A (Hsp70) member 9
ENSG00000279259.1	18.538	-0.0881352	0.409343	-0.215309	0.829526	0.95203	AC087741.3	TEC	NA
ENSG00000100911.15	1511.5	-0.0282463	0.131193	-0.215303	0.829531	0.95203	PSME2	protein_coding	5721	proteasome activator subunit 2
ENSG00000186026.6	102.419	-0.0500085	0.23233	-0.215248	0.829574	0.95203	ZNF284	protein_coding	342909	zinc finger protein 284
ENSG00000204397.7	30.1973	-0.141876	0.659159	-0.215238	0.829582	0.95203	CARD16	protein_coding	114769	caspase recruitment domain family member 16
ENSG00000282100.1	112.887	0.0462982	0.215113	0.215227	0.82959	0.95203	HSP90AB4P	processed_pseudogene	NA
ENSG00000230783.1	9.18587	0.129061	0.599744	0.215193	0.829617	0.95203	AC009961.3	processed_pseudogene	NA
ENSG00000204685.6	76.1191	0.0612503	0.284882	0.215003	0.829765	0.95203	STARD7-AS1	processed_transcript	NA
ENSG00000114302.15	2176.25	-0.0506545	0.235628	-0.214977	0.829785	0.95203	PRKAR2A	protein_coding	5576	protein kinase cAMP-dependent type II regulatory subunit alpha
ENSG00000164323.13	884.968	-0.0579367	0.269559	-0.214932	0.82982	0.95203	CFAP97	protein_coding	57587	cilia and flagella associated protein 97
ENSG00000127586.16	227.39	0.122379	0.569423	0.214918	0.829831	0.95203	CHTF18	protein_coding	63922	chromosome transmission fidelity factor 18
ENSG00000198972.3	10.3498	-0.139289	0.648164	-0.214897	0.829848	0.95203	MIRLET7E	miRNA	406887	microRNA let-7e
ENSG00000106086.19	1329.32	0.041236	0.191927	0.214852	0.829882	0.95203	PLEKHA8	protein_coding	84725	pleckstrin homology domain containing A8
ENSG00000275645.1	11.0034	-0.0981137	0.456835	-0.214768	0.829948	0.95203	AC068338.3	antisense	NA
ENSG00000222629.1	6.08285	0.138803	0.646426	0.214724	0.829982	0.95203	RNU2-42P	snRNA	NA
ENSG00000175329.12	540.952	0.16425	0.764987	0.214709	0.829994	0.95203	ISX	protein_coding	91464	intestine specific homeobox
ENSG00000196196.2	296.185	-0.164155	0.765023	-0.214576	0.830098	0.95203	HRCT1	protein_coding	646962	histidine rich carboxyl terminus 1
ENSG00000234286.1	15.6585	0.122027	0.56882	0.214527	0.830136	0.95203	AC006026.3	antisense	NA
ENSG00000151779.12	2500.39	0.015706	0.0732212	0.214501	0.830156	0.95203	NBAS	protein_coding	51594	NBAS subunit of NRZ tethering complex
ENSG00000103248.18	595.646	-0.0296741	0.138358	-0.214474	0.830177	0.95203	MTHFSD	protein_coding	64779	methenyltetrahydrofolate synthetase domain containing
ENSG00000225345.3	53.042	-0.098884	0.461105	-0.21445	0.830196	0.95203	SNX18P3	transcribed_unprocessed_pseudogene	NA
ENSG00000157837.15	1902.81	-0.0231871	0.108136	-0.214426	0.830215	0.95203	SPPL3	protein_coding	121665	signal peptide peptidase like 3
ENSG00000179454.13	678.617	-0.0410247	0.19135	-0.214396	0.830238	0.95203	KLHL28	protein_coding	54813	kelch like family member 28
ENSG00000203497.2	33.7722	-0.048824	0.227741	-0.214384	0.830248	0.95203	PDCD4-AS1	antisense	NA
ENSG00000227376.1	30.841	-0.0659286	0.307526	-0.214384	0.830248	0.95203	FTH1P16	processed_pseudogene	NA
ENSG00000275710.1	5.46074	0.131183	0.612059	0.214331	0.830289	0.95203	AC007485.1	antisense	NA
ENSG00000207554.1	47.2052	0.0673007	0.314078	0.21428	0.830328	0.95203	MIR647	miRNA	693232	microRNA 647
ENSG00000182108.10	689.889	-0.0400175	0.186808	-0.214217	0.830378	0.952036	DEXI	protein_coding	28955	Dexi homolog
ENSG00000163214.20	541.687	0.0567097	0.264873	0.214101	0.830468	0.952088	DHX57	protein_coding	90957	DExH-box helicase 57
ENSG00000168763.15	1240.47	-0.0312025	0.145815	-0.213987	0.830557	0.95214	CNNM3	protein_coding	26505	cyclin and CBS domain divalent metal cation transport mediator 3
ENSG00000172379.20	316.82	0.133006	0.62184	0.213891	0.830632	0.952153	ARNT2	protein_coding	9915	aryl hydrocarbon receptor nuclear translocator 2
ENSG00000258811.1	10.4113	-0.145972	0.682702	-0.213816	0.830691	0.952153	AL583810.2	lincRNA	NA
ENSG00000153094.22	1187.48	-0.100156	0.468449	-0.213802	0.830701	0.952153	BCL2L11	protein_coding	10018	BCL2 like 11
ENSG00000147874.10	673.463	0.0307349	0.143837	0.213679	0.830798	0.952195	HAUS6	protein_coding	54801	HAUS augmin like complex subunit 6
ENSG00000027001.9	438.104	0.0687613	0.321878	0.213625	0.830839	0.952195	MIPEP	protein_coding	4285	mitochondrial intermediate peptidase
ENSG00000159110.19	595.82	0.0395308	0.185123	0.213538	0.830907	0.952195	IFNAR2	protein_coding	3455	interferon alpha and beta receptor subunit 2
ENSG00000131389.17	2638.46	-0.0648357	0.303658	-0.213516	0.830925	0.952195	SLC6A6	protein_coding	6533	solute carrier family 6 member 6
ENSG00000232354.8	8.48936	-0.167123	0.783096	-0.213413	0.831005	0.952195	VIPR1-AS1	antisense	NA
ENSG00000129194.7	8.60508	0.124958	0.585522	0.213413	0.831005	0.952195	SOX15	protein_coding	6665	SRY-box transcription factor 15
ENSG00000263280.1	6.69185	-0.171591	0.804546	-0.213277	0.831111	0.952195	AC003965.1	lincRNA	NA
ENSG00000198959.11	589.425	0.127832	0.59947	0.213241	0.831139	0.952195	TGM2	protein_coding	7052	transglutaminase 2
ENSG00000251192.7	145.187	-0.0459907	0.215723	-0.213193	0.831176	0.952195	ZNF674	protein_coding	641339	zinc finger protein 674
ENSG00000076662.9	93.9174	0.0531728	0.249502	0.213115	0.831237	0.952195	ICAM3	protein_coding	3385	intercellular adhesion molecule 3
ENSG00000196839.12	82.2518	0.110133	0.516877	0.213074	0.83127	0.952195	ADA	protein_coding	100	adenosine deaminase
ENSG00000232112.3	1332.03	0.0448538	0.210546	0.213036	0.831299	0.952195	TMA7	protein_coding	51372	translation machinery associated 7 homolog
ENSG00000244144.1	7.84766	-0.107313	0.503781	-0.213016	0.831315	0.952195	AC128688.1	processed_pseudogene	NA
ENSG00000117016.9	441.491	-0.0774331	0.363645	-0.212936	0.831377	0.952215	RIMS3	protein_coding	9783	regulating synaptic membrane exocytosis 3
ENSG00000140694.16	1055.3	0.033273	0.156356	0.212803	0.831481	0.952284	PARN	protein_coding	5073	poly(A)-specific ribonuclease
ENSG00000242960.1	24.5866	0.0761735	0.358214	0.212648	0.831602	0.952372	FTH1P23	processed_pseudogene	NA
ENSG00000240869.3	92.3595	-0.0717272	0.337646	-0.212433	0.831769	0.952483	RN7SL128P	misc_RNA	NA
ENSG00000144579.7	3457.16	0.0483882	0.227826	0.212391	0.831802	0.952483	CTDSP1	protein_coding	58190	CTD small phosphatase 1
ENSG00000130159.13	327.341	0.0522614	0.246163	0.212304	0.83187	0.952483	ECSIT	protein_coding	51295	ECSIT signaling integrator
ENSG00000240322.3	29.9481	0.0707931	0.333465	0.212295	0.831877	0.952483	RN7SL481P	misc_RNA	NA
ENSG00000089091.16	172.5	0.0508186	0.239533	0.212157	0.831984	0.952524	DZANK1	protein_coding	55184	double zinc ribbon and ankyrin repeat domains 1
ENSG00000157510.13	32.5813	0.123078	0.580183	0.212136	0.832001	0.952524	AFAP1L1	protein_coding	134265	actin filament associated protein 1 like 1
ENSG00000241553.12	1563.62	0.0440615	0.207842	0.211995	0.832111	0.952595	ARPC4	protein_coding	10093	actin related protein 2/3 complex subunit 4
ENSG00000212232.1	652.678	-0.0651477	0.307402	-0.21193	0.832161	0.952595	SNORD17	snoRNA	692086	small nucleolar RNA, C/D box 17
ENSG00000202016.1	16.5953	-0.0912967	0.430877	-0.211886	0.832196	0.952595	RNU6-619P	snRNA	NA
ENSG00000265666.1	65.9662	0.0685442	0.323888	0.211629	0.832396	0.952702	RARA-AS1	antisense	101929693	RARA antisense RNA 1
ENSG00000213071.11	10.0575	0.225144	1.06421	0.211561	0.832449	0.952702	LPAL2	transcribed_unprocessed_pseudogene	80350	lipoprotein(a) like 2, pseudogene
ENSG00000230184.1	28.5758	-0.0645126	0.304986	-0.211527	0.832476	0.952702	SMYD3-IT1	sense_intronic	NA
ENSG00000125434.10	94.0924	-0.0664903	0.314442	-0.211455	0.832533	0.952702	SLC25A35	protein_coding	399512	solute carrier family 25 member 35
ENSG00000173041.11	367.431	-0.0487641	0.230638	-0.211431	0.832551	0.952702	ZNF680	protein_coding	340252	zinc finger protein 680
ENSG00000100345.21	88615.6	-0.0331846	0.156977	-0.211397	0.832577	0.952702	MYH9	protein_coding	4627	myosin heavy chain 9
ENSG00000230453.9	10.005	0.147024	0.69558	0.211368	0.8326	0.952702	ANKRD18B	protein_coding	441459	ankyrin repeat domain 18B
ENSG00000139675.12	31.2393	-0.0847423	0.401435	-0.211099	0.83281	0.952892	HNRNPA1L2	protein_coding	144983	heterogeneous nuclear ribonucleoprotein A1 like 2
ENSG00000213977.7	85.017	-0.0462981	0.219428	-0.210994	0.832892	0.952916	TAX1BP3	protein_coding	30851	Tax1 binding protein 3
ENSG00000279035.1	16.5659	0.0810478	0.384241	0.21093	0.832942	0.952916	AC022211.4	TEC	NA
ENSG00000103064.14	683.563	-0.0821531	0.389533	-0.210902	0.832964	0.952916	SLC7A6	protein_coding	9057	solute carrier family 7 member 6
ENSG00000167754.12	22.5915	0.209691	0.994777	0.210792	0.833049	0.952933	KLK5	protein_coding	25818	kallikrein related peptidase 5
ENSG00000279088.1	78.7769	-0.0522279	0.247799	-0.210767	0.833069	0.952933	AC022400.7	TEC	NA
ENSG00000130347.12	171.653	-0.0517943	0.24582	-0.2107	0.833121	0.952933	RTN4IP1	protein_coding	84816	reticulon 4 interacting protein 1
ENSG00000200354.1	12.9381	-0.0827689	0.393062	-0.210575	0.833219	0.952933	SNORA71D	snoRNA	NA
ENSG00000163909.7	18.6365	0.166934	0.792907	0.210534	0.833251	0.952933	HEYL	protein_coding	26508	hes related family bHLH transcription factor with YRPW motif like
ENSG00000206734.1	13.8726	0.0861606	0.409379	0.210467	0.833304	0.952933	RF00019	misc_RNA	NA
ENSG00000097046.12	100.883	0.108283	0.514601	0.210421	0.833339	0.952933	CDC7	protein_coding	8317	cell division cycle 7
ENSG00000204920.10	216.489	-0.0450442	0.21416	-0.210329	0.833411	0.952933	ZNF155	protein_coding	7711	zinc finger protein 155
ENSG00000212496.1	14.042	-0.0979363	0.465702	-0.210298	0.833435	0.952933	RNU6-1093P	snRNA	NA
ENSG00000242294.6	335.524	0.0332052	0.158013	0.210142	0.833557	0.952933	STAG3L5P	transcribed_unprocessed_pseudogene	101735302	stromal antigen 3-like 5 pseudogene
ENSG00000107242.17	3140.64	-0.0548292	0.260932	-0.210128	0.833568	0.952933	PIP5K1B	protein_coding	8395	phosphatidylinositol-4-phosphate 5-kinase type 1 beta
ENSG00000221808.1	8.59874	-0.144185	0.686249	-0.210106	0.833585	0.952933	MIR1256	miRNA	100302155	microRNA 1256
ENSG00000110628.14	4408.64	-0.0666895	0.317461	-0.210072	0.833612	0.952933	SLC22A18	protein_coding	5002	solute carrier family 22 member 18
ENSG00000242396.1	8.66209	-0.143465	0.682966	-0.210062	0.83362	0.952933	AC096536.2	antisense	NA
ENSG00000157036.12	278.643	-0.0433794	0.206666	-0.209901	0.833745	0.952933	EXOG	protein_coding	9941	exo/endonuclease G
ENSG00000110955.8	12068.5	-0.0475896	0.226782	-0.209847	0.833787	0.952933	ATP5F1B	protein_coding	506	ATP synthase F1 subunit beta
ENSG00000110107.8	1588.53	0.0542142	0.258353	0.209845	0.833789	0.952933	PRPF19	protein_coding	27339	pre-mRNA processing factor 19
ENSG00000116661.10	1098.85	-0.0863888	0.411715	-0.209827	0.833803	0.952933	FBXO2	protein_coding	26232	F-box protein 2
ENSG00000028528.14	3094.13	0.0251552	0.119909	0.209786	0.833835	0.952933	SNX1	protein_coding	6642	sorting nexin 1
ENSG00000183020.13	2412.99	0.0390562	0.186373	0.20956	0.834011	0.952933	AP2A2	protein_coding	161	adaptor related protein complex 2 subunit alpha 2
ENSG00000249212.1	61.8137	0.0465556	0.222163	0.209556	0.834014	0.952933	ATP1B1P1	unprocessed_pseudogene	NA
ENSG00000163257.10	1108.55	0.0255919	0.122129	0.209549	0.83402	0.952933	DCAF16	protein_coding	54876	DDB1 and CUL4 associated factor 16
ENSG00000257390.5	16.259	0.0734725	0.350654	0.20953	0.834035	0.952933	AC023055.1	protein_coding	NA
ENSG00000120049.19	188.182	0.0366652	0.174997	0.209519	0.834043	0.952933	KCNIP2	protein_coding	30819	potassium voltage-gated channel interacting protein 2
ENSG00000063241.7	415.989	-0.0682649	0.326134	-0.209315	0.834202	0.953063	ISOC2	protein_coding	79763	isochorismatase domain containing 2
ENSG00000145022.4	578.587	-0.0526696	0.251859	-0.209124	0.834352	0.953139	TCTA	protein_coding	6988	T cell leukemia translocation altered
ENSG00000130699.18	917.129	0.0345579	0.165287	0.209078	0.834387	0.953139	TAF4	protein_coding	6874	TATA-box binding protein associated factor 4
ENSG00000113319.12	346.624	-0.0819883	0.392502	-0.208886	0.834537	0.953139	RASGRF2	protein_coding	5924	Ras protein specific guanine nucleotide releasing factor 2
ENSG00000124092.12	5.71724	0.167253	0.800758	0.208869	0.834551	0.953139	CTCFL	protein_coding	140690	CCCTC-binding factor like
ENSG00000128050.8	2043.19	-0.0461997	0.221194	-0.208865	0.834554	0.953139	PAICS	protein_coding	10606	phosphoribosylaminoimidazole carboxylase and phosphoribosylaminoimidazolesuccinocarboxamide synthase
ENSG00000049167.14	190.323	0.0563362	0.269751	0.208845	0.834569	0.953139	ERCC8	protein_coding	1161	ERCC excision repair 8, CSA ubiquitin ligase complex subunit
ENSG00000177548.12	686.905	0.0319421	0.152956	0.208833	0.834579	0.953139	RABEP2	protein_coding	79874	rabaptin, RAB GTPase binding effector protein 2
ENSG00000196465.10	239.886	0.0513353	0.245915	0.208753	0.834641	0.95316	MYL6B	protein_coding	140465	myosin light chain 6B
ENSG00000268403.2	55.3612	0.0596028	0.28586	0.208503	0.834836	0.953331	AC132192.2	antisense	644656	uncharacterized LOC644656
ENSG00000197343.10	1911.45	-0.0327558	0.157154	-0.208431	0.834892	0.953345	ZNF655	protein_coding	79027	zinc finger protein 655
ENSG00000262877.4	122.076	0.0637261	0.305964	0.208279	0.835011	0.953398	AC110285.2	lincRNA	NA
ENSG00000265727.2	221.894	-0.0366654	0.176095	-0.208213	0.835063	0.953398	RN7SL648P	misc_RNA	NA
ENSG00000223692.1	32.8768	0.0598024	0.28747	0.20803	0.835205	0.953398	DIP2A-IT1	sense_intronic	100862692	DIP2A intronic transcript 1
ENSG00000105671.11	517.554	0.0555376	0.266983	0.208019	0.835214	0.953398	DDX49	protein_coding	54555	DEAD-box helicase 49
ENSG00000149311.18	1462.47	-0.0689962	0.331799	-0.207945	0.835272	0.953398	ATM	protein_coding	472	ATM serine/threonine kinase
ENSG00000136159.3	337.777	-0.0422305	0.203138	-0.20789	0.835315	0.953398	NUDT15	protein_coding	55270	nudix hydrolase 15
ENSG00000106771.12	4192.62	-0.0412565	0.1985	-0.207841	0.835353	0.953398	TMEM245	protein_coding	23731	transmembrane protein 245
ENSG00000092208.17	137.722	0.0345592	0.166299	0.207814	0.835374	0.953398	GEMIN2	protein_coding	8487	gem nuclear organelle associated protein 2
ENSG00000012174.11	681.751	0.0213287	0.102699	0.207683	0.835477	0.953398	MBTPS2	protein_coding	51360	membrane bound transcription factor peptidase, site 2
ENSG00000202392.1	13.8844	-0.0919891	0.442969	-0.207665	0.835491	0.953398	RN7SKP292	misc_RNA	NA
ENSG00000220305.1	58.8964	-0.0609767	0.293769	-0.207567	0.835567	0.953398	HNRNPH1P1	processed_pseudogene	NA
ENSG00000285458.1	6.69015	-0.132029	0.636127	-0.207552	0.835579	0.953398	AC093827.5	protein_coding	NA
ENSG00000070778.12	1412.81	-0.0444676	0.214287	-0.207514	0.835608	0.953398	PTPN21	protein_coding	11099	protein tyrosine phosphatase non-receptor type 21
ENSG00000070495.14	646.86	0.0513369	0.247391	0.207513	0.835609	0.953398	JMJD6	protein_coding	23210	jumonji domain containing 6, arginine demethylase and lysine hydroxylase
ENSG00000243609.1	80.1624	0.0649336	0.312946	0.207491	0.835626	0.953398	RPS2P44	processed_pseudogene	NA
ENSG00000106346.11	645.273	0.0356476	0.171847	0.207438	0.835668	0.953398	USP42	protein_coding	84132	ubiquitin specific peptidase 42
ENSG00000239857.6	399.187	-0.0348553	0.168055	-0.207404	0.835694	0.953398	GET4	protein_coding	51608	guided entry of tail-anchored proteins factor 4
ENSG00000103168.16	825.342	0.0344935	0.166409	0.207282	0.83579	0.953398	TAF1C	protein_coding	9013	TATA-box binding protein associated factor, RNA polymerase I subunit C
ENSG00000204614.8	262.911	0.127963	0.617537	0.207216	0.835841	0.953398	TRIM40	protein_coding	135644	tripartite motif containing 40
ENSG00000222898.1	40.5649	-0.0441479	0.213076	-0.207193	0.835859	0.953398	RN7SKP97	misc_RNA	NA
ENSG00000091436.16	935.414	0.0620584	0.299569	0.207159	0.835886	0.953398	MAP3K20	protein_coding	51776	mitogen-activated protein kinase kinase kinase 20
ENSG00000271824.1	103.5	-0.0959464	0.463238	-0.207121	0.835915	0.953398	SMIM32	protein_coding	389332	small integral membrane protein 32
ENSG00000264757.1	9.47932	-0.106867	0.51633	-0.206974	0.83603	0.953478	MIR3198-1	miRNA	100423025	microRNA 3198-1
ENSG00000104472.9	430.477	0.0267453	0.12927	0.206895	0.836092	0.953498	CHRAC1	protein_coding	54108	chromatin accessibility complex subunit 1
ENSG00000250461.1	100.98	0.0453383	0.219355	0.206689	0.836253	0.953631	AC122718.1	processed_pseudogene	NA
ENSG00000150722.10	19.1356	0.0857807	0.41532	0.206541	0.836368	0.953681	PPP1R1C	protein_coding	151242	protein phosphatase 1 regulatory inhibitor subunit 1C
ENSG00000068724.15	2875.5	-0.0414059	0.200494	-0.206519	0.836385	0.953681	TTC7A	protein_coding	57217	tetratricopeptide repeat domain 7A
ENSG00000111667.13	1796.83	0.0490259	0.237655	0.20629	0.836564	0.953831	USP5	protein_coding	8078	ubiquitin specific peptidase 5
ENSG00000162688.16	1147.31	-0.0368888	0.178874	-0.206228	0.836613	0.953831	AGL	protein_coding	178	amylo-alpha-1, 6-glucosidase, 4-alpha-glucanotransferase
ENSG00000182541.17	2501.72	0.0651096	0.315826	0.206157	0.836669	0.953831	LIMK2	protein_coding	3985	LIM domain kinase 2
ENSG00000228280.1	6.15282	-0.211996	1.0285	-0.206123	0.836695	0.953831	AL731568.1	sense_intronic	NA
ENSG00000213221.4	13.782	0.0922516	0.447838	0.205993	0.836796	0.953896	DNLZ	protein_coding	728489	DNL-type zinc finger
ENSG00000220563.1	6.22524	0.145229	0.705267	0.20592	0.836853	0.95391	PKMP3	processed_pseudogene	NA
ENSG00000126773.12	1219.52	-0.0460692	0.223823	-0.205829	0.836925	0.953914	PCNX4	protein_coding	64430	pecanex 4
ENSG00000118420.16	180.737	-0.052227	0.253773	-0.205802	0.836945	0.953914	UBE3D	protein_coding	90025	ubiquitin protein ligase E3D
ENSG00000246174.7	45.0691	-0.0662591	0.322109	-0.205704	0.837022	0.953951	KCTD21-AS1	antisense	100289388	KCTD21 antisense RNA 1
ENSG00000106399.11	227.988	-0.0413702	0.201243	-0.205573	0.837124	0.953967	RPA3	protein_coding	6119	replication protein A3
ENSG00000160145.15	2458.8	-0.0441818	0.21492	-0.205573	0.837125	0.953967	KALRN	protein_coding	8997	kalirin RhoGEF kinase
ENSG00000001461.16	2961.9	0.0386034	0.188086	0.205243	0.837382	0.954127	NIPAL3	protein_coding	57185	NIPA like domain containing 3
ENSG00000134539.16	21.3569	0.175282	0.854062	0.205234	0.83739	0.954127	KLRD1	protein_coding	3824	killer cell lectin like receptor D1
ENSG00000200888.1	13.5312	0.0822078	0.400666	0.205178	0.837433	0.954127	RF00019	misc_RNA	NA
ENSG00000263838.1	6.4474	0.177556	0.865573	0.205131	0.83747	0.954127	MIR4698	miRNA	100616486	microRNA 4698
ENSG00000198939.7	54.3372	-0.0902028	0.439781	-0.205109	0.837487	0.954127	ZFP2	protein_coding	80108	ZFP2 zinc finger protein
ENSG00000073417.14	2640.29	-0.0529472	0.258217	-0.205049	0.837534	0.954129	PDE8A	protein_coding	5151	phosphodiesterase 8A
ENSG00000103415.11	985.082	0.0553442	0.270016	0.204966	0.837598	0.954152	HMOX2	protein_coding	3163	heme oxygenase 2
ENSG00000001629.9	2047.32	0.0181415	0.0885412	0.204894	0.837655	0.954167	ANKIB1	protein_coding	54467	ankyrin repeat and IBR domain containing 1
ENSG00000067445.20	6.59686	-0.364513	1.77969	-0.204818	0.837714	0.954179	TRO	protein_coding	7216	trophinin
ENSG00000163032.11	1570.62	0.132545	0.6474	0.204734	0.83778	0.954179	VSNL1	protein_coding	7447	visinin like 1
ENSG00000258472.8	165.852	-0.0362848	0.177251	-0.204709	0.837799	0.954179	AC005726.1	protein_coding	NA
ENSG00000133019.11	615.423	0.0824223	0.402775	0.204636	0.837856	0.954193	CHRM3	protein_coding	1131	cholinergic receptor muscarinic 3
ENSG00000273253.2	35.63	-0.0573067	0.280422	-0.204358	0.838073	0.95439	AL022328.4	antisense	NA
ENSG00000198039.11	100.192	0.0479065	0.234558	0.204241	0.838165	0.954444	ZNF273	protein_coding	10793	zinc finger protein 273
ENSG00000260428.2	37.7218	0.0647494	0.317263	0.204088	0.838285	0.954475	SCX	protein_coding	642658	scleraxis bHLH transcription factor
ENSG00000170791.17	725.929	0.0432885	0.212128	0.204068	0.838301	0.954475	CHCHD7	protein_coding	79145	coiled-coil-helix-coiled-coil-helix domain containing 7
ENSG00000237974.1	22.5603	-0.16256	0.796781	-0.20402	0.838338	0.954475	AC000111.2	processed_pseudogene	NA
ENSG00000213236.3	9.31423	0.089741	0.439953	0.203979	0.83837	0.954475	YWHAZP2	processed_pseudogene	NA
ENSG00000108312.14	1904.73	-0.0302346	0.148306	-0.203866	0.838458	0.954524	UBTF	protein_coding	7343	upstream binding transcription factor
ENSG00000253570.1	20.3262	-0.165225	0.810907	-0.203753	0.838546	0.954574	RNF5P1	processed_pseudogene	NA
ENSG00000170037.13	736.827	-0.0268593	0.131871	-0.203679	0.838604	0.954587	CNTROB	protein_coding	116840	centrobin, centriole duplication and spindle assembly protein
ENSG00000182872.15	1442.46	0.0313359	0.15389	0.203625	0.838646	0.954587	RBM10	protein_coding	8241	RNA binding motif protein 10
ENSG00000101191.16	4144.65	-0.0267523	0.131598	-0.203288	0.83891	0.954688	DIDO1	protein_coding	11083	death inducer-obliterator 1
ENSG00000126870.15	1899	-0.0475831	0.234106	-0.203254	0.838936	0.954688	WDR60	protein_coding	55112	dynein 2 intermediate chain 1
ENSG00000102904.14	21.4171	0.134559	0.662077	0.203238	0.838949	0.954688	TSNAXIP1	protein_coding	55815	translin associated factor X interacting protein 1
ENSG00000107643.16	1389.09	0.0324824	0.159829	0.203233	0.838953	0.954688	MAPK8	protein_coding	5599	mitogen-activated protein kinase 8
ENSG00000151148.13	3002.12	0.0211515	0.104078	0.203227	0.838957	0.954688	UBE3B	protein_coding	89910	ubiquitin protein ligase E3B
ENSG00000112078.13	1496.21	0.0241239	0.118798	0.203066	0.839084	0.954781	KCTD20	protein_coding	222658	potassium channel tetramerization domain containing 20
ENSG00000145916.18	1016.69	-0.0205736	0.101392	-0.202912	0.839204	0.954811	RMND5B	protein_coding	64777	required for meiotic nuclear division 5 homolog B
ENSG00000177707.10	1886.75	-0.0515512	0.254119	-0.202862	0.839243	0.954811	NECTIN3	protein_coding	25945	nectin cell adhesion molecule 3
ENSG00000221792.1	28.9599	-0.15211	0.750059	-0.202797	0.839293	0.954811	MIR1282	miRNA	100302254	microRNA 1282
ENSG00000236474.1	16.4298	-0.0744689	0.367229	-0.202786	0.839302	0.954811	GCNT1P1	processed_pseudogene	NA
ENSG00000280303.2	15.042	0.0887814	0.437937	0.202726	0.839349	0.954811	ERICD	lincRNA	NA
ENSG00000197345.12	429.817	-0.0549198	0.270954	-0.20269	0.839377	0.954811	MRPL21	protein_coding	219927	mitochondrial ribosomal protein L21
ENSG00000165678.20	4259.54	-0.0326167	0.161002	-0.202586	0.839459	0.954811	GHITM	protein_coding	27069	growth hormone inducible transmembrane protein
ENSG00000278396.1	11.7547	0.117838	0.581693	0.202577	0.839465	0.954811	AL122023.1	sense_intronic	NA
ENSG00000163121.9	150.343	-0.134933	0.666547	-0.202437	0.839575	0.954885	NEURL3	protein_coding	93082	neuralized E3 ubiquitin protein ligase 3
ENSG00000275674.1	8.98124	-0.147978	0.731821	-0.202205	0.839756	0.955037	AC091167.6	protein_coding	NA
ENSG00000064205.10	86.2883	0.193302	0.95622	0.202152	0.839798	0.955037	WISP2	protein_coding	8839	cellular communication network factor 5
ENSG00000284638.1	46.8825	0.0873488	0.432376	0.202021	0.839901	0.955065	AC005551.1	protein_coding	NA
ENSG00000117620.14	3505.71	-0.0513825	0.254361	-0.202007	0.839912	0.955065	SLC35A3	protein_coding	23443	solute carrier family 35 member A3
ENSG00000125652.7	416.194	0.0342518	0.169608	0.201947	0.839958	0.955068	ALKBH7	protein_coding	84266	alkB homolog 7
ENSG00000166225.8	982.968	0.0188699	0.0936186	0.201561	0.84026	0.955085	FRS2	protein_coding	10818	fibroblast growth factor receptor substrate 2
ENSG00000273448.1	40.4411	0.0556308	0.276108	0.201482	0.840321	0.955085	AC006480.2	lincRNA	NA
ENSG00000254983.1	7.38249	-0.127094	0.630806	-0.201479	0.840324	0.955085	AC025300.1	sense_intronic	NA
ENSG00000031003.10	1297.28	0.0583007	0.289382	0.201466	0.840334	0.955085	FAM13B	protein_coding	51306	family with sequence similarity 13 member B
ENSG00000092871.16	1177.99	0.0461092	0.228896	0.201441	0.840353	0.955085	RFFL	protein_coding	117584	ring finger and FYVE like domain containing E3 ubiquitin protein ligase
ENSG00000160336.14	553.216	0.0373045	0.185205	0.201423	0.840368	0.955085	ZNF761	protein_coding	388561	zinc finger protein 761
ENSG00000248206.1	17.0875	0.126077	0.625978	0.201408	0.840379	0.955085	AC074194.1	sense_intronic	NA
ENSG00000279989.1	5.86573	-0.172766	0.858087	-0.201339	0.840433	0.955085	AC011815.3	TEC	NA
ENSG00000227825.4	16.5083	-0.143706	0.714313	-0.201181	0.840557	0.955085	SLC9A7P1	transcribed_processed_pseudogene	121456	solute carrier family 9 member 7 pseudogene 1
ENSG00000187764.11	1379	-0.036094	0.179425	-0.201165	0.84057	0.955085	SEMA4D	protein_coding	10507	semaphorin 4D
ENSG00000105996.6	38.1622	-0.0466617	0.231958	-0.201164	0.84057	0.955085	HOXA2	protein_coding	3199	homeobox A2
ENSG00000138207.13	240.887	0.109808	0.545927	0.201141	0.840588	0.955085	RBP4	protein_coding	5950	retinol binding protein 4
ENSG00000242375.1	13.7113	0.151868	0.755104	0.201122	0.840603	0.955085	AL590705.3	lincRNA	NA
ENSG00000105427.9	87.9344	0.0501304	0.249295	0.201089	0.840629	0.955085	CNFN	protein_coding	84518	cornifelin
ENSG00000156265.15	86.1425	0.141683	0.704866	0.201007	0.840693	0.955085	MAP3K7CL	protein_coding	56911	MAP3K7 C-terminal like
ENSG00000277368.1	5.67057	-0.12484	0.621455	-0.200884	0.84079	0.955085	AL138966.2	antisense	NA
ENSG00000078808.16	5710.76	-0.0440388	0.219331	-0.200787	0.840865	0.955085	SDF4	protein_coding	51150	stromal cell derived factor 4
ENSG00000112640.14	1682.98	-0.0370267	0.184621	-0.200556	0.841046	0.955085	PPP2R5D	protein_coding	5528	protein phosphatase 2 regulatory subunit B'delta
ENSG00000173585.15	71.6527	0.124506	0.62092	0.200519	0.841075	0.955085	CCR9	protein_coding	10803	C-C motif chemokine receptor 9
ENSG00000164742.15	39.8732	0.132149	0.659207	0.200467	0.841116	0.955085	ADCY1	protein_coding	107	adenylate cyclase 1
ENSG00000175768.12	131.216	-0.0379251	0.189228	-0.20042	0.841152	0.955085	TOMM5	protein_coding	401505	translocase of outer mitochondrial membrane 5
ENSG00000111669.14	16809.1	-0.0562119	0.280478	-0.200415	0.841156	0.955085	TPI1	protein_coding	7167	triosephosphate isomerase 1
ENSG00000147535.16	674.94	-0.0396824	0.198004	-0.200412	0.841159	0.955085	PLPP5	protein_coding	84513	phospholipid phosphatase 5
ENSG00000272455.1	93.431	0.0478175	0.238645	0.200371	0.84119	0.955085	AL391244.3	lincRNA	NA
ENSG00000124459.11	448.773	0.0251023	0.125305	0.20033	0.841223	0.955085	ZNF45	protein_coding	7596	zinc finger protein 45
ENSG00000202111.1	7.99335	-0.210364	1.05011	-0.200326	0.841226	0.955085	VTRNA1-2	misc_RNA	56663	vault RNA 1-2
ENSG00000135093.12	749.34	0.0401602	0.200508	0.200292	0.841252	0.955085	USP30	protein_coding	84749	ubiquitin specific peptidase 30
ENSG00000207642.1	12.8671	-0.0934326	0.466629	-0.200229	0.841302	0.955085	MIR571	miRNA	693156	microRNA 571
ENSG00000244474.5	269.305	0.077168	0.385413	0.200222	0.841307	0.955085	UGT1A4	protein_coding	54657	UDP glucuronosyltransferase family 1 member A4
ENSG00000234471.1	14.6633	0.0923929	0.461532	0.200188	0.841334	0.955085	AC147651.2	lincRNA	NA
ENSG00000270441.1	101.345	-0.115734	0.578215	-0.200158	0.841357	0.955085	AC135506.1	unprocessed_pseudogene	NA
ENSG00000274828.1	91.2269	-0.0673522	0.336775	-0.199992	0.841487	0.955085	AC068473.5	lincRNA	NA
ENSG00000181690.7	481.986	0.0743048	0.37165	0.199932	0.841534	0.955085	PLAG1	protein_coding	5324	PLAG1 zinc finger
ENSG00000119705.9	528.733	-0.047315	0.236656	-0.199932	0.841534	0.955085	SLIRP	protein_coding	81892	SRA stem-loop interacting RNA binding protein
ENSG00000131791.7	3148.53	-0.0712266	0.356265	-0.199926	0.841539	0.955085	PRKAB2	protein_coding	5565	protein kinase AMP-activated non-catalytic subunit beta 2
ENSG00000163624.5	2438.2	0.0414489	0.207453	0.1998	0.841637	0.955085	CDS1	protein_coding	1040	CDP-diacylglycerol synthase 1
ENSG00000197813.5	7.1552	-0.143798	0.719834	-0.199766	0.841664	0.955085	AC011450.1	lincRNA	NA
ENSG00000213186.7	118.854	-0.0596809	0.298795	-0.199738	0.841685	0.955085	TRIM59	protein_coding	286827	tripartite motif containing 59
ENSG00000279098.1	9.05125	-0.125113	0.626471	-0.19971	0.841707	0.955085	AC097460.3	TEC	NA
ENSG00000272909.1	22.88	0.0785019	0.393266	0.199616	0.841781	0.955118	AL122035.2	antisense	NA
ENSG00000250155.1	7.94578	-0.288005	1.44391	-0.199462	0.841901	0.955204	AC008957.1	antisense	NA
ENSG00000107185.9	3234.49	0.0209181	0.104953	0.199309	0.842021	0.95529	RGP1	protein_coding	9827	RGP1 homolog, RAB6A GEF complex partner 1
ENSG00000144134.18	394.755	-0.0409174	0.205403	-0.199206	0.842102	0.9553	RABL2A	protein_coding	11159	RAB, member of RAS oncogene family like 2A
ENSG00000198169.8	335.592	-0.0370542	0.18603	-0.199184	0.842119	0.9553	ZNF251	protein_coding	90987	zinc finger protein 251
ENSG00000138686.9	492.991	0.0435544	0.218832	0.199031	0.842239	0.955385	BBS7	protein_coding	55212	Bardet-Biedl syndrome 7
ENSG00000196420.7	18.8075	-0.110739	0.556636	-0.198944	0.842307	0.955394	S100A5	protein_coding	6276	S100 calcium binding protein A5
ENSG00000128604.19	358.287	-0.0500569	0.25166	-0.198907	0.842335	0.955394	IRF5	protein_coding	3663	interferon regulatory factor 5
ENSG00000204301.6	6.23471	0.101552	0.510824	0.198801	0.842419	0.955438	NOTCH4	protein_coding	4855	notch receptor 4
ENSG00000140451.12	45.9212	0.169538	0.853267	0.198692	0.842503	0.955447	PIF1	protein_coding	80119	PIF1 5'-to-3' DNA helicase
ENSG00000230833.1	21.661	-0.0546645	0.275143	-0.198677	0.842516	0.955447	RPEP3	processed_pseudogene	NA
ENSG00000178922.16	321.332	-0.0634357	0.319597	-0.198486	0.842665	0.955566	HYI	protein_coding	81888	hydroxypyruvate isomerase (putative)
ENSG00000103657.13	4436.9	0.0212216	0.106978	0.198373	0.842753	0.955615	HERC1	protein_coding	8925	HECT and RLD domain containing E3 ubiquitin protein ligase family member 1
ENSG00000183258.11	1053.01	-0.0221088	0.111528	-0.198235	0.842861	0.955687	DDX41	protein_coding	51428	DEAD-box helicase 41
ENSG00000261662.1	14.8922	0.0993409	0.50189	0.197934	0.843097	0.955904	AL359752.1	sense_overlapping	NA	NA
ENSG00000188958.9	5.65561	0.144459	0.730156	0.197847	0.843165	0.955906	UTS2B	protein_coding	257313	urotensin 2B
ENSG00000144852.17	2847.54	-0.0735832	0.371974	-0.197818	0.843187	0.955906	NR1I2	protein_coding	8856	nuclear receptor subfamily 1 group I member 2
ENSG00000206344.7	196.409	-0.122478	0.619512	-0.1977	0.84328	0.95596	HCG27	lincRNA	253018	HLA complex group 27
ENSG00000214491.8	77.8903	0.145824	0.738013	0.19759	0.843366	0.956007	SEC14L6	protein_coding	730005	SEC14 like lipid binding 6
ENSG00000171451.13	81.5414	-0.13755	0.696896	-0.197375	0.843534	0.956098	DSEL	protein_coding	92126	dermatan sulfate epimerase like
ENSG00000135372.8	1089.44	0.0526061	0.26653	0.197374	0.843535	0.956098	NAT10	protein_coding	55226	N-acetyltransferase 10
ENSG00000251648.2	5.0549	0.137028	0.695025	0.197155	0.843706	0.956164	AC008958.1	processed_pseudogene	NA
ENSG00000233203.6	8.02803	0.0912533	0.462863	0.19715	0.84371	0.956164	DHCR24-DT	antisense	NA
ENSG00000275409.1	8.55683	0.141149	0.716065	0.197117	0.843736	0.956164	AC026367.2	lincRNA	NA
ENSG00000112062.10	2451.92	-0.0160304	0.0813504	-0.197053	0.843786	0.956164	MAPK14	protein_coding	1432	mitogen-activated protein kinase 14
ENSG00000244313.3	58.3571	0.0561907	0.28521	0.197015	0.843816	0.956164	AC024293.1	processed_pseudogene	NA
ENSG00000272407.1	11.4126	-0.0942595	0.478923	-0.196816	0.843972	0.956277	AL022394.1	transcribed_processed_pseudogene	NA
ENSG00000278970.1	429.277	-0.0489786	0.248907	-0.196775	0.844004	0.956277	HEIH	TEC	100859930	hepatocellular carcinoma up-regulated EZH2-associated long non-coding RNA
ENSG00000235043.3	25.4473	-0.0599283	0.304687	-0.196688	0.844072	0.956303	TECRP1	processed_pseudogene	NA
ENSG00000128594.7	28.0681	-0.103835	0.528139	-0.196605	0.844137	0.956315	LRRC4	protein_coding	64101	leucine rich repeat containing 4
ENSG00000243818.4	6.01792	0.216352	1.10093	0.196518	0.844204	0.956315	AC021074.3	antisense	100507389	uncharacterized LOC100507389
ENSG00000260583.1	10.6856	-0.112853	0.574467	-0.196448	0.844259	0.956315	LINC00515	antisense	NA
ENSG00000174669.11	1070.5	0.0549721	0.279831	0.196447	0.84426	0.956315	SLC29A2	protein_coding	3177	solute carrier family 29 member 2
ENSG00000177000.12	2438.41	-0.039101	0.199254	-0.196237	0.844425	0.956437	MTHFR	protein_coding	4524	methylenetetrahydrofolate reductase
ENSG00000265252.1	6.07134	0.142259	0.725227	0.196157	0.844487	0.956437	MIR3132	miRNA	100423039	microRNA 3132
ENSG00000160318.6	18.1419	-0.0813684	0.414852	-0.196138	0.844502	0.956437	CLDND2	protein_coding	125875	claudin domain containing 2
ENSG00000117425.13	12.5864	0.105565	0.538637	0.195986	0.844621	0.956506	PTCH2	protein_coding	8643	patched 2
ENSG00000180354.15	347.054	-0.0794041	0.405279	-0.195925	0.844669	0.956506	MTURN	protein_coding	222166	maturin, neural progenitor differentiation regulator homolog
ENSG00000261199.1	10.9393	-0.149017	0.760716	-0.19589	0.844696	0.956506	UBE2FP2	processed_pseudogene	NA
ENSG00000279013.1	11.9566	-0.126346	0.645451	-0.195748	0.844807	0.956573	AC110774.1	TEC	NA
ENSG00000233010.1	15.0013	-0.0798442	0.408099	-0.195649	0.844885	0.956573	RPEP4	processed_pseudogene	NA
ENSG00000161960.14	259.837	0.0424893	0.217177	0.195644	0.844889	0.956573	EIF4A1	protein_coding	1973	eukaryotic translation initiation factor 4A1
ENSG00000213337.8	81.3566	0.0472075	0.241485	0.195488	0.845011	0.95658	ANKRD39	protein_coding	51239	ankyrin repeat domain 39
ENSG00000120306.10	5573.12	-0.0403729	0.206541	-0.195472	0.845024	0.95658	CYSTM1	protein_coding	84418	cysteine rich transmembrane module containing 1
ENSG00000266897.1	37.0495	0.0630204	0.322478	0.195426	0.84506	0.95658	AC005546.1	lincRNA	NA
ENSG00000139636.15	1356.11	-0.0573195	0.293332	-0.195408	0.845073	0.95658	LMBR1L	protein_coding	55716	limb development membrane protein 1 like
ENSG00000114520.10	747.591	-0.0195483	0.100086	-0.195315	0.845146	0.95659	SNX4	protein_coding	8723	sorting nexin 4
ENSG00000182636.6	67.161	-0.231242	1.18414	-0.195283	0.845172	0.95659	NDN	protein_coding	4692	necdin, MAGE family member
ENSG00000280123.1	44.2943	-0.0492345	0.252335	-0.195116	0.845302	0.956688	AC023632.6	TEC	NA	NA
ENSG00000267934.1	6.13303	-0.166957	0.855953	-0.195054	0.845351	0.956692	AC010300.1	antisense	NA
ENSG00000177106.15	10914.2	0.0441765	0.226821	0.194764	0.845578	0.956899	EPS8L2	protein_coding	64787	EPS8 like 2
ENSG00000119041.10	1132.47	0.0174345	0.0896702	0.194429	0.84584	0.956955	GTF3C3	protein_coding	9330	general transcription factor IIIC subunit 3
ENSG00000264290.1	20.2744	0.0815627	0.419579	0.194392	0.845869	0.956955	AC104564.3	sense_intronic	NA
ENSG00000200488.1	46.5791	0.102296	0.526249	0.194388	0.845872	0.956955	RN7SKP203	misc_RNA	NA
ENSG00000260290.2	9.35071	-0.111825	0.575378	-0.19435	0.845902	0.956955	AC092115.1	processed_pseudogene	NA
ENSG00000279744.1	80.7889	0.0833433	0.428836	0.194348	0.845904	0.956955	AC132938.5	TEC	NA
ENSG00000142634.12	5134.84	-0.0361737	0.186167	-0.194308	0.845935	0.956955	EFHD2	protein_coding	79180	EF-hand domain family member D2
ENSG00000270673.1	16.4178	0.0743972	0.382895	0.194302	0.845939	0.956955	YTHDF3-AS1	lincRNA	101410533	YTHDF3 antisense RNA 1 (head to head)
ENSG00000100614.17	2840.37	0.0423524	0.218305	0.194006	0.846171	0.957167	PPM1A	protein_coding	5494	protein phosphatase, Mg2+/Mn2+ dependent 1A
ENSG00000164117.13	410.03	0.0313246	0.161519	0.193938	0.846225	0.957177	FBXO8	protein_coding	26269	F-box protein 8
ENSG00000228824.6	11.5284	-0.56394	2.91049	-0.193761	0.846363	0.957211	MIR4500HG	lincRNA	642345	MIR4500 host gene
ENSG00000146039.10	3142.49	-0.113601	0.586299	-0.19376	0.846364	0.957211	SLC17A4	protein_coding	10050	solute carrier family 17 member 4
ENSG00000175595.14	351.927	0.0359765	0.185705	0.193729	0.846388	0.957211	ERCC4	protein_coding	2072	ERCC excision repair 4, endonuclease catalytic subunit
ENSG00000168496.3	228.228	-0.112381	0.580501	-0.193594	0.846494	0.957213	FEN1	protein_coding	2237	flap structure-specific endonuclease 1
ENSG00000225828.1	426.976	-0.0587332	0.303442	-0.193557	0.846523	0.957213	FAM229A	protein_coding	100128071	family with sequence similarity 229 member A
ENSG00000259306.2	5.57747	0.21424	1.10686	0.193556	0.846523	0.957213	AC020891.2	lincRNA	NA
ENSG00000197223.11	308.623	0.0296992	0.153508	0.19347	0.846591	0.957215	C1D	protein_coding	10438	C1D nuclear receptor corepressor
ENSG00000117632.22	509.92	0.0991468	0.512545	0.19344	0.846614	0.957215	STMN1	protein_coding	3925	stathmin 1
ENSG00000273611.4	360.752	-0.0238326	0.123266	-0.193342	0.846691	0.957251	ZNHIT3	protein_coding	9326	zinc finger HIT-type containing 3
ENSG00000253047.1	18.7124	-0.111203	0.575524	-0.193221	0.846786	0.957258	RF00561	snoRNA	NA
ENSG00000223669.1	12.8573	-0.219724	1.13716	-0.193221	0.846786	0.957258	AL357033.2	antisense	NA
ENSG00000234420.7	414.364	0.0417236	0.216098	0.193078	0.846898	0.957275	ZNF37BP	transcribed_processed_pseudogene	100129482	zinc finger protein 37B, pseudogene
ENSG00000143379.12	1236.2	-0.0212304	0.109981	-0.193038	0.846929	0.957275	SETDB1	protein_coding	9869	SET domain bifurcated histone lysine methyltransferase 1
ENSG00000250293.1	5.77776	0.135137	0.700082	0.19303	0.846935	0.957275	CRYZP2	processed_pseudogene	NA
ENSG00000117335.19	12386.6	0.0458072	0.237384	0.192966	0.846985	0.957281	CD46	protein_coding	4179	CD46 molecule
ENSG00000223496.2	792.706	0.0710316	0.368289	0.192869	0.847061	0.957293	EXOSC6	protein_coding	118460	exosome component 6
ENSG00000197930.12	20553.2	0.0931344	0.482963	0.19284	0.847085	0.957293	ERO1A	protein_coding	30001	endoplasmic reticulum oxidoreductase 1 alpha
ENSG00000164691.17	6.15933	-0.160221	0.831175	-0.192765	0.847143	0.957309	TAGAP	protein_coding	117289	T cell activation RhoGTPase activating protein
ENSG00000196262.13	10093.1	0.0345084	0.179325	0.192435	0.847402	0.957499	PPIA	protein_coding	5478	peptidylprolyl isomerase A
ENSG00000116032.5	13.4631	0.153954	0.800136	0.19241	0.847421	0.957499	GRIN3B	protein_coding	116444	glutamate ionotropic receptor NMDA type subunit 3B
ENSG00000137161.16	677.036	-0.0273575	0.142206	-0.19238	0.847445	0.957499	CNPY3	protein_coding	10695	canopy FGF signaling regulator 3
ENSG00000208025.1	9.15698	-0.0812624	0.422695	-0.192248	0.847548	0.957516	MIR591	miRNA	693176	microRNA 591
ENSG00000075292.18	4345.07	-0.0279566	0.145526	-0.192108	0.847658	0.957516	ZNF638	protein_coding	27332	zinc finger protein 638
ENSG00000163794.6	21.4618	0.141018	0.734195	0.192071	0.847686	0.957516	UCN	protein_coding	7349	urocortin
ENSG00000178295.14	624.675	0.0577168	0.300499	0.19207	0.847688	0.957516	GEN1	protein_coding	348654	GEN1 Holliday junction 5' flap endonuclease
ENSG00000241563.3	9.12608	-0.108729	0.5662	-0.192032	0.847717	0.957516	CORT	protein_coding	1325	cortistatin
ENSG00000180096.11	58.2577	-0.0605695	0.315439	-0.192016	0.847729	0.957516	SEPT1	protein_coding	1731	septin 1
ENSG00000279570.1	37.0609	-0.0571713	0.297895	-0.191918	0.847807	0.957516	AC099804.1	TEC	NA
ENSG00000277491.1	5.55557	0.128469	0.669442	0.191905	0.847817	0.957516	AC087392.5	lincRNA	NA
ENSG00000228158.2	21.9196	0.0637508	0.332816	0.19155	0.848095	0.957767	TLE1P1	processed_pseudogene	NA
ENSG00000143252.14	2483.31	-0.0283171	0.147897	-0.191465	0.848162	0.957767	SDHC	protein_coding	6391	succinate dehydrogenase complex subunit C
ENSG00000238121.5	7.28384	-0.16595	0.866803	-0.19145	0.848173	0.957767	LINC00426	lincRNA	100188949	long intergenic non-protein coding RNA 426
ENSG00000269416.5	125.684	0.166121	0.868277	0.191323	0.848273	0.957829	LINC01224	lincRNA	104472717	long intergenic non-protein coding RNA 1224
ENSG00000273387.1	10.407	0.0765228	0.400212	0.191206	0.848364	0.957869	AC005005.3	antisense	NA
ENSG00000160445.10	2818.02	0.0242588	0.1269	0.191165	0.848397	0.957869	ZER1	protein_coding	10444	zyg-11 related cell cycle regulator
ENSG00000188263.10	42.0209	-0.160714	0.841059	-0.191086	0.848458	0.957888	IL17REL	protein_coding	400935	interleukin 17 receptor E like
ENSG00000242861.1	111.141	0.0592339	0.310281	0.190904	0.848601	0.957959	AL591895.1	antisense	NA
ENSG00000259820.1	317.658	-0.0540383	0.283139	-0.190855	0.84864	0.957959	AC083843.2	lincRNA	NA
ENSG00000255655.1	15.9894	0.0621291	0.325564	0.190835	0.848655	0.957959	AC007570.1	antisense	NA
ENSG00000182944.17	5541.56	0.0337492	0.176998	0.190676	0.84878	0.958049	EWSR1	protein_coding	2130	EWS RNA binding protein 1
ENSG00000124788.18	3974.31	0.0546335	0.286852	0.190459	0.848949	0.958083	ATXN1	protein_coding	6310	ataxin 1
ENSG00000280321.1	7.35672	-0.130688	0.686226	-0.190444	0.848961	0.958083	AC129502.1	TEC	NA
ENSG00000196235.13	3741.2	-0.022315	0.117191	-0.190415	0.848984	0.958083	SUPT5H	protein_coding	6829	SPT5 homolog, DSIF elongation factor subunit
ENSG00000168395.15	966.96	0.0210828	0.110723	0.19041	0.848988	0.958083	ING5	protein_coding	84289	inhibitor of growth family member 5
ENSG00000099817.11	2507.2	-0.0394247	0.207187	-0.190286	0.849085	0.958126	POLR2E	protein_coding	5434	RNA polymerase II, I and III subunit E
ENSG00000270532.1	18.5048	-0.076959	0.404748	-0.190141	0.849199	0.958126	PEBP1P2	processed_pseudogene	NA
ENSG00000068885.14	143.948	0.0594927	0.312955	0.1901	0.849231	0.958126	IFT80	protein_coding	57560	intraflagellar transport 80
ENSG00000267796.7	44.437	-0.0398731	0.209791	-0.190061	0.849261	0.958126	LIN37	protein_coding	55957	lin-37 DREAM MuvB core complex component
ENSG00000136045.11	618.142	0.0486831	0.256164	0.190046	0.849273	0.958126	PWP1	protein_coding	11137	PWP1 homolog, endonuclein
ENSG00000085433.15	346.091	0.040511	0.213193	0.19002	0.849293	0.958126	WDR47	protein_coding	22911	WD repeat domain 47
ENSG00000064309.14	547.47	-0.0659912	0.34741	-0.189952	0.849347	0.958133	CDON	protein_coding	50937	cell adhesion associated, oncogene regulated
ENSG00000238123.1	6.31217	0.094643	0.498467	0.189868	0.849413	0.958133	MID1IP1-AS1	antisense	NA
ENSG00000131115.15	411.627	-0.0295774	0.155801	-0.189841	0.849434	0.958133	ZNF227	protein_coding	7770	zinc finger protein 227
ENSG00000121101.15	8.63714	-0.118635	0.625678	-0.189611	0.849614	0.958286	TEX14	protein_coding	56155	testis expressed 14, intercellular bridge forming factor
ENSG00000174718.11	3296.05	0.0298795	0.157896	0.189235	0.849909	0.958534	KIAA1551	protein_coding	55196	retroelement silencing factor 1
ENSG00000179912.20	770.644	-0.0231929	0.122594	-0.189185	0.849948	0.958534	R3HDM2	protein_coding	22864	R3H domain containing 2
ENSG00000165194.15	11.3867	-0.104748	0.553903	-0.189108	0.850008	0.958534	PCDH19	protein_coding	57526	protocadherin 19
ENSG00000205208.4	101.695	0.0572023	0.302493	0.189103	0.850012	0.958534	C4orf46	protein_coding	201725	chromosome 4 open reading frame 46
ENSG00000273300.1	6.15906	-0.116901	0.618845	-0.188902	0.850169	0.958661	AC000068.3	antisense	NA
ENSG00000254665.1	13.1663	0.0834221	0.442038	0.188721	0.850311	0.958727	AC091053.1	antisense	NA
ENSG00000112561.17	511.137	0.0693393	0.367431	0.188713	0.850317	0.958727	TFEB	protein_coding	7942	transcription factor EB
ENSG00000043143.20	1344.31	0.0420627	0.222963	0.188653	0.850364	0.95873	JADE2	protein_coding	23338	jade family PHD finger 2
ENSG00000139974.15	107.487	0.0586304	0.311033	0.188502	0.850483	0.958813	SLC38A6	protein_coding	145389	solute carrier family 38 member 6
ENSG00000213073.4	290.503	-0.0340475	0.180713	-0.188407	0.850558	0.958844	AL353625.1	transcribed_processed_pseudogene	NA
ENSG00000158636.16	897.408	0.0282038	0.149775	0.188308	0.850635	0.958844	EMSY	protein_coding	56946	EMSY transcriptional repressor, BRCA2 interacting
ENSG00000146109.4	513.259	0.027811	0.147698	0.188296	0.850644	0.958844	ABT1	protein_coding	29777	activator of basal transcription 1
ENSG00000265763.3	1130.27	0.0909944	0.483511	0.188195	0.850724	0.958868	ZNF488	protein_coding	118738	zinc finger protein 488
ENSG00000169246.16	171.12	-0.0622538	0.330864	-0.188155	0.850755	0.958868	NPIPB3	protein_coding	23117	nuclear pore complex interacting protein family member B3
ENSG00000115170.13	699.313	0.0309042	0.164484	0.187886	0.850966	0.959056	ACVR1	protein_coding	90	activin A receptor type 1
ENSG00000221598.3	7.24519	0.0940068	0.500841	0.187698	0.851114	0.959131	MIR1249	miRNA	100302149	microRNA 1249
ENSG00000201264.1	6.36425	0.103967	0.55394	0.187687	0.851122	0.959131	SNORD73B	snoRNA	114655	small nucleolar RNA, C/D box U73B
ENSG00000100767.16	82.9357	-0.129541	0.690506	-0.187604	0.851187	0.959154	PAPLN	protein_coding	89932	papilin, proteoglycan like sulfated glycoprotein
ENSG00000158301.18	117.703	0.0560547	0.298893	0.187541	0.851236	0.959159	GPRASP2	protein_coding	114928	G protein-coupled receptor associated sorting protein 2
ENSG00000215492.6	38.7199	-0.0565555	0.30166	-0.187481	0.851284	0.95916	HNRNPA1P7	processed_pseudogene	NA
ENSG00000203880.11	1003.11	0.0467506	0.249435	0.187426	0.851327	0.95916	PCMTD2	protein_coding	55251	protein-L-isoaspartate (D-aspartate) O-methyltransferase domain containing 2
ENSG00000162714.12	577.352	-0.0382501	0.204257	-0.187265	0.851453	0.959238	ZNF496	protein_coding	84838	zinc finger protein 496
ENSG00000018280.16	20.4005	-0.103938	0.555153	-0.187224	0.851485	0.959238	SLC11A1	protein_coding	6556	solute carrier family 11 member 1
ENSG00000101955.14	39.1268	0.0799618	0.427612	0.186996	0.851663	0.959261	SRPX	protein_coding	8406	sushi repeat containing protein X-linked
ENSG00000266472.5	972.464	0.0416419	0.222883	0.186833	0.851791	0.959261	MRPS21	protein_coding	54460	mitochondrial ribosomal protein S21
ENSG00000256269.8	330.543	0.0679507	0.363765	0.186798	0.851819	0.959261	HMBS	protein_coding	3145	hydroxymethylbilane synthase
ENSG00000264201.1	8.15861	0.101762	0.544774	0.186797	0.85182	0.959261	MIR4701	miRNA	100616262	microRNA 4701
ENSG00000164983.7	716.917	-0.040738	0.218168	-0.186728	0.851874	0.959261	TMEM65	protein_coding	157378	transmembrane protein 65
ENSG00000217128.11	1657.7	-0.0375113	0.200896	-0.18672	0.85188	0.959261	FNIP1	protein_coding	96459	folliculin interacting protein 1
ENSG00000279428.1	6.41274	0.248766	1.33255	0.186684	0.851908	0.959261	AC087164.2	TEC	NA
ENSG00000131370.15	416.847	-0.035648	0.190999	-0.186639	0.851944	0.959261	SH3BP5	protein_coding	9467	SH3 domain binding protein 5
ENSG00000182866.16	12.4616	0.147395	0.789856	0.18661	0.851966	0.959261	LCK	protein_coding	3932	LCK proto-oncogene, Src family tyrosine kinase
ENSG00000161277.10	101.304	0.0379717	0.203483	0.186609	0.851967	0.959261	THAP8	protein_coding	199745	THAP domain containing 8
ENSG00000230751.1	17.8382	0.110003	0.589604	0.186572	0.851997	0.959261	AC007036.2	sense_intronic	NA
ENSG00000142621.19	44.1296	-0.0768908	0.412707	-0.186309	0.852203	0.959278	FHAD1	protein_coding	114827	forkhead associated phosphopeptide binding domain 1
ENSG00000134748.12	951.521	0.0222881	0.119639	0.186295	0.852213	0.959278	PRPF38A	protein_coding	84950	pre-mRNA processing factor 38A
ENSG00000123415.15	707.336	0.0236763	0.127102	0.186278	0.852227	0.959278	SMUG1	protein_coding	23583	single-strand-selective monofunctional uracil-DNA glycosylase 1
ENSG00000252695.1	20.9452	0.0808288	0.433922	0.186275	0.852229	0.959278	MIR2276	miRNA	100313842	microRNA 2276
ENSG00000261051.1	100.165	0.111789	0.600336	0.186211	0.852279	0.959278	AC107021.2	sense_overlapping	NA
ENSG00000154330.12	8.95963	-0.267862	1.43849	-0.186211	0.852279	0.959278	PGM5	protein_coding	5239	phosphoglucomutase 5
ENSG00000185504.16	649.314	-0.0378848	0.203717	-0.185967	0.85247	0.959358	FAAP100	protein_coding	80233	FA core complex associated protein 100
ENSG00000167562.12	668.772	0.0694565	0.373501	0.185961	0.852476	0.959358	ZNF701	protein_coding	55762	zinc finger protein 701
ENSG00000207088.1	17.967	-0.0750395	0.403548	-0.185949	0.852485	0.959358	SNORA7B	snoRNA	677797	small nucleolar RNA, H/ACA box 7B
ENSG00000237628.2	6.31677	0.0985569	0.530992	0.185609	0.852751	0.959493	MTCO2P19	processed_pseudogene	NA
ENSG00000007923.15	1644.37	-0.0553781	0.298362	-0.185607	0.852753	0.959493	DNAJC11	protein_coding	55735	DnaJ heat shock protein family (Hsp40) member C11
ENSG00000275162.1	7.42313	-0.179032	0.96475	-0.185574	0.852779	0.959493	AC005391.1	sense_intronic	NA
ENSG00000011275.18	1284.32	-0.0316499	0.170557	-0.185568	0.852783	0.959493	RNF216	protein_coding	54476	ring finger protein 216
ENSG00000223575.2	9.30526	-0.0751472	0.405136	-0.185486	0.852848	0.959507	RBMX2P3	processed_pseudogene	NA
ENSG00000128739.22	114.842	-0.136688	0.737379	-0.185371	0.852938	0.959507	SNRPN	protein_coding	6638	small nuclear ribonucleoprotein polypeptide N
ENSG00000148356.13	1458.74	0.0372561	0.201158	0.185208	0.853066	0.959507	LRSAM1	protein_coding	90678	leucine rich repeat and sterile alpha motif containing 1
ENSG00000174652.18	1212.09	0.0622157	0.336043	0.185142	0.853117	0.959507	ZNF266	protein_coding	10781	zinc finger protein 266
ENSG00000168070.11	7.7335	-0.224431	1.21271	-0.185065	0.853178	0.959507	MAJIN	protein_coding	283129	membrane anchored junction protein
ENSG00000277634.1	9.62118	-0.0839629	0.453747	-0.185044	0.853195	0.959507	RF00019	misc_RNA	NA
ENSG00000273524.1	11.4053	-0.131693	0.712068	-0.184944	0.853273	0.959507	RF00017	misc_RNA	NA
ENSG00000243398.3	44.3419	0.0535462	0.289538	0.184937	0.853278	0.959507	RN7SL141P	misc_RNA	NA
ENSG00000225978.3	11.8094	0.106009	0.57332	0.184904	0.853304	0.959507	HAR1A	lincRNA	NA
ENSG00000197885.10	226.325	0.0509785	0.275736	0.184881	0.853322	0.959507	NKIRAS1	protein_coding	28512	NFKB inhibitor interacting Ras like 1
ENSG00000177025.3	68.0681	0.0789901	0.427302	0.184858	0.85334	0.959507	C19orf18	protein_coding	147685	chromosome 19 open reading frame 18
ENSG00000231416.1	5.20703	-0.16857	0.912065	-0.184822	0.853369	0.959507	AL358472.1	processed_pseudogene	NA
ENSG00000226525.5	5.25034	0.143796	0.778301	0.184757	0.85342	0.959507	RPS7P10	processed_pseudogene	NA
ENSG00000252933.1	6.16267	0.0896986	0.485545	0.184738	0.853435	0.959507	RNU6-1223P	snRNA	NA
ENSG00000156671.13	1300.14	-0.0223979	0.121268	-0.184698	0.853466	0.959507	SAMD8	protein_coding	142891	sterile alpha motif domain containing 8
ENSG00000278925.1	76.312	-0.140879	0.763418	-0.184537	0.853592	0.959599	AC005753.1	lincRNA	NA
ENSG00000120662.15	307.814	0.032374	0.175624	0.184337	0.853749	0.95965	MTRF1	protein_coding	9617	mitochondrial translation release factor 1
ENSG00000177646.18	863.623	0.0407251	0.220951	0.184317	0.853765	0.95965	ACAD9	protein_coding	28976	acyl-CoA dehydrogenase family member 9
ENSG00000242866.10	59.6141	-0.14434	0.783275	-0.184277	0.853796	0.95965	STRC	protein_coding	161497	stereocilin
ENSG00000164068.15	1835.76	0.0293863	0.159571	0.184158	0.853889	0.95965	RNF123	protein_coding	63891	ring finger protein 123
ENSG00000127663.14	3581.46	0.0350247	0.19022	0.184127	0.853914	0.95965	KDM4B	protein_coding	23030	lysine demethylase 4B
ENSG00000181240.13	26.4834	-0.125483	0.682087	-0.183969	0.854038	0.95965	SLC25A41	protein_coding	284427	solute carrier family 25 member 41
ENSG00000165322.17	2906.17	0.029349	0.159568	0.183928	0.85407	0.95965	ARHGAP12	protein_coding	94134	Rho GTPase activating protein 12
ENSG00000228623.6	7.28474	-0.133957	0.728318	-0.183927	0.854071	0.95965	ZNF883	transcribed_unprocessed_pseudogene	NA
ENSG00000239468.3	6.67837	-0.164401	0.893882	-0.183918	0.854078	0.95965	RN7SL569P	misc_RNA	NA
ENSG00000148795.6	30.9888	-0.222471	1.20968	-0.18391	0.854084	0.95965	CYP17A1	protein_coding	1586	cytochrome P450 family 17 subfamily A member 1
ENSG00000169035.11	9960.41	-0.10604	0.57805	-0.183445	0.854449	0.959845	KLK7	protein_coding	5650	kallikrein related peptidase 7
ENSG00000272402.1	6.66778	-0.1478	0.805744	-0.183433	0.854458	0.959845	AL031775.2	antisense	NA
ENSG00000008838.19	1738.19	0.0234983	0.128203	0.18329	0.85457	0.959845	MED24	protein_coding	9862	mediator complex subunit 24
ENSG00000104859.14	1188.27	0.0248091	0.135362	0.18328	0.854578	0.959845	CLASRP	protein_coding	11129	CLK4 associating serine/arginine rich protein
ENSG00000163975.11	3941.77	-0.059083	0.322443	-0.183235	0.854613	0.959845	MELTF	protein_coding	4241	melanotransferrin
ENSG00000138778.11	234.167	-0.110556	0.60353	-0.183182	0.854655	0.959845	CENPE	protein_coding	1062	centromere protein E
ENSG00000207944.1	5.41807	-0.122226	0.667526	-0.183103	0.854717	0.959845	MIR574	miRNA	693159	microRNA 574
ENSG00000184898.6	231.85	0.0665723	0.363603	0.18309	0.854727	0.959845	RBM43	protein_coding	375287	RNA binding motif protein 43
ENSG00000211456.10	1147.18	0.0262081	0.143154	0.183077	0.854738	0.959845	SACM1L	protein_coding	22908	SAC1 like phosphatidylinositide phosphatase
ENSG00000137070.17	385.948	0.0367386	0.200682	0.183069	0.854744	0.959845	IL11RA	protein_coding	3590	interleukin 11 receptor subunit alpha
ENSG00000267815.1	7.8747	-0.233736	1.27682	-0.183061	0.85475	0.959845	AC008655.1	antisense	NA
ENSG00000126016.15	950.238	-0.0584368	0.319431	-0.18294	0.854845	0.959902	AMOT	protein_coding	154796	angiomotin
ENSG00000279122.1	14.1226	0.0723844	0.395941	0.182816	0.854942	0.959937	AC020763.2	TEC	NA
ENSG00000226007.2	5.73533	-0.14436	0.789771	-0.182787	0.854965	0.959937	BX005266.2	lincRNA	NA
ENSG00000253716.5	90.528	0.0364466	0.199533	0.18266	0.855065	0.959963	MINCR	antisense	100507316	MYC-induced long non-coding RNA
ENSG00000218537.1	105.973	0.109944	0.602485	0.182484	0.855203	0.959963	MIF-AS1	antisense	NA
ENSG00000161243.8	31.0548	-0.0807466	0.44251	-0.182474	0.855211	0.959963	FBXO27	protein_coding	126433	F-box protein 27
ENSG00000227962.1	10.5389	-0.0760119	0.416611	-0.182453	0.855227	0.959963	AL391994.1	processed_pseudogene	NA
ENSG00000123870.10	130.263	-0.0899895	0.493273	-0.182433	0.855243	0.959963	ZNF137P	transcribed_unprocessed_pseudogene	NA
ENSG00000279355.1	19.7437	0.124812	0.68426	0.182405	0.855265	0.959963	AGPAT4-IT1	TEC	NA	NA
ENSG00000264546.1	43.7704	-0.0406316	0.222812	-0.182358	0.855301	0.959963	AC008026.3	sense_intronic	NA
ENSG00000187325.4	84.9668	-0.11144	0.611456	-0.182253	0.855384	0.960003	TAF9B	protein_coding	51616	TATA-box binding protein associated factor 9b
ENSG00000065989.15	122.961	0.0885002	0.485881	0.182144	0.85547	0.960003	PDE4A	protein_coding	5141	phosphodiesterase 4A
ENSG00000163251.3	5306.41	0.0589095	0.323441	0.182134	0.855478	0.960003	FZD5	protein_coding	7855	frizzled class receptor 5
ENSG00000260452.1	8.55671	0.104863	0.575903	0.182085	0.855516	0.960003	TPRKBP2	processed_pseudogene	NA
ENSG00000128606.12	10.1657	-0.0911442	0.501185	-0.181857	0.855695	0.96009	LRRC17	protein_coding	10234	leucine rich repeat containing 17
ENSG00000205111.8	10.6409	0.0969092	0.533031	0.181808	0.855733	0.96009	CDKL4	protein_coding	344387	cyclin dependent kinase like 4
ENSG00000163710.8	103.977	0.156601	0.861642	0.181747	0.855781	0.96009	PCOLCE2	protein_coding	26577	procollagen C-endopeptidase enhancer 2
ENSG00000102385.12	5.92665	-0.134431	0.739736	-0.181729	0.855796	0.96009	DRP2	protein_coding	1821	dystrophin related protein 2
ENSG00000156735.10	1053.46	0.0309627	0.170404	0.181701	0.855817	0.96009	BAG4	protein_coding	9530	BAG cochaperone 4
ENSG00000121057.12	3520.94	0.0359362	0.19793	0.18156	0.855928	0.960143	AKAP1	protein_coding	8165	A-kinase anchoring protein 1
ENSG00000132481.6	890.262	-0.0425987	0.234706	-0.181498	0.855977	0.960143	TRIM47	protein_coding	91107	tripartite motif containing 47
ENSG00000284308.1	13.7319	-0.0874703	0.482009	-0.18147	0.855999	0.960143	C2orf81	protein_coding	388963	chromosome 2 open reading frame 81
ENSG00000265148.5	16.157	0.06863	0.378437	0.181351	0.856092	0.960198	TSPOAP1-AS1	antisense	100506779	TSPOAP1, SUPT4H1 and RNF43 antisense RNA 1
ENSG00000278668.1	31.9092	-0.098247	0.54245	-0.181117	0.856276	0.960286	AC005899.7	lincRNA	NA
ENSG00000136490.8	19.1565	-0.0696755	0.384733	-0.181101	0.856289	0.960286	LIMD2	protein_coding	80774	LIM domain containing 2
ENSG00000105171.9	576.387	-0.0295059	0.162943	-0.181081	0.856304	0.960286	POP4	protein_coding	10775	POP4 homolog, ribonuclease P/MRP subunit
ENSG00000280758.1	16.6407	0.0848354	0.468675	0.181011	0.856359	0.960296	AL356481.3	antisense	NA
ENSG00000197608.11	657.948	-0.0423596	0.23409	-0.180954	0.856404	0.960296	ZNF841	protein_coding	284371	zinc finger protein 841
ENSG00000157456.7	150.993	-0.110091	0.608583	-0.180898	0.856448	0.960296	CCNB2	protein_coding	9133	cyclin B2
ENSG00000214626.2	15.8183	-0.0744321	0.411598	-0.180837	0.856495	0.960298	POLR3DP1	processed_pseudogene	NA
ENSG00000278765.1	6.47834	-0.112069	0.62004	-0.180745	0.856568	0.960298	AC004477.3	lincRNA	NA
ENSG00000269918.1	172.098	-0.047068	0.260439	-0.180725	0.856583	0.960298	AF131215.6	sense_intronic	NA
ENSG00000204859.12	685.5	0.0323537	0.179296	0.180449	0.8568	0.960394	ZBTB48	protein_coding	3104	zinc finger and BTB domain containing 48
ENSG00000178464.6	20.6355	-0.0675231	0.374229	-0.180432	0.856813	0.960394	RPL10P16	processed_pseudogene	NA
ENSG00000179344.16	1792.71	0.210129	1.1648	0.180399	0.856839	0.960394	HLA-DQB1	protein_coding	3119	major histocompatibility complex, class II, DQ beta 1
ENSG00000279691.1	24.5531	0.0760756	0.422668	0.179989	0.857161	0.960394	AC113410.3	TEC	NA
ENSG00000167130.17	672.143	0.0421879	0.234474	0.179926	0.857211	0.960394	DOLPP1	protein_coding	57171	dolichyldiphosphatase 1
ENSG00000106077.18	1782.13	0.0221719	0.123266	0.179871	0.857254	0.960394	ABHD11	protein_coding	83451	abhydrolase domain containing 11
ENSG00000156052.10	2936.22	0.031609	0.175742	0.17986	0.857262	0.960394	GNAQ	protein_coding	2776	G protein subunit alpha q
ENSG00000102218.5	495.649	0.0245561	0.136659	0.179689	0.857397	0.960394	RP2	protein_coding	6102	RP2 activator of ARL3 GTPase
ENSG00000234380.1	11.5003	0.195274	1.08722	0.179609	0.85746	0.960394	LINC01426	antisense	100506385	long intergenic non-protein coding RNA 1426
ENSG00000262140.1	6.02526	-0.117484	0.654119	-0.179606	0.857462	0.960394	AC010653.1	unprocessed_pseudogene	NA
ENSG00000150455.13	494.583	-0.031767	0.176922	-0.179554	0.857502	0.960394	TIRAP	protein_coding	114609	TIR domain containing adaptor protein
ENSG00000125107.17	11732	0.0173122	0.0964354	0.179522	0.857528	0.960394	CNOT1	protein_coding	23019	CCR4-NOT transcription complex subunit 1
ENSG00000235016.1	5.53416	0.126178	0.703086	0.179463	0.857574	0.960394	SEMA3F-AS1	antisense	100129060	SEMA3F antisense RNA 1
ENSG00000128284.19	76.7008	-0.0994014	0.554225	-0.179352	0.857661	0.960394	APOL3	protein_coding	80833	apolipoprotein L3
ENSG00000132357.13	287.651	-0.142802	0.796272	-0.179338	0.857672	0.960394	CARD6	protein_coding	84674	caspase recruitment domain family member 6
ENSG00000120526.10	314.8	0.0416642	0.232351	0.179316	0.85769	0.960394	NUDCD1	protein_coding	84955	NudC domain containing 1
ENSG00000178028.13	885.952	-0.0315462	0.175936	-0.179305	0.857698	0.960394	DMAP1	protein_coding	55929	DNA methyltransferase 1 associated protein 1
ENSG00000150401.14	469.863	-0.0214409	0.119595	-0.179279	0.857718	0.960394	DCUN1D2	protein_coding	55208	defective in cullin neddylation 1 domain containing 2
ENSG00000273375.1	6.21436	0.130818	0.729752	0.179263	0.857731	0.960394	AC055764.2	lincRNA	NA
ENSG00000201772.1	28.0398	0.0642773	0.358839	0.179126	0.857839	0.960394	SNORA5C	snoRNA	677796	small nucleolar RNA, H/ACA box 5C
ENSG00000214124.3	7.07575	0.0944437	0.527513	0.179036	0.857909	0.960394	SNRPEP9	processed_pseudogene	NA
ENSG00000240053.8	68.2909	-0.0396917	0.221703	-0.179031	0.857913	0.960394	LY6G5B	protein_coding	58496	lymphocyte antigen 6 family member G5B
ENSG00000196924.15	15620.2	0.0581097	0.324587	0.179027	0.857917	0.960394	FLNA	protein_coding	2316	filamin A
ENSG00000182827.8	1945.94	0.0309529	0.172947	0.178973	0.857959	0.960394	ACBD3	protein_coding	64746	acyl-CoA binding domain containing 3
ENSG00000102837.6	42599	0.148744	0.831096	0.178973	0.857959	0.960394	OLFM4	protein_coding	10562	olfactomedin 4
ENSG00000139083.10	3658.91	0.0314415	0.17569	0.17896	0.857969	0.960394	ETV6	protein_coding	2120	ETS variant transcription factor 6
ENSG00000177606.6	5233.5	0.0499968	0.279631	0.178795	0.858098	0.960394	JUN	protein_coding	3725	Jun proto-oncogene, AP-1 transcription factor subunit
ENSG00000254708.1	134.845	0.046709	0.261356	0.178718	0.858159	0.960394	AL139174.1	processed_pseudogene	NA
ENSG00000199357.1	11.6274	0.0806703	0.451394	0.178714	0.858162	0.960394	RF00019	misc_RNA	NA
ENSG00000170468.7	292.664	0.0514707	0.288078	0.178669	0.858197	0.960394	RIOX1	protein_coding	79697	ribosomal oxygenase 1
ENSG00000175866.15	1067.44	0.0704978	0.394642	0.178637	0.858223	0.960394	BAIAP2	protein_coding	10458	BAR/IMD domain containing adaptor protein 2
ENSG00000198015.12	1652.9	0.02831	0.158482	0.178632	0.858227	0.960394	MRPL42	protein_coding	28977	mitochondrial ribosomal protein L42
ENSG00000152465.17	926.409	0.0375697	0.210381	0.17858	0.858268	0.960394	NMT2	protein_coding	9397	N-myristoyltransferase 2
ENSG00000133067.17	40.1795	0.122248	0.684804	0.178515	0.858318	0.960394	LGR6	protein_coding	59352	leucine rich repeat containing G protein-coupled receptor 6
ENSG00000108961.13	139.378	0.0563609	0.31577	0.178487	0.858341	0.960394	RANGRF	protein_coding	29098	RAN guanine nucleotide release factor
ENSG00000276573.1	6.26788	0.130416	0.730782	0.178461	0.858361	0.960394	AL442067.1	sense_intronic	NA
ENSG00000118495.19	565.956	-0.0452872	0.253929	-0.178346	0.858451	0.960394	PLAGL1	protein_coding	5325	PLAG1 like zinc finger 1
ENSG00000229368.1	14.1888	0.0634342	0.35586	0.178256	0.858522	0.960394	AC090587.2	sense_overlapping	NA
ENSG00000135898.9	7.75393	0.148533	0.833359	0.178234	0.858539	0.960394	GPR55	protein_coding	9290	G protein-coupled receptor 55
ENSG00000250999.1	17.6638	-0.0753372	0.422708	-0.178225	0.858546	0.960394	AC136604.3	antisense	NA
ENSG00000248905.8	723.166	0.0372961	0.209317	0.17818	0.858582	0.960394	FMN1	protein_coding	342184	formin 1
ENSG00000268568.1	5.82853	0.150475	0.84455	0.178172	0.858588	0.960394	AC007228.1	lincRNA	NA	NA
ENSG00000160194.17	990.345	0.0414317	0.232634	0.178098	0.858646	0.960394	NDUFV3	protein_coding	4731	NADH:ubiquinone oxidoreductase subunit V3
ENSG00000272948.2	9.26155	0.0755066	0.424217	0.17799	0.858731	0.960394	AP001412.1	antisense	NA
ENSG00000115761.15	660.773	-0.0323907	0.181992	-0.177978	0.85874	0.960394	NOL10	protein_coding	79954	nucleolar protein 10
ENSG00000169641.13	4506.06	-0.0296005	0.166393	-0.177895	0.858806	0.960394	LUZP1	protein_coding	7798	leucine zipper protein 1
ENSG00000184014.7	923.015	-0.0399727	0.224808	-0.177808	0.858874	0.960394	DENND5A	protein_coding	23258	DENN domain containing 5A
ENSG00000112242.14	588.397	0.052032	0.292666	0.177786	0.858891	0.960394	E2F3	protein_coding	1871	E2F transcription factor 3
ENSG00000236829.9	35.724	-0.0718887	0.404511	-0.177717	0.858945	0.960394	Z97634.1	transcribed_processed_pseudogene	100134368	uncharacterized LOC100134368
ENSG00000204149.10	398.507	0.0349686	0.196771	0.177713	0.858949	0.960394	AGAP6	protein_coding	414189	ArfGAP with GTPase domain, ankyrin repeat and PH domain 6
ENSG00000171606.17	1613.33	0.0560062	0.315151	0.177712	0.858949	0.960394	ZNF274	protein_coding	10782	zinc finger protein 274
ENSG00000165152.8	985.364	-0.0284054	0.159938	-0.177603	0.859035	0.96044	TMEM246	protein_coding	84302	post-GPI attachment to proteins GalNAc transferase 4
ENSG00000179674.3	613.709	0.0699603	0.394388	0.17739	0.859202	0.960545	ARL14	protein_coding	80117	ADP ribosylation factor like GTPase 14
ENSG00000116918.13	502.543	0.0307092	0.173138	0.177369	0.859219	0.960545	TSNAX	protein_coding	7257	translin associated factor X
ENSG00000126822.16	5911.48	0.0330577	0.186497	0.177256	0.859308	0.960588	PLEKHG3	protein_coding	26030	pleckstrin homology and RhoGEF domain containing G3
ENSG00000187147.17	1139.31	0.0284424	0.160505	0.177206	0.859346	0.960588	RNF220	protein_coding	55182	ring finger protein 220
ENSG00000166689.15	4314.7	0.041858	0.236302	0.177138	0.8594	0.960591	PLEKHA7	protein_coding	144100	pleckstrin homology domain containing A7
ENSG00000104723.20	375.772	-0.308444	1.74176	-0.177087	0.85944	0.960591	TUSC3	protein_coding	7991	tumor suppressor candidate 3
ENSG00000231699.1	9.33565	0.096357	0.544291	0.177032	0.859483	0.960591	AC020550.1	processed_pseudogene	NA
ENSG00000169398.19	4170.17	-0.0149106	0.0843169	-0.17684	0.859634	0.960709	PTK2	protein_coding	5747	protein tyrosine kinase 2
ENSG00000188026.12	133.341	-0.0552368	0.312491	-0.176763	0.859695	0.960727	RILPL1	protein_coding	353116	Rab interacting lysosomal protein like 1
ENSG00000234825.3	6.20759	0.131018	0.741687	0.176648	0.859785	0.960769	XRCC6P2	processed_pseudogene	NA
ENSG00000127957.17	354.128	0.0205631	0.116492	0.17652	0.859886	0.960769	PMS2P3	transcribed_unprocessed_pseudogene	5387	PMS1 homolog 2, mismatch repair system component pseudogene 3
ENSG00000100441.9	5429.21	0.0360261	0.204175	0.176448	0.859942	0.960769	KHNYN	protein_coding	23351	KH and NYN domain containing
ENSG00000239407.5	80.721	0.0289098	0.163902	0.176385	0.859992	0.960769	Z68871.1	lincRNA	NA
ENSG00000110011.13	402.874	-0.0234652	0.133041	-0.176376	0.859999	0.960769	DNAJC4	protein_coding	3338	DnaJ heat shock protein family (Hsp40) member C4
ENSG00000178096.8	192.287	0.0371009	0.210401	0.176334	0.860031	0.960769	BOLA1	protein_coding	51027	bolA family member 1
ENSG00000151502.10	1681.77	-0.0196955	0.111705	-0.176317	0.860045	0.960769	VPS26B	protein_coding	112936	VPS26, retromer complex component B
ENSG00000231826.5	81.6544	-0.214829	1.21895	-0.176241	0.860105	0.960779	LINC01819	lincRNA	102723854	long intergenic non-protein coding RNA 1819
ENSG00000271858.5	56.9097	-0.0981696	0.557177	-0.176191	0.860144	0.960779	CYB561D2	antisense	NA
ENSG00000207821.1	17.5102	-0.0557156	0.316431	-0.176075	0.860235	0.960816	MIR640	miRNA	693225	microRNA 640
ENSG00000163625.15	3797.64	-0.0270696	0.153827	-0.175974	0.860314	0.960816	WDFY3	protein_coding	23001	WD repeat and FYVE domain containing 3
ENSG00000101247.17	287.429	0.0329137	0.187044	0.175968	0.860319	0.960816	NDUFAF5	protein_coding	79133	NADH:ubiquinone oxidoreductase complex assembly factor 5
ENSG00000178691.10	1411.7	-0.0127631	0.07255	-0.175922	0.860355	0.960816	SUZ12	protein_coding	23512	SUZ12 polycomb repressive complex 2 subunit
ENSG00000105270.14	60.626	0.072693	0.413717	0.175707	0.860524	0.960937	CLIP3	protein_coding	25999	CAP-Gly domain containing linker protein 3
ENSG00000188032.9	7.38535	-0.158277	0.901221	-0.175625	0.860589	0.960937	C19orf67	protein_coding	646457	chromosome 19 open reading frame 67
ENSG00000120860.10	457.438	-0.0462269	0.263262	-0.175593	0.860614	0.960937	WASHC3	protein_coding	51019	WASH complex subunit 3
ENSG00000175701.10	250.84	-0.111659	0.636034	-0.175556	0.860643	0.960937	MTLN	protein_coding	205251	mitoregulin
ENSG00000224721.1	58.2728	0.0749085	0.427255	0.175325	0.860824	0.961067	AC007182.1	antisense	102724153	uncharacterized LOC102724153
ENSG00000213676.12	1582.96	0.0199618	0.113876	0.175294	0.860848	0.961067	ATF6B	protein_coding	1388	activating transcription factor 6 beta
ENSG00000135845.9	400.084	-0.0250579	0.143145	-0.175053	0.861038	0.961159	PIGC	protein_coding	5279	phosphatidylinositol glycan anchor biosynthesis class C
ENSG00000170222.11	173.217	-0.0415459	0.237393	-0.175009	0.861073	0.961159	ADPRM	protein_coding	56985	ADP-ribose/CDP-alcohol diphosphatase, manganese dependent
ENSG00000140092.14	22.6894	-0.10107	0.577616	-0.174979	0.861096	0.961159	FBLN5	protein_coding	10516	fibulin 5
ENSG00000253175.1	6.6245	-0.121588	0.695079	-0.174927	0.861137	0.961159	AC023632.1	processed_pseudogene	NA
ENSG00000275857.1	9.75556	-0.075527	0.431923	-0.174862	0.861188	0.961159	AC009133.4	antisense	NA
ENSG00000170085.17	747.461	-0.0287812	0.164646	-0.174806	0.861232	0.961159	SIMC1	protein_coding	375484	SUMO interacting motifs containing 1
ENSG00000112276.13	14.7199	-0.0894523	0.511916	-0.17474	0.861284	0.961159	BVES	protein_coding	11149	blood vessel epicardial substance
ENSG00000197858.10	1560.46	0.0326946	0.18715	0.174697	0.861317	0.961159	GPAA1	protein_coding	8733	glycosylphosphatidylinositol anchor attachment 1
ENSG00000083750.12	421.589	-0.0375209	0.214803	-0.174676	0.861334	0.961159	RRAGB	protein_coding	10325	Ras related GTP binding B
ENSG00000269926.1	5.0003	-0.142784	0.818087	-0.174535	0.861445	0.961159	DDIT4-AS1	antisense	NA
ENSG00000273998.1	6.5799	-0.11156	0.639355	-0.174488	0.861482	0.961159	AL049794.1	lincRNA	NA
ENSG00000213771.3	10.1307	-0.1309	0.750277	-0.174469	0.861497	0.961159	KRT8P37	processed_pseudogene	NA
ENSG00000104133.14	4960.61	-0.0199023	0.114087	-0.174449	0.861513	0.961159	SPG11	protein_coding	80208	SPG11 vesicle trafficking associated, spatacsin
ENSG00000258355.1	8.55668	-0.111882	0.642107	-0.174242	0.861675	0.961233	AC079174.1	sense_intronic	NA
ENSG00000207444.1	7.92061	0.111641	0.640858	0.174205	0.861704	0.961233	SNORD56B	snoRNA	319139	small nucleolar RNA, C/D box 56B
ENSG00000253352.9	4303.92	0.0203354	0.116742	0.174191	0.861715	0.961233	TUG1	bidirectional_promoter_lncRNA	NA
ENSG00000175221.14	1371.76	0.0294862	0.169399	0.174063	0.861816	0.961233	MED16	protein_coding	10025	mediator complex subunit 16
ENSG00000246898.1	58.423	0.0887594	0.510045	0.174023	0.861847	0.961233	LINC00920	lincRNA	NA
ENSG00000079432.7	4470.21	0.0199498	0.114639	0.174022	0.861848	0.961233	CIC	protein_coding	23152	capicua transcriptional repressor
ENSG00000110195.12	67.9552	-0.110815	0.637239	-0.173899	0.861945	0.961292	FOLR1	protein_coding	2348	folate receptor alpha
ENSG00000225880.5	72.7862	-0.0421119	0.242474	-0.173676	0.86212	0.96138	LINC00115	lincRNA	79854	long intergenic non-protein coding RNA 115
ENSG00000230021.10	16.4246	0.0744255	0.428547	0.173669	0.862125	0.96138	AL669831.3	transcribed_processed_pseudogene	101928626	uncharacterized LOC101928626
ENSG00000110330.8	2325.67	0.0370273	0.213444	0.173475	0.862278	0.96138	BIRC2	protein_coding	329	baculoviral IAP repeat containing 2
ENSG00000009307.15	18337.5	0.0286097	0.164945	0.17345	0.862298	0.96138	CSDE1	protein_coding	7812	cold shock domain containing E1
ENSG00000169288.17	263.346	-0.0294472	0.169853	-0.173368	0.862362	0.96138	MRPL1	protein_coding	65008	mitochondrial ribosomal protein L1
ENSG00000186001.13	1514.26	-0.0234627	0.135344	-0.173356	0.862372	0.96138	LRCH3	protein_coding	84859	leucine rich repeats and calponin homology domain containing 3
ENSG00000204387.13	170.787	0.0427039	0.246424	0.173294	0.86242	0.96138	C6orf48	protein_coding	50854	small nucleolar RNA host gene 32
ENSG00000186451.1	9.5464	0.110444	0.637435	0.173263	0.862445	0.96138	SPATA12	protein_coding	353324	spermatogenesis associated 12
ENSG00000134317.17	783.162	0.0360526	0.208084	0.173259	0.862448	0.96138	GRHL1	protein_coding	29841	grainyhead like transcription factor 1
ENSG00000259408.2	11.9159	0.138361	0.79872	0.173228	0.862472	0.96138	AC010809.2	antisense	NA
ENSG00000225830.12	1205.85	-0.0269664	0.15578	-0.173106	0.862568	0.961401	ERCC6	protein_coding	2074	ERCC excision repair 6, chromatin remodeling factor
ENSG00000130396.20	15693.5	-0.0373495	0.215828	-0.173052	0.862611	0.961401	AFDN	protein_coding	4301	afadin, adherens junction formation factor
ENSG00000248211.1	20.7922	-0.0700381	0.404766	-0.173034	0.862625	0.961401	TRPC7-AS1	antisense	NA
ENSG00000270722.1	6.08458	-0.159991	0.925077	-0.172949	0.862692	0.961426	RF00003	snRNA	NA
ENSG00000240520.6	8.85479	-0.127832	0.739894	-0.172771	0.862831	0.961466	UOX	transcribed_unitary_pseudogene	NA
ENSG00000196155.12	413.973	-0.100895	0.584054	-0.172749	0.862848	0.961466	PLEKHG4	protein_coding	25894	pleckstrin homology and RhoGEF domain containing G4
ENSG00000257176.2	42.5128	0.0641293	0.371265	0.172732	0.862862	0.961466	AC009318.1	antisense	100506606	uncharacterized LOC100506606
ENSG00000114209.14	1133.34	0.0173701	0.100667	0.17255	0.863005	0.961575	PDCD10	protein_coding	11235	programmed cell death 10
ENSG00000227755.1	5.13003	0.188525	1.09295	0.172492	0.863051	0.961577	AP000344.1	transcribed_processed_pseudogene	NA
ENSG00000080823.22	250.319	0.0386435	0.224241	0.17233	0.863178	0.961619	MOK	protein_coding	5891	MOK protein kinase
ENSG00000234072.1	253.449	-0.0327014	0.189761	-0.172329	0.863179	0.961619	AC074117.1	antisense	NA
ENSG00000179869.14	161.55	0.0787679	0.457457	0.172186	0.863291	0.961695	ABCA13	protein_coding	154664	ATP binding cassette subfamily A member 13
ENSG00000093010.13	1269.31	-0.0336114	0.195288	-0.172112	0.863349	0.961709	COMT	protein_coding	1312	catechol-O-methyltransferase
ENSG00000156469.8	186.821	0.0414399	0.241038	0.171923	0.863498	0.961719	MTERF3	protein_coding	51001	mitochondrial transcription termination factor 3
ENSG00000204439.3	631.366	0.0382536	0.222518	0.171912	0.863507	0.961719	C6orf47	protein_coding	57827	chromosome 6 open reading frame 47
ENSG00000163584.17	265.123	0.0546594	0.317999	0.171886	0.863528	0.961719	RPL22L1	protein_coding	200916	ribosomal protein L22 like 1
ENSG00000073060.15	4988.53	-0.0629626	0.366436	-0.171824	0.863576	0.961719	SCARB1	protein_coding	949	scavenger receptor class B member 1
ENSG00000197779.13	383.081	0.0469255	0.27328	0.171712	0.863664	0.961719	ZNF81	protein_coding	347344	zinc finger protein 81
ENSG00000116691.10	308.604	0.0330302	0.19236	0.171711	0.863665	0.961719	MIIP	protein_coding	60672	migration and invasion inhibitory protein
ENSG00000200120.1	8.15465	-0.0938703	0.546703	-0.171703	0.863671	0.961719	RF00019	misc_RNA	NA
ENSG00000141068.14	884.338	0.0327912	0.19108	0.171609	0.863745	0.961751	KSR1	protein_coding	8844	kinase suppressor of ras 1
ENSG00000082269.16	2271.39	-0.0342363	0.199767	-0.171382	0.863924	0.9619	FAM135A	protein_coding	57579	family with sequence similarity 135 member A
ENSG00000136982.5	30.5723	-0.128732	0.75142	-0.171319	0.863973	0.961906	DSCC1	protein_coding	79075	DNA replication and sister chromatid cohesion 1
ENSG00000264572.1	30.4488	0.0458828	0.267924	0.171253	0.864025	0.961913	MIR4296	miRNA	100423041	microRNA 4296
ENSG00000157349.16	370.1	-0.0399979	0.233726	-0.171131	0.86412	0.96197	DDX19B	protein_coding	11269	DEAD-box helicase 19B
ENSG00000059915.16	94.6616	-0.0705601	0.412713	-0.170966	0.86425	0.962026	PSD	protein_coding	5662	pleckstrin and Sec7 domain containing
ENSG00000131018.22	48.3612	0.196483	1.14986	0.170875	0.864322	0.962026	SYNE1	protein_coding	23345	spectrin repeat containing nuclear envelope protein 1
ENSG00000070785.16	305.745	-0.0547581	0.32056	-0.17082	0.864365	0.962026	EIF2B3	protein_coding	8891	eukaryotic translation initiation factor 2B subunit gamma
ENSG00000130939.18	2341.25	0.0340061	0.199077	0.170819	0.864366	0.962026	UBE4B	protein_coding	10277	ubiquitination factor E4B
ENSG00000227542.1	7.28222	-0.101493	0.594372	-0.170758	0.864414	0.962026	AC092614.1	lincRNA	NA
ENSG00000259642.2	119.059	-0.0562114	0.329375	-0.170661	0.864491	0.962026	ST20-AS1	antisense	NA
ENSG00000169627.7	6.09116	0.110348	0.646615	0.170656	0.864495	0.962026	BOLA2B	protein_coding	552900	bolA family member 2
ENSG00000255423.1	134.107	0.0242956	0.142474	0.170526	0.864596	0.962026	EBLN2	protein_coding	55096	endogenous Bornavirus like nucleoprotein 2
ENSG00000234912.12	94.7304	0.0545099	0.319841	0.170428	0.864674	0.962026	SNHG20	sense_overlapping	654434	small nucleolar RNA host gene 20
ENSG00000272654.1	18.9684	-0.0741386	0.435099	-0.170395	0.8647	0.962026	AL358472.2	lincRNA	NA
ENSG00000147206.16	331.651	0.232292	1.36397	0.170306	0.86477	0.962026	NXF3	protein_coding	56000	nuclear RNA export factor 3
ENSG00000129226.13	7.9963	-0.130461	0.766111	-0.17029	0.864782	0.962026	CD68	protein_coding	968	CD68 molecule
ENSG00000184897.5	1210.64	0.0509191	0.299017	0.170288	0.864783	0.962026	H1FX	protein_coding	8971	H1.10 linker histone
ENSG00000263235.1	5.66031	-0.135528	0.796	-0.170261	0.864805	0.962026	AC006111.2	sense_overlapping	NA
ENSG00000267370.1	33.1482	-0.0559593	0.328836	-0.170174	0.864873	0.962026	AC008752.3	unprocessed_pseudogene	NA
ENSG00000260571.1	6.78689	-0.12537	0.736931	-0.170125	0.864912	0.962026	BNIP3P5	processed_pseudogene	NA
ENSG00000169193.11	183.937	0.0331547	0.194914	0.170098	0.864933	0.962026	CCDC126	protein_coding	90693	coiled-coil domain containing 126
ENSG00000102032.12	30.8677	-0.165622	0.974282	-0.169994	0.865015	0.962026	RENBP	protein_coding	5973	renin binding protein
ENSG00000183828.14	526.547	-0.0320722	0.188676	-0.169985	0.865022	0.962026	NUDT14	protein_coding	256281	nudix hydrolase 14
ENSG00000273192.1	23.514	0.0469138	0.276334	0.169772	0.865189	0.962141	AL671710.1	lincRNA	NA
ENSG00000143319.16	1127.83	0.0261299	0.15394	0.16974	0.865214	0.962141	ISG20L2	protein_coding	81875	interferon stimulated exonuclease gene 20 like 2
ENSG00000273619.1	64.0814	-0.0351522	0.207196	-0.169657	0.86528	0.962164	AL121832.2	antisense	NA
ENSG00000049541.10	260.561	-0.0473271	0.279157	-0.169536	0.865375	0.96222	RFC2	protein_coding	5982	replication factor C subunit 2
ENSG00000141084.10	1127.69	0.0280118	0.165366	0.169392	0.865488	0.962265	RANBP10	protein_coding	57610	RAN binding protein 10
ENSG00000143341.11	36.9459	-0.0831156	0.490884	-0.169318	0.865546	0.962265	HMCN1	protein_coding	83872	hemicentin 1
ENSG00000197632.8	308.49	0.125389	0.740778	0.169267	0.865587	0.962265	SERPINB2	protein_coding	5055	serpin family B member 2
ENSG00000023330.14	2683.17	-0.0304532	0.179947	-0.169234	0.865613	0.962265	ALAS1	protein_coding	211	5'-aminolevulinate synthase 1
ENSG00000111237.18	1099.84	0.0197384	0.116658	0.169199	0.86564	0.962265	VPS29	protein_coding	51699	VPS29 retromer complex component
ENSG00000131470.14	52.051	0.0728464	0.431119	0.168971	0.86582	0.962392	PSMC3IP	protein_coding	29893	PSMC3 interacting protein
ENSG00000144792.9	24.4785	0.0725987	0.43014	0.168779	0.86597	0.962392	ZNF660	protein_coding	285349	zinc finger protein 660
ENSG00000259762.1	17.3805	0.0742358	0.43992	0.168749	0.865994	0.962392	AC021739.5	antisense	NA
ENSG00000074181.8	425.585	-0.0996119	0.590335	-0.168738	0.866003	0.962392	NOTCH3	protein_coding	4854	notch receptor 3
ENSG00000081026.18	2173.43	-0.0487437	0.288888	-0.168729	0.86601	0.962392	MAGI3	protein_coding	260425	membrane associated guanylate kinase, WW and PDZ domain containing 3
ENSG00000118557.15	17.3969	-0.0856406	0.507613	-0.168712	0.866023	0.962392	PMFBP1	protein_coding	83449	polyamine modulated factor 1 binding protein 1
ENSG00000274210.1	25.0269	-0.0815216	0.483578	-0.16858	0.866127	0.962409	RF00003	snRNA	NA
ENSG00000170734.11	735.465	-0.025897	0.15362	-0.168579	0.866128	0.962409	POLH	protein_coding	5429	DNA polymerase eta
ENSG00000231441.1	10.6676	-0.142791	0.84792	-0.168401	0.866268	0.962476	AL512422.1	antisense	NA
ENSG00000066777.8	4750.34	0.0155124	0.0921223	0.168389	0.866277	0.962476	ARFGEF1	protein_coding	10565	ADP ribosylation factor guanine nucleotide exchange factor 1
ENSG00000169446.5	696.173	-0.0229556	0.136473	-0.168206	0.866421	0.962508	MMGT1	protein_coding	93380	membrane magnesium transporter 1
ENSG00000088035.16	188.453	-0.032754	0.194731	-0.168201	0.866425	0.962508	ALG6	protein_coding	29929	ALG6 alpha-1,3-glucosyltransferase
ENSG00000092108.20	990.499	0.032498	0.193272	0.168147	0.866468	0.962508	SCFD1	protein_coding	23256	sec1 family domain containing 1
ENSG00000144821.9	85.9438	-0.101943	0.606355	-0.168124	0.866486	0.962508	MYH15	protein_coding	22989	myosin heavy chain 15
ENSG00000122218.15	7733.9	-0.0210568	0.125306	-0.168043	0.866549	0.962529	COPA	protein_coding	1314	COPI coat complex subunit alpha
ENSG00000106018.13	37.3084	-0.212876	1.26739	-0.167965	0.866611	0.962547	VIPR2	protein_coding	7434	vasoactive intestinal peptide receptor 2
ENSG00000246526.2	11.7078	-0.0959456	0.571525	-0.167877	0.86668	0.962549	LINC002481	lincRNA	339988	long intergenic non-protein coding RNA 2481
ENSG00000091140.13	1658.86	-0.030831	0.183683	-0.167849	0.866702	0.962549	DLD	protein_coding	1738	dihydrolipoamide dehydrogenase
ENSG00000114019.14	2509.03	-0.0312465	0.186254	-0.167762	0.86677	0.962566	AMOTL2	protein_coding	51421	angiomotin like 2
ENSG00000280634.1	5.37263	-0.186725	1.11334	-0.167716	0.866807	0.962566	THRIL	antisense	102659353	TNF and HNRNPL related immunoregulatory long non-coding RNA
ENSG00000123200.16	2421.76	0.0160302	0.0956684	0.16756	0.866929	0.962593	ZC3H13	protein_coding	23091	zinc finger CCCH-type containing 13
ENSG00000281404.1	43.2936	-0.0390897	0.23331	-0.167544	0.866942	0.962593	LINC01176	lincRNA	100506516	long intergenic non-protein coding RNA 1176
ENSG00000081760.16	3074.6	0.0378628	0.226043	0.167502	0.866975	0.962593	AACS	protein_coding	65985	acetoacetyl-CoA synthetase
ENSG00000126215.13	170.78	-0.0735625	0.439291	-0.167457	0.86701	0.962593	XRCC3	protein_coding	7517	X-ray repair cross complementing 3
ENSG00000163918.10	132.042	0.0632875	0.378116	0.167376	0.867074	0.962614	RFC4	protein_coding	5984	replication factor C subunit 4
ENSG00000124164.15	2275.07	-0.024735	0.147866	-0.16728	0.86715	0.962615	VAPB	protein_coding	9217	VAMP associated protein B and C
ENSG00000159885.13	74.4926	0.0388285	0.232173	0.16724	0.867181	0.962615	ZNF222	protein_coding	7673	zinc finger protein 222
ENSG00000261061.1	29.5905	-0.0974961	0.583102	-0.167203	0.867211	0.962615	AC092718.4	sense_intronic	NA
ENSG00000136504.11	1740.38	-0.0177408	0.106149	-0.167131	0.867267	0.962615	KAT7	protein_coding	11143	lysine acetyltransferase 7
ENSG00000204560.9	1345.96	-0.0195047	0.116734	-0.167086	0.867302	0.962615	DHX16	protein_coding	8449	DEAH-box helicase 16
ENSG00000151657.11	490.642	0.0243097	0.14557	0.166996	0.867373	0.962615	KIN	protein_coding	22944	Kin17 DNA and RNA binding protein
ENSG00000232187.1	41.3515	-0.0415402	0.248871	-0.166914	0.867437	0.962615	FTH1P7	processed_pseudogene	NA
ENSG00000167964.12	238.567	-0.0721951	0.432859	-0.166787	0.867538	0.962615	RAB26	protein_coding	25837	RAB26, member RAS oncogene family
ENSG00000110218.8	383.9	-0.0450176	0.270061	-0.166694	0.867611	0.962615	PANX1	protein_coding	24145	pannexin 1
ENSG00000074755.14	8896.19	0.0449413	0.269658	0.16666	0.867637	0.962615	ZZEF1	protein_coding	23140	zinc finger ZZ-type and EF-hand domain containing 1
ENSG00000214975.4	6.60281	-0.0962145	0.577374	-0.166642	0.867652	0.962615	PPIAP29	processed_pseudogene	NA
ENSG00000167608.11	4509.53	0.0313507	0.188164	0.166614	0.867674	0.962615	TMC4	protein_coding	147798	transmembrane channel like 4
ENSG00000197948.10	953.806	-0.0290472	0.174385	-0.166569	0.867709	0.962615	FCHSD1	protein_coding	89848	FCH and double SH3 domains 1
ENSG00000170049.9	52.3953	-0.0466721	0.280204	-0.166565	0.867713	0.962615	KCNAB3	protein_coding	9196	potassium voltage-gated channel subfamily A regulatory beta subunit 3
ENSG00000184402.14	713.854	0.0154395	0.0927285	0.166502	0.867762	0.962615	SS18L1	protein_coding	26039	SS18L1 subunit of BAF chromatin remodeling complex
ENSG00000140835.9	60.3183	0.279958	1.68208	0.166435	0.867814	0.962615	CHST4	protein_coding	10164	carbohydrate sulfotransferase 4
ENSG00000186815.12	4699.8	0.0431673	0.259561	0.166309	0.867914	0.962615	TPCN1	protein_coding	53373	two pore segment channel 1
ENSG00000151812.14	5.54073	-0.152929	0.919686	-0.166284	0.867934	0.962615	SLC35F4	protein_coding	341880	solute carrier family 35 member F4
ENSG00000091592.15	35.4273	0.105524	0.634891	0.166207	0.867994	0.962615	NLRP1	protein_coding	22861	NLR family pyrin domain containing 1
ENSG00000185551.14	666.341	-0.0442086	0.266016	-0.166187	0.868009	0.962615	NR2F2	protein_coding	7026	nuclear receptor subfamily 2 group F member 2
ENSG00000121671.11	1530.41	0.0407865	0.245438	0.166179	0.868016	0.962615	CRY2	protein_coding	1408	cryptochrome circadian regulator 2
ENSG00000150556.16	42.7194	-0.0945099	0.569194	-0.166042	0.868124	0.962685	LYPD6B	protein_coding	130576	LY6/PLAUR domain containing 6B
ENSG00000265692.1	16.5153	-0.0593975	0.358088	-0.165874	0.868256	0.962782	LINC01970	lincRNA	101929511	long intergenic non-protein coding RNA 1970
ENSG00000143155.12	611.45	-0.0137988	0.0833046	-0.165643	0.868438	0.962884	TIPRL	protein_coding	261726	TOR signaling pathway regulator
ENSG00000168214.20	2315.56	0.044236	0.267138	0.165593	0.868478	0.962884	RBPJ	protein_coding	3516	recombination signal binding protein for immunoglobulin kappa J region
ENSG00000106948.16	856.722	-0.0485079	0.292946	-0.165586	0.868482	0.962884	AKNA	protein_coding	80709	AT-hook transcription factor
ENSG00000257727.5	163.148	-0.0411293	0.248565	-0.165467	0.868576	0.962938	CNPY2	protein_coding	10330	canopy FGF signaling regulator 2
ENSG00000128578.9	285.447	-0.0527118	0.318772	-0.165359	0.868662	0.962946	STRIP2	protein_coding	57464	striatin interacting protein 2
ENSG00000163507.13	92.1233	0.0944963	0.571512	0.165344	0.868673	0.962946	CIP2A	protein_coding	57650	cellular inhibitor of PP2A
ENSG00000243738.3	8.13137	-0.0961131	0.582447	-0.165016	0.868931	0.963183	RN7SL181P	misc_RNA	NA
ENSG00000109572.13	5239.63	0.0215229	0.130761	0.164597	0.869261	0.963482	CLCN3	protein_coding	1182	chloride voltage-gated channel 3
ENSG00000206149.10	550.592	0.0408027	0.248016	0.164517	0.869325	0.963482	HERC2P9	transcribed_unprocessed_pseudogene	440248	hect domain and RLD 2 pseudogene 9
ENSG00000144635.8	582.238	-0.0358641	0.218017	-0.164502	0.869336	0.963482	DYNC1LI1	protein_coding	51143	dynein cytoplasmic 1 light intermediate chain 1
ENSG00000168675.18	247.954	-0.0829682	0.504918	-0.16432	0.869479	0.96352	LDLRAD4	protein_coding	753	low density lipoprotein receptor class A domain containing 4
ENSG00000046651.14	1560.44	0.0393611	0.239558	0.164307	0.86949	0.96352	OFD1	protein_coding	8481	OFD1 centriole and centriolar satellite protein
ENSG00000148468.16	838.824	0.0741529	0.451361	0.164287	0.869505	0.96352	FAM171A1	protein_coding	221061	family with sequence similarity 171 member A1
ENSG00000110768.11	795.407	-0.0342969	0.208981	-0.164115	0.869641	0.963547	GTF2H1	protein_coding	2965	general transcription factor IIH subunit 1
ENSG00000273064.1	14.2303	-0.0771053	0.47003	-0.164043	0.869697	0.963547	AC017083.1	antisense	NA
ENSG00000166394.14	312.334	0.0543098	0.331307	0.163926	0.869789	0.963547	CYB5R2	protein_coding	51700	cytochrome b5 reductase 2
ENSG00000080819.7	434.912	0.0312526	0.190667	0.163912	0.8698	0.963547	CPOX	protein_coding	1371	coproporphyrinogen oxidase
ENSG00000156381.8	2931.55	-0.0588245	0.35889	-0.163907	0.869804	0.963547	ANKRD9	protein_coding	122416	ankyrin repeat domain 9
ENSG00000237943.6	18.3058	0.0876249	0.534711	0.163873	0.869831	0.963547	PRKCQ-AS1	processed_transcript	439949	PRKCQ antisense RNA 1
ENSG00000270808.1	11.6597	-0.0936197	0.571397	-0.163843	0.869854	0.963547	AC022400.4	processed_pseudogene	NA
ENSG00000099991.17	5016.37	-0.0320669	0.195768	-0.163801	0.869888	0.963547	CABIN1	protein_coding	23523	calcineurin binding protein 1
ENSG00000152457.17	352.373	0.0362093	0.221254	0.163655	0.870003	0.963624	DCLRE1C	protein_coding	64421	DNA cross-link repair 1C
ENSG00000261291.1	33.4966	-0.056027	0.342544	-0.163561	0.870076	0.963656	AC007906.1	sense_intronic	NA
ENSG00000120798.16	648.148	-0.025021	0.153057	-0.163475	0.870144	0.963675	NR2C1	protein_coding	7181	nuclear receptor subfamily 2 group C member 1
ENSG00000260743.1	9.76329	-0.076518	0.468212	-0.163426	0.870183	0.963675	AC007823.1	lincRNA	NA
ENSG00000266934.1	21.1704	-0.0693119	0.424282	-0.163363	0.870233	0.963675	AC005746.1	sense_intronic	NA
ENSG00000256347.1	13.2376	-0.146981	0.899998	-0.163312	0.870272	0.963675	OR8R1P	unprocessed_pseudogene	NA
ENSG00000135968.20	3432.72	0.022943	0.140755	0.163	0.870518	0.963897	GCC2	protein_coding	9648	GRIP and coiled-coil domain containing 2
ENSG00000261857.6	12.3711	0.0778108	0.477741	0.162872	0.870619	0.963902	MIA	protein_coding	8190	MIA SH3 domain containing
ENSG00000144747.16	3962.85	-0.0412677	0.253497	-0.162793	0.870681	0.963902	TMF1	protein_coding	7110	TATA element modulatory factor 1
ENSG00000143919.14	245.921	0.0400542	0.246214	0.16268	0.87077	0.963902	CAMKMT	protein_coding	79823	calmodulin-lysine N-methyltransferase
ENSG00000128016.5	3859.61	0.0580343	0.356879	0.162616	0.870821	0.963902	ZFP36	protein_coding	7538	ZFP36 ring finger protein
ENSG00000117174.10	400.668	-0.0490971	0.301951	-0.162599	0.870834	0.963902	ZNHIT6	protein_coding	54680	zinc finger HIT-type containing 6
ENSG00000100077.14	1699.79	-0.0709225	0.436223	-0.162583	0.870847	0.963902	GRK3	protein_coding	157	G protein-coupled receptor kinase 3
ENSG00000224635.1	24.0691	-0.0813805	0.500581	-0.162572	0.870855	0.963902	AL391095.1	lincRNA	NA
ENSG00000244242.1	29.9002	-0.103338	0.635792	-0.162534	0.870885	0.963902	IFITM10	protein_coding	402778	interferon induced transmembrane protein 10
ENSG00000010610.9	5.71243	-0.0945746	0.582191	-0.162446	0.870955	0.963902	CD4	protein_coding	920	CD4 molecule
ENSG00000258445.3	18.6218	0.0700697	0.431397	0.162425	0.870971	0.963902	AL132777.1	processed_pseudogene	NA
ENSG00000166171.12	374.056	0.0306216	0.188697	0.162279	0.871086	0.963979	DPCD	protein_coding	25911	deleted in primary ciliary dyskinesia homolog (mouse)
ENSG00000215089.3	5.15774	0.127278	0.785676	0.161998	0.871308	0.964104	KRT18P11	processed_pseudogene	NA
ENSG00000112651.11	399.982	-0.0213757	0.131964	-0.161982	0.87132	0.964104	MRPL2	protein_coding	51069	mitochondrial ribosomal protein L2
ENSG00000151327.12	1437.2	0.0178568	0.110298	0.161897	0.871387	0.964104	FAM177A1	protein_coding	283635	family with sequence similarity 177 member A1
ENSG00000139714.12	17.9509	-0.0870136	0.537561	-0.161867	0.87141	0.964104	MORN3	protein_coding	283385	MORN repeat containing 3
ENSG00000172794.19	98.8211	-0.0821581	0.508035	-0.161718	0.871528	0.964104	RAB37	protein_coding	326624	RAB37, member RAS oncogene family
ENSG00000182196.13	5.96425	0.0905791	0.560363	0.161644	0.871587	0.964104	ARL6IP4	protein_coding	51329	ADP ribosylation factor like GTPase 6 interacting protein 4
ENSG00000215440.11	142.671	-0.0302858	0.187383	-0.161626	0.871601	0.964104	NPEPL1	protein_coding	79716	aminopeptidase like 1
ENSG00000274290.2	462.636	0.0664358	0.411072	0.161616	0.871608	0.964104	HIST1H2BE	protein_coding	8344	H2B clustered histone 6
ENSG00000262967.1	9.69719	-0.103153	0.63845	-0.161568	0.871646	0.964104	AC005921.2	antisense	NA
ENSG00000123737.12	257.91	-0.0290107	0.179559	-0.161566	0.871647	0.964104	EXOSC9	protein_coding	5393	exosome component 9
ENSG00000105357.16	49722.2	-0.0343418	0.212699	-0.161457	0.871733	0.964149	MYH14	protein_coding	79784	myosin heavy chain 14
ENSG00000196951.10	37.7171	0.0903739	0.560525	0.161231	0.871912	0.964274	SCOC-AS1	antisense	100129858	SCOC antisense RNA 1
ENSG00000108785.7	6.46954	-0.0875659	0.543271	-0.161183	0.871949	0.964274	HSD17B1P1	unprocessed_pseudogene	NA
ENSG00000156876.9	106.656	0.0496241	0.308124	0.161053	0.872052	0.964274	SASS6	protein_coding	163786	SAS-6 centriolar assembly protein
ENSG00000171126.7	84.6305	-0.147408	0.915507	-0.161013	0.872083	0.964274	KCNG3	protein_coding	170850	potassium voltage-gated channel modifier subfamily G member 3
ENSG00000259416.2	31.0573	0.0618923	0.384687	0.16089	0.87218	0.964274	AC021739.3	antisense	NA
ENSG00000112118.18	877.972	0.0766295	0.47633	0.160875	0.872192	0.964274	MCM3	protein_coding	4172	minichromosome maintenance complex component 3
ENSG00000160712.12	1278.97	-0.0850757	0.528972	-0.160832	0.872226	0.964274	IL6R	protein_coding	3570	interleukin 6 receptor
ENSG00000167371.19	18.1564	-0.0857575	0.533365	-0.160786	0.872262	0.964274	PRRT2	protein_coding	112476	proline rich transmembrane protein 2
ENSG00000229512.1	37.9632	0.056195	0.349573	0.160753	0.872288	0.964274	AC068580.1	sense_intronic	NA
ENSG00000181804.14	8.57269	-0.136587	0.849716	-0.160744	0.872295	0.964274	SLC9A9	protein_coding	285195	solute carrier family 9 member A9
ENSG00000180881.19	134.517	-0.0616988	0.384051	-0.160653	0.872367	0.964304	CAPS2	protein_coding	84698	calcyphosine 2
ENSG00000156587.15	702.462	0.0486831	0.303299	0.160512	0.872478	0.964366	UBE2L6	protein_coding	9246	ubiquitin conjugating enzyme E2 L6
ENSG00000064102.14	471.176	0.0426046	0.265504	0.160467	0.872513	0.964366	INTS13	protein_coding	55726	integrator complex subunit 13
ENSG00000167419.10	18.1723	-0.0829336	0.517166	-0.160362	0.872596	0.964368	LPO	protein_coding	4025	lactoperoxidase
ENSG00000274383.1	42.6822	0.0569999	0.355589	0.160297	0.872647	0.964368	AC103691.1	antisense	NA
ENSG00000261357.1	11.0761	0.0695024	0.433594	0.160294	0.87265	0.964368	AC099518.2	lincRNA	NA
ENSG00000237361.2	53.5582	-0.061305	0.382822	-0.16014	0.872771	0.964449	TUSC8	lincRNA	NA
ENSG00000161888.11	92.034	-0.111811	0.69844	-0.160087	0.872813	0.964449	SPC24	protein_coding	147841	SPC24 component of NDC80 kinetochore complex
ENSG00000118514.13	19.9025	0.0528449	0.330536	0.159876	0.872979	0.964529	ALDH8A1	protein_coding	64577	aldehyde dehydrogenase 8 family member A1
ENSG00000167987.10	924.355	0.0224863	0.140667	0.159854	0.872996	0.964529	VPS37C	protein_coding	55048	VPS37C subunit of ESCRT-I
ENSG00000261819.1	6.08584	-0.117897	0.738015	-0.159749	0.873079	0.964529	AC138932.3	processed_pseudogene	NA
ENSG00000202279.1	6.8143	0.12863	0.805319	0.159726	0.873097	0.964529	RF00019	misc_RNA	NA
ENSG00000278291.1	86.4326	0.0407911	0.255408	0.15971	0.87311	0.964529	AL161772.1	antisense	NA
ENSG00000106560.10	112.432	-0.0643526	0.403367	-0.159538	0.873245	0.964629	GIMAP2	protein_coding	26157	GTPase, IMAP family member 2
ENSG00000162951.10	95.5975	-0.146058	0.916418	-0.159379	0.87337	0.964717	LRRTM1	protein_coding	347730	leucine rich repeat transmembrane neuronal 1
ENSG00000134698.10	1216.05	-0.0319737	0.200685	-0.159323	0.873415	0.964717	AGO4	protein_coding	192670	argonaute RISC component 4
ENSG00000148798.10	34.6256	-0.182516	1.14643	-0.159204	0.873508	0.964771	INA	protein_coding	9118	internexin neuronal intermediate filament protein alpha
ENSG00000215041.9	723.79	0.019752	0.124275	0.158937	0.873718	0.964953	NEURL4	protein_coding	84461	neuralized E3 ubiquitin protein ligase 4
ENSG00000269194.1	10.0723	-0.0930298	0.58631	-0.15867	0.873929	0.965136	AC006942.1	antisense	NA
ENSG00000285884.1	14.8975	-0.117074	0.739406	-0.158335	0.874193	0.965378	AL022345.4	bidirectional_promoter_lncRNA	NA
ENSG00000133103.16	887.062	-0.0239195	0.151197	-0.158202	0.874298	0.96538	COG6	protein_coding	57511	component of oligomeric golgi complex 6
ENSG00000092621.12	524.08	0.0738929	0.467162	0.158174	0.87432	0.96538	PHGDH	protein_coding	26227	phosphoglycerate dehydrogenase
ENSG00000174953.13	1658.99	0.0201875	0.127638	0.158162	0.874329	0.96538	DHX36	protein_coding	170506	DEAH-box helicase 36
ENSG00000273742.1	10.4161	0.0802942	0.508017	0.158054	0.874414	0.965403	MIR6075	miRNA	102466103	microRNA 6075
ENSG00000277149.4	192.557	0.0655342	0.414717	0.158022	0.87444	0.965403	TYW1B	protein_coding	441250	tRNA-yW synthesizing protein 1 homolog B
ENSG00000130560.8	617.809	0.0261739	0.165883	0.157786	0.874626	0.965479	UBAC1	protein_coding	10422	UBA domain containing 1
ENSG00000131944.9	38.6126	-0.048258	0.30587	-0.157773	0.874636	0.965479	FAAP24	protein_coding	91442	FA core complex associated protein 24
ENSG00000171488.14	124.669	0.0416934	0.264452	0.157659	0.874725	0.965479	LRRC8C	protein_coding	84230	leucine rich repeat containing 8 VRAC subunit C
ENSG00000166368.2	6.96518	-0.176589	1.12018	-0.157643	0.874738	0.965479	OR2D2	protein_coding	120776	olfactory receptor family 2 subfamily D member 2
ENSG00000162664.16	1719.88	0.02937	0.186317	0.157635	0.874745	0.965479	ZNF326	protein_coding	284695	zinc finger protein 326
ENSG00000103194.15	1941.05	-0.0242234	0.153729	-0.157572	0.874794	0.965479	USP10	protein_coding	9100	ubiquitin specific peptidase 10
ENSG00000147234.10	14.6923	0.124393	0.789619	0.157535	0.874823	0.965479	FRMPD3	protein_coding	84443	FERM and PDZ domain containing 3
ENSG00000235173.6	297.222	0.0571091	0.363194	0.157241	0.875055	0.965685	HGH1	protein_coding	51236	HGH1 homolog
ENSG00000135972.8	379.434	0.0438221	0.278953	0.157095	0.87517	0.965754	MRPS9	protein_coding	64965	mitochondrial ribosomal protein S9
ENSG00000266533.1	31.7388	-0.041477	0.264258	-0.156957	0.875279	0.965754	MIR3619	miRNA	100500828	microRNA 3619
ENSG00000260589.1	21.2598	-0.0655687	0.417754	-0.156955	0.87528	0.965754	STAM-AS1	antisense	102723166	STAM antisense RNA 1 (head to head)
ENSG00000214860.4	11.8496	-0.119744	0.763037	-0.156931	0.875299	0.965754	EVPLL	protein_coding	645027	envoplakin like
ENSG00000160446.18	771.69	0.038236	0.243734	0.156876	0.875343	0.965754	ZDHHC12	protein_coding	84885	zinc finger DHHC-type palmitoyltransferase 12
ENSG00000247033.1	8.17762	0.130154	0.830381	0.156741	0.875449	0.965822	AC099508.1	antisense	NA
ENSG00000109576.13	70.9841	0.102917	0.657312	0.156573	0.875582	0.965918	AADAT	protein_coding	51166	aminoadipate aminotransferase
ENSG00000101986.11	595.784	0.0390294	0.249363	0.156516	0.875626	0.965918	ABCD1	protein_coding	215	ATP binding cassette subfamily D member 1
ENSG00000175087.9	294.236	0.0237074	0.151937	0.156035	0.876006	0.966213	PDIK1L	protein_coding	149420	PDLIM1 interacting kinase 1 like
ENSG00000155100.10	257.155	-0.035541	0.227782	-0.156031	0.876009	0.966213	OTUD6B	protein_coding	51633	OTU deubiquitinase 6B
ENSG00000265733.1	6.97548	-0.0738158	0.47316	-0.156006	0.876028	0.966213	SNORA74C-1	snoRNA	109616974	small nucleolar RNA, H/ACA box 74C-1
ENSG00000185304.14	61.2835	0.325066	2.08655	0.155791	0.876197	0.966319	RGPD2	protein_coding	729857	RANBP2 like and GRIP domain containing 2
ENSG00000126107.14	3074.64	0.0325817	0.209166	0.15577	0.876214	0.966319	HECTD3	protein_coding	79654	HECT domain E3 ubiquitin protein ligase 3
ENSG00000102178.12	677.906	0.0262956	0.168945	0.155645	0.876313	0.966378	UBL4A	protein_coding	8266	ubiquitin like 4A
ENSG00000213600.3	41.991	0.039135	0.251946	0.155331	0.87656	0.966504	U73169.1	sense_intronic	NA
ENSG00000090263.15	470.113	0.0417695	0.26896	0.1553	0.876585	0.966504	MRPS33	protein_coding	51650	mitochondrial ribosomal protein S33
ENSG00000242247.10	2067.29	0.0325761	0.209796	0.155275	0.876605	0.966504	ARFGAP3	protein_coding	26286	ADP ribosylation factor GTPase activating protein 3
ENSG00000124216.3	15.3598	0.0884792	0.570596	0.155065	0.87677	0.966504	SNAI1	protein_coding	6615	snail family transcriptional repressor 1
ENSG00000138085.16	1342.04	-0.0291482	0.188075	-0.154982	0.876836	0.966504	ATRAID	protein_coding	51374	all-trans retinoic acid induced differentiation factor
ENSG00000236255.1	109.043	-0.0489891	0.316271	-0.154896	0.876903	0.966504	AC009404.1	lincRNA	NA
ENSG00000110756.17	1317.13	0.0606074	0.39147	0.15482	0.876963	0.966504	HPS5	protein_coding	11234	HPS5 biogenesis of lysosomal organelles complex 2 subunit 2
ENSG00000279196.1	11.7347	-0.108531	0.701447	-0.154725	0.877038	0.966504	AC135048.4	TEC	NA
ENSG00000166823.5	30.5421	0.0982397	0.635366	0.154619	0.877122	0.966504	MESP1	protein_coding	55897	mesoderm posterior bHLH transcription factor 1
ENSG00000228594.3	194.413	-0.0611191	0.395298	-0.154615	0.877125	0.966504	FNDC10	protein_coding	643988	fibronectin type III domain containing 10
ENSG00000157734.13	29.5548	0.0939273	0.607612	0.154584	0.877149	0.966504	SNX22	protein_coding	79856	sorting nexin 22
ENSG00000079112.9	37006.9	-0.0654596	0.423514	-0.154563	0.877166	0.966504	CDH17	protein_coding	1015	cadherin 17
ENSG00000207296.1	9.6533	-0.0822647	0.532613	-0.154455	0.877251	0.966504	RNU6-140P	snRNA	NA
ENSG00000134987.11	926.278	-0.0378841	0.245359	-0.154403	0.877292	0.966504	WDR36	protein_coding	134430	WD repeat domain 36
ENSG00000183055.5	12.8026	0.177382	1.14923	0.154349	0.877334	0.966504	FAM133CP	processed_pseudogene	NA
ENSG00000275426.1	12.3355	0.058439	0.378706	0.154312	0.877363	0.966504	AC253576.2	sense_intronic	NA
ENSG00000274742.1	6.45144	0.0846143	0.548557	0.154249	0.877413	0.966504	RF00017	misc_RNA	NA
ENSG00000196126.11	5724.97	0.16413	1.06516	0.15409	0.877539	0.966504	HLA-DRB1	protein_coding	3123	major histocompatibility complex, class II, DR beta 1
ENSG00000214485.6	13.455	0.0827063	0.536855	0.154057	0.877565	0.966504	RPL7P1	processed_pseudogene	NA
ENSG00000244122.2	541.148	0.0470321	0.305358	0.154023	0.877592	0.966504	UGT1A7	protein_coding	54577	UDP glucuronosyltransferase family 1 member A7
ENSG00000261572.1	38.579	0.0560234	0.363745	0.154018	0.877595	0.966504	AC097639.1	sense_intronic	NA
ENSG00000203644.3	61.1744	-0.0400964	0.2605	-0.153921	0.877672	0.966504	AC083799.1	sense_intronic	NA
ENSG00000102445.18	1093.55	-0.0478737	0.311142	-0.153864	0.877717	0.966504	RUBCNL	protein_coding	80183	rubicon like autophagy enhancer
ENSG00000246225.6	12.9998	0.0857652	0.557656	0.153796	0.877771	0.966504	AC006299.1	antisense	NA
ENSG00000183506.17	591.953	-0.0360381	0.234391	-0.153752	0.877805	0.966504	PI4KAP2	transcribed_unitary_pseudogene	NA
ENSG00000132842.13	2021.5	-0.024895	0.16196	-0.15371	0.877838	0.966504	AP3B1	protein_coding	8546	adaptor related protein complex 3 subunit beta 1
ENSG00000005436.13	205.566	0.0413435	0.269006	0.15369	0.877854	0.966504	GCFC2	protein_coding	6936	GC-rich sequence DNA-binding factor 2
ENSG00000272994.1	61.2393	-0.0303903	0.197758	-0.153674	0.877867	0.966504	AC012360.3	lincRNA	NA
ENSG00000198804.2	722277	-0.0299414	0.194862	-0.153655	0.877882	0.966504	MT-CO1	protein_coding	4512	cytochrome c oxidase subunit I
ENSG00000185090.14	211.866	0.048827	0.317823	0.15363	0.877902	0.966504	MANEAL	protein_coding	149175	mannosidase endo-alpha like
ENSG00000259209.3	7.44518	0.100754	0.655851	0.153624	0.877907	0.966504	AC004943.1	antisense	NA
ENSG00000177133.10	22.9861	-0.166771	1.08561	-0.15362	0.877909	0.966504	LINC00982	antisense	440556	PRDM16 divergent transcript
ENSG00000175730.8	9.31396	-0.0815359	0.530774	-0.153617	0.877912	0.966504	BAK1P1	processed_pseudogene	NA
ENSG00000167257.10	674.54	-0.0140678	0.091671	-0.15346	0.878036	0.966591	RNF214	protein_coding	257160	ring finger protein 214
ENSG00000173894.10	77.9032	-0.0795961	0.520146	-0.153026	0.878377	0.966852	CBX2	protein_coding	84733	chromobox 2
ENSG00000186466.5	83.9992	-0.133117	0.870015	-0.153005	0.878394	0.966852	AQP7P1	unprocessed_pseudogene	NA
ENSG00000236723.2	16.9417	0.0493662	0.322686	0.152985	0.87841	0.966852	AL606760.2	antisense	NA
ENSG00000251463.2	15.4236	0.0923031	0.604003	0.152819	0.878541	0.966852	FKBP4P1	processed_pseudogene	NA
ENSG00000185515.14	765.21	-0.0352887	0.230967	-0.152787	0.878567	0.966852	BRCC3	protein_coding	79184	BRCA1/BRCA2-containing complex subunit 3
ENSG00000034533.11	382.684	-0.0437558	0.286433	-0.152761	0.878587	0.966852	ASTE1	protein_coding	28990	asteroid homolog 1
ENSG00000160714.9	1255.72	0.0149211	0.0976778	0.152759	0.878588	0.966852	UBE2Q1	protein_coding	55585	ubiquitin conjugating enzyme E2 Q1
ENSG00000274512.5	184.065	0.142833	0.935475	0.152684	0.878647	0.966867	TBC1D3L	protein_coding	101060376	TBC1 domain family member 3L
ENSG00000127989.13	389.121	-0.0193425	0.126983	-0.152324	0.878931	0.966984	MTERF1	protein_coding	7978	mitochondrial transcription termination factor 1
ENSG00000196230.12	8357.64	0.0411762	0.270457	0.152247	0.878992	0.966984	TUBB	protein_coding	203068	tubulin beta class I
ENSG00000201558.1	5.57189	-0.0998071	0.655685	-0.152218	0.879015	0.966984	RNVU1-6	snRNA	101954276	RNA, variant U1 small nuclear 6
ENSG00000214046.8	969.226	0.0112921	0.0742114	0.152162	0.879059	0.966984	SMIM7	protein_coding	79086	small integral membrane protein 7
ENSG00000105607.12	267.723	0.0528921	0.347727	0.152108	0.879102	0.966984	GCDH	protein_coding	2639	glutaryl-CoA dehydrogenase
ENSG00000264853.1	141.407	-0.0216782	0.142558	-0.152066	0.879135	0.966984	AC011933.2	sense_intronic	NA
ENSG00000181444.12	61.8437	0.108498	0.714117	0.151933	0.87924	0.966984	ZNF467	protein_coding	168544	zinc finger protein 467
ENSG00000173338.12	9.19532	-0.0644461	0.424273	-0.151898	0.879268	0.966984	KCNK7	protein_coding	10089	potassium two pore domain channel subfamily K member 7
ENSG00000285569.1	16.0843	-0.0770062	0.507012	-0.151882	0.87928	0.966984	AC099344.3	lincRNA	NA
ENSG00000183199.6	15.1211	0.0668916	0.440458	0.151868	0.879291	0.966984	HSP90AB3P	processed_pseudogene	NA
ENSG00000132773.11	396.42	0.0315013	0.207449	0.151851	0.879305	0.966984	TOE1	protein_coding	114034	target of EGR1, exonuclease
ENSG00000136938.8	1591.54	-0.0269377	0.177427	-0.151824	0.879326	0.966984	ANP32B	protein_coding	10541	acidic nuclear phosphoprotein 32 family member B
ENSG00000258504.2	7.26795	0.0944088	0.622027	0.151776	0.879364	0.966984	AL157871.1	lincRNA	NA
ENSG00000174177.12	148.68	0.0494344	0.325845	0.151711	0.879415	0.966984	CTU2	protein_coding	348180	cytosolic thiouridylase subunit 2
ENSG00000132294.14	2457.05	0.0211497	0.139424	0.151694	0.879429	0.966984	EFR3A	protein_coding	23167	EFR3 homolog A
ENSG00000197903.7	932.744	0.0633761	0.417947	0.151637	0.879474	0.966984	HIST1H2BK	protein_coding	85236	H2B clustered histone 12
ENSG00000177602.5	52.0418	-0.110403	0.728628	-0.151522	0.879564	0.967034	HASPIN	protein_coding	83903	histone H3 associated protein kinase
ENSG00000116711.9	219.864	0.0772099	0.51013	0.151353	0.879697	0.967126	PLA2G4A	protein_coding	5321	phospholipase A2 group IVA
ENSG00000176410.7	344.867	0.0419133	0.277145	0.151232	0.879792	0.967126	DNAJC30	protein_coding	84277	DnaJ heat shock protein family (Hsp40) member C30
ENSG00000082497.11	67.5235	-0.0516649	0.341631	-0.15123	0.879794	0.967126	SERTAD4	protein_coding	56256	SERTA domain containing 4
ENSG00000148606.12	1497.09	-0.0244602	0.161854	-0.151125	0.879877	0.967126	POLR3A	protein_coding	11128	RNA polymerase III subunit A
ENSG00000227262.3	13.6636	0.102197	0.676295	0.151113	0.879887	0.967126	HCG4B	unprocessed_pseudogene	NA
ENSG00000239415.1	58.4295	-0.0326539	0.216146	-0.151073	0.879918	0.967126	AP001469.3	antisense	NA
ENSG00000230373.8	20.7617	0.0672864	0.446203	0.150798	0.880135	0.96723	GOLGA6L5P	transcribed_unprocessed_pseudogene	642402	golgin A6 family like 17, pseudogene
ENSG00000100577.18	705.001	-0.0208262	0.138135	-0.150767	0.88016	0.96723	GSTZ1	protein_coding	2954	glutathione S-transferase zeta 1
ENSG00000100714.15	1236.64	0.0591992	0.392802	0.15071	0.880204	0.96723	MTHFD1	protein_coding	4522	methylenetetrahydrofolate dehydrogenase, cyclohydrolase and formyltetrahydrofolate synthetase 1
ENSG00000284954.1	9.54691	-0.0686243	0.455491	-0.15066	0.880244	0.96723	AL662884.3	bidirectional_promoter_lncRNA	100507547	uncharacterized LOC100507547
ENSG00000283646.1	7.68831	-0.135301	0.898086	-0.150655	0.880248	0.96723	LINC02009	lincRNA	105377068	long intergenic non-protein coding RNA 2009
ENSG00000244480.1	32.4243	0.0577746	0.383599	0.150612	0.880282	0.96723	AC005154.2	transcribed_processed_pseudogene	NA
ENSG00000257735.1	8.43407	0.101447	0.674275	0.150453	0.880407	0.967318	AC090115.1	antisense	NA
ENSG00000141391.13	36.9296	0.0643682	0.428956	0.150058	0.880719	0.967376	PRELID3A	protein_coding	10650	PRELI domain containing 3A
ENSG00000084090.13	3297.42	-0.0286029	0.190647	-0.150031	0.88074	0.967376	STARD7	protein_coding	56910	StAR related lipid transfer domain containing 7
ENSG00000159399.9	12785.3	0.0904957	0.603288	0.150004	0.880761	0.967376	HK2	protein_coding	3099	hexokinase 2
ENSG00000284966.2	11.664	-0.172399	1.14934	-0.149998	0.880766	0.967376	AL138689.2	antisense	NA
ENSG00000269688.1	90.6291	-0.0228426	0.152433	-0.149853	0.880881	0.967376	AC008982.2	sense_intronic	NA
ENSG00000148143.12	3904.56	0.0310145	0.207002	0.149827	0.880901	0.967376	ZNF462	protein_coding	58499	zinc finger protein 462
ENSG00000197548.12	750.169	-0.0238377	0.159295	-0.149645	0.881045	0.967376	ATG7	protein_coding	10533	autophagy related 7
ENSG00000163406.10	124.829	0.0423528	0.283063	0.149623	0.881062	0.967376	SLC15A2	protein_coding	6565	solute carrier family 15 member 2
ENSG00000147955.16	1055.83	0.0467068	0.312345	0.149536	0.881131	0.967376	SIGMAR1	protein_coding	10280	sigma non-opioid intracellular receptor 1
ENSG00000100601.9	331.159	-0.0202445	0.135393	-0.149524	0.88114	0.967376	ALKBH1	protein_coding	8846	alkB homolog 1, histone H2A dioxygenase
ENSG00000242876.3	16.4413	0.0604374	0.4042	0.149524	0.881141	0.967376	RN7SL812P	misc_RNA	NA
ENSG00000118985.15	782.571	-0.0195768	0.130963	-0.149483	0.881172	0.967376	ELL2	protein_coding	22936	elongation factor for RNA polymerase II 2
ENSG00000213950.2	10.7022	-0.0950667	0.636107	-0.149451	0.881198	0.967376	RPS10P2	processed_pseudogene	NA
ENSG00000274677.1	39.7584	0.0337165	0.225642	0.149425	0.881218	0.967376	AC040169.3	sense_intronic	NA
ENSG00000149679.11	236.664	0.0354903	0.237595	0.149373	0.881259	0.967376	CABLES2	protein_coding	81928	Cdk5 and Abl enzyme substrate 2
ENSG00000164494.11	618.035	0.0264012	0.176786	0.14934	0.881285	0.967376	PDSS2	protein_coding	57107	decaprenyl diphosphate synthase subunit 2
ENSG00000148737.16	7553.22	0.0529175	0.354392	0.149319	0.881302	0.967376	TCF7L2	protein_coding	6934	transcription factor 7 like 2
ENSG00000170075.8	486.695	-0.0775567	0.519533	-0.149282	0.881331	0.967376	GPR37L1	protein_coding	9283	G protein-coupled receptor 37 like 1
ENSG00000147684.8	1079.04	-0.0395904	0.2654	-0.149173	0.881417	0.967376	NDUFB9	protein_coding	4715	NADH:ubiquinone oxidoreductase subunit B9
ENSG00000117226.11	3015.91	-0.077043	0.516713	-0.149102	0.881473	0.967376	GBP3	protein_coding	2635	guanylate binding protein 3
ENSG00000249592.5	345.163	0.0305938	0.205256	0.149052	0.881513	0.967376	AC139887.2	antisense	100129917	uncharacterized LOC100129917
ENSG00000137075.17	1117.91	-0.0161673	0.108488	-0.149024	0.881534	0.967376	RNF38	protein_coding	152006	ring finger protein 38
ENSG00000147996.16	460.581	-0.0224834	0.150886	-0.149009	0.881547	0.967376	CBWD5	protein_coding	220869	COBW domain containing 5
ENSG00000182873.5	8.25809	0.088223	0.592078	0.149006	0.881549	0.967376	PRKCZ-AS1	antisense	100506504	PRKCZ antisense RNA 1
ENSG00000123600.19	351.349	0.0387597	0.260205	0.148958	0.881587	0.967376	METTL8	protein_coding	79828	methyltransferase like 8
ENSG00000270210.1	38.3165	-0.0729227	0.490036	-0.148811	0.881703	0.967455	AC104695.2	lincRNA	NA
ENSG00000272693.4	45.8462	0.0362134	0.24361	0.148653	0.881827	0.967496	AC073107.1	transcribed_unprocessed_pseudogene	441242	uncharacterized LOC441242
ENSG00000146476.10	598.54	0.030741	0.206802	0.148649	0.881831	0.967496	ARMT1	protein_coding	79624	acidic residue methyltransferase 1
ENSG00000212452.1	6.1158	-0.108897	0.733127	-0.148538	0.881919	0.967543	SNORD69	snoRNA	692109	small nucleolar RNA, C/D box 69
ENSG00000232573.1	55.267	-0.0600249	0.404473	-0.148403	0.882025	0.96761	RPL3P4	processed_pseudogene	NA
ENSG00000176531.10	316.811	-0.0313269	0.211249	-0.148294	0.882111	0.967631	PHLDB3	protein_coding	653583	pleckstrin homology like domain family B member 3
ENSG00000174483.19	77.6622	-0.0273884	0.184768	-0.148231	0.882161	0.967631	BBS1	protein_coding	582	Bardet-Biedl syndrome 1
ENSG00000170634.12	310.841	-0.0316519	0.213565	-0.148207	0.882179	0.967631	ACYP2	protein_coding	98	acylphosphatase 2
ENSG00000160284.14	93.4614	-0.134161	0.906416	-0.148012	0.882333	0.967688	SPATC1L	protein_coding	84221	spermatogenesis and centriole associated 1 like
ENSG00000249087.6	114.376	-0.0534396	0.361222	-0.147941	0.882389	0.967688	ZNF436-AS1	antisense	NA
ENSG00000179627.9	300.794	-0.0305997	0.20684	-0.147939	0.882391	0.967688	ZBTB42	protein_coding	100128927	zinc finger and BTB domain containing 42
ENSG00000119599.16	248.066	-0.0338131	0.228615	-0.147904	0.882419	0.967688	DCAF4	protein_coding	26094	DDB1 and CUL4 associated factor 4
ENSG00000184939.15	715.776	-0.0249334	0.168703	-0.147794	0.882505	0.967688	ZFP90	protein_coding	146198	ZFP90 zinc finger protein
ENSG00000164615.4	581.082	-0.0297036	0.201019	-0.147765	0.882528	0.967688	CAMLG	protein_coding	819	calcium modulating ligand
ENSG00000279885.1	19.6449	-0.1094	0.740666	-0.147705	0.882575	0.967688	AP005060.1	TEC	NA
ENSG00000104147.8	32.4914	0.103541	0.70139	0.147623	0.88264	0.967688	OIP5	protein_coding	11339	Opa interacting protein 5
ENSG00000047457.13	13.0182	0.160058	1.08459	0.147575	0.882679	0.967688	CP	protein_coding	1356	ceruloplasmin
ENSG00000184194.5	8.85068	-0.0840163	0.569329	-0.147571	0.882682	0.967688	GPR173	protein_coding	54328	G protein-coupled receptor 173
ENSG00000176125.4	38.0556	0.0410387	0.278485	0.147364	0.882844	0.967697	UFSP1	protein_coding	402682	UFM1 specific peptidase 1 (inactive)
ENSG00000252305.1	7.37883	0.0953385	0.647013	0.147352	0.882854	0.967697	RF00090	snoRNA	NA
ENSG00000166833.20	639.003	0.0486424	0.330193	0.147315	0.882883	0.967697	NAV2	protein_coding	89797	neuron navigator 2
ENSG00000265201.1	7.7807	-0.0813068	0.551928	-0.147314	0.882884	0.967697	MIR4677	miRNA	100616343	microRNA 4677
ENSG00000105364.13	615.042	0.0433279	0.294197	0.147275	0.882915	0.967697	MRPL4	protein_coding	51073	mitochondrial ribosomal protein L4
ENSG00000221676.1	15.7046	-0.131612	0.894129	-0.147196	0.882977	0.967716	RNU6ATAC	snRNA	100151684	RNA, U6atac small nuclear (U12-dependent splicing)
ENSG00000252376.1	8.96166	-0.0683959	0.465173	-0.147033	0.883106	0.967775	RNA5SP395	rRNA_pseudogene	NA
ENSG00000169241.18	2837.21	0.0569894	0.387722	0.146985	0.883144	0.967775	SLC50A1	protein_coding	55974	solute carrier family 50 member 1
ENSG00000177425.10	1788.53	0.019733	0.134296	0.146937	0.883182	0.967775	PAWR	protein_coding	5074	pro-apoptotic WT1 regulator
ENSG00000272375.1	12.1557	0.0700208	0.476655	0.1469	0.883211	0.967775	AC026979.3	lincRNA	NA
ENSG00000111863.12	296.04	-0.0755798	0.514907	-0.146783	0.883303	0.967826	ADTRP	protein_coding	84830	androgen dependent TFPI regulating protein
ENSG00000223404.3	9.15109	-0.340141	2.32197	-0.146488	0.883536	0.967954	LINC00397	lincRNA	NA
ENSG00000273576.1	66.4862	-0.0416241	0.284265	-0.146427	0.883584	0.967954	AC009283.1	lincRNA	NA
ENSG00000132646.10	841.361	0.0491602	0.33583	0.146384	0.883618	0.967954	PCNA	protein_coding	5111	proliferating cell nuclear antigen
ENSG00000162616.8	297.659	0.0400534	0.273794	0.14629	0.883692	0.967954	DNAJB4	protein_coding	11080	DnaJ heat shock protein family (Hsp40) member B4
ENSG00000119333.11	682.029	0.0464026	0.317213	0.146282	0.883699	0.967954	WDR34	protein_coding	89891	dynein 2 intermediate chain 2
ENSG00000237550.5	437.103	-0.0652145	0.445989	-0.146224	0.883744	0.967954	RPL9P9	transcribed_processed_pseudogene	NA
ENSG00000180423.4	105.46	0.0353659	0.241927	0.146185	0.883776	0.967954	HARBI1	protein_coding	283254	harbinger transposase derived 1
ENSG00000119922.9	573.877	-0.0609369	0.41705	-0.146114	0.883831	0.967954	IFIT2	protein_coding	3433	interferon induced protein with tetratricopeptide repeats 2
ENSG00000169071.14	62.623	0.109612	0.750186	0.146112	0.883833	0.967954	ROR2	protein_coding	4920	receptor tyrosine kinase like orphan receptor 2
ENSG00000238390.1	24.9315	0.0364918	0.249913	0.146018	0.883907	0.967954	RF01241	snoRNA	NA
ENSG00000156110.13	391.433	0.0434039	0.297324	0.145982	0.883936	0.967954	ADK	protein_coding	132	adenosine kinase
ENSG00000274602.4	565.362	0.0877801	0.60171	0.145884	0.884013	0.967954	PI4KAP1	transcribed_unprocessed_pseudogene	728233	phosphatidylinositol 4-kinase alpha pseudogene 1
ENSG00000149792.8	1074.04	-0.0154786	0.106144	-0.145826	0.884059	0.967954	MRPL49	protein_coding	740	mitochondrial ribosomal protein L49
ENSG00000133433.10	14.933	-0.121986	0.836645	-0.145804	0.884076	0.967954	GSTT2B	protein_coding	653689	glutathione S-transferase theta 2B
ENSG00000169951.9	178.152	0.0373092	0.255929	0.145779	0.884095	0.967954	ZNF764	protein_coding	92595	zinc finger protein 764
ENSG00000244383.2	8.60324	-0.145565	0.998946	-0.145719	0.884143	0.967957	FAM3D-AS1	antisense	105377108	FAM3D antisense RNA 1
ENSG00000213139.7	85.771	0.0276402	0.189981	0.145489	0.884325	0.968078	CRYGS	protein_coding	1427	crystallin gamma S
ENSG00000197594.12	900.733	-0.0599489	0.412119	-0.145465	0.884344	0.968078	ENPP1	protein_coding	5167	ectonucleotide pyrophosphatase/phosphodiesterase 1
ENSG00000184436.11	337.282	0.0241692	0.166613	0.145062	0.884662	0.968377	THAP7	protein_coding	80764	THAP domain containing 7
ENSG00000119655.10	2881.81	0.0405296	0.279652	0.144929	0.884767	0.968409	NPC2	protein_coding	10577	NPC intracellular cholesterol transporter 2
ENSG00000132361.16	3440.54	0.0429418	0.296461	0.144848	0.884831	0.968409	CLUH	protein_coding	23277	clustered mitochondria homolog
ENSG00000134874.17	6.08277	-0.119736	0.82679	-0.14482	0.884853	0.968409	DZIP1	protein_coding	22873	DAZ interacting zinc finger protein 1
ENSG00000263429.3	43.7477	-0.0640656	0.442452	-0.144797	0.884871	0.968409	TMEM238L	protein_coding	NA
ENSG00000109180.14	2396.95	-0.0200759	0.138763	-0.144677	0.884966	0.968462	OCIAD1	protein_coding	54940	OCIA domain containing 1
ENSG00000255052.4	14.4616	-0.0714349	0.494005	-0.144604	0.885024	0.968477	FAM66D	antisense	112268389	uncharacterized LOC112268389
ENSG00000143412.9	156.603	-0.0602251	0.416887	-0.144464	0.885134	0.968548	ANXA9	protein_coding	8416	annexin A9
ENSG00000087095.12	721.751	0.0360096	0.249791	0.144159	0.885375	0.968742	NLK	protein_coding	51701	nemo like kinase
ENSG00000258788.3	60.2035	-0.0850065	0.589811	-0.144125	0.885402	0.968742	CKS1BP1	processed_pseudogene	NA
ENSG00000165259.13	99.7467	-0.0442793	0.307712	-0.143898	0.885581	0.968882	HDX	protein_coding	139324	highly divergent homeobox
ENSG00000253304.1	16.8302	0.133437	0.92804	0.143784	0.885671	0.968882	TMEM200B	protein_coding	399474	transmembrane protein 200B
ENSG00000278909.1	12.3395	-0.0823441	0.573028	-0.1437	0.885737	0.968882	AC007608.4	TEC	NA
ENSG00000229109.1	18.6209	0.0617134	0.429572	0.143663	0.885767	0.968882	AL137847.1	antisense	NA
ENSG00000167716.18	870.726	0.0494189	0.344151	0.143597	0.885819	0.968882	WDR81	protein_coding	124997	WD repeat domain 81
ENSG00000148175.12	1138.96	0.163848	1.14125	0.143569	0.885841	0.968882	STOM	protein_coding	2040	stomatin
ENSG00000254682.1	53.863	-0.0439531	0.306247	-0.143521	0.885878	0.968882	AP002387.1	antisense	NA
ENSG00000180357.9	3683.36	0.0132736	0.0924963	0.143504	0.885892	0.968882	ZNF609	protein_coding	23060	zinc finger protein 609
ENSG00000250770.3	5.6986	0.128061	0.893002	0.143405	0.88597	0.968882	AC005865.2	transcribed_unprocessed_pseudogene	NA
ENSG00000137411.17	905.121	0.0226307	0.157824	0.143392	0.88598	0.968882	VARS2	protein_coding	57176	valyl-tRNA synthetase 2, mitochondrial
ENSG00000167797.7	1425.48	-0.0235862	0.164839	-0.143086	0.886222	0.969048	CDK2AP2	protein_coding	10263	cyclin dependent kinase 2 associated protein 2
ENSG00000205867.3	11.8165	0.189076	1.32142	0.143085	0.886223	0.969048	KRTAP5-2	protein_coding	440021	keratin associated protein 5-2
ENSG00000204540.10	1625.06	0.0519616	0.363585	0.142915	0.886358	0.969118	PSORS1C1	protein_coding	170679	psoriasis susceptibility 1 candidate 1
ENSG00000276945.1	6.89521	0.105132	0.735757	0.14289	0.886377	0.969118	AC008498.1	unprocessed_pseudogene	NA
ENSG00000164818.15	1206.33	-0.0336397	0.235946	-0.142574	0.886627	0.969306	DNAAF5	protein_coding	54919	dynein axonemal assembly factor 5
ENSG00000273513.1	5.98296	0.132742	0.931168	0.142554	0.886642	0.969306	TBC1D3K	protein_coding	101060351	TBC1 domain family member 3K
ENSG00000116977.18	1805.93	-0.0225936	0.1586	-0.142457	0.886719	0.969306	LGALS8	protein_coding	3964	galectin 8
ENSG00000280157.1	19.1715	-0.082922	0.582137	-0.142444	0.886729	0.969306	AL359510.2	TEC	NA
ENSG00000140525.17	385.981	-0.0799999	0.562114	-0.14232	0.886828	0.969326	FANCI	protein_coding	55215	FA complementation group I
ENSG00000269106.1	8.07778	0.0849672	0.597221	0.142271	0.886866	0.969326	AC012313.7	antisense	NA
ENSG00000059691.11	371.735	0.0272476	0.191547	0.14225	0.886883	0.969326	GATB	protein_coding	5188	glutamyl-tRNA amidotransferase subunit B
ENSG00000086504.16	484.777	-0.0230439	0.162165	-0.142101	0.887	0.969405	MRPL28	protein_coding	10573	mitochondrial ribosomal protein L28
ENSG00000198836.9	2774.74	0.0180566	0.127307	0.141835	0.88721	0.969494	OPA1	protein_coding	4976	OPA1 mitochondrial dynamin like GTPase
ENSG00000215571.5	9.37336	0.0611244	0.431162	0.141767	0.887264	0.969494	GRK6P1	processed_pseudogene	NA
ENSG00000143493.12	634.689	0.0321172	0.226606	0.141731	0.887292	0.969494	INTS7	protein_coding	25896	integrator complex subunit 7
ENSG00000213906.9	105.302	0.0398691	0.281312	0.141726	0.887297	0.969494	LTB4R2	protein_coding	56413	leukotriene B4 receptor 2
ENSG00000177469.12	3057.52	-0.050287	0.354855	-0.141711	0.887308	0.969494	CAVIN1	protein_coding	284119	caveolae associated protein 1
ENSG00000266258.1	75.8271	-0.0289189	0.204161	-0.141647	0.887359	0.969501	LINC01909	lincRNA	101927481	long intergenic non-protein coding RNA 1909
ENSG00000112695.11	2082.15	0.0232001	0.164003	0.141462	0.887505	0.969579	COX7A2	protein_coding	1347	cytochrome c oxidase subunit 7A2
ENSG00000269444.1	8.21054	-0.0625724	0.44239	-0.141442	0.887521	0.969579	AC011491.2	sense_overlapping	NA
ENSG00000105497.7	435.158	-0.026404	0.18683	-0.141327	0.887612	0.969629	ZNF175	protein_coding	7728	zinc finger protein 175
ENSG00000137726.16	5.59083	-0.137287	0.972738	-0.141134	0.887764	0.969746	FXYD6	protein_coding	53826	FXYD domain containing ion transport regulator 6
ENSG00000156374.15	139.702	0.0295497	0.209658	0.140942	0.887915	0.969862	PCGF6	protein_coding	84108	polycomb group ring finger 6
ENSG00000067836.12	189.428	0.0263423	0.187284	0.140654	0.888143	0.969979	ROGDI	protein_coding	79641	rogdi atypical leucine zipper
ENSG00000197181.11	258.797	-0.0884481	0.628867	-0.140647	0.888149	0.969979	PIWIL2	protein_coding	55124	piwi like RNA-mediated gene silencing 2
ENSG00000185246.17	763.628	-0.0166419	0.118337	-0.140632	0.888161	0.969979	PRPF39	protein_coding	55015	pre-mRNA processing factor 39
ENSG00000278576.1	184.307	0.0219972	0.156528	0.140532	0.88824	0.969979	AL162171.3	sense_intronic	NA
ENSG00000145088.8	57.0349	-0.0409256	0.29143	-0.140431	0.88832	0.969979	EAF2	protein_coding	55840	ELL associated factor 2
ENSG00000119013.8	783.99	-0.0268391	0.191159	-0.140402	0.888342	0.969979	NDUFB3	protein_coding	4709	NADH:ubiquinone oxidoreductase subunit B3
ENSG00000240225.10	18.5413	-0.209145	1.48992	-0.140373	0.888366	0.969979	ZNF542P	transcribed_unprocessed_pseudogene	147947	zinc finger protein 542, pseudogene
ENSG00000261556.9	222.368	0.0498703	0.355433	0.140308	0.888416	0.969979	SMG1P7	transcribed_unprocessed_pseudogene	100506060	SMG1 pseudogene 7
ENSG00000273209.1	6.27602	-0.10462	0.745721	-0.140293	0.888428	0.969979	AC069148.1	lincRNA	NA
ENSG00000251467.1	32.8197	-0.0405157	0.288925	-0.140229	0.888479	0.969985	AC020893.2	processed_pseudogene	NA
ENSG00000156194.17	8.47738	0.157365	1.1228	0.140155	0.888538	0.97	PPEF2	protein_coding	5470	protein phosphatase with EF-hand domain 2
ENSG00000112304.10	912.267	0.0508679	0.363874	0.139795	0.888822	0.970225	ACOT13	protein_coding	55856	acyl-CoA thioesterase 13
ENSG00000254732.1	141.058	0.0221295	0.158506	0.139613	0.888965	0.970225	AP001931.1	protein_coding	NA
ENSG00000161847.13	809.376	-0.0266214	0.190781	-0.13954	0.889024	0.970225	RAVER1	protein_coding	125950	ribonucleoprotein, PTB binding 1
ENSG00000268357.1	15.2634	0.0609724	0.436967	0.139535	0.889027	0.970225	VN1R81P	unprocessed_pseudogene	NA
ENSG00000224142.1	6.51576	-0.126134	0.90401	-0.139527	0.889034	0.970225	AMMECR1-IT1	sense_intronic	NA
ENSG00000264895.1	88.9833	0.0359559	0.257937	0.139398	0.889136	0.970225	AC006141.1	sense_intronic	NA
ENSG00000132406.11	383.137	0.0247222	0.177359	0.139391	0.889141	0.970225	TMEM128	protein_coding	85013	transmembrane protein 128
ENSG00000223336.1	18.1316	0.0579244	0.415644	0.139361	0.889165	0.970225	RNU2-6P	snRNA	NA
ENSG00000059573.8	13604.8	-0.0365612	0.262461	-0.139302	0.889212	0.970225	ALDH18A1	protein_coding	5832	aldehyde dehydrogenase 18 family member A1
ENSG00000105808.17	83.5603	0.0810304	0.582132	0.139196	0.889295	0.970225	RASA4	protein_coding	10156	RAS p21 protein activator 4
ENSG00000255585.3	25.7069	-0.0877811	0.630782	-0.139162	0.889322	0.970225	AL590627.1	transcribed_processed_pseudogene	651337	uncharacterized LOC651337
ENSG00000108239.8	581.986	-0.0335896	0.241413	-0.139137	0.889342	0.970225	TBC1D12	protein_coding	23232	TBC1 domain family member 12
ENSG00000167272.10	307.126	-0.0357983	0.257288	-0.139137	0.889342	0.970225	POP5	protein_coding	51367	POP5 homolog, ribonuclease P/MRP subunit
ENSG00000179941.7	269.502	0.0351475	0.25269	0.139093	0.889376	0.970225	BBS10	protein_coding	79738	Bardet-Biedl syndrome 10
ENSG00000198890.8	309.364	0.0445258	0.320359	0.138987	0.88946	0.97024	PRMT6	protein_coding	55170	protein arginine methyltransferase 6
ENSG00000155850.7	5045.63	0.0997995	0.718964	0.13881	0.8896	0.97024	SLC26A2	protein_coding	1836	solute carrier family 26 member 2
ENSG00000152558.14	7203.54	0.0280432	0.202308	0.138617	0.889753	0.97024	TMEM123	protein_coding	114908	transmembrane protein 123
ENSG00000257086.1	78.8047	-0.0473654	0.341934	-0.138522	0.889828	0.97024	AP001453.3	lincRNA	NA
ENSG00000243314.1	11.7847	-0.0629381	0.454734	-0.138406	0.889919	0.97024	AC106707.2	processed_pseudogene	NA
ENSG00000152952.11	6849.56	-0.072835	0.526401	-0.138364	0.889953	0.97024	PLOD2	protein_coding	5352	procollagen-lysine,2-oxoglutarate 5-dioxygenase 2
ENSG00000237133.1	7.12982	-0.0778242	0.562805	-0.138279	0.89002	0.97024	AC020594.1	antisense	NA
ENSG00000185010.14	44.601	0.0423519	0.306287	0.138275	0.890023	0.97024	F8	protein_coding	2157	coagulation factor VIII
ENSG00000184489.11	36.9332	-0.0950372	0.687513	-0.138233	0.890056	0.97024	PTP4A3	protein_coding	11156	protein tyrosine phosphatase 4A3
ENSG00000145623.12	239.182	0.197906	1.43188	0.138214	0.890071	0.97024	OSMR	protein_coding	9180	oncostatin M receptor
ENSG00000162148.10	120.309	0.0724769	0.524602	0.138156	0.890117	0.97024	PPP1R32	protein_coding	220004	protein phosphatase 1 regulatory subunit 32
ENSG00000280152.1	281.481	0.0283215	0.205131	0.138066	0.890188	0.97024	AC009078.3	TEC	NA
ENSG00000158246.7	27.4638	0.0816683	0.591528	0.138063	0.890191	0.97024	TENT5B	protein_coding	115572	terminal nucleotidyltransferase 5B
ENSG00000178127.12	197.991	0.0238143	0.17252	0.138038	0.890211	0.97024	NDUFV2	protein_coding	4729	NADH:ubiquinone oxidoreductase core subunit V2
ENSG00000176845.12	1494.94	0.0277576	0.20121	0.137954	0.890277	0.97024	METRNL	protein_coding	284207	meteorin like, glial cell differentiation regulator
ENSG00000179886.5	274.491	-0.0256203	0.18582	-0.137877	0.890338	0.97024	TIGD5	protein_coding	84948	tigger transposable element derived 5
ENSG00000165359.15	418.914	-0.0493491	0.358039	-0.137832	0.890374	0.97024	INTS6L	protein_coding	203522	integrator complex subunit 6 like
ENSG00000231970.1	8.90364	-0.086352	0.626856	-0.137754	0.890435	0.97024	AL355490.2	antisense	NA
ENSG00000103710.10	17.4385	0.094088	0.683369	0.137683	0.890491	0.97024	RASL12	protein_coding	51285	RAS like family 12
ENSG00000117450.13	5943.99	0.0382837	0.278191	0.137617	0.890543	0.97024	PRDX1	protein_coding	5052	peroxiredoxin 1
ENSG00000100749.7	212.43	-0.0401074	0.291491	-0.137594	0.890561	0.97024	VRK1	protein_coding	7443	VRK serine/threonine kinase 1
ENSG00000202141.1	11.6167	0.0584364	0.424728	0.137585	0.890568	0.97024	RF00019	misc_RNA	NA
ENSG00000121905.9	9.48574	0.0735475	0.534575	0.137581	0.890571	0.97024	HPCA	protein_coding	3208	hippocalcin
ENSG00000258359.1	19.8536	0.0482081	0.350494	0.137543	0.890601	0.97024	PCNPP1	processed_pseudogene	NA
ENSG00000272661.1	33.6789	0.0586995	0.426846	0.137519	0.890621	0.97024	AC021097.1	antisense	NA
ENSG00000149483.11	440.95	-0.0277737	0.202244	-0.137328	0.890772	0.97024	TMEM138	protein_coding	51524	transmembrane protein 138
ENSG00000254452.1	5.47819	0.164838	1.20291	0.137033	0.891005	0.97024	AP001107.2	antisense	NA
ENSG00000165501.16	163.143	0.0403379	0.294613	0.136918	0.891096	0.97024	LRR1	protein_coding	122769	leucine rich repeat protein 1
ENSG00000206527.9	1600.57	-0.0248423	0.181459	-0.136903	0.891108	0.97024	HACD2	protein_coding	201562	3-hydroxyacyl-CoA dehydratase 2
ENSG00000124370.10	145.519	-0.0353831	0.258569	-0.136842	0.891156	0.97024	MCEE	protein_coding	84693	methylmalonyl-CoA epimerase
ENSG00000108854.15	924.565	-0.0171959	0.125669	-0.136835	0.891161	0.97024	SMURF2	protein_coding	64750	SMAD specific E3 ubiquitin protein ligase 2
ENSG00000074370.17	2259.8	0.0470165	0.343634	0.136821	0.891172	0.97024	ATP2A3	protein_coding	489	ATPase sarcoplasmic/endoplasmic reticulum Ca2+ transporting 3
ENSG00000232527.7	34.5451	-0.098129	0.717465	-0.136772	0.891211	0.97024	AC245595.1	lincRNA	645166	LSP1 pseudogene 5
ENSG00000232931.5	234.498	-0.038206	0.27943	-0.136728	0.891246	0.97024	LINC00342	lincRNA	NA
ENSG00000234797.5	58.7133	0.0515481	0.37705	0.136714	0.891257	0.97024	RPS3AP6	processed_pseudogene	NA
ENSG00000276023.4	402.375	0.0235951	0.172637	0.136675	0.891288	0.97024	DUSP14	protein_coding	11072	dual specificity phosphatase 14
ENSG00000176912.3	49.017	0.0599974	0.439332	0.136565	0.891375	0.97024	TYMSOS	bidirectional_promoter_lncRNA	494514	TYMS opposite strand
ENSG00000126267.9	2348.52	-0.0189558	0.138943	-0.136429	0.891482	0.97024	COX6B1	protein_coding	1340	cytochrome c oxidase subunit 6B1
ENSG00000155111.14	2346.28	0.0617302	0.452807	0.136328	0.891562	0.97024	CDK19	protein_coding	23097	cyclin dependent kinase 19
ENSG00000177453.7	11.1293	-0.0990113	0.726647	-0.136258	0.891618	0.97024	NIM1K	protein_coding	167359	NIM1 serine/threonine protein kinase
ENSG00000181404.16	256.321	-0.0481571	0.353542	-0.136213	0.891653	0.97024	WASHC1	protein_coding	100287171	WASH complex subunit 1
ENSG00000261026.1	10.2848	0.116814	0.858032	0.136141	0.891709	0.97024	AC105046.1	sense_overlapping	NA
ENSG00000266341.1	6.92228	0.147627	1.08442	0.136135	0.891715	0.97024	AC004477.2	antisense	NA
ENSG00000166405.14	131.181	0.2207	1.62146	0.136112	0.891733	0.97024	RIC3	protein_coding	79608	RIC3 acetylcholine receptor chaperone
ENSG00000106976.20	1018.88	-0.0627178	0.461143	-0.136005	0.891817	0.97024	DNM1	protein_coding	1759	dynamin 1
ENSG00000277103.1	10.268	-0.152251	1.1195	-0.135999	0.891822	0.97024	AL445670.1	processed_pseudogene	NA
ENSG00000175198.16	1030.69	-0.0318316	0.234128	-0.135958	0.891854	0.97024	PCCA	protein_coding	5095	propionyl-CoA carboxylase subunit alpha
ENSG00000143845.14	52.2879	-0.0560151	0.412095	-0.135928	0.891878	0.97024	ETNK2	protein_coding	55224	ethanolamine kinase 2
ENSG00000142910.15	12182.8	0.0539779	0.397173	0.135905	0.891896	0.97024	TINAGL1	protein_coding	64129	tubulointerstitial nephritis antigen like 1
ENSG00000284642.1	41.4898	-0.0520443	0.383007	-0.135883	0.891913	0.97024	AL139424.2	lincRNA	NA
ENSG00000225489.6	273.355	-0.118281	0.870467	-0.135882	0.891915	0.97024	AL354707.1	lincRNA	NA
ENSG00000171105.13	7853.94	-0.0371841	0.273888	-0.135764	0.892008	0.97024	INSR	protein_coding	3643	insulin receptor
ENSG00000233680.4	11.5246	-0.120623	0.888647	-0.135738	0.892029	0.97024	HNRNPA1P27	processed_pseudogene	NA
ENSG00000144647.5	384.129	0.0355645	0.262033	0.135725	0.892038	0.97024	POMGNT2	protein_coding	84892	protein O-linked mannose N-acetylglucosaminyltransferase 2 (beta 1,4-)
ENSG00000157111.12	796.051	-0.0680994	0.50179	-0.135713	0.892048	0.97024	TMEM171	protein_coding	134285	transmembrane protein 171
ENSG00000177725.5	25.3036	-0.0559459	0.412355	-0.135674	0.892079	0.97024	AC105206.1	sense_overlapping	NA
ENSG00000139433.9	1139.06	0.0276827	0.204209	0.135561	0.892169	0.97024	GLTP	protein_coding	51228	glycolipid transfer protein
ENSG00000100116.16	144.872	-0.0483335	0.356721	-0.135494	0.892221	0.97024	GCAT	protein_coding	23464	glycine C-acetyltransferase
ENSG00000161955.16	300.015	-0.0293634	0.216784	-0.13545	0.892256	0.97024	TNFSF13	protein_coding	8741	TNF superfamily member 13
ENSG00000140740.10	3871.6	-0.0217741	0.160872	-0.13535	0.892335	0.97024	UQCRC2	protein_coding	7385	ubiquinol-cytochrome c reductase core protein 2
ENSG00000231154.1	16.1651	-0.0651194	0.481127	-0.135348	0.892337	0.97024	MORF4L2-AS1	antisense	NA
ENSG00000047648.21	126.091	-0.216757	1.60245	-0.135266	0.892402	0.97024	ARHGAP6	protein_coding	395	Rho GTPase activating protein 6
ENSG00000197599.12	23.4541	-0.0432043	0.319458	-0.135242	0.89242	0.97024	CCDC154	protein_coding	645811	coiled-coil domain containing 154
ENSG00000185883.11	24.6533	0.0393168	0.290766	0.135218	0.892439	0.97024	ATP6V0C	protein_coding	527	ATPase H+ transporting V0 subunit c
ENSG00000069956.11	3061.34	0.0316293	0.233969	0.135186	0.892465	0.97024	MAPK6	protein_coding	5597	mitogen-activated protein kinase 6
ENSG00000176986.15	4854.09	-0.0135519	0.100308	-0.135102	0.892531	0.97024	SEC24C	protein_coding	9632	SEC24 homolog C, COPII coat complex component
ENSG00000235823.2	504.795	-0.0454656	0.33655	-0.135093	0.892538	0.97024	OLMALINC	lincRNA	90271	oligodendrocyte maturation-associated long intergenic non-coding RNA
ENSG00000119559.15	782.708	-0.021788	0.161287	-0.135088	0.892542	0.97024	C19orf25	protein_coding	148223	chromosome 19 open reading frame 25
ENSG00000199691.1	11.8986	0.054713	0.405061	0.135074	0.892554	0.97024	RN7SKP173	misc_RNA	NA
ENSG00000277396.1	20.7209	0.0628098	0.465451	0.134944	0.892656	0.97024	RF00017	misc_RNA	NA
ENSG00000261000.1	8.97435	-0.090542	0.671351	-0.134865	0.892718	0.97024	AC244034.2	lincRNA	NA
ENSG00000108509.20	2259.85	0.0176442	0.130858	0.134835	0.892743	0.97024	CAMTA2	protein_coding	23125	calmodulin binding transcription activator 2
ENSG00000227730.2	16.2112	0.0504513	0.37421	0.134821	0.892754	0.97024	MTND6P5	unprocessed_pseudogene	NA
ENSG00000183307.3	25.2547	0.057371	0.425683	0.134774	0.892791	0.97024	TMEM121B	protein_coding	27439	transmembrane protein 121B
ENSG00000177853.14	2776.92	0.0174445	0.129442	0.134767	0.892796	0.97024	ZNF518A	protein_coding	9849	zinc finger protein 518A
ENSG00000221821.3	60.6494	0.040931	0.304007	0.134638	0.892898	0.97024	C6orf226	protein_coding	441150	chromosome 6 open reading frame 226
ENSG00000258512.1	33.9284	-0.0448726	0.333451	-0.13457	0.892952	0.97024	LINC00239	lincRNA	145200	long intergenic non-protein coding RNA 239
ENSG00000271259.1	5.5606	-0.112724	0.837656	-0.13457	0.892952	0.97024	AC010201.1	lincRNA	NA
ENSG00000238906.1	7.23453	-0.0913979	0.679656	-0.134477	0.893026	0.97024	RF01210	snoRNA	NA
ENSG00000182057.4	28.8052	-0.0497182	0.369764	-0.134459	0.893039	0.97024	OGFRP1	lincRNA	NA
ENSG00000156711.16	4130.69	-0.0395899	0.294465	-0.134447	0.893049	0.97024	MAPK13	protein_coding	5603	mitogen-activated protein kinase 13
ENSG00000239039.1	42.8303	-0.111015	0.826743	-0.13428	0.893181	0.970268	SNORD13	snoRNA	692084	small nucleolar RNA, C/D box 13
ENSG00000054148.17	1283.38	-0.0252378	0.18812	-0.134158	0.893278	0.970268	PHPT1	protein_coding	29085	phosphohistidine phosphatase 1
ENSG00000139329.4	50.4687	-0.105082	0.78347	-0.134124	0.893304	0.970268	LUM	protein_coding	4060	lumican
ENSG00000261534.1	20.4243	0.0797747	0.59482	0.134116	0.893311	0.970268	AL596244.1	sense_overlapping	NA
ENSG00000197837.3	1002.1	-0.0308698	0.230507	-0.133921	0.893465	0.970268	HIST4H4	protein_coding	121504	H4 histone 16
ENSG00000057252.12	162.225	-0.115175	0.861018	-0.133766	0.893587	0.970268	SOAT1	protein_coding	6646	sterol O-acyltransferase 1
ENSG00000072182.12	5.10761	-0.105342	0.787714	-0.133732	0.893615	0.970268	ASIC4	protein_coding	55515	acid sensing ion channel subunit family member 4
ENSG00000227072.1	6.27516	-0.0921372	0.689165	-0.133694	0.893645	0.970268	AL353706.1	processed_pseudogene	NA
ENSG00000185306.12	16.1613	-0.155136	1.16061	-0.133668	0.893665	0.970268	C12orf56	protein_coding	115749	chromosome 12 open reading frame 56
ENSG00000267069.1	8.06158	0.0757849	0.56765	0.133506	0.893793	0.970268	AP005264.1	lincRNA	NA
ENSG00000207420.1	7.99848	0.0993627	0.744333	0.133492	0.893804	0.970268	RF00019	misc_RNA	NA
ENSG00000116539.12	5396.43	0.0128807	0.0965293	0.133438	0.893847	0.970268	ASH1L	protein_coding	55870	ASH1 like histone lysine methyltransferase
ENSG00000230914.3	7.43294	0.0952003	0.713489	0.133429	0.893854	0.970268	AC004840.1	transcribed_unitary_pseudogene	NA
ENSG00000241058.3	445.321	-0.0245423	0.18394	-0.133426	0.893856	0.970268	NSUN6	protein_coding	221078	NOP2/Sun RNA methyltransferase 6
ENSG00000107223.12	3410.01	-0.0194594	0.14598	-0.133302	0.893955	0.970268	EDF1	protein_coding	8721	endothelial differentiation related factor 1
ENSG00000031691.6	49.9019	0.0375684	0.281875	0.13328	0.893972	0.970268	CENPQ	protein_coding	55166	centromere protein Q
ENSG00000259479.6	27.5523	0.0767851	0.57648	0.133197	0.894038	0.970268	SORD2P	transcribed_unprocessed_pseudogene	653381	sorbitol dehydrogenase 2, pseudogene
ENSG00000167476.10	46.0163	0.0774207	0.581421	0.133158	0.894069	0.970268	JSRP1	protein_coding	126306	junctional sarcoplasmic reticulum protein 1
ENSG00000187944.2	19.7243	-0.0742946	0.557973	-0.133151	0.894074	0.970268	C2orf66	protein_coding	401027	chromosome 2 open reading frame 66
ENSG00000143815.14	1819.93	-0.0341788	0.256724	-0.133134	0.894087	0.970268	LBR	protein_coding	3930	lamin B receptor
ENSG00000222588.1	5.36542	0.107575	0.808089	0.133123	0.894096	0.970268	RF00413	snoRNA	NA
ENSG00000167880.7	2317.26	0.0307734	0.231179	0.133115	0.894103	0.970268	EVPL	protein_coding	2125	envoplakin
ENSG00000140416.20	12457	0.0201912	0.151744	0.13306	0.894146	0.970268	TPM1	protein_coding	7168	tropomyosin 1
ENSG00000069329.17	3852.32	0.0212057	0.159389	0.133043	0.894159	0.970268	VPS35	protein_coding	55737	VPS35 retromer complex component
ENSG00000040608.13	281.097	0.0380456	0.28645	0.132817	0.894338	0.970347	RTN4R	protein_coding	65078	reticulon 4 receptor
ENSG00000110090.12	6951.7	-0.0340488	0.256422	-0.132784	0.894364	0.970347	CPT1A	protein_coding	1374	carnitine palmitoyltransferase 1A
ENSG00000101057.15	241.226	0.10899	0.820851	0.132777	0.89437	0.970347	MYBL2	protein_coding	4605	MYB proto-oncogene like 2
ENSG00000260672.1	17.9747	-0.0511732	0.38563	-0.1327	0.89443	0.970347	AC100827.4	lincRNA	NA
ENSG00000255310.2	296.035	-0.047287	0.35659	-0.132609	0.894503	0.970347	AF131215.5	sense_intronic	NA
ENSG00000135423.12	98.158	-0.0427951	0.322793	-0.132578	0.894527	0.970347	GLS2	protein_coding	27165	glutaminase 2
ENSG00000220848.5	120.655	0.0348467	0.262891	0.132552	0.894548	0.970347	RPS18P9	transcribed_processed_pseudogene	NA
ENSG00000039650.11	977.428	0.0375658	0.283796	0.132369	0.894693	0.970447	PNKP	protein_coding	11284	polynucleotide kinase 3'-phosphatase
ENSG00000077044.10	3485.9	0.0396051	0.29931	0.132321	0.89473	0.970447	DGKD	protein_coding	8527	diacylglycerol kinase delta
ENSG00000261765.1	6.91478	0.0999924	0.756512	0.132176	0.894845	0.970523	AC009127.1	sense_intronic	NA
ENSG00000225648.5	352.746	-0.019919	0.151017	-0.131899	0.895064	0.970622	SBDSP1	transcribed_unprocessed_pseudogene	NA
ENSG00000121940.15	966.489	-0.0220919	0.167502	-0.13189	0.895071	0.970622	CLCC1	protein_coding	23155	chloride channel CLIC like 1
ENSG00000123352.17	656.507	0.0317469	0.24071	0.131889	0.895072	0.970622	SPATS2	protein_coding	65244	spermatogenesis associated serine rich 2
ENSG00000260729.1	7.81188	-0.0745339	0.566437	-0.131584	0.895313	0.970802	AC009690.1	protein_coding	NA
ENSG00000177706.8	686.101	-0.0490201	0.373119	-0.131379	0.895475	0.970802	FAM20C	protein_coding	56975	FAM20C golgi associated secretory pathway kinase
ENSG00000250251.6	318.059	0.0273042	0.208053	0.131237	0.895588	0.970802	PKD1P6	transcribed_unprocessed_pseudogene	NA
ENSG00000119737.5	72.3154	0.0660166	0.503128	0.131212	0.895607	0.970802	GPR75	protein_coding	10936	G protein-coupled receptor 75
ENSG00000275180.1	17.8604	-0.0444688	0.339012	-0.131172	0.89564	0.970802	AC048341.2	lincRNA	NA
ENSG00000134824.13	7996.78	-0.0599551	0.457358	-0.13109	0.895704	0.970802	FADS2	protein_coding	9415	fatty acid desaturase 2
ENSG00000231784.8	7.46965	-0.0912737	0.6963	-0.131084	0.895709	0.970802	DBIL5P	transcribed_unitary_pseudogene	NA
ENSG00000055483.19	1582.54	-0.02651	0.202425	-0.130962	0.895805	0.970802	USP36	protein_coding	57602	ubiquitin specific peptidase 36
ENSG00000204516.9	49.6783	0.0732555	0.559519	0.130926	0.895834	0.970802	MICB	protein_coding	4277	MHC class I polypeptide-related sequence B
ENSG00000252130.1	6.69856	0.0877651	0.67088	0.130821	0.895917	0.970802	RNU6-1045P	snRNA	NA
ENSG00000247679.2	46.2128	0.0464252	0.355282	0.130671	0.896035	0.970802	AC139795.2	antisense	NA
ENSG00000197046.11	64.618	0.0743597	0.569072	0.130668	0.896038	0.970802	SIGLEC15	protein_coding	284266	sialic acid binding Ig like lectin 15
ENSG00000255085.8	6.08421	-0.142789	1.09284	-0.130659	0.896045	0.970802	AF186192.2	transcribed_unprocessed_pseudogene	NA
ENSG00000275835.4	558.481	-0.035013	0.268026	-0.130633	0.896066	0.970802	TUBGCP5	protein_coding	114791	tubulin gamma complex associated protein 5
ENSG00000285399.2	182.641	-0.0209127	0.160158	-0.130575	0.896111	0.970802	AC104162.2	bidirectional_promoter_lncRNA	NA	NA
ENSG00000260448.5	8.13566	-0.0954718	0.73175	-0.13047	0.896194	0.970802	LCMT1-AS1	bidirectional_promoter_lncRNA	NA
ENSG00000241529.3	26.6999	0.0469506	0.3599	0.130455	0.896207	0.970802	RN7SL767P	misc_RNA	NA
ENSG00000171747.8	31741.8	-0.0354006	0.271454	-0.130411	0.896241	0.970802	LGALS4	protein_coding	3960	galectin 4
ENSG00000272476.1	6.34994	-0.0965093	0.740108	-0.130399	0.896251	0.970802	AL024507.2	antisense	NA
ENSG00000259803.6	123.752	-0.116111	0.890566	-0.130379	0.896267	0.970802	SLC22A31	protein_coding	146429	solute carrier family 22 member 31
ENSG00000005206.16	2003.92	0.0229791	0.176307	0.130336	0.896301	0.970802	SPPL2B	protein_coding	56928	signal peptide peptidase like 2B
ENSG00000269902.1	88.6488	0.0451653	0.347141	0.130107	0.896482	0.970802	AC234772.2	lincRNA	NA
ENSG00000110002.15	2649.79	0.0264468	0.203351	0.130055	0.896523	0.970802	VWA5A	protein_coding	4013	von Willebrand factor A domain containing 5A
ENSG00000274523.4	694.658	0.0263657	0.202731	0.130053	0.896525	0.970802	RCC1L	protein_coding	81554	RCC1 like
ENSG00000013619.13	159.044	0.0412719	0.317467	0.130004	0.896563	0.970802	MAMLD1	protein_coding	10046	mastermind like domain containing 1
ENSG00000122970.15	285.642	0.0251981	0.193841	0.129994	0.896571	0.970802	IFT81	protein_coding	28981	intraflagellar transport 81
ENSG00000188897.9	40.0585	0.0623289	0.479892	0.129881	0.896661	0.970802	AC099489.1	protein_coding	400499	putative uncharacterized protein LOC400499
ENSG00000243986.2	35.9508	0.0401587	0.309255	0.129856	0.89668	0.970802	ENO1P3	processed_pseudogene	NA
ENSG00000167641.10	15.2039	0.0932272	0.718032	0.129837	0.896695	0.970802	PPP1R14A	protein_coding	94274	protein phosphatase 1 regulatory inhibitor subunit 14A
ENSG00000278932.3	18.635	-0.0721809	0.556112	-0.129796	0.896728	0.970802	CR381653.1	lincRNA	NA
ENSG00000122507.20	249.569	0.0406076	0.312938	0.129763	0.896754	0.970802	BBS9	protein_coding	27241	Bardet-Biedl syndrome 9
ENSG00000163545.8	929.387	-0.0260701	0.201065	-0.12966	0.896835	0.970802	NUAK2	protein_coding	81788	NUAK family kinase 2
ENSG00000226501.2	9.87398	-0.073541	0.567417	-0.129607	0.896878	0.970802	USF1P1	processed_pseudogene	NA
ENSG00000105835.11	2578.94	-0.0326802	0.25218	-0.129591	0.89689	0.970802	NAMPT	protein_coding	10135	nicotinamide phosphoribosyltransferase
ENSG00000136536.14	2229.13	0.0122404	0.0944654	0.129576	0.896902	0.970802	MARCH7	protein_coding	64844	membrane associated ring-CH-type finger 7
ENSG00000214708.4	43.8564	0.0533731	0.41198	0.129553	0.89692	0.970802	AC116407.1	antisense	105371730	uncharacterized LOC105371730
ENSG00000231402.1	5.52646	0.300311	2.32112	0.129382	0.897055	0.970802	WASF5P	processed_pseudogene	NA
ENSG00000138835.22	1447.05	-0.0423774	0.327683	-0.129324	0.897101	0.970802	RGS3	protein_coding	5998	regulator of G protein signaling 3
ENSG00000268154.2	5.28437	-0.0971804	0.75147	-0.12932	0.897104	0.970802	RF00017	misc_RNA	NA
ENSG00000023902.13	30.9888	0.0560713	0.433861	0.129238	0.897169	0.970802	PLEKHO1	protein_coding	51177	pleckstrin homology domain containing O1
ENSG00000108559.11	837.007	-0.0252671	0.195647	-0.129146	0.897242	0.970802	NUP88	protein_coding	4927	nucleoporin 88
ENSG00000120686.11	1401.3	0.0181459	0.140512	0.129141	0.897246	0.970802	UFM1	protein_coding	51569	ubiquitin fold modifier 1
ENSG00000113595.14	427.151	-0.0288821	0.223689	-0.129117	0.897265	0.970802	TRIM23	protein_coding	373	tripartite motif containing 23
ENSG00000163959.9	3253.37	0.0872881	0.676045	0.129116	0.897266	0.970802	SLC51A	protein_coding	200931	solute carrier family 51 subunit alpha
ENSG00000174775.16	331.467	-0.0420958	0.326083	-0.129095	0.897282	0.970802	HRAS	protein_coding	3265	HRas proto-oncogene, GTPase
ENSG00000234518.2	51.4133	-0.0674847	0.523004	-0.129033	0.897332	0.970802	PTGES3P1	processed_pseudogene	NA
ENSG00000102967.11	124.276	0.0480778	0.372842	0.12895	0.897397	0.970802	DHODH	protein_coding	1723	dihydroorotate dehydrogenase (quinone)
ENSG00000253475.1	33.4348	-0.037611	0.291783	-0.1289	0.897437	0.970802	AC103769.1	sense_intronic	NA
ENSG00000206848.1	16.1592	0.0567905	0.440679	0.12887	0.89746	0.970802	RNU6-890P	snRNA	NA
ENSG00000088002.11	208.268	-0.0763132	0.592475	-0.128804	0.897513	0.970802	SULT2B1	protein_coding	6820	sulfotransferase family 2B member 1
ENSG00000151422.12	889.098	0.0143473	0.111443	0.128741	0.897563	0.970802	FER	protein_coding	2241	FER tyrosine kinase
ENSG00000226928.1	17.4657	-0.0740735	0.575617	-0.128685	0.897607	0.970802	RPS14P4	processed_pseudogene	NA
ENSG00000127081.13	320.034	0.0192628	0.149728	0.128652	0.897633	0.970802	ZNF484	protein_coding	83744	zinc finger protein 484
ENSG00000115616.2	1579.14	0.0274083	0.213368	0.128456	0.897788	0.970921	SLC9A2	protein_coding	6549	solute carrier family 9 member A2
ENSG00000241119.1	236.748	0.0380794	0.297013	0.128208	0.897985	0.971084	UGT1A9	protein_coding	54600	UDP glucuronosyltransferase family 1 member A9
ENSG00000280211.1	8.55077	-0.0722482	0.564193	-0.128056	0.898105	0.971165	AC106886.4	TEC	NA
ENSG00000282936.1	76.1863	0.0337422	0.263736	0.12794	0.898197	0.971183	AC004706.3	TEC	NA
ENSG00000259924.1	114.606	-0.0273897	0.214163	-0.127892	0.898234	0.971183	AC011939.1	processed_pseudogene	NA
ENSG00000111775.2	864.377	-0.032744	0.256152	-0.12783	0.898283	0.971183	COX6A1	protein_coding	1337	cytochrome c oxidase subunit 6A1
ENSG00000113621.14	353.469	-0.0276066	0.216026	-0.127793	0.898313	0.971183	TXNDC15	protein_coding	79770	thioredoxin domain containing 15
ENSG00000132334.16	704.948	-0.0361922	0.283309	-0.127748	0.898348	0.971183	PTPRE	protein_coding	5791	protein tyrosine phosphatase receptor type E
ENSG00000184454.6	443.303	-0.0417622	0.327117	-0.127668	0.898412	0.971204	NCMAP	protein_coding	400746	non-compact myelin associated protein
ENSG00000214194.8	377.032	0.0275914	0.216454	0.12747	0.898568	0.971228	SMIM30	protein_coding	401397	small integral membrane protein 30
ENSG00000228444.2	13.8667	-0.0546762	0.428952	-0.127465	0.898573	0.971228	AL137244.1	sense_intronic	NA
ENSG00000205609.12	15.7559	-0.0528818	0.415048	-0.127411	0.898615	0.971228	EIF3CL	protein_coding	728689	eukaryotic translation initiation factor 3 subunit C like
ENSG00000100823.11	1561.91	0.0416204	0.326662	0.127411	0.898615	0.971228	APEX1	protein_coding	328	apurinic/apyrimidinic endodeoxyribonuclease 1
ENSG00000210151.2	91.637	-0.0549682	0.433273	-0.126867	0.899046	0.971639	MT-TS1	Mt_tRNA	113219467	microRNA 12136
ENSG00000184933.5	16.6752	-0.103286	0.81446	-0.126816	0.899086	0.971639	OR6A2	protein_coding	8590	olfactory receptor family 6 subfamily A member 2
ENSG00000164237.8	1272.81	-0.0460074	0.363747	-0.126482	0.899351	0.971837	CMBL	protein_coding	134147	carboxymethylenebutenolidase homolog
ENSG00000213985.4	5.63611	-0.0730006	0.57819	-0.126257	0.899528	0.971837	AC078899.1	processed_pseudogene	NA
ENSG00000168002.11	409.526	-0.0308209	0.24415	-0.126238	0.899544	0.971837	POLR2G	protein_coding	5436	RNA polymerase II subunit G
ENSG00000270062.1	8.05956	-0.0674102	0.534732	-0.126064	0.899682	0.971837	AL606834.2	sense_intronic	NA
ENSG00000036054.12	1692.13	0.0253587	0.201183	0.126048	0.899694	0.971837	TBC1D23	protein_coding	55773	TBC1 domain family member 23
ENSG00000133111.3	63.4354	-0.0367596	0.292013	-0.125883	0.899824	0.971837	RFXAP	protein_coding	5994	regulatory factor X associated protein
ENSG00000005339.14	4089.93	0.0241705	0.192087	0.125831	0.899866	0.971837	CREBBP	protein_coding	1387	CREB binding protein
ENSG00000148296.6	1180.99	-0.0378293	0.300644	-0.125828	0.899868	0.971837	SURF6	protein_coding	6838	surfeit 6
ENSG00000226383.6	205.736	0.0880477	0.700004	0.125782	0.899905	0.971837	LINC01876	lincRNA	101929378	long intergenic non-protein coding RNA 1876
ENSG00000197261.11	277.964	-0.0620488	0.49352	-0.125727	0.899948	0.971837	C6orf141	protein_coding	135398	chromosome 6 open reading frame 141
ENSG00000105755.7	2174.34	0.0429484	0.341628	0.125717	0.899956	0.971837	ETHE1	protein_coding	23474	ETHE1 persulfide dioxygenase
ENSG00000111269.2	887.815	-0.0249558	0.198518	-0.12571	0.899961	0.971837	CREBL2	protein_coding	1389	cAMP responsive element binding protein like 2
ENSG00000138750.14	690.592	0.0188648	0.150126	0.12566	0.900001	0.971837	NUP54	protein_coding	53371	nucleoporin 54
ENSG00000201793.1	57.6535	0.0331569	0.263962	0.125612	0.900039	0.971837	RN7SKP9	misc_RNA	NA
ENSG00000151023.16	66.4852	0.0795832	0.633605	0.125604	0.900046	0.971837	ENKUR	protein_coding	219670	enkurin, TRPC channel interacting protein
ENSG00000120071.14	4620.16	0.0120723	0.0961244	0.12559	0.900056	0.971837	KANSL1	protein_coding	284058	KAT8 regulatory NSL complex subunit 1
ENSG00000123297.17	195.825	0.0267533	0.213048	0.125574	0.900069	0.971837	TSFM	protein_coding	10102	Ts translation elongation factor, mitochondrial
ENSG00000166337.9	109.099	0.020558	0.163736	0.125555	0.900084	0.971837	TAF10	protein_coding	6881	TATA-box binding protein associated factor 10
ENSG00000188707.5	169.09	0.03559	0.284192	0.125232	0.90034	0.972016	ZBED6CL	protein_coding	113763	ZBED6 C-terminal like
ENSG00000176422.13	532.558	-0.0234702	0.187415	-0.125232	0.90034	0.972016	SPRYD4	protein_coding	283377	SPRY domain containing 4
ENSG00000129559.12	419.002	-0.0192084	0.153496	-0.12514	0.900413	0.972046	NEDD8	protein_coding	4738	NEDD8 ubiquitin like modifier
ENSG00000090266.12	969.881	-0.0314649	0.251715	-0.125002	0.900522	0.972083	NDUFB2	protein_coding	4708	NADH:ubiquinone oxidoreductase subunit B2
ENSG00000255050.1	9.19846	-0.118733	0.950003	-0.124982	0.900538	0.972083	AC067930.5	antisense	NA
ENSG00000167165.18	1535.79	-0.0589042	0.471817	-0.124845	0.900646	0.972139	UGT1A6	protein_coding	54578	UDP glucuronosyltransferase family 1 member A6
ENSG00000230149.2	11.0843	0.0639794	0.512982	0.124721	0.900745	0.972139	AL021707.3	antisense	NA
ENSG00000165548.10	332.234	-0.0536159	0.430022	-0.124682	0.900775	0.972139	TMEM63C	protein_coding	57156	transmembrane protein 63C
ENSG00000148950.10	178.091	-0.0189783	0.15222	-0.124676	0.90078	0.972139	IMMP1L	protein_coding	196294	inner mitochondrial membrane peptidase subunit 1
ENSG00000200742.1	12.6098	0.0740772	0.594391	0.124627	0.900819	0.972139	RF00019	misc_RNA	NA
ENSG00000253305.2	111.677	0.0694444	0.557458	0.124573	0.900861	0.972139	PCDHGB6	protein_coding	56100	protocadherin gamma subfamily B, 6
ENSG00000104983.8	245.112	-0.0187928	0.151096	-0.124377	0.901017	0.972238	CCDC61	protein_coding	729440	coiled-coil domain containing 61
ENSG00000182010.10	171.146	0.0407336	0.327589	0.124344	0.901043	0.972238	RTKN2	protein_coding	219790	rhotekin 2
ENSG00000130204.12	729.879	0.0552982	0.445187	0.124213	0.901146	0.972255	TOMM40	protein_coding	10452	translocase of outer mitochondrial membrane 40
ENSG00000280214.1	18.6252	-0.0480826	0.387108	-0.12421	0.901149	0.972255	AC027682.7	TEC	NA
ENSG00000250506.7	10.1248	-0.0728908	0.587604	-0.124047	0.901278	0.972344	CDK3	protein_coding	1018	cyclin dependent kinase 3
ENSG00000136689.18	1114.06	-0.0438533	0.354028	-0.12387	0.901418	0.97244	IL1RN	protein_coding	3557	interleukin 1 receptor antagonist
ENSG00000261804.1	33.8305	0.0807599	0.652231	0.123821	0.901457	0.97244	AC007342.4	lincRNA	NA
ENSG00000270116.1	75.5451	-0.0293667	0.237557	-0.12362	0.901617	0.972563	AP001429.1	sense_intronic	NA
ENSG00000254701.3	5.78634	0.107309	0.868858	0.123506	0.901706	0.972611	AC138866.2	unprocessed_pseudogene	NA
ENSG00000185940.10	24.8877	0.106693	0.864969	0.123349	0.901831	0.972661	KRTAP5-5	protein_coding	439915	keratin associated protein 5-5
ENSG00000138442.9	744.703	-0.0365071	0.296002	-0.123334	0.901843	0.972661	WDR12	protein_coding	55759	WD repeat domain 12
ENSG00000150768.15	1010.22	-0.0304389	0.246958	-0.123255	0.901905	0.972679	DLAT	protein_coding	1737	dihydrolipoamide S-acetyltransferase
ENSG00000171649.11	12.8183	0.16124	1.31096	0.122994	0.902112	0.972733	ZIK1	protein_coding	284307	zinc finger protein interacting with K protein 1
ENSG00000148362.10	217.328	-0.0362508	0.294738	-0.122993	0.902112	0.972733	PAXX	protein_coding	286257	PAXX non-homologous end joining factor
ENSG00000149262.16	573.633	-0.0141971	0.115532	-0.122885	0.902198	0.972733	INTS4	protein_coding	92105	integrator complex subunit 4
ENSG00000252759.1	42.6646	0.0633323	0.515481	0.122861	0.902217	0.972733	RF00019	misc_RNA	NA
ENSG00000111252.10	1155.28	-0.0455183	0.370739	-0.122777	0.902283	0.972733	SH2B3	protein_coding	10019	SH2B adaptor protein 3
ENSG00000117477.12	10.9945	0.0818391	0.667072	0.122684	0.902357	0.972733	CCDC181	protein_coding	57821	coiled-coil domain containing 181
ENSG00000123552.17	489.069	-0.0237604	0.193857	-0.122567	0.90245	0.972733	USP45	protein_coding	85015	ubiquitin specific peptidase 45
ENSG00000131351.14	186.404	-0.0342722	0.279675	-0.122543	0.902469	0.972733	HAUS8	protein_coding	93323	HAUS augmin like complex subunit 8
ENSG00000140463.13	331.9	0.0205414	0.167632	0.122539	0.902472	0.972733	BBS4	protein_coding	585	Bardet-Biedl syndrome 4
ENSG00000172766.18	419.892	0.0123618	0.10106	0.122322	0.902644	0.972733	NAA16	protein_coding	79612	N-alpha-acetyltransferase 16, NatA auxiliary subunit
ENSG00000023909.9	513.45	0.0493622	0.403668	0.122284	0.902674	0.972733	GCLM	protein_coding	2730	glutamate-cysteine ligase modifier subunit
ENSG00000169884.13	10.329	-0.074792	0.611642	-0.122281	0.902677	0.972733	WNT10B	protein_coding	7480	Wnt family member 10B
ENSG00000266235.1	43.7413	0.0425484	0.34807	0.122241	0.902708	0.972733	MIR3176	miRNA	100423037	microRNA 3176
ENSG00000229794.2	13.1025	0.0575676	0.470959	0.122235	0.902713	0.972733	MTCYBP32	processed_pseudogene	NA
ENSG00000183615.5	17.262	0.0689672	0.564284	0.122221	0.902724	0.972733	FAM167B	protein_coding	84734	family with sequence similarity 167 member B
ENSG00000207175.1	5.64158	0.0654442	0.535459	0.122221	0.902724	0.972733	RNU1-67P	snRNA	NA
ENSG00000235834.1	40.6442	-0.0527313	0.431632	-0.122167	0.902766	0.972733	Z93022.1	sense_intronic	101928389	uncharacterized LOC101928389
ENSG00000233579.1	6.06147	0.116443	0.95384	0.122078	0.902837	0.972733	KRT8P15	processed_pseudogene	NA
ENSG00000003400.14	1878.76	0.0244768	0.200522	0.122065	0.902847	0.972733	CASP10	protein_coding	843	caspase 10
ENSG00000215012.8	1364.48	-0.0222226	0.18208	-0.122049	0.902861	0.972733	RTL10	protein_coding	79680	retrotransposon Gag like 10
ENSG00000278075.1	20.0117	0.0498309	0.409033	0.121826	0.903037	0.972736	AC114341.1	lincRNA	NA
ENSG00000214756.7	78.3951	0.0481327	0.395313	0.121759	0.90309	0.972736	CSKMT	protein_coding	751071	citrate synthase lysine methyltransferase
ENSG00000256588.1	14.4074	0.0566559	0.465422	0.12173	0.903113	0.972736	AC027544.2	sense_intronic	NA
ENSG00000176597.11	3439.96	0.046762	0.384237	0.121701	0.903136	0.972736	B3GNT5	protein_coding	84002	UDP-GlcNAc:betaGal beta-1,3-N-acetylglucosaminyltransferase 5
ENSG00000243782.3	6.09155	-0.173793	1.42811	-0.121694	0.903141	0.972736	RN7SL78P	misc_RNA	NA
ENSG00000225518.2	9.00767	0.0673081	0.55317	0.121677	0.903155	0.972736	LINC01703	lincRNA	NA
ENSG00000229014.3	7.54246	-0.1125	0.92483	-0.121644	0.903181	0.972736	RPL30P13	processed_pseudogene	NA
ENSG00000127507.17	10.3217	-0.119024	0.980682	-0.121368	0.903399	0.972831	ADGRE2	protein_coding	30817	adhesion G protein-coupled receptor E2
ENSG00000069535.13	2101.43	-0.0389526	0.321234	-0.121259	0.903486	0.972831	MAOB	protein_coding	4129	monoamine oxidase B
ENSG00000197894.10	2868.88	0.030015	0.247568	0.121239	0.903501	0.972831	ADH5	protein_coding	128	alcohol dehydrogenase 5 (class III), chi polypeptide
ENSG00000207708.1	17.4252	0.0439147	0.362323	0.121203	0.90353	0.972831	MIR141	miRNA	406933	microRNA 141
ENSG00000163694.14	8160.33	-0.0237597	0.196049	-0.121193	0.903538	0.972831	RBM47	protein_coding	54502	RNA binding motif protein 47
ENSG00000235313.1	26.4845	-0.0458771	0.378556	-0.12119	0.903541	0.972831	HM13-IT1	sense_intronic	NA
ENSG00000240668.1	131.414	-0.157414	1.30243	-0.120862	0.9038	0.972941	KRT8P36	processed_pseudogene	NA
ENSG00000225138.7	1289.46	-0.0464432	0.38431	-0.120848	0.903811	0.972941	SLC9A3-AS1	processed_transcript	NA
ENSG00000261386.2	7.86333	0.0974878	0.806713	0.120846	0.903813	0.972941	AC027682.4	lincRNA	NA
ENSG00000168872.16	250.264	-0.0321375	0.265966	-0.120833	0.903823	0.972941	DDX19A	protein_coding	55308	DEAD-box helicase 19A
ENSG00000042317.16	279.879	0.0263344	0.218091	0.120749	0.90389	0.972963	SPATA7	protein_coding	55812	spermatogenesis associated 7
ENSG00000228057.1	6.71291	-0.0650568	0.539343	-0.120622	0.90399	0.973013	SEC63P1	processed_pseudogene	NA
ENSG00000120690.15	3257.88	0.0142367	0.118093	0.120555	0.904044	0.973013	ELF1	protein_coding	1997	E74 like ETS transcription factor 1
ENSG00000227946.1	50.8191	0.0377692	0.313388	0.120519	0.904072	0.973013	AC007383.2	lincRNA	NA
ENSG00000258102.3	18.1786	0.0540361	0.448771	0.120409	0.904159	0.973054	MAP1LC3B2	protein_coding	643246	microtubule associated protein 1 light chain 3 beta 2
ENSG00000227155.7	10.5019	0.081284	0.675359	0.120357	0.9042	0.973054	AL161725.1	antisense	NA
ENSG00000112977.15	3278.05	0.0247191	0.205641	0.120206	0.90432	0.973103	DAP	protein_coding	1611	death associated protein
ENSG00000153714.5	688.585	-0.0337376	0.280715	-0.120185	0.904337	0.973103	LURAP1L	protein_coding	286343	leucine rich adaptor protein 1 like
ENSG00000109184.14	1396.89	0.0228729	0.190833	0.119858	0.904596	0.973253	DCUN1D4	protein_coding	23142	defective in cullin neddylation 1 domain containing 4
ENSG00000115107.19	531.591	-0.07473	0.623582	-0.11984	0.90461	0.973253	STEAP3	protein_coding	55240	STEAP3 metalloreductase
ENSG00000168827.14	1115.82	0.0400228	0.334245	0.119741	0.904688	0.973253	GFM1	protein_coding	85476	G elongation factor mitochondrial 1
ENSG00000143195.12	177.024	0.114613	0.958052	0.119631	0.904775	0.973253	ILDR2	protein_coding	387597	immunoglobulin like domain containing receptor 2
ENSG00000154781.15	712.313	0.0166236	0.138977	0.119614	0.904789	0.973253	CCDC174	protein_coding	51244	coiled-coil domain containing 174
ENSG00000250616.2	11.9421	-0.0585742	0.490096	-0.119516	0.904867	0.973253	AC012645.1	antisense	NA
ENSG00000249685.1	5.12188	0.111155	0.930224	0.119493	0.904885	0.973253	AC079921.2	lincRNA	NA
ENSG00000214279.13	133.163	0.0498297	0.417143	0.119455	0.904915	0.973253	SCART1	protein_coding	NA
ENSG00000180279.6	7.1511	-0.10443	0.874372	-0.119435	0.904931	0.973253	LINC01869	lincRNA	284365	long intergenic non-protein coding RNA 1869
ENSG00000252361.1	12.809	-0.0493011	0.413324	-0.11928	0.905054	0.973253	RNU6-118P	snRNA	NA
ENSG00000207460.1	40.8314	0.067269	0.563992	0.119273	0.905059	0.973253	SNORD116-19	snoRNA	NA
ENSG00000037965.5	12.5574	-0.161393	1.35317	-0.119271	0.905061	0.973253	HOXC8	protein_coding	3224	homeobox C8
ENSG00000125454.11	124.936	0.0367145	0.307966	0.119216	0.905104	0.973253	SLC25A19	protein_coding	60386	solute carrier family 25 member 19
ENSG00000101365.20	988.655	-0.0192635	0.16161	-0.119197	0.905119	0.973253	IDH3B	protein_coding	3420	isocitrate dehydrogenase (NAD(+)) 3 non-catalytic subunit beta
ENSG00000149548.14	104.905	0.0616301	0.517242	0.119151	0.905155	0.973253	CCDC15	protein_coding	80071	coiled-coil domain containing 15
ENSG00000218227.3	9.59598	0.0582202	0.489198	0.119011	0.905266	0.973323	AC136632.1	processed_pseudogene	NA
ENSG00000177189.13	4285.22	0.0196137	0.165253	0.118689	0.905522	0.973505	RPS6KA3	protein_coding	6197	ribosomal protein S6 kinase A3
ENSG00000275485.1	10.6894	0.0569214	0.479727	0.118654	0.90555	0.973505	AL512652.1	sense_intronic	NA
ENSG00000138190.16	711.826	0.0277709	0.234255	0.11855	0.905632	0.973505	EXOC6	protein_coding	54536	exocyst complex component 6
ENSG00000152348.15	271.871	-0.0193248	0.163061	-0.118513	0.905661	0.973505	ATG10	protein_coding	83734	autophagy related 10
ENSG00000272515.1	6.45696	-0.273052	2.30449	-0.118487	0.905682	0.973505	AL355578.1	lincRNA	NA
ENSG00000185909.14	162.12	0.029133	0.245943	0.118454	0.905708	0.973505	KLHDC8B	protein_coding	200942	kelch domain containing 8B
ENSG00000283031.1	10.1809	-0.0573923	0.484957	-0.118345	0.905794	0.97355	AC009242.1	lincRNA	NA
ENSG00000111837.11	16.0551	0.0666016	0.563183	0.118259	0.905862	0.973574	MAK	protein_coding	4117	male germ cell associated kinase
ENSG00000197408.9	196.131	-0.0859886	0.72802	-0.118113	0.905978	0.973645	CYP2B6	protein_coding	1555	cytochrome P450 family 2 subfamily B member 6
ENSG00000281468.1	8.48829	0.0658907	0.558106	0.118061	0.906019	0.973645	AC006504.8	sense_intronic	NA
ENSG00000182568.16	1280.35	0.0383211	0.324838	0.11797	0.906092	0.973674	SATB1	protein_coding	6304	SATB homeobox 1
ENSG00000070526.14	1368.69	-0.0439212	0.372661	-0.117858	0.90618	0.973712	ST6GALNAC1	protein_coding	55808	ST6 N-acetylgalactosaminide alpha-2,6-sialyltransferase 1
ENSG00000248323.6	69.8017	0.0932275	0.791332	0.117811	0.906218	0.973712	LUCAT1	antisense	NA
ENSG00000166508.17	1111.82	0.0464162	0.394218	0.117743	0.906272	0.973722	MCM7	protein_coding	4176	minichromosome maintenance complex component 7
ENSG00000181350.11	2725.04	-0.0437698	0.372734	-0.117429	0.90652	0.97394	LRRC75A	protein_coding	388341	leucine rich repeat containing 75A
ENSG00000131480.8	101.512	-0.054182	0.462306	-0.117199	0.906702	0.974052	AOC2	protein_coding	314	amine oxidase copper containing 2
ENSG00000261360.1	27.7757	-0.0439392	0.374963	-0.117183	0.906715	0.974052	AC010491.1	antisense	NA
ENSG00000142178.8	17.8088	0.0913037	0.77964	0.11711	0.906773	0.974066	SIK1	protein_coding	150094	salt inducible kinase 1
ENSG00000038219.12	4472.74	0.0169122	0.144528	0.117017	0.906847	0.974096	BOD1L1	protein_coding	259282	biorientation of chromosomes in cell division 1 like 1
ENSG00000198723.10	37.1386	0.0378718	0.324168	0.116827	0.906997	0.974172	TEX45	protein_coding	374877	testis expressed 45
ENSG00000260942.1	139.444	-0.0188449	0.161364	-0.116785	0.90703	0.974172	CAPN10-DT	antisense	NA
ENSG00000005469.11	573.089	-0.0433619	0.371701	-0.116658	0.907131	0.974172	CROT	protein_coding	54677	carnitine O-octanoyltransferase
ENSG00000198805.11	1296.41	-0.0280027	0.240063	-0.116648	0.907139	0.974172	PNP	protein_coding	4860	purine nucleoside phosphorylase
ENSG00000160799.11	685.748	0.0145556	0.124943	0.116498	0.907258	0.974172	CCDC12	protein_coding	151903	coiled-coil domain containing 12
ENSG00000269609.5	320.708	-0.0248853	0.213651	-0.116476	0.907275	0.974172	RPARP-AS1	processed_transcript	100505761	RPARP antisense RNA 1
ENSG00000265802.2	13.206	0.0529902	0.45544	0.11635	0.907376	0.974172	RN7SL49P	misc_RNA	NA
ENSG00000137100.15	575.765	0.0129117	0.110979	0.116343	0.90738	0.974172	DCTN3	protein_coding	11258	dynactin subunit 3
ENSG00000267549.5	16.9271	-0.0446521	0.384141	-0.116239	0.907463	0.974172	AC006116.8	antisense	NA
ENSG00000233157.1	6.73783	0.0791686	0.681322	0.116199	0.907495	0.974172	Z97055.1	processed_pseudogene	NA
ENSG00000176731.11	562.79	-0.0166785	0.143554	-0.116183	0.907508	0.974172	C8orf59	protein_coding	401466	ribosomal biogenesis factor
ENSG00000153487.12	545.105	-0.0245557	0.211366	-0.116176	0.907513	0.974172	ING1	protein_coding	3621	inhibitor of growth family member 1
ENSG00000186832.8	11.2167	0.0905755	0.780342	0.116072	0.907596	0.974172	KRT16	protein_coding	3868	keratin 16
ENSG00000259719.5	13.7204	0.0529161	0.455922	0.116064	0.907602	0.974172	LINC02284	lincRNA	NA
ENSG00000261799.1	240.831	-0.0233386	0.201143	-0.11603	0.907629	0.974172	AC007406.5	sense_overlapping	NA
ENSG00000282826.1	300.678	-0.11332	0.976831	-0.116008	0.907646	0.974172	FRG1CP	unprocessed_pseudogene	100289097	FSHD region gene 1 family member C, pseudogene
ENSG00000094916.15	3715.14	-0.0232487	0.20053	-0.115936	0.907703	0.974172	CBX5	protein_coding	23468	chromobox 5
ENSG00000267179.1	9.52054	-0.0718526	0.619968	-0.115897	0.907734	0.974172	AC008770.2	protein_coding	NA
ENSG00000270039.1	12.195	-0.0431834	0.373566	-0.115598	0.907971	0.974371	AC025165.5	lincRNA	NA
ENSG00000179195.15	4723.21	0.0176263	0.152544	0.11555	0.90801	0.974371	ZNF664	protein_coding	144348	zinc finger protein 664
ENSG00000188089.13	6.57686	-0.0749419	0.650076	-0.115282	0.908222	0.974432	PLA2G4E	protein_coding	123745	phospholipase A2 group IVE
ENSG00000232907.7	8.69747	-0.0731155	0.634312	-0.115268	0.908233	0.974432	DLGAP4-AS1	antisense	101926987	DLGAP4 antisense RNA 1
ENSG00000241359.1	23.8599	0.0715558	0.620833	0.115258	0.908241	0.974432	SYNPR-AS1	antisense	100874016	SYNPR antisense RNA 1
ENSG00000130720.12	39.8253	-0.0664821	0.576857	-0.115249	0.908248	0.974432	FIBCD1	protein_coding	84929	fibrinogen C domain containing 1
ENSG00000153044.9	71.2054	0.0477667	0.415161	0.115056	0.908401	0.974523	CENPH	protein_coding	64946	centromere protein H
ENSG00000023608.4	118.2	-0.0400838	0.348883	-0.114892	0.908531	0.974523	SNAPC1	protein_coding	6617	small nuclear RNA activating complex polypeptide 1
ENSG00000223685.5	21.0469	0.0897285	0.780998	0.11489	0.908533	0.974523	LINC00571	lincRNA	100874188	long intergenic non-protein coding RNA 571
ENSG00000199471.1	7.324	0.0556336	0.484378	0.114856	0.908559	0.974523	RF00019	misc_RNA	NA
ENSG00000169255.14	105.879	-0.0662802	0.577553	-0.11476	0.908635	0.974523	B3GALNT1	protein_coding	8706	beta-1,3-N-acetylgalactosaminyltransferase 1 (globoside blood group)
ENSG00000182584.4	73.9476	-0.0344259	0.300115	-0.114709	0.908676	0.974523	ACTL10	protein_coding	NA
ENSG00000253552.7	72.3356	-0.0386488	0.337033	-0.114674	0.908704	0.974523	HOXA-AS2	antisense	NA
ENSG00000076513.16	1871.93	-0.0305306	0.266309	-0.114643	0.908728	0.974523	ANKRD13A	protein_coding	88455	ankyrin repeat domain 13A
ENSG00000116678.19	363.149	0.0657315	0.573442	0.114626	0.908741	0.974523	LEPR	protein_coding	3953	leptin receptor
ENSG00000261351.2	31.2402	0.0425149	0.371707	0.114377	0.908939	0.974644	AC116913.1	antisense	NA
ENSG00000185522.8	399.785	-0.0380464	0.332661	-0.11437	0.908944	0.974644	LMNTD2	protein_coding	256329	lamin tail domain containing 2
ENSG00000002549.12	1078.59	-0.0227778	0.199348	-0.114262	0.90903	0.974687	LAP3	protein_coding	51056	leucine aminopeptidase 3
ENSG00000245680.9	558.904	0.0284771	0.249713	0.114039	0.909207	0.974774	ZNF585B	protein_coding	92285	zinc finger protein 585B
ENSG00000152700.13	3942.62	0.0221864	0.194617	0.114	0.909238	0.974774	SAR1B	protein_coding	51128	secretion associated Ras related GTPase 1B
ENSG00000272913.1	123.65	0.0376861	0.330614	0.113988	0.909247	0.974774	AC009237.14	lincRNA	NA
ENSG00000178222.12	18.834	-0.18992	1.66846	-0.11383	0.909372	0.974859	RNF212	protein_coding	285498	ring finger protein 212
ENSG00000105131.7	23.3847	0.0807863	0.71057	0.113692	0.909482	0.974928	EPHX3	protein_coding	79852	epoxide hydrolase 3
ENSG00000101888.11	165.532	0.0239553	0.210814	0.113632	0.909529	0.974929	NXT2	protein_coding	55916	nuclear transport factor 2 like export factor 2
ENSG00000137210.13	512.713	0.0161179	0.141912	0.113577	0.909573	0.974929	TMEM14B	protein_coding	81853	transmembrane protein 14B
ENSG00000176248.8	1095.38	0.0142879	0.125926	0.113463	0.909664	0.97496	ANAPC2	protein_coding	29882	anaphase promoting complex subunit 2
ENSG00000138767.13	1981.35	-0.032102	0.283025	-0.113425	0.909694	0.97496	CNOT6L	protein_coding	246175	CCR4-NOT transcription complex subunit 6 like
ENSG00000258315.5	15.7868	-0.0477008	0.421577	-0.113148	0.909913	0.975104	C17orf49	protein_coding	124944	chromosome 17 open reading frame 49
ENSG00000243538.1	19.7691	0.0434562	0.384272	0.113087	0.909961	0.975104	RPS26P28	processed_pseudogene	NA
ENSG00000224631.4	51.179	0.0430904	0.381047	0.113084	0.909964	0.975104	RPS27AP16	transcribed_processed_pseudogene	NA
ENSG00000067601.7	70.7299	-0.0261327	0.231549	-0.11286	0.910141	0.975245	PMS2P4	transcribed_unprocessed_pseudogene	5382	PMS1 homolog 2, mismatch repair system component pseudogene 4
ENSG00000169223.14	4954.54	0.0194987	0.17297	0.112729	0.910246	0.975283	LMAN2	protein_coding	10960	lectin, mannose binding 2
ENSG00000259049.1	25.1446	-0.0331544	0.294177	-0.112702	0.910267	0.975283	AL139317.3	antisense	NA
ENSG00000248521.1	34.3639	-0.0312365	0.277642	-0.112507	0.910422	0.97533	AC092612.1	processed_pseudogene	NA
ENSG00000197576.13	24.8332	0.0380964	0.338688	0.112482	0.910441	0.97533	HOXA4	protein_coding	3201	homeobox A4
ENSG00000276494.1	17.6596	0.0585457	0.520591	0.11246	0.910459	0.97533	RF01948	misc_RNA	NA
ENSG00000200534.1	14.8508	-0.0491182	0.437432	-0.112288	0.910595	0.97533	SNORA33	snoRNA	594839	small nucleolar RNA, H/ACA box 33
ENSG00000092330.16	691.947	-0.0116013	0.103364	-0.112237	0.910635	0.97533	TINF2	protein_coding	26277	TERF1 interacting nuclear factor 2
ENSG00000090924.14	1068.19	-0.0320051	0.285221	-0.112212	0.910656	0.97533	PLEKHG2	protein_coding	64857	pleckstrin homology and RhoGEF domain containing G2
ENSG00000113583.7	1431.17	-0.0195981	0.174741	-0.112155	0.9107	0.97533	C5orf15	protein_coding	56951	chromosome 5 open reading frame 15
ENSG00000237499.6	5.5544	0.105188	0.938029	0.112137	0.910715	0.97533	AL357060.1	antisense	100130476	wound and keratinocyte migration associated lncRNA 2
ENSG00000204536.13	460.534	0.0285154	0.254304	0.112131	0.91072	0.97533	CCHCR1	protein_coding	54535	coiled-coil alpha-helical rod protein 1
ENSG00000114395.10	166.966	-0.0222129	0.198387	-0.111968	0.910849	0.97542	CYB561D2	protein_coding	11068	cytochrome b561 family member D2
ENSG00000148300.11	605.368	-0.0197622	0.176681	-0.111853	0.91094	0.975468	REXO4	protein_coding	57109	REX4 homolog, 3'-5' exonuclease
ENSG00000261096.1	60.9642	-0.0285675	0.255532	-0.111796	0.910985	0.975468	AC073476.3	sense_overlapping	NA
ENSG00000112624.12	1014.3	-0.0116835	0.104635	-0.111659	0.911093	0.97551	BICRAL	protein_coding	23506	BRD4 interacting chromatin remodeling complex associated protein like
ENSG00000174851.15	1039.6	-0.0229794	0.205871	-0.11162	0.911125	0.97551	YIF1A	protein_coding	10897	Yip1 interacting factor homolog A, membrane trafficking protein
ENSG00000263707.1	10.1644	0.0691149	0.619781	0.111515	0.911208	0.97551	AC005277.1	antisense	NA
ENSG00000214331.8	340.086	0.0193366	0.173458	0.111477	0.911238	0.97551	AC009053.1	transcribed_unprocessed_pseudogene	NA
ENSG00000252391.1	16.4916	-0.0388427	0.348673	-0.111401	0.911298	0.97551	RNU6-638P	snRNA	NA
ENSG00000268182.5	12.099	0.0603117	0.542635	0.111146	0.9115	0.97551	SMIM17	protein_coding	147670	small integral membrane protein 17
ENSG00000166181.12	3090.72	0.016394	0.147523	0.111128	0.911515	0.97551	API5	protein_coding	8539	apoptosis inhibitor 5
ENSG00000140750.16	2848.62	-0.0267891	0.241199	-0.111067	0.911564	0.97551	ARHGAP17	protein_coding	55114	Rho GTPase activating protein 17
ENSG00000204590.12	1192.82	-0.0130526	0.117525	-0.111063	0.911566	0.97551	GNL1	protein_coding	2794	G protein nucleolar 1 (putative)
ENSG00000176293.19	25.8169	-0.10413	0.937799	-0.111037	0.911587	0.97551	ZNF135	protein_coding	7694	zinc finger protein 135
ENSG00000255302.4	1352.02	-0.027563	0.248265	-0.111022	0.911599	0.97551	EID1	protein_coding	23741	EP300 interacting inhibitor of differentiation 1
ENSG00000279859.2	5.09282	-0.0742846	0.669112	-0.11102	0.911601	0.97551	AC093323.2	TEC	NA
ENSG00000107560.11	539.859	-0.0353718	0.31869	-0.110991	0.911623	0.97551	RAB11FIP2	protein_coding	22841	RAB11 family interacting protein 2
ENSG00000135317.12	1952.87	-0.00900453	0.0811616	-0.110946	0.911659	0.97551	SNX14	protein_coding	57231	sorting nexin 14
ENSG00000240729.1	27.0698	0.0408554	0.369172	0.110668	0.91188	0.97565	AC146507.2	processed_pseudogene	NA
ENSG00000261542.1	50.0273	0.021922	0.198305	0.110547	0.911976	0.97565	AC011978.2	lincRNA	NA
ENSG00000089916.17	3151.62	0.0112703	0.102048	0.110441	0.91206	0.97565	GPATCH2L	protein_coding	55668	G-patch domain containing 2 like
ENSG00000196150.13	443.898	-0.0234427	0.212422	-0.110359	0.912125	0.97565	ZNF250	protein_coding	58500	zinc finger protein 250
ENSG00000170145.4	1801.87	-0.0187015	0.169494	-0.110338	0.912142	0.97565	SIK2	protein_coding	23235	salt inducible kinase 2
ENSG00000089351.14	377.189	-0.0543905	0.493026	-0.11032	0.912156	0.97565	GRAMD1A	protein_coding	57655	GRAM domain containing 1A
ENSG00000106868.16	816.899	0.0233388	0.21167	0.11026	0.912203	0.97565	SUSD1	protein_coding	64420	sushi domain containing 1
ENSG00000270948.1	5.27301	0.130659	1.18541	0.110222	0.912233	0.97565	MTDHP1	processed_pseudogene	NA
ENSG00000229932.3	18.9128	0.045151	0.410338	0.110034	0.912383	0.97565	YWHAZP3	processed_pseudogene	NA
ENSG00000276916.1	37.2868	0.0382921	0.348038	0.110023	0.912391	0.97565	AL442125.2	sense_intronic	NA
ENSG00000246627.6	5.16369	-0.0752184	0.685097	-0.109792	0.912574	0.97565	CACNA1C-AS1	antisense	100652846	CACNA1C antisense RNA 1
ENSG00000228421.2	20.5206	0.0577541	0.526199	0.109757	0.912602	0.97565	AC005013.1	lincRNA	NA
ENSG00000080503.23	2890.5	-0.0211852	0.193093	-0.109715	0.912635	0.97565	SMARCA2	protein_coding	6595	SWI/SNF related, matrix associated, actin dependent regulator of chromatin, subfamily a, member 2
ENSG00000103423.13	1445.69	0.0178258	0.162772	0.109514	0.912795	0.97565	DNAJA3	protein_coding	9093	DnaJ heat shock protein family (Hsp40) member A3
ENSG00000117724.12	598.477	-0.0799816	0.730423	-0.1095	0.912806	0.97565	CENPF	protein_coding	1063	centromere protein F
ENSG00000133958.13	17.1655	0.0560824	0.512181	0.109497	0.912808	0.97565	UNC79	protein_coding	57578	unc-79 homolog, NALCN channel complex subunit
ENSG00000181027.10	279.13	0.0438205	0.400678	0.109366	0.912912	0.97565	FKRP	protein_coding	79147	fukutin related protein
ENSG00000105819.13	1045.69	-0.0132825	0.121461	-0.109356	0.91292	0.97565	PMPCB	protein_coding	9512	peptidase, mitochondrial processing subunit beta
ENSG00000091732.16	188.935	0.0255995	0.234116	0.109346	0.912928	0.97565	ZC3HC1	protein_coding	51530	zinc finger C3HC-type containing 1
ENSG00000143353.11	327.644	0.0324799	0.297124	0.109314	0.912953	0.97565	LYPLAL1	protein_coding	127018	lysophospholipase like 1
ENSG00000213759.9	5.03261	0.148586	1.35926	0.109314	0.912954	0.97565	UGT2B11	protein_coding	10720	UDP glucuronosyltransferase family 2 member B11
ENSG00000182791.4	31.335	-0.0418947	0.383261	-0.109311	0.912956	0.97565	CCDC87	protein_coding	55231	coiled-coil domain containing 87
ENSG00000071539.13	104.524	0.0801398	0.733151	0.109309	0.912958	0.97565	TRIP13	protein_coding	9319	thyroid hormone receptor interactor 13
ENSG00000224968.1	35.3338	0.1047	0.95785	0.109307	0.912959	0.97565	LINC01645	lincRNA	NA
ENSG00000136883.14	327.16	-0.0480681	0.439907	-0.109269	0.912989	0.97565	KIF12	protein_coding	113220	kinesin family member 12
ENSG00000081052.12	34.1738	-0.0989939	0.906417	-0.109215	0.913032	0.97565	COL4A4	protein_coding	1286	collagen type IV alpha 4 chain
ENSG00000114854.7	352.218	-0.040367	0.370138	-0.109059	0.913155	0.97565	TNNC1	protein_coding	7134	troponin C1, slow skeletal and cardiac type
ENSG00000010295.19	23.7685	-0.0433108	0.397219	-0.109035	0.913175	0.97565	IFFO1	protein_coding	25900	intermediate filament family orphan 1
ENSG00000267419.2	49.8763	0.0298311	0.27361	0.109028	0.91318	0.97565	AC011477.1	transcribed_unprocessed_pseudogene	NA
ENSG00000181722.16	2899.74	-0.0252818	0.231962	-0.108991	0.913209	0.97565	ZBTB20	protein_coding	26137	zinc finger and BTB domain containing 20
ENSG00000119392.14	975.37	-0.0205637	0.188723	-0.108962	0.913232	0.97565	GLE1	protein_coding	2733	GLE1 RNA export mediator
ENSG00000212360.1	11.6855	-0.045009	0.413511	-0.108846	0.913325	0.97565	RNU6-1177P	snRNA	NA
ENSG00000137691.12	43.4515	0.0561387	0.516112	0.108772	0.913383	0.97565	CFAP300	protein_coding	85016	cilia and flagella associated protein 300
ENSG00000235271.5	6.71269	-0.107083	0.985147	-0.108698	0.913442	0.97565	LINC01422	lincRNA	NA
ENSG00000215421.9	1107.46	0.0212102	0.195149	0.108687	0.913451	0.97565	ZNF407	protein_coding	55628	zinc finger protein 407
ENSG00000131773.13	147.403	0.0418551	0.385425	0.108595	0.913524	0.97565	KHDRBS3	protein_coding	10656	KH RNA binding domain containing, signal transduction associated 3
ENSG00000284648.1	45.236	0.0547065	0.503941	0.108557	0.913554	0.97565	AC097493.4	unprocessed_pseudogene	NA
ENSG00000110237.4	614.03	-0.0271344	0.249973	-0.10855	0.91356	0.97565	ARHGEF17	protein_coding	9828	Rho guanine nucleotide exchange factor 17
ENSG00000240356.6	56.6623	-0.0232734	0.214409	-0.108546	0.913562	0.97565	RPL23AP7	transcribed_processed_pseudogene	NA
ENSG00000169756.16	785.27	-0.0172915	0.159389	-0.108486	0.91361	0.975653	LIMS1	protein_coding	3987	LIM zinc finger domain containing 1
ENSG00000256116.1	20.27	-0.0611515	0.566161	-0.108011	0.913987	0.975997	AP001453.1	antisense	NA
ENSG00000263968.2	54.7123	-0.0196251	0.181931	-0.107871	0.914098	0.975997	RN7SL381P	misc_RNA	NA
ENSG00000132386.10	19.684	-0.0922083	0.854937	-0.107854	0.914112	0.975997	SERPINF1	protein_coding	5176	serpin family F member 1
ENSG00000275896.5	561.348	0.0926565	0.859664	0.107782	0.914168	0.975997	PRSS2	protein_coding	5645	serine protease 2
ENSG00000243951.1	6.19863	0.0584727	0.542523	0.107779	0.914171	0.975997	RN7SL308P	misc_RNA	NA
ENSG00000240032.1	87.8548	-0.0590017	0.547648	-0.107737	0.914205	0.975997	LNCSRLR	antisense	109729161	lncRNA sorafenib resistance in renal cell carcinoma associated
ENSG00000227695.5	43.1962	0.0292286	0.272333	0.107327	0.91453	0.976186	DNMBP-AS1	antisense	NA
ENSG00000178074.5	400.264	-0.0165889	0.154591	-0.107309	0.914544	0.976186	C2orf69	protein_coding	205327	chromosome 2 open reading frame 69
ENSG00000229388.1	5.42058	-0.0664799	0.619626	-0.10729	0.914559	0.976186	LINC01715	lincRNA	105378616	long intergenic non-protein coding RNA 1715
ENSG00000220867.1	42.2107	0.038901	0.362861	0.107207	0.914625	0.976186	HSPE1P26	processed_pseudogene	NA
ENSG00000078124.11	879.563	0.0195042	0.182113	0.107099	0.91471	0.976186	ACER3	protein_coding	55331	alkaline ceramidase 3
ENSG00000168813.16	986.463	-0.0101215	0.0946218	-0.106968	0.914814	0.976186	ZNF507	protein_coding	22847	zinc finger protein 507
ENSG00000181016.9	133.701	0.0231394	0.21634	0.106958	0.914822	0.976186	LSMEM1	protein_coding	286006	leucine rich single-pass membrane protein 1
ENSG00000243696.4	12.8116	-0.0641833	0.600277	-0.106923	0.91485	0.976186	AC006254.1	protein_coding	NA
ENSG00000259392.2	8.6639	-0.0604761	0.565658	-0.106913	0.914858	0.976186	AC090877.1	transcribed_processed_pseudogene	NA
ENSG00000008394.12	875.456	0.0339816	0.31791	0.106891	0.914876	0.976186	MGST1	protein_coding	4257	microsomal glutathione S-transferase 1
ENSG00000155008.13	925.136	0.0255326	0.239036	0.106815	0.914936	0.976186	APOOL	protein_coding	139322	apolipoprotein O like
ENSG00000114956.19	746.472	0.0105317	0.0986424	0.106766	0.914975	0.976186	DGUOK	protein_coding	1716	deoxyguanosine kinase
ENSG00000156273.15	2698.38	-0.0235468	0.220652	-0.106715	0.915015	0.976186	BACH1	protein_coding	571	BTB domain and CNC homolog 1
ENSG00000007255.10	287.623	0.0248363	0.232742	0.106711	0.915018	0.976186	TRAPPC6A	protein_coding	79090	trafficking protein particle complex 6A
ENSG00000117586.10	113.951	-0.0669195	0.627534	-0.106639	0.915075	0.976199	TNFSF4	protein_coding	7292	TNF superfamily member 4
ENSG00000263335.1	28.5902	-0.061706	0.578997	-0.106574	0.915127	0.976205	AF001548.2	antisense	NA
ENSG00000154723.12	1050.22	-0.0156562	0.147076	-0.106449	0.915226	0.976236	ATP5PF	protein_coding	522	ATP synthase peripheral stalk subunit F6
ENSG00000109452.12	2466.6	0.0146032	0.137219	0.106423	0.915247	0.976236	INPP4B	protein_coding	8821	inositol polyphosphate-4-phosphatase type II B
ENSG00000227036.7	4662.04	-0.0249656	0.234903	-0.10628	0.91536	0.976241	LINC00511	processed_transcript	400619	long intergenic non-protein coding RNA 511
ENSG00000264480.1	9.42412	-0.0535911	0.504352	-0.106257	0.915378	0.976241	MIR4714	miRNA	100616432	microRNA 4714
ENSG00000134569.9	3392.1	0.0959166	0.903261	0.106189	0.915432	0.976241	LRP4	protein_coding	4038	LDL receptor related protein 4
ENSG00000285793.1	7.50404	0.0674028	0.634752	0.106188	0.915434	0.976241	AC125232.2	processed_transcript	285074	ANAPC1 pseudogene 2
ENSG00000198133.8	689.262	-0.0247068	0.233167	-0.105962	0.915613	0.976257	TMEM229B	protein_coding	161145	transmembrane protein 229B
ENSG00000238072.1	5.41872	0.0737258	0.696521	0.105849	0.915702	0.976257	AC009244.1	processed_pseudogene	NA
ENSG00000264796.1	5.02772	-0.057519	0.543501	-0.105831	0.915717	0.976257	MIR5009	miRNA	100846993	microRNA 5009
ENSG00000239291.1	44.0535	-0.0219366	0.207334	-0.105803	0.915738	0.976257	AC002558.1	processed_pseudogene	NA
ENSG00000214289.2	5.43285	-0.0882419	0.834319	-0.105765	0.915769	0.976257	RPL39P5	transcribed_processed_pseudogene	NA
ENSG00000166780.10	156.812	-0.0420481	0.397601	-0.105755	0.915777	0.976257	C16orf45	protein_coding	89927	bMERB domain containing 1
ENSG00000127445.13	692.876	-0.0177837	0.168222	-0.105715	0.915808	0.976257	PIN1	protein_coding	5300	peptidylprolyl cis/trans isomerase, NIMA-interacting 1
ENSG00000172828.12	1328	0.0228729	0.216372	0.105711	0.915812	0.976257	CES3	protein_coding	23491	carboxylesterase 3
ENSG00000264017.2	5.86087	0.0790545	0.748246	0.105653	0.915858	0.976257	RN7SL336P	misc_RNA	NA
ENSG00000197619.13	235.893	-0.0321865	0.304968	-0.105541	0.915947	0.976283	ZNF615	protein_coding	284370	zinc finger protein 615
ENSG00000251537.4	40.3641	0.0448295	0.424963	0.10549	0.915987	0.976283	AC005324.3	protein_coding	NA
ENSG00000251661.3	6.12735	0.0877706	0.832334	0.105451	0.916018	0.976283	AC136475.1	antisense	NA
ENSG00000186973.10	13.8279	0.265386	2.52061	0.105286	0.916149	0.976332	FAM183A	protein_coding	440585	family with sequence similarity 183 member A
ENSG00000145216.15	486.888	-0.00770961	0.0732305	-0.105279	0.916155	0.976332	FIP1L1	protein_coding	81608	factor interacting with PAPOLA and CPSF1
ENSG00000177984.6	12.2974	-0.129412	1.23076	-0.105149	0.916258	0.976381	LCN15	protein_coding	389812	lipocalin 15
ENSG00000228140.1	23.5697	0.061062	0.581134	0.105074	0.916317	0.976381	AL031283.1	lincRNA	NA
ENSG00000004809.13	35.2166	0.107105	1.01994	0.105011	0.916367	0.976381	SLC22A16	protein_coding	85413	solute carrier family 22 member 16
ENSG00000261366.1	35.5134	0.0324949	0.309703	0.104923	0.916437	0.976381	MANEA-DT	antisense	101927288	MANEA divergent transcript
ENSG00000197183.14	4573.33	-0.0243055	0.232566	-0.10451	0.916765	0.976381	NOL4L	protein_coding	140688	nucleolar protein 4 like
ENSG00000174917.8	394.955	-0.0271553	0.259835	-0.10451	0.916765	0.976381	C19orf70	protein_coding	125988	mitochondrial contact site and cristae organizing system subunit 13
ENSG00000186017.14	155.45	-0.0257818	0.246987	-0.104385	0.916863	0.976381	ZNF566	protein_coding	84924	zinc finger protein 566
ENSG00000275880.1	30.6666	0.0328998	0.315341	0.104331	0.916907	0.976381	AL139385.1	antisense	NA
ENSG00000182150.15	1100.07	0.0160891	0.154295	0.104275	0.916951	0.976381	ERCC6L2	protein_coding	375748	ERCC excision repair 6 like 2
ENSG00000154016.13	17.0796	0.11496	1.10315	0.104211	0.917002	0.976381	GRAP	protein_coding	10750	GRB2 related adaptor protein
ENSG00000101493.10	1926.56	-0.0183824	0.176433	-0.104189	0.91702	0.976381	ZNF516	protein_coding	9658	zinc finger protein 516
ENSG00000144048.10	566.034	0.0105477	0.101254	0.104171	0.917034	0.976381	DUSP11	protein_coding	8446	dual specificity phosphatase 11
ENSG00000184967.6	273.196	0.0267405	0.256707	0.104167	0.917037	0.976381	NOC4L	protein_coding	79050	nucleolar complex associated 4 homolog
ENSG00000207820.1	6.506	-0.0566681	0.544088	-0.104152	0.917048	0.976381	MIR545	miRNA	664614	microRNA 545
ENSG00000163735.6	2410.78	0.285637	2.74499	0.104057	0.917124	0.976381	CXCL5	protein_coding	6374	C-X-C motif chemokine ligand 5
ENSG00000166949.15	8725.15	-0.0276717	0.266044	-0.104012	0.91716	0.976381	SMAD3	protein_coding	4088	SMAD family member 3
ENSG00000155980.11	25.103	-0.0437687	0.421009	-0.103962	0.9172	0.976381	KIF5A	protein_coding	3798	kinesin family member 5A
ENSG00000183161.5	404.917	0.0156629	0.150675	0.103952	0.917208	0.976381	FANCF	protein_coding	2188	FA complementation group F
ENSG00000137504.13	2087.98	0.0202554	0.194925	0.103914	0.917238	0.976381	CREBZF	protein_coding	58487	CREB/ATF bZIP transcription factor
ENSG00000247627.2	103.077	-0.0756845	0.728726	-0.103859	0.917282	0.976381	MTND4P12	processed_pseudogene	NA
ENSG00000270704.3	9.17827	-0.0801413	0.771729	-0.103846	0.917291	0.976381	AC124312.4	sense_intronic	NA	NA
ENSG00000124357.12	838.062	0.0201335	0.193941	0.103812	0.917318	0.976381	NAGK	protein_coding	55577	N-acetylglucosamine kinase
ENSG00000268628.2	1179.84	0.0587889	0.566329	0.103807	0.917323	0.976381	AL121761.1	lincRNA	NA
ENSG00000231177.4	88.8706	0.0178565	0.172074	0.103772	0.91735	0.976381	LINC00852	antisense	84657	long intergenic non-protein coding RNA 852
ENSG00000132259.12	10.295	0.0959856	0.925028	0.103765	0.917356	0.976381	CNGA4	protein_coding	1262	cyclic nucleotide gated channel subunit alpha 4
ENSG00000136010.13	45.6425	0.0748848	0.722162	0.103695	0.917411	0.976381	ALDH1L2	protein_coding	160428	aldehyde dehydrogenase 1 family member L2
ENSG00000268279.4	36.0413	-0.0304392	0.293607	-0.103673	0.917429	0.976381	AC090004.1	protein_coding	NA
ENSG00000206417.8	47.6216	-0.0446359	0.431083	-0.103544	0.917532	0.976443	H1FX-AS1	antisense	NA
ENSG00000198064.13	12.1131	0.0533574	0.516361	0.103333	0.917698	0.976549	NPIPB13	protein_coding	613037	nuclear pore complex interacting protein family, member B13
ENSG00000170631.14	248.192	-0.0188497	0.182471	-0.103303	0.917723	0.976549	ZNF16	protein_coding	7564	zinc finger protein 16
ENSG00000277218.1	14.7945	-0.051823	0.502034	-0.103226	0.917784	0.976561	AL139123.1	sense_intronic	NA
ENSG00000164611.12	128.097	0.0650941	0.631231	0.103122	0.917866	0.976561	PTTG1	protein_coding	9232	PTTG1 regulator of sister chromatid separation, securin
ENSG00000272341.1	69.1729	0.0393045	0.381318	0.103075	0.917903	0.976561	AL137003.2	lincRNA	NA
ENSG00000120645.11	26.311	-0.0714711	0.693495	-0.103059	0.917916	0.976561	IQSEC3	protein_coding	440073	IQ motif and Sec7 domain ArfGEF 3
ENSG00000162650.16	154.78	0.0195342	0.190027	0.102797	0.918124	0.976735	ATXN7L2	protein_coding	127002	ataxin 7 like 2
ENSG00000261071.1	13.231	0.0696036	0.678321	0.102612	0.918271	0.976843	AL441883.1	antisense	NA
ENSG00000054690.13	4239.48	-0.0225998	0.22047	-0.102507	0.918354	0.976861	PLEKHH1	protein_coding	57475	pleckstrin homology, MyTH4 and FERM domain containing H1
ENSG00000134253.9	246.644	-0.0172504	0.168338	-0.102475	0.91838	0.976861	TRIM45	protein_coding	80263	tripartite motif containing 45
ENSG00000121067.17	915.512	0.0132944	0.129829	0.102399	0.91844	0.976877	SPOP	protein_coding	8405	speckle type BTB/POZ protein
ENSG00000159208.15	65.452	0.0528769	0.517255	0.102226	0.918577	0.976962	CIART	protein_coding	148523	circadian associated repressor of transcription
ENSG00000196639.6	451.76	0.0438926	0.429544	0.102184	0.918611	0.976962	HRH1	protein_coding	3269	histamine receptor H1
ENSG00000174950.10	10.1763	0.0660434	0.647235	0.102039	0.918726	0.977036	CD164L2	protein_coding	388611	CD164 molecule like 2
ENSG00000182310.14	223.659	-0.0241193	0.236558	-0.101959	0.918789	0.977038	SPACA6	protein_coding	147650	sperm acrosome associated 6
ENSG00000132763.14	168.154	-0.0483032	0.474245	-0.101853	0.918873	0.977038	MMACHC	protein_coding	25974	metabolism of cobalamin associated C
ENSG00000231344.1	12.1011	-0.0415953	0.408496	-0.101826	0.918895	0.977038	AL020997.1	processed_pseudogene	NA
ENSG00000124160.11	801.284	-0.028583	0.280864	-0.101768	0.918941	0.977038	NCOA5	protein_coding	57727	nuclear receptor coactivator 5
ENSG00000167034.9	81.7296	-0.0420503	0.413271	-0.10175	0.918955	0.977038	NKX3-1	protein_coding	4824	NK3 homeobox 1
ENSG00000238018.2	15.8868	0.0843324	0.829352	0.101685	0.919007	0.977045	AC093110.1	antisense	NA
ENSG00000116132.11	11.6669	0.0845852	0.833103	0.10153	0.91913	0.977127	PRRX1	protein_coding	5396	paired related homeobox 1
ENSG00000248121.8	56.7793	0.0233001	0.229696	0.101439	0.919202	0.977142	SMURF2P1	transcribed_unprocessed_pseudogene	NA
ENSG00000257759.2	9.2442	0.0750937	0.741264	0.101305	0.919308	0.977142	AL357153.2	lincRNA	NA
ENSG00000163001.11	554.623	-0.0229901	0.226965	-0.101294	0.919317	0.977142	CFAP36	protein_coding	112942	cilia and flagella associated protein 36
ENSG00000102144.14	27567.2	-0.0389293	0.384759	-0.101178	0.919409	0.977142	PGK1	protein_coding	5230	phosphoglycerate kinase 1
ENSG00000206077.10	402.897	-0.0521374	0.515525	-0.101135	0.919444	0.977142	ZDHHC11B	protein_coding	653082	zinc finger DHHC-type containing 11B
ENSG00000267298.1	21.3537	-0.0336686	0.332927	-0.101129	0.919448	0.977142	AC006116.5	sense_intronic	NA
ENSG00000139194.7	8.04274	-0.0603491	0.596903	-0.101104	0.919468	0.977142	RBP5	protein_coding	83758	retinol binding protein 5
ENSG00000215712.10	511.439	-0.0126625	0.125319	-0.101041	0.919518	0.977142	TMEM242	protein_coding	729515	transmembrane protein 242
ENSG00000281195.1	327.882	0.0174936	0.173211	0.100996	0.919554	0.977142	AC007878.1	lincRNA	NA
ENSG00000182774.12	141.182	-0.0236107	0.234187	-0.10082	0.919694	0.977155	RPS17	protein_coding	6218	ribosomal protein S17
ENSG00000106397.11	2558.76	0.0165376	0.164138	0.100754	0.919746	0.977155	PLOD3	protein_coding	8985	procollagen-lysine,2-oxoglutarate 5-dioxygenase 3
ENSG00000204650.14	1154.99	-0.043612	0.432881	-0.100748	0.91975	0.977155	LINC02210	transcribed_unitary_pseudogene	147081	long intergenic non-protein coding RNA 2210
ENSG00000279145.2	79.1841	0.0268795	0.26692	0.100702	0.919787	0.977155	AC011912.1	lincRNA	NA
ENSG00000225259.4	5.07001	0.0678468	0.673956	0.100669	0.919813	0.977155	ST13P6	processed_pseudogene	NA
ENSG00000179456.10	1243.04	-0.016147	0.160553	-0.100571	0.919891	0.977155	ZBTB18	protein_coding	10472	zinc finger and BTB domain containing 18
ENSG00000134809.8	126.267	0.0340359	0.338496	0.100551	0.919907	0.977155	TIMM10	protein_coding	26519	translocase of inner mitochondrial membrane 10
ENSG00000102054.17	1498.88	-0.0131018	0.130336	-0.100523	0.919929	0.977155	RBBP7	protein_coding	5931	RB binding protein 7, chromatin remodeling factor
ENSG00000145362.17	8.8379	0.0574935	0.572485	0.100428	0.920005	0.977186	ANK2	protein_coding	287	ankyrin 2
ENSG00000217767.2	25.0311	-0.0316202	0.316087	-0.100037	0.920315	0.977453	NDUFAB1P1	processed_pseudogene	NA
ENSG00000248923.1	50.5974	0.0680974	0.681048	0.0999891	0.920353	0.977453	MTND5P11	processed_pseudogene	NA
ENSG00000279619.1	23.3485	-0.0853366	0.853879	-0.0999399	0.920392	0.977453	AC020907.5	TEC	NA
ENSG00000280169.1	5.16153	-0.0651323	0.652154	-0.0998726	0.920445	0.977461	AL136526.1	antisense	NA
ENSG00000221869.4	383.855	0.0239062	0.239665	0.0997484	0.920544	0.977493	CEBPD	protein_coding	1052	CCAAT enhancer binding protein delta
ENSG00000280184.2	37.9063	-0.0316447	0.317333	-0.0997208	0.920566	0.977493	AL023806.3	TEC	NA
ENSG00000151640.12	52.3011	0.162195	1.62768	0.0996482	0.920624	0.977506	DPYSL4	protein_coding	10570	dihydropyrimidinase like 4
ENSG00000197217.12	3004.9	0.0154756	0.155471	0.0995402	0.920709	0.977548	ENTPD4	protein_coding	9583	ectonucleoside triphosphate diphosphohydrolase 4
ENSG00000180801.13	306.685	-0.0327247	0.328994	-0.099469	0.920766	0.977555	ARSJ	protein_coding	79642	arylsulfatase family member J
ENSG00000134243.11	7329.02	0.0145181	0.146032	0.0994172	0.920807	0.977555	SORT1	protein_coding	6272	sortilin 1
ENSG00000226121.2	18.5083	0.0364294	0.366686	0.0993476	0.920862	0.977555	AHCTF1P1	processed_pseudogene	NA
ENSG00000133114.17	657.373	0.0159371	0.160805	0.0991081	0.921052	0.977555	GPALPP1	protein_coding	55425	GPALPP motifs containing 1
ENSG00000104356.10	282.367	0.0371449	0.374804	0.0991048	0.921055	0.977555	POP1	protein_coding	10940	POP1 homolog, ribonuclease P/MRP subunit
ENSG00000124486.12	13431.4	-0.0200534	0.202351	-0.0991021	0.921057	0.977555	USP9X	protein_coding	8239	ubiquitin specific peptidase 9 X-linked
ENSG00000106692.14	714.671	0.0189886	0.191694	0.0990568	0.921093	0.977555	FKTN	protein_coding	2218	fukutin
ENSG00000277147.5	52.5987	-0.0364806	0.368376	-0.0990309	0.921114	0.977555	LINC00869	transcribed_unprocessed_pseudogene	57234	long intergenic non-protein coding RNA 869
ENSG00000285540.1	5.34578	-0.0525462	0.53068	-0.0990166	0.921125	0.977555	AC022023.1	lincRNA	NA
ENSG00000210049.1	16.8065	-0.102481	1.03695	-0.0988287	0.921274	0.977665	MT-TF	Mt_tRNA	NA
ENSG00000188033.9	176.84	-0.0208093	0.210755	-0.0987369	0.921347	0.977667	ZNF490	protein_coding	57474	zinc finger protein 490
ENSG00000198689.11	740.834	0.0127629	0.129377	0.0986493	0.921417	0.977667	SLC9A6	protein_coding	10479	solute carrier family 9 member A6
ENSG00000251379.1	11.7018	-0.0981632	0.995751	-0.0985821	0.92147	0.977667	AC099550.1	antisense	NA
ENSG00000207256.1	5.4276	0.0992755	1.00768	0.0985193	0.92152	0.977667	RNU6-880P	snRNA	NA
ENSG00000208892.1	45.2649	0.056919	0.578088	0.0984608	0.921566	0.977667	SNORA49	snoRNA	677829	small nucleolar RNA, H/ACA box 49
ENSG00000243568.2	5.89359	-0.0598477	0.608217	-0.0983986	0.921616	0.977667	AC020779.1	processed_pseudogene	NA
ENSG00000196550.10	12.5581	0.0571242	0.580691	0.0983729	0.921636	0.977667	FAM72A	protein_coding	729533	family with sequence similarity 72 member A
ENSG00000197905.8	68.8321	0.0426485	0.433561	0.0983681	0.92164	0.977667	TEAD4	protein_coding	7004	TEA domain transcription factor 4
ENSG00000279347.1	5.28594	0.165482	1.68562	0.0981728	0.921795	0.977736	AC021945.1	TEC	NA
ENSG00000279063.1	6.62652	-0.056054	0.571023	-0.0981641	0.921802	0.977736	AC008735.5	TEC	NA
ENSG00000224106.1	6.04802	-0.119491	1.21788	-0.0981141	0.921842	0.977736	CYP4F25P	unprocessed_pseudogene	NA
ENSG00000224621.1	109.327	0.0324304	0.330766	0.0980462	0.921896	0.977745	AL451042.1	antisense	NA
ENSG00000109911.18	389.022	-0.019467	0.199093	-0.0977786	0.922108	0.977922	ELP4	protein_coding	26610	elongator acetyltransferase complex subunit 4
ENSG00000134222.16	101.748	0.0414403	0.424322	0.0976625	0.9222	0.977971	PSRC1	protein_coding	84722	proline and serine rich coiled-coil 1
ENSG00000183570.16	125.603	0.0439001	0.450083	0.0975377	0.922299	0.977987	PCBP3	protein_coding	54039	poly(rC) binding protein 3
ENSG00000154134.14	101.598	-0.0877879	0.900116	-0.0975296	0.922306	0.977987	ROBO3	protein_coding	64221	roundabout guidance receptor 3
ENSG00000230587.1	14.8318	-0.0799079	0.820639	-0.0973727	0.92243	0.97807	LINC02580	lincRNA	NA
ENSG00000166135.13	3617.86	0.0139372	0.143243	0.0972971	0.92249	0.978086	HIF1AN	protein_coding	55662	hypoxia inducible factor 1 subunit alpha inhibitor
ENSG00000139746.15	1679.57	-0.00910658	0.0937411	-0.097146	0.92261	0.978165	RBM26	protein_coding	64062	RNA binding motif protein 26
ENSG00000272275.1	5.7979	-0.0813633	0.838098	-0.0970809	0.922662	0.978171	AC092687.3	lincRNA	NA
ENSG00000164695.4	781.152	-0.0141885	0.14633	-0.0969627	0.922756	0.978222	CHMP4C	protein_coding	92421	charged multivesicular body protein 4C
ENSG00000146904.8	1496.75	0.0247932	0.255965	0.0968617	0.922836	0.978226	EPHA1	protein_coding	2041	EPH receptor A1
ENSG00000272810.1	7.10325	0.0690658	0.713408	0.0968111	0.922876	0.978226	U91328.3	lincRNA	NA
ENSG00000116857.16	1212.45	-0.0144564	0.149364	-0.0967863	0.922896	0.978226	TMEM9	protein_coding	252839	transmembrane protein 9
ENSG00000117676.13	5122.4	-0.0226975	0.235037	-0.0965701	0.923068	0.978235	RPS6KA1	protein_coding	6195	ribosomal protein S6 kinase A1
ENSG00000205181.5	311.733	-0.0436455	0.452019	-0.0965568	0.923078	0.978235	LINC00654	lincRNA	149837	long intergenic non-protein coding RNA 654
ENSG00000196693.14	670.68	-0.0245871	0.254796	-0.0964971	0.923126	0.978235	ZNF33B	protein_coding	7582	zinc finger protein 33B
ENSG00000228150.1	16.983	0.0397599	0.41271	0.0963384	0.923252	0.978235	AL357140.2	sense_intronic	NA
ENSG00000100629.16	91.1562	-0.0484405	0.503133	-0.0962777	0.9233	0.978235	CEP128	protein_coding	145508	centrosomal protein 128
ENSG00000269570.2	9.13094	-0.0682409	0.709414	-0.0961934	0.923367	0.978235	AP001350.1	antisense	NA
ENSG00000250603.1	5.44769	-0.0818727	0.852134	-0.0960796	0.923457	0.978235	AC068658.1	lincRNA	NA
ENSG00000270069.1	566.807	0.0274945	0.286302	0.0960334	0.923494	0.978235	MIR222HG	lincRNA	NA
ENSG00000181045.14	296.397	-0.0222968	0.232329	-0.0959709	0.923544	0.978235	SLC26A11	protein_coding	284129	solute carrier family 26 member 11
ENSG00000236609.3	5.16147	0.0753019	0.785537	0.0958604	0.923631	0.978235	ZNF853	protein_coding	54753	zinc finger protein 853
ENSG00000136485.14	5846.43	0.00824625	0.086075	0.095803	0.923677	0.978235	DCAF7	protein_coding	10238	DDB1 and CUL4 associated factor 7
ENSG00000156206.13	6.17177	-0.0697709	0.728631	-0.0957562	0.923714	0.978235	CFAP161	protein_coding	161502	cilia and flagella associated protein 161
ENSG00000277258.4	1182.59	0.0273249	0.285415	0.0957376	0.923729	0.978235	PCGF2	protein_coding	7703	polycomb group ring finger 2
ENSG00000205138.3	237.194	-0.014559	0.152106	-0.0957157	0.923746	0.978235	SDHAF1	protein_coding	644096	succinate dehydrogenase complex assembly factor 1
ENSG00000254859.1	87.0176	-0.0921693	0.964499	-0.0955618	0.923869	0.978235	AC067930.4	antisense	NA
ENSG00000089094.18	558.2	0.0145847	0.152628	0.0955573	0.923872	0.978235	KDM2B	protein_coding	84678	lysine demethylase 2B
ENSG00000157578.13	42.1614	0.0345785	0.361994	0.0955223	0.9239	0.978235	LCA5L	protein_coding	150082	lebercilin LCA5 like
ENSG00000252010.1	961.903	0.0238201	0.249459	0.0954871	0.923928	0.978235	SCARNA5	scaRNA	677775	small Cajal body-specific RNA 5
ENSG00000145284.11	1225.66	0.035002	0.366657	0.0954626	0.923947	0.978235	SCD5	protein_coding	79966	stearoyl-CoA desaturase 5
ENSG00000058673.16	33.7051	0.0238795	0.250158	0.0954576	0.923951	0.978235	ZC3H11A	protein_coding	9877	zinc finger CCCH-type containing 11A
ENSG00000158373.8	1897.96	-0.0155808	0.163261	-0.0954346	0.92397	0.978235	HIST1H2BD	protein_coding	3017	H2B clustered histone 5
ENSG00000123201.14	15.5484	0.249053	2.60978	0.0954304	0.923973	0.978235	GUCY1B2	transcribed_unitary_pseudogene	2974	guanylate cyclase 1 soluble subunit beta 2 (pseudogene)
ENSG00000259994.1	31.8361	-0.0422906	0.443358	-0.095387	0.924007	0.978235	AL353796.1	sense_overlapping	NA
ENSG00000205981.7	351.125	-0.0163635	0.171696	-0.0953051	0.924073	0.978235	DNAJC19	protein_coding	131118	DnaJ heat shock protein family (Hsp40) member C19
ENSG00000109674.3	38.9469	-0.063908	0.670657	-0.0952917	0.924083	0.978235	NEIL3	protein_coding	55247	nei like DNA glycosylase 3
ENSG00000004779.9	662.978	-0.0171033	0.179496	-0.0952851	0.924088	0.978235	NDUFAB1	protein_coding	4706	NADH:ubiquinone oxidoreductase subunit AB1
ENSG00000157216.15	1825.62	0.0177851	0.186874	0.0951719	0.924178	0.978249	SSBP3	protein_coding	23648	single stranded DNA binding protein 3
ENSG00000108387.14	5.35945	0.0466966	0.490748	0.0951539	0.924193	0.978249	SEPT4	protein_coding	5414	septin 4
ENSG00000062725.9	1422.52	0.014881	0.156556	0.0950525	0.924273	0.978286	APPBP2	protein_coding	10513	amyloid beta precursor protein binding protein 2
ENSG00000223787.2	14.935	-0.0411584	0.433739	-0.094892	0.924401	0.97833	AL354890.1	processed_pseudogene	NA
ENSG00000280331.1	6.59922	-0.0757144	0.797958	-0.0948852	0.924406	0.97833	AC061999.1	TEC	NA
ENSG00000141756.18	54.2229	0.060888	0.642892	0.0947095	0.924546	0.978355	FKBP10	protein_coding	60681	FKBP prolyl isomerase 10
ENSG00000224888.4	8.07683	0.0647189	0.683548	0.0946809	0.924568	0.978355	AC138028.2	antisense	NA
ENSG00000226632.1	11.4861	0.0617272	0.65216	0.0946504	0.924593	0.978355	UBE2V1P1	processed_pseudogene	NA
ENSG00000123106.10	601.636	-0.0175495	0.185591	-0.0945598	0.924664	0.978355	CCDC91	protein_coding	55297	coiled-coil domain containing 91
ENSG00000183431.11	1065.09	-0.0181684	0.192138	-0.0945588	0.924665	0.978355	SF3A3	protein_coding	10946	splicing factor 3a subunit 3
ENSG00000254093.8	74.4071	0.0353461	0.373987	0.0945114	0.924703	0.978355	PINX1	protein_coding	54984	PIN2 (TERF1) interacting telomerase inhibitor 1
ENSG00000113389.15	7.92642	-0.0761116	0.806771	-0.0943411	0.924838	0.978407	NPR3	protein_coding	4883	natriuretic peptide receptor 3
ENSG00000070814.19	766.805	-0.0298929	0.316879	-0.0943353	0.924843	0.978407	TCOF1	protein_coding	6949	treacle ribosome biogenesis factor 1
ENSG00000243845.3	11.0741	-0.0390921	0.415447	-0.0940963	0.925033	0.978417	RN7SL30P	misc_RNA	NA
ENSG00000264937.1	5.56777	-0.051945	0.552302	-0.0940519	0.925068	0.978417	AC100830.2	antisense	NA
ENSG00000142945.12	154.496	-0.0753745	0.801787	-0.0940081	0.925103	0.978417	KIF2C	protein_coding	11004	kinesin family member 2C
ENSG00000175886.10	9.43097	-0.0639712	0.68072	-0.0939758	0.925128	0.978417	RPL7AP66	processed_pseudogene	NA
ENSG00000215022.7	68.258	-0.0359791	0.383055	-0.0939269	0.925167	0.978417	AL008729.1	antisense	100130357	uncharacterized LOC100130357
ENSG00000145002.12	8.25966	0.0747548	0.796308	0.0938767	0.925207	0.978417	FAM86B2	protein_coding	653333	family with sequence similarity 86 member B2
ENSG00000147642.16	969.79	0.0342456	0.365105	0.0937967	0.925271	0.978417	SYBU	protein_coding	55638	syntabulin
ENSG00000242104.5	11.0655	-0.0519889	0.554314	-0.0937896	0.925276	0.978417	AC092978.1	transcribed_unitary_pseudogene	NA
ENSG00000073605.18	3403.15	0.0261513	0.278998	0.0937329	0.925321	0.978417	GSDMB	protein_coding	55876	gasdermin B
ENSG00000080822.16	640.844	0.0260866	0.278512	0.093664	0.925376	0.978417	CLDND1	protein_coding	56650	claudin domain containing 1
ENSG00000268230.5	5.09944	-0.0633169	0.676301	-0.0936223	0.925409	0.978417	AC012313.3	processed_transcript	NA
ENSG00000087086.14	30095.6	-0.0389982	0.417399	-0.0934315	0.925561	0.978417	FTL	protein_coding	2512	ferritin light chain
ENSG00000272734.1	75.9934	-0.0497847	0.533172	-0.0933745	0.925606	0.978417	ADIRF-AS1	processed_transcript	NA
ENSG00000175581.13	400.105	-0.0154153	0.165174	-0.0933277	0.925643	0.978417	MRPL48	protein_coding	51642	mitochondrial ribosomal protein L48
ENSG00000275022.1	13.4446	-0.0415076	0.444774	-0.093323	0.925647	0.978417	MIR6753	miRNA	102465451	microRNA 6753
ENSG00000250472.1	34.0256	-0.0510006	0.546518	-0.0933191	0.92565	0.978417	TRIM36-IT1	sense_intronic	NA
ENSG00000130540.13	28.8846	0.112723	1.20861	0.0932663	0.925692	0.978417	SULT4A1	protein_coding	25830	sulfotransferase family 4A member 1
ENSG00000257621.7	1154.95	-0.0173411	0.185993	-0.0932352	0.925717	0.978417	PSMA3-AS1	antisense	379025	PSMA3 antisense RNA 1
ENSG00000070950.9	367.36	0.019705	0.211353	0.0932325	0.925719	0.978417	RAD18	protein_coding	56852	RAD18 E3 ubiquitin protein ligase
ENSG00000259577.1	14.7231	-0.0593561	0.63742	-0.0931192	0.925809	0.978417	CERNA1	lincRNA	NA
ENSG00000132554.19	19.1807	-0.0702068	0.753951	-0.0931185	0.925809	0.978417	RGS22	protein_coding	26166	regulator of G protein signaling 22
ENSG00000163958.13	13.2927	0.0728091	0.783043	0.0929822	0.925918	0.978473	ZDHHC19	protein_coding	131540	zinc finger DHHC-type palmitoyltransferase 19
ENSG00000135392.16	688.5	0.0110998	0.119539	0.092855	0.926019	0.978473	DNAJC14	protein_coding	85406	DnaJ heat shock protein family (Hsp40) member C14
ENSG00000196754.10	61.9513	-0.0354859	0.382273	-0.0928286	0.92604	0.978473	S100A2	protein_coding	6273	S100 calcium binding protein A2
ENSG00000232454.2	19.7837	0.0303803	0.327634	0.0927264	0.926121	0.978473	AL138752.1	processed_pseudogene	NA
ENSG00000272572.1	7.96662	-0.0458252	0.494217	-0.0927228	0.926124	0.978473	AL138762.1	antisense	NA
ENSG00000262678.1	6.62628	-0.0679571	0.733019	-0.0927086	0.926135	0.978473	AC004771.5	antisense	NA
ENSG00000233452.6	10.8957	0.0409857	0.44302	0.0925144	0.926289	0.978588	STXBP5-AS1	antisense	NA
ENSG00000196312.13	1428.11	-0.0115853	0.125386	-0.0923964	0.926383	0.978618	MFSD14C	protein_coding	84278	major facilitator superfamily domain containing 14C
ENSG00000100528.11	1327.24	-0.0146774	0.158909	-0.0923637	0.926409	0.978618	CNIH1	protein_coding	10175	cornichon family AMPA receptor auxiliary protein 1
ENSG00000174456.13	189.196	0.0140716	0.152732	0.0921328	0.926593	0.978662	C12orf76	protein_coding	400073	chromosome 12 open reading frame 76
ENSG00000203801.8	22.3605	-0.0570485	0.619412	-0.0921011	0.926618	0.978662	LINC00222	lincRNA	387111	long intergenic non-protein coding RNA 222
ENSG00000273136.6	212.618	-0.0409185	0.444295	-0.0920976	0.926621	0.978662	NBPF26	protein_coding	101060684	NBPF member 26
ENSG00000221680.1	6.09261	0.0560213	0.60839	0.0920812	0.926634	0.978662	MIR1278	miRNA	100302163	microRNA 1278
ENSG00000182199.10	1064.24	0.0391997	0.426559	0.0918975	0.926779	0.978768	SHMT2	protein_coding	6472	serine hydroxymethyltransferase 2
ENSG00000077713.18	517.417	0.0230095	0.250705	0.0917794	0.926873	0.978783	SLC25A43	protein_coding	203427	solute carrier family 25 member 43
ENSG00000234975.6	34.0051	0.046539	0.507319	0.0917352	0.926908	0.978783	FTH1P2	processed_pseudogene	NA
ENSG00000215845.10	655.899	0.0192142	0.209703	0.0916258	0.926995	0.978783	TSTD1	protein_coding	100131187	thiosulfate sulfurtransferase like domain containing 1
ENSG00000009844.15	1678.41	0.00906913	0.0990689	0.0915436	0.927061	0.978783	VTA1	protein_coding	51534	vesicle trafficking 1
ENSG00000162961.13	485.609	0.0122166	0.133619	0.0914287	0.927152	0.978783	DPY30	protein_coding	84661	dpy-30 histone methyltransferase complex regulatory subunit
ENSG00000263826.1	18.2742	0.0476811	0.521534	0.0914248	0.927155	0.978783	AC112907.3	antisense	NA
ENSG00000185085.2	564.299	-0.0175116	0.191747	-0.0913266	0.927233	0.978783	INTS5	protein_coding	80789	integrator complex subunit 5
ENSG00000180884.9	272.617	-0.0127188	0.139292	-0.0913098	0.927246	0.978783	ZNF792	protein_coding	126375	zinc finger protein 792
ENSG00000066427.22	625.258	0.0137219	0.150398	0.0912372	0.927304	0.978783	ATXN3	protein_coding	4287	ataxin 3
ENSG00000230063.1	38.3759	-0.0350705	0.384457	-0.0912208	0.927317	0.978783	AL360091.2	sense_intronic	NA
ENSG00000143772.9	508.421	-0.0115263	0.126424	-0.0911724	0.927356	0.978783	ITPKB	protein_coding	3707	inositol-trisphosphate 3-kinase B
ENSG00000236489.1	17.6433	-0.0333497	0.365854	-0.0911558	0.927369	0.978783	AC133473.1	processed_pseudogene	NA
ENSG00000081138.13	6.38145	0.135563	1.4875	0.091135	0.927385	0.978783	CDH7	protein_coding	1005	cadherin 7
ENSG00000257511.1	41.0697	0.0212574	0.233613	0.090994	0.927497	0.978853	AC084824.1	processed_pseudogene	NA
ENSG00000066279.17	318.317	-0.0645566	0.710808	-0.0908213	0.927635	0.978881	ASPM	protein_coding	259266	assembly factor for spindle microtubules
ENSG00000106617.13	898.622	-0.0220607	0.243153	-0.0907274	0.927709	0.978881	PRKAG2	protein_coding	51422	protein kinase AMP-activated non-catalytic subunit gamma 2
ENSG00000171612.6	119.438	-0.0301461	0.332462	-0.0906753	0.927751	0.978881	SLC25A33	protein_coding	84275	solute carrier family 25 member 33
ENSG00000152292.16	10.7636	-0.0412212	0.454845	-0.0906269	0.927789	0.978881	SH2D6	protein_coding	284948	SH2 domain containing 6
ENSG00000090520.11	795.314	-0.0207185	0.228688	-0.0905973	0.927813	0.978881	DNAJB11	protein_coding	51726	DnaJ heat shock protein family (Hsp40) member B11
ENSG00000224066.1	155.836	-0.0145997	0.161212	-0.0905622	0.92784	0.978881	AL049795.1	antisense	NA
ENSG00000188649.13	7.94494	-0.0640122	0.706931	-0.0905494	0.927851	0.978881	CC2D2B	protein_coding	387707	coiled-coil and C2 domain containing 2B
ENSG00000200243.1	6.14436	-0.103426	1.14281	-0.0905013	0.927889	0.978881	RN7SKP79	misc_RNA	NA
ENSG00000146858.7	262.38	0.0202295	0.223813	0.0903855	0.927981	0.97893	ZC3HAV1L	protein_coding	92092	zinc finger CCCH-type containing, antiviral 1 like
ENSG00000138642.14	353.379	0.0379007	0.420748	0.0900793	0.928224	0.979059	HERC6	protein_coding	55008	HECT and RLD domain containing E3 ubiquitin protein ligase family member 6
ENSG00000207306.1	5.00006	-0.0612424	0.679935	-0.0900709	0.928231	0.979059	RNU6-1152P	snRNA	NA
ENSG00000119508.17	6.48153	-0.0472721	0.5249	-0.0900594	0.92824	0.979059	NR4A3	protein_coding	8013	nuclear receptor subfamily 4 group A member 3
ENSG00000111276.10	1083.99	0.0204954	0.228108	0.0898498	0.928407	0.979167	CDKN1B	protein_coding	1027	cyclin dependent kinase inhibitor 1B
ENSG00000139116.18	642.116	0.0282276	0.314284	0.0898158	0.928434	0.979167	KIF21A	protein_coding	55605	kinesin family member 21A
ENSG00000105738.10	7943.2	-0.0283142	0.31562	-0.0897099	0.928518	0.979176	SIPA1L3	protein_coding	23094	signal induced proliferation associated 1 like 3
ENSG00000109956.12	46.7759	-0.0670919	0.748559	-0.089628	0.928583	0.979176	B3GAT1	protein_coding	27087	beta-1,3-glucuronyltransferase 1
ENSG00000277007.1	44.4985	-0.0335976	0.374857	-0.0896278	0.928583	0.979176	AC096642.1	lincRNA	NA
ENSG00000110324.10	21.4379	-0.0461243	0.51548	-0.0894784	0.928702	0.979176	IL10RA	protein_coding	3587	interleukin 10 receptor subunit alpha
ENSG00000119938.8	243.326	-0.0846764	0.946487	-0.0894639	0.928713	0.979176	PPP1R3C	protein_coding	5507	protein phosphatase 1 regulatory subunit 3C
ENSG00000167578.17	122.743	-0.0204572	0.228669	-0.0894618	0.928715	0.979176	RAB4B	protein_coding	53916	RAB4B, member RAS oncogene family
ENSG00000112576.12	1680.36	-0.016773	0.188389	-0.0890338	0.929055	0.979293	CCND3	protein_coding	896	cyclin D3
ENSG00000164976.8	4005.88	-0.0239632	0.269179	-0.0890234	0.929063	0.979293	MYORG	protein_coding	57462	myogenesis regulating glycosidase (putative)
ENSG00000073169.13	775.964	0.0161198	0.181083	0.0890189	0.929067	0.979293	SELENOO	protein_coding	83642	selenoprotein O
ENSG00000005893.15	3300.74	0.0197336	0.221684	0.0890168	0.929069	0.979293	LAMP2	protein_coding	3920	lysosomal associated membrane protein 2
ENSG00000265478.2	17.4463	0.031868	0.358055	0.089003	0.92908	0.979293	AC107982.3	lincRNA	NA
ENSG00000166199.12	469.664	0.011579	0.130135	0.0889772	0.9291	0.979293	ALKBH3	protein_coding	221120	alkB homolog 3, alpha-ketoglutarate dependent dioxygenase
ENSG00000107175.11	939.416	-0.00930842	0.104748	-0.0888651	0.929189	0.979321	CREB3	protein_coding	10488	cAMP responsive element binding protein 3
ENSG00000248773.1	15.6986	-0.0359553	0.404908	-0.0887987	0.929242	0.979321	AC108727.1	sense_intronic	NA
ENSG00000100124.14	420.685	0.0219681	0.247852	0.0886341	0.929373	0.979321	ANKRD54	protein_coding	129138	ankyrin repeat domain 54
ENSG00000227370.1	8.03282	-0.0552339	0.623776	-0.0885478	0.929441	0.979321	AC254562.1	processed_pseudogene	NA
ENSG00000268201.1	31.8082	0.0320634	0.36215	0.0885362	0.92945	0.979321	AC020915.2	sense_intronic	NA
ENSG00000110446.10	47.9079	0.0685718	0.774885	0.0884929	0.929485	0.979321	SLC15A3	protein_coding	51296	solute carrier family 15 member 3
ENSG00000128573.24	60.2039	0.162329	1.83542	0.0884429	0.929525	0.979321	FOXP2	protein_coding	93986	forkhead box P2
ENSG00000160298.17	172.366	0.0307428	0.347612	0.0884399	0.929527	0.979321	C21orf58	protein_coding	54058	chromosome 21 open reading frame 58
ENSG00000239182.1	5.84947	-0.0757286	0.856436	-0.0884229	0.929541	0.979321	RF00566	snoRNA	NA
ENSG00000160193.11	256.466	0.0340164	0.38516	0.0883175	0.929624	0.979321	WDR4	protein_coding	10785	WD repeat domain 4
ENSG00000173821.19	18040	0.012473	0.141437	0.088188	0.929727	0.979321	RNF213	protein_coding	57674	ring finger protein 213
ENSG00000175376.8	740.788	-0.0128089	0.145264	-0.088177	0.929736	0.979321	EIF1AD	protein_coding	84285	eukaryotic translation initiation factor 1A domain containing
ENSG00000185404.16	854.649	0.0180215	0.204407	0.0881648	0.929746	0.979321	SP140L	protein_coding	93349	SP140 nuclear body protein like
ENSG00000130517.13	5128.14	-0.00823932	0.093647	-0.0879827	0.92989	0.979321	PGPEP1	protein_coding	54858	pyroglutamyl-peptidase I
ENSG00000255182.2	58.6548	0.0330846	0.376168	0.0879515	0.929915	0.979321	AC084125.2	processed_transcript	NA
ENSG00000266733.6	7.34625	0.0596586	0.67935	0.0878172	0.930022	0.979321	TBC1D29	protein_coding	26083	TBC1 domain family member 29, pseudogene
ENSG00000186603.5	49.3076	0.0520719	0.593026	0.0878072	0.93003	0.979321	HPDL	protein_coding	84842	4-hydroxyphenylpyruvate dioxygenase like
ENSG00000198574.5	19.4839	0.066017	0.753093	0.0876612	0.930146	0.979321	SH2D1B	protein_coding	117157	SH2 domain containing 1B
ENSG00000171943.11	214.266	-0.0263751	0.301118	-0.0875907	0.930202	0.979321	SRGAP2C	protein_coding	653464	SLIT-ROBO Rho GTPase activating protein 2C
ENSG00000177694.15	301.1	0.0183084	0.209048	0.0875797	0.930211	0.979321	NAALADL2	protein_coding	254827	N-acetylated alpha-linked acidic dipeptidase like 2
ENSG00000172367.15	1808.8	0.0360441	0.411944	0.0874976	0.930276	0.979321	PDZD3	protein_coding	79849	PDZ domain containing 3
ENSG00000079277.20	928.435	0.0195974	0.224019	0.087481	0.930289	0.979321	MKNK1	protein_coding	8569	MAPK interacting serine/threonine kinase 1
ENSG00000254419.1	34.5663	-0.0200102	0.228766	-0.0874702	0.930298	0.979321	AL139349.1	sense_intronic	NA
ENSG00000278921.2	10.3552	-0.0606642	0.694007	-0.0874114	0.930344	0.979321	EPB41L4A-DT	lincRNA	54508	EPB41L4A divergent transcript
ENSG00000197258.5	52.1656	0.022935	0.26251	0.0873682	0.930379	0.979321	EIF4BP6	processed_pseudogene	NA
ENSG00000280927.1	6.78904	0.0841018	0.962651	0.0873648	0.930382	0.979321	CTBP1-AS	antisense	285463	CTBP1 antisense RNA
ENSG00000125967.16	450.464	-0.0163059	0.186689	-0.0873427	0.930399	0.979321	NECAB3	protein_coding	63941	N-terminal EF-hand calcium binding protein 3
ENSG00000164638.10	217.388	-0.0399911	0.457886	-0.0873385	0.930402	0.979321	SLC29A4	protein_coding	222962	solute carrier family 29 member 4
ENSG00000243742.5	7.51874	0.0815879	0.935563	0.0872073	0.930507	0.979382	RPLP0P2	transcribed_processed_pseudogene	113157	ribosomal protein lateral stalk subunit P0 pseudogene 2
ENSG00000279632.1	43.9333	-0.0206526	0.238354	-0.0866467	0.930952	0.979803	AP003108.4	TEC	NA
ENSG00000143450.16	12.9345	-0.0489929	0.566353	-0.086506	0.931064	0.979828	OAZ3	protein_coding	51686	ornithine decarboxylase antizyme 3
ENSG00000148411.7	1771.4	-0.0159413	0.184288	-0.0865022	0.931067	0.979828	NACC2	protein_coding	138151	NACC family member 2
ENSG00000164961.15	1657	0.0198105	0.229173	0.0864433	0.931114	0.97983	WASHC5	protein_coding	9897	WASH complex subunit 5
ENSG00000227165.8	13.9456	-0.0672975	0.782876	-0.0859618	0.931497	0.979883	WDR11-AS1	antisense	283089	WDR11 antisense RNA 1
ENSG00000106443.16	1207.47	0.0181007	0.210669	0.0859202	0.93153	0.979883	PHF14	protein_coding	9678	PHD finger protein 14
ENSG00000138663.8	447.22	0.0132132	0.153965	0.0858198	0.93161	0.979883	COPS4	protein_coding	51138	COP9 signalosome subunit 4
ENSG00000112599.8	84.4783	0.0548294	0.638968	0.0858093	0.931618	0.979883	GUCA1B	protein_coding	2979	guanylate cyclase activator 1B
ENSG00000269516.6	22.5817	-0.0552131	0.644448	-0.085675	0.931725	0.979883	CYP4F23P	transcribed_unprocessed_pseudogene	NA
ENSG00000026950.16	787.071	-0.0412542	0.481555	-0.0856687	0.93173	0.979883	BTN3A1	protein_coding	11119	butyrophilin subfamily 3 member A1
ENSG00000100372.14	396.459	-0.0167877	0.196104	-0.0856059	0.93178	0.979883	SLC25A17	protein_coding	10478	solute carrier family 25 member 17
ENSG00000186453.12	5.80958	0.0814057	0.951348	0.0855688	0.931809	0.979883	FAM228A	protein_coding	653140	family with sequence similarity 228 member A
ENSG00000149313.10	516.38	0.0215985	0.25243	0.0855623	0.931814	0.979883	AASDHPPT	protein_coding	60496	aminoadipate-semialdehyde dehydrogenase-phosphopantetheinyl transferase
ENSG00000087586.17	309.46	-0.0341166	0.399268	-0.0854478	0.931905	0.979883	AURKA	protein_coding	6790	aurora kinase A
ENSG00000156500.15	166.031	0.0419401	0.490872	0.0854398	0.931912	0.979883	FAM122C	protein_coding	159091	family with sequence similarity 122C
ENSG00000205060.10	316.828	-0.0334931	0.392158	-0.0854074	0.931938	0.979883	SLC35B4	protein_coding	84912	solute carrier family 35 member B4
ENSG00000163281.11	260.656	-0.0192622	0.22555	-0.085401	0.931943	0.979883	GNPDA2	protein_coding	132789	glucosamine-6-phosphate deaminase 2
ENSG00000078319.9	173.059	0.018159	0.212712	0.0853689	0.931968	0.979883	PMS2P1	unprocessed_pseudogene	NA
ENSG00000130956.13	605.394	0.026479	0.310306	0.0853318	0.931998	0.979883	HABP4	protein_coding	22927	hyaluronan binding protein 4
ENSG00000205746.9	127.786	-0.0262928	0.308291	-0.0852858	0.932034	0.979883	AC126755.1	transcribed_unprocessed_pseudogene	NA
ENSG00000250317.8	455.56	-0.0120102	0.140831	-0.0852812	0.932038	0.979883	SMIM20	protein_coding	389203	small integral membrane protein 20
ENSG00000160469.16	26.1607	0.0342933	0.402121	0.0852809	0.932038	0.979883	BRSK1	protein_coding	84446	BR serine/threonine kinase 1
ENSG00000100934.14	4441.98	-0.020851	0.244575	-0.0852541	0.932059	0.979883	SEC23A	protein_coding	10484	Sec23 homolog A, COPII coat complex component
ENSG00000268043.7	912.097	0.0215886	0.253432	0.0851851	0.932114	0.979883	NBPF12	protein_coding	149013	NBPF member 12
ENSG00000273148.1	32.1269	-0.0324216	0.380652	-0.0851739	0.932123	0.979883	AL035563.1	lincRNA	NA
ENSG00000227698.1	15.3218	0.0377502	0.443956	0.0850314	0.932236	0.979955	AP001619.1	sense_intronic	NA
ENSG00000279613.1	7.69307	0.0400914	0.472776	0.0848	0.93242	0.9801	AC124283.5	TEC	NA
ENSG00000227076.1	19.6038	-0.0328136	0.38782	-0.0846102	0.932571	0.980171	AL158166.1	sense_intronic	NA
ENSG00000221296.2	5.3203	0.0631412	0.746347	0.0846003	0.932579	0.980171	MIR548T	miRNA	100422849	microRNA 548t
ENSG00000241913.1	7.05868	-0.0553522	0.655018	-0.0845047	0.932655	0.980194	RPS29P21	processed_pseudogene	NA
ENSG00000224875.2	6.09691	0.0627967	0.743528	0.0844577	0.932693	0.980194	AC083949.1	antisense	NA
ENSG00000179588.8	602.219	0.0298625	0.354379	0.0842671	0.932844	0.980305	ZFPM1	protein_coding	161882	zinc finger protein, FOG family member 1
ENSG00000257875.1	10.9047	0.0407807	0.485495	0.0839982	0.933058	0.98036	AC089998.3	processed_pseudogene	NA
ENSG00000172954.13	932.468	-0.018821	0.224137	-0.0839713	0.933079	0.98036	LCLAT1	protein_coding	253558	lysocardiolipin acyltransferase 1
ENSG00000169490.16	1379.45	0.0159911	0.190548	0.0839213	0.933119	0.98036	TM2D2	protein_coding	83877	TM2 domain containing 2
ENSG00000088205.12	1628.35	-0.0138285	0.165059	-0.0837791	0.933232	0.98036	DDX18	protein_coding	8886	DEAD-box helicase 18
ENSG00000230583.7	10.7226	-0.0568795	0.679817	-0.0836689	0.93332	0.98036	GTF2IRD1P1	transcribed_unprocessed_pseudogene	729156	GTF2I repeat domain containing 1 pseudogene 1
ENSG00000162981.13	4878.22	0.0272166	0.325368	0.0836486	0.933336	0.98036	FAM84A	protein_coding	151354	LRAT domain containing 1
ENSG00000178105.10	495.094	0.0321064	0.384131	0.0835819	0.933389	0.98036	DDX10	protein_coding	1662	DEAD-box helicase 10
ENSG00000267765.1	6.95189	0.0650146	0.778542	0.0835081	0.933448	0.98036	AC100793.3	antisense	NA
ENSG00000127952.16	552.998	0.00941243	0.112837	0.0834161	0.933521	0.98036	STYXL1	protein_coding	51657	serine/threonine/tyrosine interacting like 1
ENSG00000107779.13	1297.47	-0.00740542	0.0887981	-0.0833961	0.933537	0.98036	BMPR1A	protein_coding	657	bone morphogenetic protein receptor type 1A
ENSG00000280213.1	16.3768	-0.0438792	0.526438	-0.0833511	0.933572	0.98036	UCKL1-AS1	antisense	100113386	UCKL1 antisense RNA 1
ENSG00000068366.19	938.54	-0.0308714	0.370846	-0.083246	0.933656	0.98036	ACSL4	protein_coding	2182	acyl-CoA synthetase long chain family member 4
ENSG00000258412.1	161.521	0.0506884	0.608909	0.0832447	0.933657	0.98036	AL355102.1	sense_intronic	NA
ENSG00000214223.4	5.61844	-0.0643066	0.772553	-0.0832391	0.933661	0.98036	HNRNPA1P10	processed_pseudogene	664709	heterogeneous nuclear ribonucleoprotein A1 pseudogene 10
ENSG00000131876.16	1072.32	-0.0172822	0.207672	-0.0832187	0.933678	0.98036	SNRPA1	protein_coding	6627	small nuclear ribonucleoprotein polypeptide A'
ENSG00000270096.1	10.7881	0.0335606	0.40367	0.0831387	0.933741	0.98036	AC078795.2	antisense	NA
ENSG00000165512.4	175.782	-0.0207365	0.249541	-0.0830988	0.933773	0.98036	ZNF22	protein_coding	7570	zinc finger protein 22
ENSG00000276105.1	15.8187	-0.0509554	0.61323	-0.0830936	0.933777	0.98036	RF01947	misc_RNA	NA
ENSG00000127337.6	162.241	0.0171504	0.206485	0.0830591	0.933805	0.98036	YEATS4	protein_coding	8089	YEATS domain containing 4
ENSG00000119682.16	2413.2	0.0165678	0.199789	0.0829263	0.93391	0.98036	AREL1	protein_coding	9870	apoptosis resistant E3 ubiquitin protein ligase 1
ENSG00000167900.11	299.307	0.0559268	0.675212	0.0828285	0.933988	0.98036	TK1	protein_coding	7083	thymidine kinase 1
ENSG00000213397.10	11.5178	-0.0395886	0.47796	-0.0828282	0.933988	0.98036	HAUS7	protein_coding	55559	HAUS augmin like complex subunit 7
ENSG00000185955.4	9.86766	-0.0422678	0.510344	-0.0828221	0.933993	0.98036	C7orf61	protein_coding	402573	chromosome 7 open reading frame 61
ENSG00000173744.17	3115.65	0.00988404	0.119345	0.0828192	0.933995	0.98036	AGFG1	protein_coding	3267	ArfGAP with FG repeats 1
ENSG00000273017.1	7.80237	-0.0528286	0.638396	-0.082752	0.934049	0.98036	AP000240.1	sense_intronic	NA
ENSG00000205572.9	7.80141	0.0515223	0.623413	0.0826456	0.934133	0.98036	SERF1B	protein_coding	728492	small EDRK-rich factor 1B
ENSG00000259005.1	17.0097	-0.0391992	0.474936	-0.0825356	0.934221	0.98036	AC005479.1	lincRNA	NA
ENSG00000139343.10	309.51	-0.0252644	0.306113	-0.0825328	0.934223	0.98036	SNRPF	protein_coding	6636	small nuclear ribonucleoprotein polypeptide F
ENSG00000232093.1	39.2212	0.0409971	0.496876	0.0825098	0.934241	0.98036	DCST1-AS1	antisense	NA
ENSG00000202538.1	143.979	0.0523643	0.634872	0.08248	0.934265	0.98036	RNU4-2	snRNA	26834	RNA, U4 small nuclear 2
ENSG00000248874.5	41.4956	-0.239	2.90081	-0.0823907	0.934336	0.980365	C5orf17	lincRNA	439936	chromosome 5 putative open reading frame 17
ENSG00000267283.1	53.6168	-0.031104	0.377661	-0.0823595	0.934361	0.980365	AC005306.1	processed_transcript	NA
ENSG00000169379.15	131.331	0.0310021	0.376717	0.0822953	0.934412	0.98037	ARL13B	protein_coding	200894	ADP ribosylation factor like GTPase 13B
ENSG00000267196.1	52.1223	-0.0219202	0.266668	-0.0822002	0.934488	0.980381	AC091044.1	sense_intronic	NA
ENSG00000278662.4	50.3341	0.0513015	0.62435	0.0821678	0.934513	0.980381	GOLGA6L10	protein_coding	647042	golgin A6 family like 10
ENSG00000233757.6	53.2624	0.0371931	0.454325	0.0818646	0.934754	0.980581	AC092835.1	protein_coding	NA
ENSG00000133488.14	58.2406	0.0378054	0.462095	0.0818131	0.934795	0.980581	SEC14L4	protein_coding	284904	SEC14 like lipid binding 4
ENSG00000213036.3	17.0617	0.0334453	0.409335	0.0817064	0.93488	0.980622	AL445305.1	processed_pseudogene	NA
ENSG00000144029.11	1040.95	0.0132649	0.16261	0.0815748	0.934985	0.980669	MRPS5	protein_coding	64969	mitochondrial ribosomal protein S5
ENSG00000101413.11	1091.51	-0.00746915	0.0916685	-0.0814801	0.93506	0.980669	RPRD1B	protein_coding	58490	regulation of nuclear pre-mRNA domain containing 1B
ENSG00000164845.16	78.4014	-0.0363028	0.445744	-0.0814431	0.93509	0.980669	FAM86FP	transcribed_unprocessed_pseudogene	NA
ENSG00000265113.1	7.37317	-0.042547	0.522739	-0.0813926	0.93513	0.980669	AC026474.1	sense_intronic	NA
ENSG00000106459.14	491.424	0.00864233	0.106427	0.0812045	0.935279	0.980669	NRF1	protein_coding	4899	nuclear respiratory factor 1
ENSG00000165304.7	215.587	-0.0496353	0.611584	-0.0811586	0.935316	0.980669	MELK	protein_coding	9833	maternal embryonic leucine zipper kinase
ENSG00000207205.1	16.5008	-0.0321193	0.395878	-0.0811343	0.935335	0.980669	RNVU1-15	snRNA	101954267	RNA, variant U1 small nuclear 15
ENSG00000242525.1	11.8918	-0.0322969	0.398222	-0.0811027	0.93536	0.980669	OR7E100P	unprocessed_pseudogene	NA
ENSG00000197888.2	10346.9	0.107789	1.32939	0.0810817	0.935377	0.980669	UGT2B17	protein_coding	7367	UDP glucuronosyltransferase family 2 member B17
ENSG00000264429.1	22.2342	0.0291441	0.360061	0.0809421	0.935488	0.980669	MIR3183	miRNA	100422835	microRNA 3183
ENSG00000124120.10	880.022	-0.0324868	0.401422	-0.0809293	0.935498	0.980669	TTPAL	protein_coding	79183	alpha tocopherol transfer protein like
ENSG00000104549.11	3581.29	-0.0237326	0.293461	-0.0808715	0.935544	0.980669	SQLE	protein_coding	6713	squalene epoxidase
ENSG00000283709.1	128.831	-0.0293331	0.362871	-0.0808362	0.935572	0.980669	FAM238C	transcribed_unprocessed_pseudogene	387644	family with sequence similarity 238 member C
ENSG00000214087.8	379.776	-0.0135199	0.167267	-0.0808281	0.935579	0.980669	ARL16	protein_coding	339231	ADP ribosylation factor like GTPase 16
ENSG00000121211.7	27.8986	0.049824	0.616719	0.0807888	0.93561	0.980669	MND1	protein_coding	84057	meiotic nuclear divisions 1
ENSG00000172037.13	6544.09	0.0121238	0.150207	0.0807141	0.935669	0.980684	LAMB2	protein_coding	3913	laminin subunit beta 2
ENSG00000123607.14	556.244	-0.0114081	0.141808	-0.0804479	0.935881	0.980717	TTC21B	protein_coding	79809	tetratricopeptide repeat domain 21B
ENSG00000273211.1	10.5579	-0.0377961	0.469874	-0.0804388	0.935888	0.980717	AC137630.4	lincRNA	NA
ENSG00000137970.7	44.3816	0.0262999	0.326995	0.0804289	0.935896	0.980717	RPL7P9	processed_pseudogene	NA
ENSG00000167487.11	235.973	-0.0123187	0.153304	-0.0803547	0.935955	0.980717	KLHL26	protein_coding	55295	kelch like family member 26
ENSG00000180015.12	6.97051	0.0551542	0.686445	0.0803475	0.935961	0.980717	AC093909.1	processed_pseudogene	NA
ENSG00000164934.13	595.431	0.0246397	0.306731	0.08033	0.935975	0.980717	DCAF13	protein_coding	25879	DDB1 and CUL4 associated factor 13
ENSG00000201217.1	16.7215	0.0415889	0.518387	0.0802274	0.936056	0.980721	RF00019	misc_RNA	NA
ENSG00000184203.7	1743.36	0.0101251	0.126232	0.0802102	0.93607	0.980721	PPP1R2	protein_coding	5504	protein phosphatase 1 regulatory inhibitor subunit 2
ENSG00000159199.13	589.666	-0.0357757	0.446663	-0.0800955	0.936161	0.980769	ATP5MC1	protein_coding	516	ATP synthase membrane subunit c locus 1
ENSG00000176058.12	2179.64	0.0190311	0.238322	0.0798548	0.936353	0.980904	TPRN	protein_coding	286262	taperin
ENSG00000186130.4	361.648	0.00869439	0.10895	0.0798013	0.936395	0.980904	ZBTB6	protein_coding	10773	zinc finger and BTB domain containing 6
ENSG00000242134.2	23.2946	-0.0257263	0.322543	-0.0797609	0.936427	0.980904	RPL5P13	processed_pseudogene	NA
ENSG00000197372.9	352.622	-0.0123943	0.155921	-0.079491	0.936642	0.981057	ZNF675	protein_coding	171392	zinc finger protein 675
ENSG00000151849.14	557.032	0.0354961	0.446852	0.0794358	0.936686	0.981057	CENPJ	protein_coding	55835	centromere protein J
ENSG00000099810.19	1277.67	0.0129892	0.163583	0.0794045	0.936711	0.981057	MTAP	protein_coding	4507	methylthioadenosine phosphorylase
ENSG00000260179.1	16.701	-0.0338476	0.426943	-0.079279	0.936811	0.981114	AL162741.1	lincRNA	NA
ENSG00000018869.16	20.7108	0.0614016	0.77644	0.0790809	0.936968	0.981231	ZNF582	protein_coding	147948	zinc finger protein 582
ENSG00000212916.4	69.181	-0.0622809	0.788975	-0.078939	0.937081	0.981272	MAP10	protein_coding	54627	microtubule associated protein 10
ENSG00000108848.15	3882.92	0.0124905	0.158273	0.0789171	0.937099	0.981272	LUC7L3	protein_coding	51747	LUC7 like 3 pre-mRNA splicing factor
ENSG00000264792.1	7.59536	0.0492658	0.62506	0.0788178	0.937178	0.981307	MIR4637	miRNA	100616271	microRNA 4637
ENSG00000217442.3	16.6772	0.0543749	0.691105	0.0786782	0.937289	0.981357	SYCE3	protein_coding	644186	synaptonemal complex central element protein 3
ENSG00000196204.11	517.798	0.0154109	0.195962	0.0786423	0.937317	0.981357	RNF216P1	transcribed_unprocessed_pseudogene	441191	ring finger protein 216 pseudogene 1
ENSG00000223431.1	7.76541	0.0543378	0.691901	0.0785341	0.937403	0.9814	MTND6P21	processed_pseudogene	NA
ENSG00000146216.12	23.6693	0.0345039	0.440117	0.078397	0.937512	0.981443	TTBK1	protein_coding	84630	tau tubulin kinase 1
ENSG00000263597.1	65.455	-0.0213169	0.272315	-0.0782804	0.937605	0.981443	MIR3936	miRNA	100500865	microRNA 3936
ENSG00000245958.6	516.256	0.0171119	0.218648	0.0782622	0.937619	0.981443	AC093752.1	transcribed_unprocessed_pseudogene	645513	septin 7 pseudogene
ENSG00000272853.1	24.6939	-0.0243342	0.31109	-0.0782222	0.937651	0.981443	AC069544.1	lincRNA	NA
ENSG00000271754.1	5.87758	0.0511134	0.653963	0.0781595	0.937701	0.981443	AL355802.2	antisense	NA
ENSG00000148824.18	240.452	-0.0151647	0.194155	-0.0781064	0.937743	0.981443	MTG1	protein_coding	92170	mitochondrial ribosome associated GTPase 1
ENSG00000168096.14	422.689	-0.0114259	0.146335	-0.0780804	0.937764	0.981443	ANKS3	protein_coding	124401	ankyrin repeat and sterile alpha motif domain containing 3
ENSG00000075702.17	117.52	-0.0554818	0.712117	-0.0779111	0.937899	0.981521	WDR62	protein_coding	284403	WD repeat domain 62
ENSG00000104976.11	252.012	0.0169938	0.21826	0.0778602	0.937939	0.981521	SNAPC2	protein_coding	6618	small nuclear RNA activating complex polypeptide 2
ENSG00000163376.11	68.6381	0.0455143	0.584912	0.0778139	0.937976	0.981521	KBTBD8	protein_coding	84541	kelch repeat and BTB domain containing 8
ENSG00000225361.3	107.37	-0.0168821	0.217454	-0.0776355	0.938118	0.981613	PPP1R26-AS1	antisense	100506599	PPP1R26 antisense RNA 1
ENSG00000131165.14	2503.03	0.0125362	0.161657	0.077548	0.938188	0.981613	CHMP1A	protein_coding	5119	charged multivesicular body protein 1A
ENSG00000126746.17	1259.62	0.00968926	0.125231	0.0773714	0.938328	0.981613	ZNF384	protein_coding	171017	zinc finger protein 384
ENSG00000138175.8	240.681	0.0158962	0.205493	0.0773561	0.93834	0.981613	ARL3	protein_coding	403	ADP ribosylation factor like GTPase 3
ENSG00000201998.1	15.9401	-0.0343147	0.443665	-0.0773437	0.93835	0.981613	SNORA23	snoRNA	677808	small nucleolar RNA, H/ACA box 23
ENSG00000266104.1	7.00063	-0.0415886	0.53783	-0.0773267	0.938364	0.981613	MIR4326	miRNA	100422945	microRNA 4326
ENSG00000274180.1	606.709	0.0187604	0.242872	0.077244	0.938429	0.981613	NATD1	protein_coding	256302	N-acetyltransferase domain containing 1
ENSG00000168268.10	176.538	-0.0444133	0.574976	-0.0772437	0.93843	0.981613	NT5DC2	protein_coding	64943	5'-nucleotidase domain containing 2
ENSG00000267787.6	11.6638	0.0514608	0.669119	0.0769083	0.938697	0.981844	AC027097.2	antisense	NA
ENSG00000172115.8	2130.17	0.0194864	0.254235	0.0766472	0.938904	0.981977	CYCS	protein_coding	54205	cytochrome c, somatic
ENSG00000034510.5	24074.1	0.0160174	0.209289	0.0765323	0.938996	0.981977	TMSB10	protein_coding	9168	thymosin beta 10
ENSG00000179292.4	15.1147	0.0342203	0.447199	0.0765216	0.939004	0.981977	TMEM151A	protein_coding	256472	transmembrane protein 151A
ENSG00000187189.10	477.058	-0.0201835	0.263771	-0.0765188	0.939006	0.981977	TSPYL4	protein_coding	23270	TSPY like 4
ENSG00000233623.2	21.4522	-0.0243079	0.318007	-0.0764382	0.93907	0.98198	PGAM1P11	processed_pseudogene	NA
ENSG00000256197.1	13.9831	0.0411221	0.538575	0.0763535	0.939138	0.98198	TSPAN9-IT1	sense_intronic	NA
ENSG00000232940.5	11.3758	0.0367164	0.480943	0.0763426	0.939146	0.98198	HCG25	antisense	414765	HLA complex group 25
ENSG00000036672.15	527.89	0.0272549	0.357776	0.0761787	0.939277	0.982025	USP2	protein_coding	9099	ubiquitin specific peptidase 2
ENSG00000138795.9	47.2399	0.0527926	0.693051	0.0761743	0.93928	0.982025	LEF1	protein_coding	51176	lymphoid enhancer binding factor 1
ENSG00000264425.1	27.0929	0.0234004	0.307598	0.0760745	0.93936	0.982028	MIR4653	miRNA	100616117	microRNA 4653
ENSG00000112139.15	24.9078	-0.0599237	0.787897	-0.0760553	0.939375	0.982028	MDGA1	protein_coding	266727	MAM domain containing glycosylphosphatidylinositol anchor 1
ENSG00000271643.2	269.009	-0.0180588	0.237933	-0.0758989	0.9395	0.982111	AC112220.2	bidirectional_promoter_lncRNA	NA
ENSG00000198569.9	6.9361	-0.0505483	0.667674	-0.0757081	0.939651	0.982221	SLC34A3	protein_coding	142680	solute carrier family 34 member 3
ENSG00000105948.13	96.1589	0.0303787	0.402429	0.0754884	0.939826	0.982288	TTC26	protein_coding	79989	tetratricopeptide repeat domain 26
ENSG00000014824.13	2449.13	0.00854062	0.113285	0.0753905	0.939904	0.982288	SLC30A9	protein_coding	10463	solute carrier family 30 member 9
ENSG00000276293.4	1497.8	-0.0151375	0.200798	-0.0753866	0.939907	0.982288	PIP4K2B	protein_coding	8396	phosphatidylinositol-5-phosphate 4-kinase type 2 beta
ENSG00000275666.1	20.101	-0.0534982	0.710508	-0.0752957	0.939979	0.982288	RF01946	misc_RNA	NA
ENSG00000168612.4	456.308	0.0110295	0.146514	0.0752795	0.939992	0.982288	ZSWIM1	protein_coding	90204	zinc finger SWIM-type containing 1
ENSG00000253626.3	15.6213	-0.0410486	0.5457	-0.0752219	0.940038	0.982288	EIF5AL1	protein_coding	143244	eukaryotic translation initiation factor 5A like 1
ENSG00000258900.1	17.8747	-0.0277793	0.369366	-0.0752079	0.940049	0.982288	HNRNPCP1	processed_pseudogene	NA
ENSG00000118058.21	5720.02	0.00919494	0.122357	0.0751484	0.940097	0.982288	KMT2A	protein_coding	4297	lysine methyltransferase 2A
ENSG00000112308.12	5030.49	-0.00926117	0.123299	-0.0751113	0.940126	0.982288	C6orf62	protein_coding	81688	chromosome 6 open reading frame 62
ENSG00000265753.2	8.75903	-0.0400635	0.5338	-0.0750533	0.940172	0.982288	RN7SL444P	misc_RNA	NA
ENSG00000230267.7	8.38868	-0.161603	2.15909	-0.0748475	0.940336	0.982333	HERC2P4	transcribed_unprocessed_pseudogene	NA
ENSG00000121966.6	631.924	0.0496322	0.663743	0.0747762	0.940393	0.982333	CXCR4	protein_coding	7852	C-X-C motif chemokine receptor 4
ENSG00000259952.1	11.2819	0.0549828	0.736225	0.0746821	0.940468	0.982333	AC009133.2	antisense	NA
ENSG00000255358.1	26.1593	0.0250127	0.33495	0.0746758	0.940473	0.982333	AC019227.1	processed_pseudogene	NA
ENSG00000165943.4	852.191	0.016456	0.220403	0.0746631	0.940483	0.982333	MOAP1	protein_coding	64112	modulator of apoptosis 1
ENSG00000084774.13	1528.6	-0.0230496	0.308925	-0.0746125	0.940523	0.982333	CAD	protein_coding	790	carbamoyl-phosphate synthetase 2, aspartate transcarbamylase, and dihydroorotase
ENSG00000198502.5	319.023	0.0712608	0.955475	0.0745815	0.940548	0.982333	HLA-DRB5	protein_coding	3127	major histocompatibility complex, class II, DR beta 5
ENSG00000162852.13	1083.43	0.0188748	0.253218	0.0745396	0.940581	0.982333	CNST	protein_coding	163882	consortin, connexin sorting protein
ENSG00000285258.1	23.1187	-0.0214826	0.288603	-0.0744368	0.940663	0.982371	ATXN7	protein_coding	NA	NA
ENSG00000227855.3	19.4435	0.0424278	0.571255	0.0742712	0.940795	0.98246	DPY19L2P3	transcribed_unprocessed_pseudogene	442524	DPY19L2 pseudogene 3
ENSG00000212588.1	15.5881	0.0500298	0.674769	0.0741436	0.940896	0.982519	SNORA26	snoRNA	677810	small nucleolar RNA, H/ACA box 26
ENSG00000272103.2	7.79612	0.0476345	0.643353	0.0740409	0.940978	0.982556	AC026741.1	lincRNA	NA
ENSG00000215374.5	41.9458	-0.0239574	0.325675	-0.0735623	0.941359	0.982876	FAM66B	lincRNA	NA
ENSG00000112701.17	1996.41	0.00681444	0.0926621	0.0735408	0.941376	0.982876	SENP6	protein_coding	26054	SUMO specific peptidase 6
ENSG00000132376.19	622.531	0.0153133	0.208496	0.0734462	0.941451	0.982907	INPP5K	protein_coding	51763	inositol polyphosphate-5-phosphatase K
ENSG00000270640.1	43.6774	-0.0309163	0.4215	-0.0733484	0.941529	0.98294	AC104695.3	sense_intronic	NA
ENSG00000243364.7	413.987	-0.0129244	0.176468	-0.0732395	0.941616	0.982983	EFNA4	protein_coding	1945	ephrin A4
ENSG00000200070.1	15.4479	0.0377042	0.515542	0.0731351	0.941699	0.983022	RNU4-80P	snRNA	NA
ENSG00000183111.11	2238.59	0.0119217	0.163177	0.0730596	0.941759	0.983037	ARHGEF37	protein_coding	389337	Rho guanine nucleotide exchange factor 37
ENSG00000279048.1	48.4604	-0.0256497	0.351762	-0.0729178	0.941872	0.983078	AC080080.1	TEC	NA
ENSG00000156970.12	150.177	-0.0526411	0.722152	-0.0728947	0.94189	0.983078	BUB1B	protein_coding	701	BUB1 mitotic checkpoint serine/threonine kinase B
ENSG00000203327.2	54.8676	-0.0208559	0.286933	-0.0726854	0.942056	0.983165	AC012358.1	antisense	NA
ENSG00000159712.10	25.451	0.0644209	0.886414	0.0726759	0.942064	0.983165	ANKRD18CP	unprocessed_pseudogene	NA
ENSG00000114120.12	2244.4	-0.0172641	0.239888	-0.0719673	0.942628	0.98364	SLC25A36	protein_coding	55186	solute carrier family 25 member 36
ENSG00000273486.1	36.03	-0.0192801	0.267911	-0.0719647	0.94263	0.98364	AC096992.2	antisense	NA
ENSG00000279592.1	13.1878	0.0393785	0.547447	0.0719311	0.942657	0.98364	AC010653.2	TEC	NA
ENSG00000232857.2	14.0538	-0.0289808	0.403968	-0.0717403	0.942809	0.983686	KATNBL1P2	processed_pseudogene	NA
ENSG00000172113.9	451.942	0.00958587	0.133669	0.0717136	0.94283	0.983686	NME6	protein_coding	10201	NME/NM23 nucleoside diphosphate kinase 6
ENSG00000274259.2	19.6644	-0.0331066	0.462033	-0.0716542	0.942877	0.983686	SYNGAP1-AS1	antisense	NA
ENSG00000077458.12	378.365	-0.0125261	0.174834	-0.0716459	0.942884	0.983686	FAM76B	protein_coding	143684	family with sequence similarity 76 member B
ENSG00000198586.13	2215.59	0.00895799	0.125294	0.0714959	0.943003	0.983697	TLK1	protein_coding	9874	tousled like kinase 1
ENSG00000215417.12	49.7076	-0.0200284	0.280231	-0.0714711	0.943023	0.983697	MIR17HG	processed_transcript	407975	miR-17-92a-1 cluster host gene
ENSG00000200550.1	7.54217	0.0582129	0.814625	0.0714598	0.943032	0.983697	RNU6-137P	snRNA	NA
ENSG00000276216.1	17.4575	-0.0363503	0.510452	-0.0712119	0.943229	0.983855	AC245014.3	lincRNA	NA
ENSG00000207248.1	6.86282	-0.0375473	0.528021	-0.0711095	0.943311	0.983892	RNU6-1005P	snRNA	NA
ENSG00000151881.14	179.074	0.0220871	0.311366	0.0709361	0.943449	0.983949	TMEM267	protein_coding	64417	transmembrane protein 267
ENSG00000227888.4	14.5976	0.043386	0.611706	0.0709263	0.943456	0.983949	FAM66A	lincRNA	NA
ENSG00000167123.18	86.0028	0.0377039	0.532284	0.0708343	0.94353	0.983966	CERCAM	protein_coding	51148	cerebral endothelial cell adhesion molecule
ENSG00000267197.1	20.4195	-0.0274583	0.387884	-0.0707901	0.943565	0.983966	AC011461.1	sense_intronic	NA
ENSG00000015479.18	527.3	-0.013166	0.186416	-0.0706271	0.943695	0.98402	MATR3	protein_coding	9782	matrin 3
ENSG00000205643.10	128.355	0.0147188	0.208453	0.0706099	0.943708	0.98402	CDPF1	protein_coding	150383	cysteine rich DPF motif domain containing 1
ENSG00000218631.1	9.12941	0.0519917	0.737213	0.0705247	0.943776	0.984043	AL117344.1	processed_pseudogene	NA
ENSG00000168491.9	18.9301	0.026315	0.373488	0.0704575	0.94383	0.984051	CCDC110	protein_coding	256309	coiled-coil domain containing 110
ENSG00000001497.16	611.964	0.0126596	0.179843	0.0703923	0.943881	0.984057	LAS1L	protein_coding	81887	LAS1 like ribosome biogenesis factor
ENSG00000118242.15	157.073	-0.0157152	0.223699	-0.0702516	0.943993	0.984094	MREG	protein_coding	55686	melanoregulin
ENSG00000153914.15	2213.76	0.00626345	0.0891817	0.0702324	0.944009	0.984094	SREK1	protein_coding	140890	splicing regulatory glutamic acid and lysine rich protein 1
ENSG00000221164.1	17.1082	-0.0224935	0.320948	-0.0700847	0.944126	0.984169	SNORA11F	snoRNA	109617000	small nucleolar RNA, H/ACA box 11F
ENSG00000230487.7	301.418	-0.0257038	0.367834	-0.0698787	0.94429	0.984292	PSMG3-AS1	lincRNA	114796	PSMG3 antisense RNA 1 (head to head)
ENSG00000184056.14	60.7358	-0.0143773	0.206086	-0.0697639	0.944382	0.984333	VPS33B	protein_coding	26276	VPS33B late endosome and lysosome associated
ENSG00000101412.12	122.806	-0.04054	0.581754	-0.0696858	0.944444	0.984333	E2F1	protein_coding	1869	E2F transcription factor 1
ENSG00000197980.12	42.0028	0.0248717	0.357224	0.0696249	0.944492	0.984333	LEKR1	protein_coding	389170	leucine, glutamate and lysine rich 1
ENSG00000267984.1	11.4534	-0.0632645	0.909073	-0.0695923	0.944518	0.984333	AC008750.4	antisense	NA
ENSG00000087111.20	2729.07	0.0206344	0.296719	0.0695419	0.944558	0.984333	PIGS	protein_coding	94005	phosphatidylinositol glycan anchor biosynthesis class S
ENSG00000139405.15	586.567	-0.0161904	0.233724	-0.0692717	0.944773	0.984509	RITA1	protein_coding	84934	RBPJ interacting and tubulin associated 1
ENSG00000158483.15	166.097	-0.0174662	0.252423	-0.0691942	0.944835	0.984526	FAM86C1	protein_coding	NA
ENSG00000181392.15	166.768	0.0338562	0.491505	0.0688826	0.945083	0.984737	SYNE4	protein_coding	163183	spectrin repeat containing nuclear envelope family member 4
ENSG00000142235.9	808.773	0.0123397	0.179527	0.0687346	0.945201	0.984796	LMTK3	protein_coding	114783	lemur tyrosine kinase 3
ENSG00000136108.14	583.208	0.0189377	0.275677	0.0686952	0.945232	0.984796	CKAP2	protein_coding	26586	cytoskeleton associated protein 2
ENSG00000080573.6	1180.98	0.0320643	0.467596	0.0685726	0.94533	0.98485	COL5A3	protein_coding	50509	collagen type V alpha 3 chain
ENSG00000272825.1	6.73835	-0.0514749	0.754066	-0.0682632	0.945576	0.985005	AL844908.1	antisense	NA
ENSG00000189241.6	4961.69	0.0130788	0.191816	0.0681839	0.945639	0.985005	TSPYL1	protein_coding	7259	TSPY like 1
ENSG00000099821.13	1320.08	0.0109118	0.160087	0.0681616	0.945657	0.985005	POLRMT	protein_coding	5442	RNA polymerase mitochondrial
ENSG00000273156.1	11.4667	0.0366613	0.538481	0.0680828	0.94572	0.985005	AC124016.2	lincRNA	NA
ENSG00000151353.14	392.804	-0.0100856	0.148147	-0.0680785	0.945723	0.985005	TMEM18	protein_coding	129787	transmembrane protein 18
ENSG00000283416.1	6.34371	-0.0478873	0.703808	-0.0680403	0.945754	0.985005	MIR1910	miRNA	100302261	microRNA 1910
ENSG00000201098.1	24.3659	-0.0602417	0.88918	-0.0677497	0.945985	0.985198	RNY1	misc_RNA	6084	RNA, Ro60-associated Y1
ENSG00000279803.1	26.8736	0.0334146	0.493698	0.0676822	0.946039	0.985207	AC009090.5	TEC	NA
ENSG00000102471.14	2727.4	0.0168052	0.248982	0.0674954	0.946187	0.985288	NDFIP2	protein_coding	54602	Nedd4 family interacting protein 2
ENSG00000260963.1	24.6169	-0.030645	0.454563	-0.0674163	0.94625	0.985288	AC026462.3	lincRNA	105371264	uncharacterized LOC105371264
ENSG00000112033.13	4060.23	0.0289677	0.430065	0.0673566	0.946298	0.985288	PPARD	protein_coding	5467	peroxisome proliferator activated receptor delta
ENSG00000250073.2	37.9377	0.0376621	0.559269	0.0673417	0.94631	0.985288	AP000866.2	antisense	101929340	uncharacterized LOC101929340
ENSG00000006015.17	357.077	-0.0125769	0.186888	-0.0672964	0.946346	0.985288	REX1BD	protein_coding	55049	required for excision 1-B domain containing
ENSG00000262823.1	82.4077	0.0166126	0.247354	0.0671613	0.946453	0.985352	AC127521.1	antisense	NA
ENSG00000111859.16	4950.36	0.0323545	0.484412	0.0667914	0.946748	0.985596	NEDD9	protein_coding	4739	neural precursor cell expressed, developmentally down-regulated 9
ENSG00000258232.2	5.75964	0.0807394	1.20955	0.0667515	0.94678	0.985596	AC125611.3	antisense	NA
ENSG00000278949.1	145.645	0.00993042	0.149305	0.066511	0.946971	0.985622	AC127070.4	TEC	NA
ENSG00000073792.15	4055.08	0.0133709	0.201109	0.0664857	0.946991	0.985622	IGF2BP2	protein_coding	10644	insulin like growth factor 2 mRNA binding protein 2
ENSG00000108774.14	747.353	-0.0112281	0.169104	-0.0663976	0.947061	0.985622	RAB5C	protein_coding	5878	RAB5C, member RAS oncogene family
ENSG00000144063.3	3566.53	0.0367081	0.552888	0.0663934	0.947065	0.985622	MALL	protein_coding	7851	mal, T cell differentiation protein like
ENSG00000196876.15	35.1626	0.045092	0.679299	0.0663802	0.947075	0.985622	SCN8A	protein_coding	6334	sodium voltage-gated channel alpha subunit 8
ENSG00000135679.23	6582.13	0.0191347	0.288284	0.0663746	0.94708	0.985622	MDM2	protein_coding	4193	MDM2 proto-oncogene
ENSG00000272707.1	5.62657	-0.044809	0.676744	-0.0662125	0.947209	0.985658	AC046143.2	lincRNA	NA
ENSG00000183340.6	496.85	-0.0113544	0.172159	-0.065953	0.947415	0.985658	JRKL	protein_coding	8690	JRK like
ENSG00000066248.14	2164.68	0.0285465	0.433081	0.0659149	0.947446	0.985658	NGEF	protein_coding	25791	neuronal guanine nucleotide exchange factor
ENSG00000213888.3	48.8303	-0.0208743	0.316783	-0.0658947	0.947462	0.985658	LINC01521	lincRNA	NA
ENSG00000091428.17	78.3194	-0.0428277	0.650296	-0.0658589	0.94749	0.985658	RAPGEF4	protein_coding	11069	Rap guanine nucleotide exchange factor 4
ENSG00000120937.8	14.375	-0.0480725	0.730112	-0.0658427	0.947503	0.985658	NPPB	protein_coding	4879	natriuretic peptide B
ENSG00000115738.9	878.925	0.011969	0.182271	0.0656657	0.947644	0.985658	ID2	protein_coding	3398	inhibitor of DNA binding 2
ENSG00000267493.3	9.80777	-0.0335053	0.510479	-0.065635	0.947668	0.985658	CIRBP-AS1	antisense	148046	CIRBP antisense RNA 1
ENSG00000079257.7	317.592	-0.0178597	0.272336	-0.0655796	0.947713	0.985658	LXN	protein_coding	56925	latexin
ENSG00000153339.13	2007.54	-0.00936372	0.142802	-0.0655714	0.947719	0.985658	TRAPPC8	protein_coding	22878	trafficking protein particle complex 8
ENSG00000107099.15	15.5394	-0.0678802	1.03626	-0.0655048	0.947772	0.985658	DOCK8	protein_coding	81704	dedicator of cytokinesis 8
ENSG00000236567.2	46.6054	0.0172768	0.263778	0.0654973	0.947778	0.985658	TCF3P1	processed_pseudogene	NA
ENSG00000100058.12	612.015	-0.0151084	0.230695	-0.0654907	0.947783	0.985658	CRYBB2P1	transcribed_unprocessed_pseudogene	1416	crystallin beta B2 pseudogene 1
ENSG00000199872.1	44.4346	-0.0150186	0.229324	-0.0654906	0.947783	0.985658	RNU6-942P	snRNA	NA
ENSG00000002016.17	496.655	-0.0102021	0.155987	-0.0654035	0.947853	0.985658	RAD52	protein_coding	5893	RAD52 homolog, DNA repair protein
ENSG00000163126.14	34.2649	0.0177661	0.271644	0.0654021	0.947854	0.985658	ANKRD23	protein_coding	200539	ankyrin repeat domain 23
ENSG00000118762.7	561.89	-0.0200972	0.307526	-0.0653511	0.947894	0.985658	PKD2	protein_coding	5311	polycystin 2, transient receptor potential cation channel
ENSG00000204947.8	80.3443	0.0231162	0.354829	0.0651475	0.948057	0.985724	ZNF425	protein_coding	155054	zinc finger protein 425
ENSG00000135862.5	4149.63	0.0186942	0.287315	0.0650651	0.948122	0.985724	LAMC1	protein_coding	3915	laminin subunit gamma 1
ENSG00000133393.12	586.716	0.00747689	0.115049	0.0649889	0.948183	0.985724	FOPNL	protein_coding	123811	centrosomal protein 20
ENSG00000223284.1	10.133	0.0371875	0.572708	0.0649327	0.948228	0.985724	RNU6-195P	snRNA	NA
ENSG00000111445.13	265.107	-0.0159007	0.245061	-0.0648848	0.948266	0.985724	RFC5	protein_coding	5985	replication factor C subunit 5
ENSG00000251365.2	8.06824	-0.044109	0.679945	-0.0648714	0.948276	0.985724	AC122710.2	lincRNA	109729133	long intergenic non-protein coding RNA 2236
ENSG00000270923.1	32.2285	0.0303495	0.467868	0.0648677	0.948279	0.985724	TAS2R6P	processed_pseudogene	NA
ENSG00000171448.8	203.232	-0.0110503	0.170606	-0.0647708	0.948357	0.98574	ZBTB26	protein_coding	57684	zinc finger and BTB domain containing 26
ENSG00000252947.1	8.40479	0.028366	0.43856	0.06468	0.948429	0.98574	SCARNA1	scaRNA	677774	small Cajal body-specific RNA 1
ENSG00000256262.1	23.5805	-0.0302425	0.46876	-0.0645158	0.948559	0.98574	USP30-AS1	antisense	NA
ENSG00000121621.6	68.6435	0.0385358	0.59793	0.0644486	0.948613	0.98574	KIF18A	protein_coding	81930	kinesin family member 18A
ENSG00000202058.1	263.123	-0.03521	0.546366	-0.0644441	0.948617	0.98574	RN7SKP80	misc_RNA	NA
ENSG00000139842.14	2125.42	-0.0116925	0.181586	-0.0643912	0.948659	0.98574	CUL4A	protein_coding	8451	cullin 4A
ENSG00000230300.1	8.44917	-0.0304774	0.473333	-0.0643888	0.948661	0.98574	STARD13-IT1	sense_intronic	NA
ENSG00000275720.1	5.91447	0.0417625	0.64861	0.0643877	0.948662	0.98574	AC243830.2	lincRNA	NA
ENSG00000277186.1	5.0419	0.0647088	1.00707	0.0642543	0.948768	0.985802	AC131212.1	lincRNA	NA
ENSG00000180385.8	97.1894	-0.0217122	0.338961	-0.0640551	0.948926	0.98592	EMC3-AS1	transcribed_unprocessed_pseudogene	NA
ENSG00000122687.17	367.678	0.0142381	0.22262	0.0639567	0.949005	0.985953	MRM2	protein_coding	29960	mitochondrial rRNA methyltransferase 2
ENSG00000163754.17	492.954	0.0139258	0.218139	0.0638389	0.949098	0.986003	GYG1	protein_coding	2992	glycogenin 1
ENSG00000091009.7	449.494	0.0074022	0.116223	0.0636899	0.949217	0.986079	RBM27	protein_coding	54439	RNA binding motif protein 27
ENSG00000199177.1	15.4221	-0.0439302	0.692403	-0.063446	0.949411	0.986233	MIR31	miRNA	407035	microRNA 31
ENSG00000266714.8	27737.2	-0.0362808	0.574479	-0.0631543	0.949644	0.986426	MYO15B	protein_coding	80022	myosin XVB
ENSG00000207952.1	20.0283	-0.0214484	0.34016	-0.063054	0.949724	0.986462	MIR624	miRNA	693209	microRNA 624
ENSG00000262831.1	22.5495	0.0517473	0.823479	0.0628398	0.949894	0.98655	AC145207.3	antisense	NA
ENSG00000102189.16	1625.9	-0.00835625	0.133067	-0.0627972	0.949928	0.98655	EEA1	protein_coding	8411	early endosome antigen 1
ENSG00000145734.18	2587.38	0.00768706	0.12249	0.0627566	0.94996	0.98655	BDP1	protein_coding	55814	B double prime 1, subunit of RNA polymerase III transcription initiation factor IIIB
ENSG00000207622.1	7.61274	-0.0489651	0.782972	-0.0625374	0.950135	0.98655	MIR619	miRNA	693204	microRNA 619
ENSG00000232036.2	50.4978	0.028044	0.448759	0.0624922	0.950171	0.98655	AL078645.2	processed_pseudogene	NA
ENSG00000095066.11	3119.25	-0.0145646	0.233065	-0.0624916	0.950171	0.98655	HOOK2	protein_coding	29911	hook microtubule tethering protein 2
ENSG00000164073.10	594.364	-0.00956272	0.153037	-0.0624863	0.950176	0.98655	MFSD8	protein_coding	256471	major facilitator superfamily domain containing 8
ENSG00000205534.6	185.486	0.0145557	0.232978	0.0624768	0.950183	0.98655	SMG1P2	unprocessed_pseudogene	NA
ENSG00000124226.10	3054.54	-0.00784559	0.125714	-0.0624081	0.950238	0.98655	RNF114	protein_coding	55905	ring finger protein 114
ENSG00000265688.1	37.8955	0.0234528	0.376383	0.0623109	0.950315	0.98655	MAFG-DT	antisense	92659	MAFG divergent transcript
ENSG00000201649.1	7.94121	-0.041709	0.670454	-0.0622101	0.950395	0.98655	RNY4P34	misc_RNA	NA
ENSG00000141298.18	2308.53	-0.0115402	0.185674	-0.0621529	0.950441	0.98655	SSH2	protein_coding	85464	slingshot protein phosphatase 2
ENSG00000102125.15	592.571	-0.00922164	0.148498	-0.0620994	0.950484	0.98655	TAZ	protein_coding	6901	tafazzin
ENSG00000172845.14	3378.79	0.0135048	0.217479	0.0620968	0.950486	0.98655	SP3	protein_coding	6670	Sp3 transcription factor
ENSG00000215301.10	11034.8	-0.011402	0.18366	-0.0620821	0.950497	0.98655	DDX3X	protein_coding	1654	DEAD-box helicase 3 X-linked
ENSG00000228960.6	10.5142	0.0405744	0.654775	0.0619669	0.950589	0.98657	OR2A9P	transcribed_unprocessed_pseudogene	NA
ENSG00000140937.13	42.6115	-0.0884984	1.43062	-0.06186	0.950674	0.98657	CDH11	protein_coding	1009	cadherin 11
ENSG00000281332.1	95.2975	0.00965114	0.156128	0.0618154	0.95071	0.98657	LINC00997	lincRNA	NA
ENSG00000102524.11	48.4732	0.0211206	0.341925	0.0617698	0.950746	0.98657	TNFSF13B	protein_coding	10673	TNF superfamily member 13b
ENSG00000187994.13	121.229	-0.0165814	0.268662	-0.0617186	0.950787	0.98657	RINL	protein_coding	126432	Ras and Rab interactor like
ENSG00000113456.18	437.01	0.0100412	0.162712	0.0617115	0.950793	0.98657	RAD1	protein_coding	5810	RAD1 checkpoint DNA exonuclease
ENSG00000251580.2	46.9932	0.026173	0.424909	0.0615967	0.950884	0.986571	LINC02482	lincRNA	NA
ENSG00000082805.19	1496	-0.0152656	0.247838	-0.0615949	0.950885	0.986571	ERC1	protein_coding	23085	ELKS/RAB6-interacting/CAST family member 1
ENSG00000131828.13	1443.68	-0.0102163	0.166477	-0.0613678	0.951066	0.986626	PDHA1	protein_coding	5160	pyruvate dehydrogenase E1 subunit alpha 1
ENSG00000172965.15	378.429	-0.0241012	0.392865	-0.0613471	0.951083	0.986626	MIR4435-2HG	lincRNA	541471	MIR4435-2 host gene
ENSG00000132612.15	792.418	0.00624175	0.101817	0.0613036	0.951117	0.986626	VPS4A	protein_coding	27183	vacuolar protein sorting 4 homolog A
ENSG00000185915.5	94.7023	0.0359767	0.587516	0.0612352	0.951172	0.986626	KLHL34	protein_coding	257240	kelch like family member 34
ENSG00000260778.5	38.9365	-0.015282	0.249597	-0.0612265	0.951179	0.986626	AC009065.4	lincRNA	106660606	uncharacterized LOC106660606
ENSG00000100060.17	345.712	-0.0381011	0.623044	-0.0611531	0.951237	0.986626	MFNG	protein_coding	4242	MFNG O-fucosylpeptide 3-beta-N-acetylglucosaminyltransferase
ENSG00000204520.12	1117.35	0.0163697	0.267809	0.0611247	0.95126	0.986626	MICA	protein_coding	100507436	MHC class I polypeptide-related sequence A
ENSG00000233558.1	6.73534	0.0361399	0.592884	0.0609561	0.951394	0.986628	AL050331.1	processed_pseudogene	NA
ENSG00000178882.14	1230.96	-0.0263637	0.432551	-0.0609493	0.9514	0.986628	RFLNA	protein_coding	144347	refilin A
ENSG00000167074.14	1547.13	0.016149	0.264959	0.0609491	0.9514	0.986628	TEF	protein_coding	7008	TEF transcription factor, PAR bZIP family member
ENSG00000144645.13	1522.91	-0.0129506	0.212713	-0.060883	0.951452	0.986635	OSBPL10	protein_coding	114884	oxysterol binding protein like 10
ENSG00000242259.8	311.585	0.00822408	0.135534	0.0606791	0.951615	0.986711	C22orf39	protein_coding	128977	chromosome 22 open reading frame 39
ENSG00000165568.17	154.142	-0.0517298	0.852594	-0.0606734	0.951619	0.986711	AKR1E2	protein_coding	83592	aldo-keto reductase family 1 member E2
ENSG00000158715.5	674.121	0.0162571	0.268313	0.06059	0.951686	0.986711	SLC45A3	protein_coding	85414	solute carrier family 45 member 3
ENSG00000177688.6	36.4651	0.0168876	0.278855	0.0605604	0.951709	0.986711	SUMO4	protein_coding	387082	small ubiquitin like modifier 4
ENSG00000185453.12	156.083	0.00885584	0.146691	0.0603706	0.95186	0.986808	ZSWIM9	protein_coding	374920	zinc finger SWIM-type containing 9
ENSG00000256377.5	18.5526	-0.110059	1.82437	-0.0603272	0.951895	0.986808	AC009509.1	antisense	NA
ENSG00000253190.3	7.82001	-0.0456453	0.759977	-0.0600614	0.952107	0.986951	AC084082.1	lincRNA	NA
ENSG00000066933.15	2391.99	-0.00879308	0.146456	-0.0600389	0.952125	0.986951	MYO9A	protein_coding	4649	myosin IXA
ENSG00000251369.8	252.82	0.0182747	0.304971	0.0599228	0.952217	0.986987	ZNF550	protein_coding	162972	zinc finger protein 550
ENSG00000240750.3	27.6522	0.0149695	0.249994	0.0598796	0.952252	0.986987	RN7SL559P	misc_RNA	NA
ENSG00000171720.9	1168	0.007736	0.129413	0.0597776	0.952333	0.987022	HDAC3	protein_coding	8841	histone deacetylase 3
ENSG00000132155.11	2315	0.00715559	0.119844	0.0597077	0.952388	0.987022	RAF1	protein_coding	5894	Raf-1 proto-oncogene, serine/threonine kinase
ENSG00000134046.11	1585.41	-0.00641297	0.107483	-0.0596648	0.952423	0.987022	MBD2	protein_coding	8932	methyl-CpG binding domain protein 2
ENSG00000108799.12	1637.23	-0.0102259	0.172182	-0.0593903	0.952641	0.987177	EZH1	protein_coding	2145	enhancer of zeste 1 polycomb repressive complex 2 subunit
ENSG00000235027.1	28.8751	0.0560645	0.94445	0.059362	0.952664	0.987177	AC068580.3	antisense	NA
ENSG00000196417.12	845.239	0.0148442	0.250571	0.0592417	0.95276	0.987228	ZNF765	protein_coding	91661	zinc finger protein 765
ENSG00000106610.15	315.876	0.00887581	0.150388	0.0590195	0.952937	0.98735	STAG3L4	transcribed_unprocessed_pseudogene	64940	stromal antigen 3-like 4 (pseudogene)
ENSG00000178982.9	1601.46	0.0134695	0.228378	0.058979	0.952969	0.98735	EIF3K	protein_coding	27335	eukaryotic translation initiation factor 3 subunit K
ENSG00000221955.10	326.952	0.0259074	0.441134	0.058729	0.953168	0.987508	SLC12A8	protein_coding	84561	solute carrier family 12 member 8
ENSG00000222921.1	10.5922	-0.0354984	0.60724	-0.0584585	0.953383	0.987684	RNA5SP104	rRNA_pseudogene	NA
ENSG00000132475.10	8814.97	-0.00887285	0.152002	-0.0583733	0.953451	0.987707	H3F3B	protein_coding	3021	H3.3 histone B
ENSG00000028203.17	2213.44	0.00637301	0.109352	0.0582798	0.953526	0.987736	VEZT	protein_coding	55591	vezatin, adherens junctions transmembrane protein
ENSG00000228242.6	12.6987	-0.028	0.482125	-0.0580762	0.953688	0.987857	AC093495.1	antisense	NA
ENSG00000076242.14	499.127	-0.0115866	0.20013	-0.0578954	0.953832	0.987918	MLH1	protein_coding	4292	mutL homolog 1
ENSG00000062582.13	7.00448	0.0287232	0.4962	0.0578863	0.953839	0.987918	MRPS24	protein_coding	64951	mitochondrial ribosomal protein S24
ENSG00000120051.14	12.1276	-0.0297686	0.515766	-0.0577174	0.953974	0.98801	CFAP58	protein_coding	159686	cilia and flagella associated protein 58
ENSG00000162490.6	6.05294	-0.0463101	0.806485	-0.0574221	0.954209	0.988128	DRAXIN	protein_coding	374946	dorsal inhibitory axon guidance protein
ENSG00000196497.16	8.8623	0.0388236	0.676382	0.0573989	0.954227	0.988128	IPO4	protein_coding	79711	importin 4
ENSG00000138315.12	20.6403	-0.0347763	0.60617	-0.0573706	0.95425	0.988128	OIT3	protein_coding	170392	oncoprotein induced transcript 3
ENSG00000160007.18	8067.56	0.0127	0.221475	0.057343	0.954272	0.988128	ARHGAP35	protein_coding	2909	Rho GTPase activating protein 35
ENSG00000108423.14	142.531	-0.00976675	0.170493	-0.0572855	0.954318	0.988128	TUBD1	protein_coding	51174	tubulin delta 1
ENSG00000169062.14	596.72	0.0142185	0.248542	0.0572076	0.95438	0.988144	UPF3A	protein_coding	65110	UPF3A regulator of nonsense mediated mRNA decay
ENSG00000249042.5	67.6189	-0.0136335	0.238988	-0.0570467	0.954508	0.98823	AC008771.1	antisense	NA
ENSG00000169410.9	1541.86	0.00538899	0.0945865	0.0569742	0.954566	0.988242	PTPN9	protein_coding	5780	protein tyrosine phosphatase non-receptor type 9
ENSG00000154124.4	1123.88	0.00621321	0.109302	0.0568445	0.954669	0.988273	OTULIN	protein_coding	90268	OTU deubiquitinase with linear linkage specificity
ENSG00000126603.8	392.621	0.0187357	0.329731	0.056821	0.954688	0.988273	GLIS2	protein_coding	84662	GLIS family zinc finger 2
ENSG00000273368.1	15.2735	0.0383574	0.676309	0.0567159	0.954772	0.988312	AC006566.1	sense_intronic	NA
ENSG00000189043.9	1508.52	0.0138294	0.244801	0.0564923	0.95495	0.98836	NDUFA4	protein_coding	4697	NDUFA4 mitochondrial complex associated
ENSG00000062716.12	6764.33	-0.0111612	0.197575	-0.0564911	0.954951	0.98836	VMP1	protein_coding	81671	vacuole membrane protein 1
ENSG00000011426.10	491.688	-0.0402907	0.713834	-0.0564427	0.954989	0.98836	ANLN	protein_coding	54443	anillin actin binding protein
ENSG00000213385.3	14.2522	0.0223721	0.396483	0.0564263	0.955002	0.98836	AC105052.2	processed_pseudogene	NA
ENSG00000214274.9	262.928	-0.0372901	0.662746	-0.056266	0.95513	0.988445	ANG	protein_coding	283	angiogenin
ENSG00000137478.14	372.115	0.0142847	0.254144	0.0562071	0.955177	0.988446	FCHSD2	protein_coding	9873	FCH and double SH3 domains 2
ENSG00000149639.14	1294.28	0.0117868	0.210094	0.0561027	0.95526	0.988484	SOGA1	protein_coding	140710	suppressor of glucose, autophagy associated 1
ENSG00000104765.15	7215.13	0.0233228	0.416598	0.0559838	0.955355	0.988534	BNIP3L	protein_coding	665	BCL2 interacting protein 3 like
ENSG00000213024.11	976.899	0.00931217	0.166582	0.0559013	0.95542	0.988555	NUP62	protein_coding	23636	nucleoporin 62
ENSG00000178977.3	57.3028	-0.0228476	0.409783	-0.0557553	0.955537	0.988593	LINC00324	lincRNA	284029	long intergenic non-protein coding RNA 324
ENSG00000167522.15	6125.4	-0.00681321	0.122233	-0.0557393	0.955549	0.988593	ANKRD11	protein_coding	29123	ankyrin repeat domain 11
ENSG00000108830.9	5.49591	0.0379845	0.684594	0.0554848	0.955752	0.98865	RND2	protein_coding	8153	Rho family GTPase 2
ENSG00000166188.2	333.965	0.00791426	0.143179	0.0552753	0.955919	0.98865	ZNF319	protein_coding	57567	zinc finger protein 319
ENSG00000138398.15	2225.53	0.0110421	0.200058	0.0551945	0.955983	0.98865	PPIG	protein_coding	9360	peptidylprolyl isomerase G
ENSG00000259342.1	9.55793	0.0475195	0.862167	0.0551163	0.956046	0.98865	AC025580.1	antisense	NA
ENSG00000186193.8	237.093	0.0288091	0.522758	0.0551098	0.956051	0.98865	SAPCD2	protein_coding	89958	suppressor APC domain containing 2
ENSG00000236924.1	18.2926	0.0327687	0.594743	0.0550972	0.956061	0.98865	AL162411.1	lincRNA	NA
ENSG00000198835.3	17.4583	-0.0296459	0.538472	-0.0550556	0.956094	0.98865	GJC2	protein_coding	57165	gap junction protein gamma 2
ENSG00000128335.13	989.553	0.0142774	0.259333	0.0550543	0.956095	0.98865	APOL2	protein_coding	23780	apolipoprotein L2
ENSG00000117682.16	1176.68	0.00819094	0.14881	0.0550432	0.956104	0.98865	DHDDS	protein_coding	79947	dehydrodolichyl diphosphate synthase subunit
ENSG00000257829.1	12.6702	0.0383891	0.697544	0.0550347	0.956111	0.98865	AC121757.1	antisense	NA
ENSG00000270019.1	55.0255	-0.0199446	0.362402	-0.0550344	0.956111	0.98865	AC110769.2	lincRNA	NA
ENSG00000264229.1	5.13563	-0.0396839	0.723414	-0.0548563	0.956253	0.988719	RNU4ATAC	snRNA	100151683	RNA, U4atac small nuclear (U12-dependent splicing)
ENSG00000282458.1	102.517	-0.0222722	0.406823	-0.0547467	0.95634	0.988719	WASH5P	transcribed_processed_pseudogene	375690	WASP family homolog 5, pseudogene
ENSG00000265094.1	5.99079	-0.0332783	0.607897	-0.0547433	0.956343	0.988719	AC007922.2	sense_intronic	NA
ENSG00000272040.1	18.7558	0.0187727	0.343069	0.0547199	0.956362	0.988719	AC010245.2	lincRNA	NA
ENSG00000279727.1	32.9845	0.0313739	0.57469	0.0545927	0.956463	0.988765	LINC02033	lincRNA	105377031	long intergenic non-protein coding RNA 2033
ENSG00000260949.1	31.2377	0.0183573	0.336535	0.054548	0.956499	0.988765	AP006545.1	sense_overlapping	NA
ENSG00000106305.9	511.165	0.0174566	0.320635	0.0544439	0.956581	0.988804	AIMP2	protein_coding	7965	aminoacyl tRNA synthetase complex interacting multifunctional protein 2
ENSG00000245556.2	98.6454	0.0113718	0.209269	0.0543406	0.956664	0.988819	SCAMP1-AS1	lincRNA	728769	SCAMP1 antisense RNA 1
ENSG00000128245.14	1443.45	0.0115617	0.213057	0.0542658	0.956723	0.988819	YWHAH	protein_coding	7533	tyrosine 3-monooxygenase/tryptophan 5-monooxygenase activation protein eta
ENSG00000224885.1	30.7832	-0.0208244	0.384057	-0.0542221	0.956758	0.988819	EIPR1-IT1	sense_intronic	NA
ENSG00000105618.13	869.255	0.00772418	0.142623	0.0541579	0.956809	0.988819	PRPF31	protein_coding	26121	pre-mRNA processing factor 31
ENSG00000276672.1	32.5462	0.025693	0.474595	0.0541366	0.956826	0.988819	AL161891.1	sense_intronic	NA
ENSG00000283930.1	89.8578	-0.0120416	0.223783	-0.0538091	0.957087	0.988896	AL117339.5	protein_coding	NA
ENSG00000234390.4	11.9536	-0.0199717	0.371773	-0.0537203	0.957158	0.988896	USP27X-AS1	lincRNA	158572	USP27X antisense RNA 1 (head to head)
ENSG00000125450.10	729.694	-0.00932713	0.173687	-0.0537008	0.957174	0.988896	NUP85	protein_coding	79902	nucleoporin 85
ENSG00000249684.5	7.66322	0.0484435	0.90222	0.0536937	0.957179	0.988896	AC106795.2	antisense	NA
ENSG00000173889.15	3214.99	0.00805195	0.149963	0.0536931	0.95718	0.988896	PHC3	protein_coding	80012	polyhomeotic homolog 3
ENSG00000253213.1	6.60956	-0.0379491	0.707646	-0.0536272	0.957232	0.988896	AC010306.1	processed_pseudogene	NA
ENSG00000011485.14	929.767	0.0139102	0.259917	0.0535178	0.957319	0.988896	PPP5C	protein_coding	5536	protein phosphatase 5 catalytic subunit
ENSG00000220785.7	61.1956	0.0225958	0.422796	0.0534437	0.957378	0.988896	MTMR9LP	transcribed_unprocessed_pseudogene	NA
ENSG00000205583.13	48.1328	-0.0178435	0.334191	-0.053393	0.957419	0.988896	STAG3L1	transcribed_unprocessed_pseudogene	NA
ENSG00000201302.1	10.0031	0.030787	0.577032	0.053354	0.95745	0.988896	SNORA65	snoRNA	26783	small nucleolar RNA, H/ACA box 65
ENSG00000162645.12	2371.7	-0.0287459	0.53879	-0.0533526	0.957451	0.988896	GBP2	protein_coding	2634	guanylate binding protein 2
ENSG00000143494.15	23.957	0.0270045	0.506177	0.0533499	0.957453	0.988896	VASH2	protein_coding	79805	vasohibin 2
ENSG00000127585.11	401.252	-0.02768	0.519999	-0.0532308	0.957548	0.988946	FBXL16	protein_coding	146330	F-box and leucine rich repeat protein 16
ENSG00000228409.6	152.984	-0.0108924	0.205904	-0.0529003	0.957811	0.98917	CCT6P1	transcribed_unprocessed_pseudogene	NA
ENSG00000197299.11	72.7105	-0.0400952	0.760736	-0.0527058	0.957966	0.989206	BLM	protein_coding	641	BLM RecQ like helicase
ENSG00000279192.1	238.971	-0.0429	0.814147	-0.0526931	0.957976	0.989206	PWAR5	TEC	NA
ENSG00000280378.1	49.5496	0.0150611	0.285877	0.0526838	0.957984	0.989206	AL353898.3	TEC	NA
ENSG00000166340.16	3465.88	0.00962706	0.182996	0.0526079	0.958044	0.989221	TPP1	protein_coding	1200	tripeptidyl peptidase 1
ENSG00000275132.1	14.7049	-0.022858	0.437186	-0.0522844	0.958302	0.989439	RN7SL663P	misc_RNA	NA
ENSG00000101115.12	28.4804	0.0506551	0.971693	0.0521307	0.958425	0.989518	SALL4	protein_coding	57167	spalt like transcription factor 4
ENSG00000099949.19	336.565	0.0110376	0.212956	0.0518303	0.958664	0.989692	LZTR1	protein_coding	8216	leucine zipper like transcription regulator 1
ENSG00000102763.17	1252.6	0.0180006	0.347514	0.0517983	0.958689	0.989692	VWA8	protein_coding	23078	von Willebrand factor A domain containing 8
ENSG00000165591.6	274.258	-0.0125055	0.241673	-0.0517455	0.958731	0.989692	FAAH2	protein_coding	158584	fatty acid amide hydrolase 2
ENSG00000149636.15	197.638	-0.0135101	0.261948	-0.0515757	0.958867	0.989751	DSN1	protein_coding	79980	DSN1 component of MIS12 kinetochore complex
ENSG00000237887.1	21.3414	0.024384	0.473258	0.0515237	0.958908	0.989751	RPL23AP32	processed_pseudogene	NA
ENSG00000147174.11	72.5159	0.0147293	0.28641	0.0514272	0.958985	0.989751	GCNA	protein_coding	93953	germ cell nuclear acidic peptidase
ENSG00000204776.6	8.95953	0.0306501	0.596286	0.0514017	0.959005	0.989751	IGKV1OR-3	IG_V_pseudogene	NA
ENSG00000247796.2	58.3485	-0.0131937	0.25676	-0.0513854	0.959018	0.989751	AC008966.1	antisense	257396	uncharacterized LOC257396
ENSG00000113448.18	1697.02	0.0179035	0.348888	0.051316	0.959074	0.98976	PDE4D	protein_coding	5144	phosphodiesterase 4D
ENSG00000260352.1	14.7653	0.0208105	0.406557	0.0511871	0.959176	0.989783	AC092287.1	antisense	NA
ENSG00000273173.5	8.14078	-0.0361862	0.70744	-0.051151	0.959205	0.989783	SNURF	protein_coding	8926	SNRPN upstream reading frame
ENSG00000267139.1	6.58755	-0.0633597	1.23955	-0.051115	0.959234	0.989783	AC005262.2	antisense	NA
ENSG00000117280.12	586.878	0.0221887	0.435199	0.0509852	0.959337	0.989798	RAB29	protein_coding	8934	RAB29, member RAS oncogene family
ENSG00000167384.10	360.962	0.00729906	0.143303	0.0509346	0.959378	0.989798	ZNF180	protein_coding	7733	zinc finger protein 180
ENSG00000202314.1	8.36989	0.0315453	0.61946	0.0509238	0.959386	0.989798	SNORD6	snoRNA	692075	small nucleolar RNA, C/D box 6
ENSG00000267174.5	12.0032	0.0201652	0.397003	0.0507936	0.95949	0.989833	AC011472.2	3prime_overlapping_ncRNA	NA
ENSG00000089022.13	1534.38	0.00622707	0.122665	0.0507648	0.959513	0.989833	MAPKAPK5	protein_coding	8550	MAPK activated protein kinase 5
ENSG00000205090.8	25.5425	0.0270872	0.537904	0.050357	0.959838	0.989951	TMEM240	protein_coding	339453	transmembrane protein 240
ENSG00000285745.1	8.56325	-0.0332043	0.66026	-0.0502898	0.959891	0.989951	AC104805.1	processed_pseudogene	NA
ENSG00000196260.4	27.1346	0.0265121	0.527287	0.0502803	0.959899	0.989951	SFTA2	protein_coding	389376	surfactant associated 2
ENSG00000239789.5	87.8982	-0.0180075	0.358675	-0.0502057	0.959958	0.989951	MRPS17	protein_coding	51373	mitochondrial ribosomal protein S17
ENSG00000131845.14	360.383	0.0279845	0.55748	0.0501982	0.959964	0.989951	ZNF304	protein_coding	57343	zinc finger protein 304
ENSG00000229273.1	19.6445	-0.0187777	0.374205	-0.0501802	0.959979	0.989951	BX664615.1	processed_pseudogene	NA
ENSG00000125741.4	737.128	-0.00650989	0.129842	-0.050137	0.960013	0.989951	OPA3	protein_coding	80207	outer mitochondrial membrane lipid metabolism regulator OPA3
ENSG00000279409.1	6.4491	-0.0351556	0.703601	-0.0499652	0.96015	0.989951	AC020658.6	TEC	NA
ENSG00000202343.1	8.15501	0.0322746	0.646076	0.0499548	0.960158	0.989951	RF00410	snoRNA	NA
ENSG00000107738.19	1501.8	0.0161661	0.324122	0.0498765	0.960221	0.989951	VSIR	protein_coding	64115	V-set immunoregulatory receptor
ENSG00000150477.14	275.781	-0.00894745	0.179483	-0.0498512	0.960241	0.989951	KIAA1328	protein_coding	57536	KIAA1328
ENSG00000249921.2	16.1976	0.0206265	0.413968	0.0498262	0.960261	0.989951	AC034207.1	processed_pseudogene	NA
ENSG00000239474.6	6.85133	-0.028329	0.569381	-0.049754	0.960318	0.989951	KLHL41	protein_coding	10324	kelch like family member 41
ENSG00000154025.15	5.32618	-0.0494308	0.994558	-0.0497012	0.96036	0.989951	SLC5A10	protein_coding	125206	solute carrier family 5 member 10
ENSG00000072506.12	438.271	-0.0234204	0.471718	-0.0496492	0.960402	0.989951	HSD17B10	protein_coding	3028	hydroxysteroid 17-beta dehydrogenase 10
ENSG00000164597.13	1604.81	0.00757551	0.152958	0.0495268	0.960499	0.989951	COG5	protein_coding	10466	component of oligomeric golgi complex 5
ENSG00000165091.16	15.8736	0.0316914	0.641579	0.049396	0.960604	0.989951	TMC1	protein_coding	117531	transmembrane channel like 1
ENSG00000157703.15	30.9659	-0.041477	0.839878	-0.0493845	0.960613	0.989951	SVOPL	protein_coding	136306	SVOP like
ENSG00000136271.10	1367.62	-0.0114501	0.232459	-0.0492562	0.960715	0.989951	DDX56	protein_coding	54606	DEAD-box helicase 56
ENSG00000272205.1	46.1189	0.0367465	0.746621	0.0492171	0.960746	0.989951	AL451050.2	lincRNA	NA
ENSG00000102043.15	88.5802	0.013647	0.277466	0.0491842	0.960773	0.989951	MTMR8	protein_coding	55613	myotubularin related protein 8
ENSG00000164506.14	2081.28	0.0107869	0.219502	0.0491427	0.960806	0.989951	STXBP5	protein_coding	134957	syntaxin binding protein 5
ENSG00000279464.1	21.4445	-0.0182147	0.370786	-0.0491246	0.96082	0.989951	AC096720.2	TEC	NA
ENSG00000200558.1	34.2985	0.0139725	0.285075	0.0490133	0.960909	0.989951	RNA5SP429	rRNA_pseudogene	NA
ENSG00000137492.7	898.376	0.0063248	0.129112	0.0489868	0.96093	0.989951	THAP12	protein_coding	5612	THAP domain containing 12
ENSG00000180535.3	7.01702	0.0485831	0.992365	0.0489569	0.960954	0.989951	BHLHA15	protein_coding	168620	basic helix-loop-helix family member a15
ENSG00000166965.12	372.465	0.00755198	0.154283	0.0489489	0.96096	0.989951	RCCD1	protein_coding	91433	RCC1 domain containing 1
ENSG00000203950.6	591.182	0.00435138	0.0889779	0.0489041	0.960996	0.989951	RTL8A	protein_coding	26071	retrotransposon Gag like 8A
ENSG00000126217.20	970.812	-0.0166862	0.341518	-0.0488588	0.961032	0.989951	MCF2L	protein_coding	23263	MCF.2 cell line derived transforming sequence like
ENSG00000203706.8	23.4764	0.0228266	0.467331	0.0488447	0.961043	0.989951	SERTAD4-AS1	antisense	NA
ENSG00000165868.14	851.692	-0.0133417	0.273533	-0.0487756	0.961098	0.989951	HSPA12A	protein_coding	259217	heat shock protein family A (Hsp70) member 12A
ENSG00000052344.15	14487.2	0.0197163	0.404569	0.0487342	0.961131	0.989951	PRSS8	protein_coding	5652	serine protease 8
ENSG00000110200.8	224.855	-0.0146636	0.301263	-0.0486737	0.961179	0.989951	ANAPC15	protein_coding	25906	anaphase promoting complex subunit 15
ENSG00000074696.12	1569.79	-0.0127385	0.261845	-0.0486491	0.961199	0.989951	HACD3	protein_coding	51495	3-hydroxyacyl-CoA dehydratase 3
ENSG00000188185.11	180.447	-0.0086274	0.17753	-0.0485969	0.961241	0.989951	LINC00265	lincRNA	NA
ENSG00000154114.12	308.725	0.0146942	0.303263	0.0484536	0.961355	0.990022	TBCEL	protein_coding	219899	tubulin folding cofactor E like
ENSG00000161813.21	1747.04	0.00747823	0.155547	0.048077	0.961655	0.990224	LARP4	protein_coding	113251	La ribonucleoprotein 4
ENSG00000006740.16	962.822	-0.0129787	0.270195	-0.0480348	0.961689	0.990224	ARHGAP44	protein_coding	9912	Rho GTPase activating protein 44
ENSG00000158796.16	675.933	0.00580982	0.120954	0.0480333	0.96169	0.990224	DEDD	protein_coding	9191	death effector domain containing
ENSG00000126088.13	369.312	0.00895697	0.18674	0.047965	0.961744	0.990233	UROD	protein_coding	7389	uroporphyrinogen decarboxylase
ENSG00000163565.18	300.338	-0.0370014	0.77392	-0.0478104	0.961867	0.990312	IFI16	protein_coding	3428	interferon gamma inducible protein 16
ENSG00000202382.1	8.4029	-0.0278957	0.584686	-0.0477105	0.961947	0.990347	RF00019	misc_RNA	NA
ENSG00000137807.15	213.21	0.0308823	0.651195	0.0474241	0.962175	0.990534	KIF23	protein_coding	9493	kinesin family member 23
ENSG00000104177.17	1329.5	-0.00940968	0.199006	-0.0472834	0.962287	0.990579	MYEF2	protein_coding	50804	myelin expression factor 2
ENSG00000272146.5	19.3524	0.0248581	0.526448	0.0472184	0.962339	0.990579	ARF4-AS1	antisense	106144532	ARF4 antisense RNA 1
ENSG00000258626.2	7.61954	-0.0272144	0.576664	-0.0471928	0.96236	0.990579	COX7A2P1	processed_pseudogene	NA
ENSG00000102048.15	64.4449	-0.0204006	0.432782	-0.0471383	0.962403	0.990579	ASB9	protein_coding	140462	ankyrin repeat and SOCS box containing 9
ENSG00000134690.10	236.009	0.0227942	0.48548	0.0469519	0.962552	0.990677	CDCA8	protein_coding	55143	cell division cycle associated 8
ENSG00000046647.13	323.779	0.0055884	0.119149	0.0469028	0.962591	0.990677	GEMIN8	protein_coding	54960	gem nuclear organelle associated protein 8
ENSG00000221214.1	7.01353	0.0274709	0.588171	0.0467056	0.962748	0.990689	MIR548E	miRNA	100313921	microRNA 548e
ENSG00000255474.1	22.7215	-0.0229111	0.490901	-0.0466716	0.962775	0.990689	GAU1	lincRNA	101929549	GALNT8 antisense upstream 1
ENSG00000100104.13	408.736	0.00741338	0.158936	0.0466438	0.962797	0.990689	SRRD	protein_coding	402055	SRR1 domain containing
ENSG00000170291.14	405.223	-0.00674792	0.144689	-0.0466374	0.962802	0.990689	ELP5	protein_coding	23587	elongator acetyltransferase complex subunit 5
ENSG00000128683.13	239.302	-0.0279421	0.599625	-0.0465994	0.962833	0.990689	GAD1	protein_coding	2571	glutamate decarboxylase 1
ENSG00000277586.2	674.656	0.0635064	1.36978	0.0463623	0.963021	0.990836	NEFL	protein_coding	4747	neurofilament light
ENSG00000119943.12	427.823	0.0152525	0.329622	0.0462727	0.963093	0.99084	PYROXD2	protein_coding	84795	pyridine nucleotide-disulphide oxidoreductase domain 2
ENSG00000224261.2	10.0689	0.03621	0.783189	0.0462341	0.963124	0.99084	RPSAP18	processed_pseudogene	NA
ENSG00000196968.10	1003.86	0.0177204	0.383714	0.0461812	0.963166	0.99084	FUT11	protein_coding	170384	fucosyltransferase 11
ENSG00000156256.14	1182.49	-0.00382898	0.0830913	-0.0460815	0.963245	0.99084	USP16	protein_coding	10600	ubiquitin specific peptidase 16
ENSG00000167874.6	65.4157	0.0144735	0.314731	0.0459868	0.963321	0.99084	TMEM88	protein_coding	92162	transmembrane protein 88
ENSG00000131778.18	1398.39	0.00720457	0.15667	0.0459856	0.963322	0.99084	CHD1L	protein_coding	9557	chromodomain helicase DNA binding protein 1 like
ENSG00000128596.16	56.745	0.0168684	0.36709	0.0459518	0.963349	0.99084	CCDC136	protein_coding	64753	coiled-coil domain containing 136
ENSG00000232818.2	5.87408	-0.0470895	1.02773	-0.045819	0.963455	0.990901	RPS2P32	processed_pseudogene	NA
ENSG00000226887.7	29.4443	0.0159509	0.348627	0.0457536	0.963507	0.990908	ERVMER34-1	protein_coding	100288413	endogenous retrovirus group MER34 member 1, envelope
ENSG00000234224.2	22.4146	0.037048	0.813644	0.0455334	0.963682	0.991041	TMEM229A	protein_coding	730130	transmembrane protein 229A
ENSG00000136270.13	1435.2	0.00951848	0.209569	0.0454192	0.963773	0.991084	TBRG4	protein_coding	9238	transforming growth factor beta regulator 4
ENSG00000174227.15	2165.07	0.00628746	0.138599	0.0453643	0.963817	0.991084	PIGG	protein_coding	54872	phosphatidylinositol glycan anchor biosynthesis class G
ENSG00000248334.6	7.25088	-0.0390088	0.864794	-0.0451076	0.964022	0.991218	WHAMMP2	transcribed_unprocessed_pseudogene	NA
ENSG00000258655.2	86.0283	-0.0154839	0.343438	-0.0450849	0.96404	0.991218	ARHGAP5-AS1	antisense	NA
ENSG00000283206.1	6.16111	0.0273368	0.609114	0.0448796	0.964203	0.991326	MIR941-1	miRNA	100126329	microRNA 941-1
ENSG00000142599.17	4613.86	-0.00637068	0.142199	-0.044801	0.964266	0.991326	RERE	protein_coding	473	arginine-glutamic acid dipeptide repeats
ENSG00000275329.1	11.3379	-0.0352589	0.787899	-0.0447505	0.964306	0.991326	AL138781.2	lincRNA	NA
ENSG00000101945.16	94.1331	-0.0216037	0.483062	-0.0447224	0.964329	0.991326	SUV39H1	protein_coding	6839	suppressor of variegation 3-9 homolog 1
ENSG00000114902.13	1344.56	0.00808856	0.182322	0.0443641	0.964614	0.991548	SPCS1	protein_coding	28972	signal peptidase complex subunit 1
ENSG00000105750.14	22.0869	-0.0476413	1.07455	-0.0443359	0.964637	0.991548	ZNF85	protein_coding	7639	zinc finger protein 85
ENSG00000110013.12	5913.91	-0.00950851	0.215413	-0.0441408	0.964792	0.991549	SIAE	protein_coding	54414	sialic acid acetylesterase
ENSG00000162407.8	350.243	-0.0138655	0.314385	-0.0441035	0.964822	0.991549	PLPP3	protein_coding	8613	phospholipid phosphatase 3
ENSG00000131697.17	878.28	0.00877973	0.199099	0.0440972	0.964827	0.991549	NPHP4	protein_coding	261734	nephrocystin 4
ENSG00000225630.1	3552.13	-0.015779	0.359473	-0.0438947	0.964988	0.991549	MTND2P28	unprocessed_pseudogene	NA
ENSG00000218175.2	15.16	0.0217263	0.495486	0.0438484	0.965025	0.991549	AC016739.1	processed_pseudogene	NA
ENSG00000203791.14	88.1665	0.00819314	0.187003	0.0438128	0.965054	0.991549	EEF1AKMT2	protein_coding	399818	EEF1A lysine methyltransferase 2
ENSG00000243926.1	20.2441	-0.0184613	0.421446	-0.0438046	0.96506	0.991549	TIPARP-AS1	bidirectional_promoter_lncRNA	NA
ENSG00000223547.9	100.038	0.0371111	0.848041	0.043761	0.965095	0.991549	ZNF844	protein_coding	284391	zinc finger protein 844
ENSG00000261485.1	47.0528	-0.0112564	0.257919	-0.0436432	0.965189	0.991549	PAN3-AS1	antisense	NA
ENSG00000266916.5	14.3702	0.029073	0.666435	0.0436246	0.965204	0.991549	ZNF793-AS1	antisense	101927720	ZNF793 antisense RNA 1 (head to head)
ENSG00000274695.1	12.5056	-0.0260571	0.598054	-0.0435697	0.965247	0.991549	AC108704.1	lincRNA	NA
ENSG00000214063.10	143.391	-0.0223901	0.514087	-0.043553	0.965261	0.991549	TSPAN4	protein_coding	7106	tetraspanin 4
ENSG00000169019.10	143.893	-0.0133076	0.30589	-0.0435044	0.965299	0.991549	COMMD8	protein_coding	54951	COMM domain containing 8
ENSG00000132623.15	411.514	0.0100745	0.232096	0.0434064	0.965378	0.991549	ANKEF1	protein_coding	63926	ankyrin repeat and EF-hand domain containing 1
ENSG00000219085.1	27.5577	0.01247	0.28855	0.0432159	0.965529	0.991549	NPM1P37	processed_pseudogene	NA
ENSG00000276851.1	11.2784	0.0311695	0.721762	0.0431853	0.965554	0.991549	AC002401.4	lincRNA	NA
ENSG00000183317.16	923.475	0.00991069	0.230163	0.0430593	0.965654	0.991549	EPHA10	protein_coding	284656	EPH receptor A10
ENSG00000077063.10	136.959	-0.0245104	0.569364	-0.0430487	0.965663	0.991549	CTTNBP2	protein_coding	83992	cortactin binding protein 2
ENSG00000164970.14	1098.45	0.0122113	0.283736	0.0430376	0.965672	0.991549	FAM219A	protein_coding	203259	family with sequence similarity 219 member A
ENSG00000104936.17	673.139	-0.00787191	0.18295	-0.0430278	0.965679	0.991549	DMPK	protein_coding	1760	DM1 protein kinase
ENSG00000132780.16	1410.74	0.0095725	0.222574	0.0430082	0.965695	0.991549	NASP	protein_coding	4678	nuclear autoantigenic sperm protein
ENSG00000079215.13	8.20961	-0.0389638	0.906013	-0.0430057	0.965697	0.991549	SLC1A3	protein_coding	6507	solute carrier family 1 member 3
ENSG00000267458.1	14.1734	0.0407008	0.947097	0.0429742	0.965722	0.991549	AC092069.1	antisense	NA
ENSG00000142920.16	292.303	0.0105168	0.244918	0.04294	0.965749	0.991549	AZIN2	protein_coding	113451	antizyme inhibitor 2
ENSG00000244219.6	18.398	-0.0286257	0.668683	-0.0428092	0.965854	0.991549	TMEM225B	protein_coding	100289187	transmembrane protein 225B
ENSG00000122592.7	180.569	0.0127439	0.298734	0.0426595	0.965973	0.991549	HOXA7	protein_coding	3204	homeobox A7
ENSG00000172500.12	748.836	-0.00772315	0.181046	-0.0426585	0.965974	0.991549	FIBP	protein_coding	9158	FGF1 intracellular binding protein
ENSG00000277053.4	158.03	-0.0176757	0.415857	-0.0425043	0.966097	0.991549	GTF2IP1	transcribed_unprocessed_pseudogene	2970	general transcription factor IIi pseudogene 1
ENSG00000125885.13	289.177	0.0130754	0.307797	0.0424805	0.966116	0.991549	MCM8	protein_coding	84515	minichromosome maintenance 8 homologous recombination repair factor
ENSG00000105968.18	1960.83	0.00534406	0.125804	0.0424791	0.966117	0.991549	H2AFV	protein_coding	94239	H2A.Z variant histone 2
ENSG00000163374.19	1339.9	0.00517865	0.121933	0.0424712	0.966123	0.991549	YY1AP1	protein_coding	55249	YY1 associated protein 1
ENSG00000178199.13	185.164	0.0222697	0.5245	0.0424588	0.966133	0.991549	ZC3H12D	protein_coding	340152	zinc finger CCCH-type containing 12D
ENSG00000164099.3	1490.76	-0.0089521	0.211349	-0.042357	0.966214	0.991549	PRSS12	protein_coding	8492	serine protease 12
ENSG00000226479.3	387.492	-0.0114475	0.270761	-0.0422788	0.966276	0.991549	TMEM185B	protein_coding	79134	transmembrane protein 185B
ENSG00000242299.1	32.471	0.0165754	0.392616	0.0422179	0.966325	0.991549	AC073861.1	processed_pseudogene	NA
ENSG00000163596.16	50.5849	0.0166127	0.393624	0.0422046	0.966336	0.991549	ICA1L	protein_coding	130026	islet cell autoantigen 1 like
ENSG00000131051.22	6778.63	0.00506391	0.12002	0.0421921	0.966346	0.991549	RBM39	protein_coding	9584	RNA binding motif protein 39
ENSG00000236209.1	7.39374	0.0545276	1.30243	0.0418662	0.966605	0.991666	AC104135.1	lincRNA	NA
ENSG00000174695.9	1935.64	0.00939824	0.224944	0.0417804	0.966674	0.991666	TMEM167A	protein_coding	153339	transmembrane protein 167A
ENSG00000213290.4	5.48161	0.0263043	0.629738	0.0417702	0.966682	0.991666	PGK1P2	processed_pseudogene	NA
ENSG00000130150.11	578.923	-0.00791629	0.189569	-0.0417594	0.96669	0.991666	MOSPD2	protein_coding	158747	motile sperm domain containing 2
ENSG00000112335.14	1599.15	0.00421218	0.100998	0.0417056	0.966733	0.991666	SNX3	protein_coding	8724	sorting nexin 3
ENSG00000275902.1	9.2119	-0.0210925	0.505805	-0.0417008	0.966737	0.991666	AC139530.3	antisense	NA
ENSG00000090857.13	1668.9	-0.00810019	0.19466	-0.0416121	0.966808	0.991691	PDPR	protein_coding	55066	pyruvate dehydrogenase phosphatase regulatory subunit
ENSG00000105329.9	1971.99	-0.0167022	0.401938	-0.0415541	0.966854	0.991691	TGFB1	protein_coding	7040	transforming growth factor beta 1
ENSG00000246334.2	76.036	-0.0119377	0.288487	-0.0413805	0.966993	0.991742	PRR7-AS1	antisense	NA
ENSG00000129654.7	58.6671	0.0810946	1.96582	0.0412523	0.967095	0.991742	FOXJ1	protein_coding	2302	forkhead box J1
ENSG00000261904.1	5.54367	-0.0393842	0.955011	-0.0412395	0.967105	0.991742	MTND5P33	unprocessed_pseudogene	NA
ENSG00000284138.1	31.0396	-0.0284187	0.689308	-0.0412278	0.967114	0.991742	ATP6V0CP4	processed_pseudogene	NA
ENSG00000147421.17	2132.74	0.0110687	0.268639	0.0412029	0.967134	0.991742	HMBOX1	protein_coding	79618	homeobox containing 1
ENSG00000201221.1	8.32109	0.0198059	0.482486	0.0410496	0.967256	0.991766	RNU4-40P	snRNA	NA
ENSG00000104756.15	1109.83	0.00963619	0.234857	0.04103	0.967272	0.991766	KCTD9	protein_coding	54793	potassium channel tetramerization domain containing 9
ENSG00000183401.11	321.611	0.00959814	0.234718	0.0408922	0.967382	0.991766	CCDC159	protein_coding	126075	coiled-coil domain containing 159
ENSG00000225972.1	16.5042	-0.0227697	0.557178	-0.040866	0.967403	0.991766	MTND1P23	unprocessed_pseudogene	NA
ENSG00000261008.6	48.0554	0.0257569	0.63143	0.0407913	0.967462	0.991766	LINC01572	lincRNA	101927957	long intergenic non-protein coding RNA 1572
ENSG00000152454.3	144.704	-0.0125185	0.307006	-0.0407762	0.967474	0.991766	ZNF256	protein_coding	10172	zinc finger protein 256
ENSG00000149809.14	1656.03	-0.0122889	0.301437	-0.0407676	0.967481	0.991766	TM7SF2	protein_coding	7108	transmembrane 7 superfamily member 2
ENSG00000159322.17	1206.95	0.00444751	0.109406	0.0406515	0.967574	0.991814	ADPGK	protein_coding	83440	ADP dependent glucokinase
ENSG00000105137.12	13.5347	-0.0203462	0.501597	-0.0405629	0.967644	0.991832	SYDE1	protein_coding	85360	synapse defective Rho GTPase homolog 1
ENSG00000188938.16	1295.17	0.00418682	0.103345	0.0405131	0.967684	0.991832	FAM120AOS	protein_coding	158293	family with sequence similarity 120A opposite strand
ENSG00000235522.6	7.40515	0.0366063	0.910612	0.0401996	0.967934	0.991981	AC010978.1	antisense	NA
ENSG00000168806.7	303.901	-0.0085233	0.212648	-0.0400818	0.968028	0.991981	LCMT2	protein_coding	9836	leucine carboxyl methyltransferase 2
ENSG00000064933.17	330.316	0.00917796	0.229129	0.0400559	0.968049	0.991981	PMS1	protein_coding	5378	PMS1 homolog 1, mismatch repair system component
ENSG00000252451.1	14.043	0.0184787	0.461628	0.0400294	0.96807	0.991981	RNA5SP168	rRNA_pseudogene	NA
ENSG00000162729.13	4281.88	0.0101336	0.253295	0.040007	0.968088	0.991981	IGSF8	protein_coding	93185	immunoglobulin superfamily member 8
ENSG00000255495.1	35.8508	-0.0235699	0.589498	-0.039983	0.968107	0.991981	AC145124.1	antisense	NA
ENSG00000175220.11	2055.69	0.00943269	0.236601	0.0398675	0.968199	0.992015	ARHGAP1	protein_coding	392	Rho GTPase activating protein 1
ENSG00000280228.1	8.7156	0.0299791	0.753447	0.0397892	0.968261	0.992015	AC079753.1	TEC	NA
ENSG00000224707.1	34.5676	-0.00995743	0.250385	-0.0397685	0.968278	0.992015	E2F3-IT1	sense_intronic	NA
ENSG00000232903.2	6.18956	0.0813975	2.05015	0.0397031	0.96833	0.992021	LINC01166	lincRNA	101927590	long intergenic non-protein coding RNA 1166
ENSG00000277406.2	8.05705	-0.0213784	0.541416	-0.0394861	0.968503	0.992151	SEC22B4P	transcribed_unprocessed_pseudogene	NA
ENSG00000061656.9	570.481	0.0266951	0.677804	0.0393848	0.968584	0.992163	SPAG4	protein_coding	6676	sperm associated antigen 4
ENSG00000132436.11	233.37	-0.0118173	0.300409	-0.0393375	0.968621	0.992163	FIGNL1	protein_coding	63979	fidgetin like 1
ENSG00000243885.1	5.64164	-0.0419474	1.06842	-0.0392611	0.968682	0.992163	AC108751.4	lincRNA	NA
ENSG00000173486.12	900.701	0.00722355	0.184089	0.0392394	0.968699	0.992163	FKBP2	protein_coding	2286	FKBP prolyl isomerase 2
ENSG00000187554.12	108.664	-0.0129762	0.331362	-0.0391601	0.968763	0.992173	TLR5	protein_coding	7100	toll like receptor 5
ENSG00000163607.15	151.98	-0.011484	0.293692	-0.0391021	0.968809	0.992173	GTPBP8	protein_coding	29083	GTP binding protein 8 (putative)
ENSG00000166548.15	961.855	-0.00924226	0.236945	-0.039006	0.968886	0.992173	TK2	protein_coding	7084	thymidine kinase 2
ENSG00000263257.2	9.217	0.0240229	0.616568	0.0389623	0.96892	0.992173	AC040173.1	lincRNA	NA
ENSG00000204305.13	136.342	-0.0160043	0.411033	-0.0389369	0.968941	0.992173	AGER	protein_coding	177	advanced glycosylation end-product specific receptor
ENSG00000166257.8	19.8883	0.0218673	0.566096	0.0386282	0.969187	0.992378	SCN3B	protein_coding	55800	sodium voltage-gated channel beta subunit 3
ENSG00000280077.1	124.678	-0.00885619	0.229934	-0.0385162	0.969276	0.992422	AL353763.2	TEC	NA
ENSG00000234753.5	6.9081	-0.0227852	0.593553	-0.0383878	0.969378	0.992458	FOXP4-AS1	antisense	101060264	FOXP4 antisense RNA 1
ENSG00000071051.13	2723.88	0.00771554	0.201155	0.0383562	0.969404	0.992458	NCK2	protein_coding	8440	NCK adaptor protein 2
ENSG00000258461.5	35.2085	-0.0126352	0.330554	-0.0382241	0.969509	0.992502	AC012651.1	protein_coding	NA
ENSG00000272540.1	15.1477	-0.0266704	0.698421	-0.0381867	0.969539	0.992502	AL662797.1	antisense	NA
ENSG00000144061.12	111.377	-0.0122074	0.320924	-0.0380382	0.969657	0.992576	NPHP1	protein_coding	4867	nephrocystin 1
ENSG00000231789.2	6.75599	0.0232626	0.614901	0.0378314	0.969822	0.992659	PIK3CD-AS2	antisense	101929074	PIK3CD antisense RNA 2
ENSG00000255108.1	19.2823	-0.0242163	0.640303	-0.03782	0.969831	0.992659	AP006621.1	antisense	NA
ENSG00000218014.1	8.53908	-0.0352529	0.936485	-0.0376439	0.969972	0.992704	KRT19P1	processed_pseudogene	NA
ENSG00000172782.11	964.341	-0.0209375	0.557302	-0.0375694	0.970031	0.992704	FADS6	protein_coding	283985	fatty acid desaturase 6
ENSG00000094631.19	1429.81	-0.00445744	0.118701	-0.0375517	0.970045	0.992704	HDAC6	protein_coding	10013	histone deacetylase 6
ENSG00000135912.10	1190.68	-0.00627927	0.167322	-0.0375281	0.970064	0.992704	TTLL4	protein_coding	9654	tubulin tyrosine ligase like 4
ENSG00000112282.17	1720.3	-0.0040775	0.108803	-0.0374761	0.970105	0.992704	MED23	protein_coding	9439	mediator complex subunit 23
ENSG00000214826.5	120.246	0.0213098	0.569977	0.0373872	0.970176	0.992713	DDX12P	unprocessed_pseudogene	NA
ENSG00000279759.1	345.346	-0.00704052	0.188509	-0.0373485	0.970207	0.992713	AC118344.2	TEC	NA
ENSG00000185641.6	13.8281	-0.0158667	0.425631	-0.0372779	0.970263	0.992723	AC034236.1	processed_pseudogene	NA
ENSG00000196660.10	2153.28	0.0247305	0.665685	0.0371504	0.970365	0.992726	SLC30A10	protein_coding	55532	solute carrier family 30 member 10
ENSG00000145982.12	278.19	-0.0106837	0.287645	-0.0371418	0.970372	0.992726	FARS2	protein_coding	10667	phenylalanyl-tRNA synthetase 2, mitochondrial
ENSG00000140400.16	2669.23	0.00477706	0.12876	0.0371005	0.970405	0.992726	MAN2C1	protein_coding	4123	mannosidase alpha class 2C member 1
ENSG00000152380.9	37.8177	0.0127814	0.34529	0.0370164	0.970472	0.992735	FAM151B	protein_coding	167555	family with sequence similarity 151 member B
ENSG00000231298.6	81.3617	0.0179876	0.4865	0.0369735	0.970506	0.992735	MANCR	lincRNA	100216001	mitotically associated long non coding RNA
ENSG00000199855.1	5.49254	0.0261485	0.708586	0.0369023	0.970563	0.992746	RNU6-490P	snRNA	NA
ENSG00000173327.7	3388.01	0.00791291	0.215093	0.0367883	0.970654	0.992792	MAP3K11	protein_coding	4296	mitogen-activated protein kinase kinase kinase 11
ENSG00000243005.3	34.3035	-0.00947727	0.261307	-0.0362687	0.971068	0.993168	RN7SL16P	misc_RNA	NA
ENSG00000241975.1	50.1011	-0.0095465	0.26391	-0.0361733	0.971144	0.993197	ELOCP19	processed_pseudogene	NA
ENSG00000164109.13	130.703	-0.0151833	0.420864	-0.0360765	0.971221	0.993197	MAD2L1	protein_coding	4085	mitotic arrest deficient 2 like 1
ENSG00000176428.5	75.7168	-0.0170699	0.473379	-0.0360598	0.971235	0.993197	VPS37D	protein_coding	155382	VPS37D subunit of ESCRT-I
ENSG00000118369.12	556.84	0.00751354	0.209319	0.0358951	0.971366	0.993255	USP35	protein_coding	57558	ubiquitin specific peptidase 35
ENSG00000104164.10	1565.88	0.00529308	0.147701	0.0358364	0.971413	0.993255	BLOC1S6	protein_coding	26258	biogenesis of lysosomal organelles complex 1 subunit 6
ENSG00000272418.1	5.05175	-0.0245551	0.685619	-0.0358146	0.97143	0.993255	AC090607.4	sense_intronic	NA
ENSG00000272533.1	34.42	0.00782484	0.219255	0.0356883	0.971531	0.993302	SNORA28	snoRNA	677811	small nucleolar RNA, H/ACA box 28
ENSG00000273055.1	15.5124	-0.0138844	0.389604	-0.0356372	0.971572	0.993302	AC005046.1	antisense	NA
ENSG00000280734.2	289.112	0.0166709	0.469028	0.0355435	0.971646	0.993302	LINC01232	processed_transcript	NA
ENSG00000102977.14	234.076	-0.00760039	0.214288	-0.0354681	0.971706	0.993302	ACD	protein_coding	65057	ACD shelterin complex subunit and telomerase recruitment factor
ENSG00000143179.15	1224.23	-0.0100295	0.282787	-0.0354664	0.971708	0.993302	UCK2	protein_coding	7371	uridine-cytidine kinase 2
ENSG00000005448.16	252.711	-0.00945646	0.267288	-0.0353793	0.971777	0.993326	WDR54	protein_coding	84058	WD repeat domain 54
ENSG00000258279.3	5.03917	-0.0255971	0.724784	-0.0353168	0.971827	0.99333	LINC00592	lincRNA	283404	long intergenic non-protein coding RNA 592
ENSG00000171634.17	4879.5	0.00357885	0.101545	0.0352439	0.971885	0.993342	BPTF	protein_coding	2186	bromodomain PHD finger transcription factor
ENSG00000188981.10	54.7147	0.0108338	0.308066	0.035167	0.971947	0.993357	MSANTD1	protein_coding	345222	Myb/SANT DNA binding domain containing 1
ENSG00000266371.1	73.5844	-0.00587138	0.16739	-0.0350761	0.972019	0.993384	AC079915.1	sense_intronic	NA
ENSG00000261684.2	7.35782	0.0182412	0.52133	0.0349897	0.972088	0.993407	AC018362.1	antisense	NA
ENSG00000101654.17	1746.67	0.00699242	0.20027	0.0349149	0.972148	0.993421	RNMT	protein_coding	8731	RNA guanine-7 methyltransferase
ENSG00000167528.12	370.489	0.007413	0.212826	0.0348313	0.972214	0.993442	ZNF641	protein_coding	121274	zinc finger protein 641
ENSG00000100325.14	1399.76	-0.00680711	0.198215	-0.0343421	0.972604	0.993771	ASCC2	protein_coding	84164	activating signal cointegrator 1 complex subunit 2
ENSG00000230207.1	7.80741	0.0197375	0.575843	0.0342759	0.972657	0.993771	RPL4P5	processed_pseudogene	NA
ENSG00000271551.2	18.7015	0.0105995	0.309448	0.0342531	0.972675	0.993771	AL355297.4	antisense	115308161	uncharacterized LOC115308161
ENSG00000241014.2	21.4693	-0.0129614	0.380716	-0.0340448	0.972841	0.993804	AC114490.1	transcribed_unitary_pseudogene	653160	uncharacterized LOC653160
ENSG00000105708.8	228.52	-0.00869575	0.25548	-0.034037	0.972848	0.993804	ZNF14	protein_coding	7561	zinc finger protein 14
ENSG00000154639.18	9051.78	-0.0121115	0.356714	-0.0339529	0.972915	0.993804	CXADR	protein_coding	1525	CXADR Ig-like cell adhesion molecule
ENSG00000164896.19	1204.05	-0.00449237	0.132381	-0.0339351	0.972929	0.993804	FASTK	protein_coding	10922	Fas activated serine/threonine kinase
ENSG00000130810.19	60.7039	0.0108903	0.32134	0.0338904	0.972965	0.993804	PPAN	protein_coding	56342	peter pan homolog
ENSG00000168175.14	3335.28	0.00619325	0.18351	0.0337489	0.973077	0.993804	MAPK1IP1L	protein_coding	93487	mitogen-activated protein kinase 1 interacting protein 1 like
ENSG00000265917.1	7.06699	-0.0236151	0.700005	-0.0337356	0.973088	0.993804	MIR3685	miRNA	100500802	microRNA 3685
ENSG00000267731.1	5.72026	-0.0319481	0.948132	-0.0336958	0.97312	0.993804	AC005332.2	lincRNA	NA
ENSG00000175110.11	756.368	-0.00374998	0.111449	-0.0336474	0.973158	0.993804	MRPS22	protein_coding	56945	mitochondrial ribosomal protein S22
ENSG00000267374.1	32.5012	-0.0256602	0.764409	-0.0335687	0.973221	0.993804	AC016205.1	lincRNA	647946	MIR924 host gene
ENSG00000270580.5	14.9078	0.0168558	0.502276	0.0335589	0.973229	0.993804	PKD1P6-NPIPP1	processed_transcript	105369154	PKD1P6-NPIPP1 readthrough
ENSG00000260892.1	39.9062	0.0214228	0.640748	0.0334341	0.973328	0.993804	AC105020.4	antisense	NA
ENSG00000111897.6	5683.14	0.00721641	0.216153	0.0333857	0.973367	0.993804	SERINC1	protein_coding	57515	serine incorporator 1
ENSG00000219470.1	29.9519	-0.0123421	0.369977	-0.0333592	0.973388	0.993804	AL355802.1	processed_pseudogene	NA
ENSG00000165376.10	6415.91	-0.0215983	0.648457	-0.0333073	0.97343	0.993804	CLDN2	protein_coding	9075	claudin 2
ENSG00000131979.18	517.28	-0.00755279	0.227325	-0.0332247	0.973495	0.993804	GCH1	protein_coding	2643	GTP cyclohydrolase 1
ENSG00000132535.19	279.163	0.0143297	0.431994	0.0331711	0.973538	0.993804	DLG4	protein_coding	1742	discs large MAGUK scaffold protein 4
ENSG00000014164.6	915.797	-0.00683046	0.20593	-0.0331688	0.97354	0.993804	ZC3H3	protein_coding	23144	zinc finger CCCH-type containing 3
ENSG00000273963.1	5.14935	-0.0312809	0.947674	-0.0330081	0.973668	0.99381	ENPP7P14	unprocessed_pseudogene	NA
ENSG00000267727.1	6.55931	0.0273069	0.827288	0.0330077	0.973668	0.99381	AC008738.5	antisense	NA
ENSG00000162614.18	41.1837	0.0259288	0.786216	0.0329793	0.973691	0.99381	NEXN	protein_coding	91624	nexilin F-actin binding protein
ENSG00000111602.11	422.97	-0.0104775	0.319018	-0.0328429	0.9738	0.99381	TIMELESS	protein_coding	8914	timeless circadian regulator
ENSG00000167483.17	6.10457	-0.0214671	0.653643	-0.0328423	0.9738	0.99381	FAM129C	protein_coding	199786	niban apoptosis regulator 3
ENSG00000184378.2	27.7449	0.017504	0.533487	0.0328105	0.973826	0.99381	ACTRT3	protein_coding	84517	actin related protein T3
ENSG00000152433.14	70.7355	0.0115584	0.353048	0.0327388	0.973883	0.99381	ZNF547	protein_coding	284306	zinc finger protein 547
ENSG00000107036.11	1897.9	-0.00347843	0.106681	-0.0326058	0.973989	0.99381	RIC1	protein_coding	57589	RIC1 homolog, RAB6A GEF complex partner 1
ENSG00000082515.17	353.955	0.0058457	0.179507	0.0325654	0.974021	0.99381	MRPL22	protein_coding	29093	mitochondrial ribosomal protein L22
ENSG00000262434.1	6.16912	0.0273685	0.842658	0.0324788	0.97409	0.99381	AC087392.4	antisense	NA
ENSG00000124466.8	38.7104	0.0138138	0.426124	0.0324173	0.974139	0.99381	LYPD3	protein_coding	27076	LY6/PLAUR domain containing 3
ENSG00000251805.1	5.59315	0.0175101	0.540556	0.0323927	0.974159	0.99381	RF00602	scaRNA	NA
ENSG00000221716.1	6.27795	0.0202303	0.626212	0.0323059	0.974228	0.99381	SNORA11	snoRNA	677799	small nucleolar RNA, H/ACA box 11
ENSG00000172007.5	344.044	-0.00493666	0.153266	-0.0322097	0.974305	0.99381	RAB33B	protein_coding	83452	RAB33B, member RAS oncogene family
ENSG00000221947.7	154.005	0.0178632	0.554638	0.0322071	0.974307	0.99381	XKR9	protein_coding	389668	XK related 9
ENSG00000111481.9	3106.91	0.00346402	0.107628	0.0321851	0.974324	0.99381	COPZ1	protein_coding	22818	COPI coat complex subunit zeta 1
ENSG00000132471.11	3247.52	-0.00601142	0.186836	-0.0321749	0.974333	0.99381	WBP2	protein_coding	23558	WW domain binding protein 2
ENSG00000253878.5	46.5287	-0.00970667	0.303704	-0.031961	0.974503	0.993854	AC087752.3	sense_intronic	NA
ENSG00000186638.16	209.306	-0.0165712	0.519212	-0.031916	0.974539	0.993854	KIF24	protein_coding	347240	kinesin family member 24
ENSG00000108599.14	1201.62	0.00408105	0.127877	0.0319138	0.974541	0.993854	AKAP10	protein_coding	11216	A-kinase anchoring protein 10
ENSG00000271155.1	11.6503	-0.0166721	0.525802	-0.0317078	0.974705	0.993854	AL161729.1	antisense	NA
ENSG00000285799.1	96.5977	-0.0189816	0.599798	-0.0316466	0.974754	0.993854	AL645929.2	transcribed_unprocessed_pseudogene	NA
ENSG00000259804.1	10.9935	0.0139291	0.440269	0.0316376	0.974761	0.993854	AC027682.1	antisense	107984813	uncharacterized LOC107984813
ENSG00000164081.12	966.626	0.00390003	0.123409	0.0316025	0.974789	0.993854	TEX264	protein_coding	51368	testis expressed 264, ER-phagy receptor
ENSG00000214253.8	1308.98	0.00563382	0.178654	0.0315347	0.974843	0.993854	FIS1	protein_coding	51024	fission, mitochondrial 1
ENSG00000155961.4	6.33551	-0.0416042	1.32182	-0.031475	0.974891	0.993854	RAB39B	protein_coding	116442	RAB39B, member RAS oncogene family
ENSG00000089335.20	595.106	0.0050862	0.161708	0.031453	0.974908	0.993854	ZNF302	protein_coding	55900	zinc finger protein 302
ENSG00000107362.13	579.46	-0.00524129	0.167002	-0.0313847	0.974963	0.993854	ABHD17B	protein_coding	51104	abhydrolase domain containing 17B, depalmitoylase
ENSG00000228363.2	6.38222	0.0222514	0.710003	0.0313398	0.974999	0.993854	AC015971.1	antisense	NA
ENSG00000283515.1	10.3111	-0.0139165	0.444239	-0.0313266	0.975009	0.993854	AC020915.5	protein_coding	NA
ENSG00000122694.15	61.0808	0.0115277	0.368204	0.031308	0.975024	0.993854	GLIPR2	protein_coding	152007	GLI pathogenesis related 2
ENSG00000131400.7	43.5986	0.00987465	0.316548	0.0311948	0.975114	0.993899	NAPSA	protein_coding	9476	napsin A aspartic peptidase
ENSG00000173456.4	941.65	0.0043547	0.140143	0.0310733	0.975211	0.99392	RNF26	protein_coding	79102	ring finger protein 26
ENSG00000247011.2	65.71	-0.00659993	0.212998	-0.0309859	0.975281	0.99392	AC005920.1	lincRNA	NA
ENSG00000204599.14	252.793	0.00402607	0.130027	0.0309634	0.975299	0.99392	TRIM39	protein_coding	56658	tripartite motif containing 39
ENSG00000118777.11	3361.53	-0.0165599	0.535283	-0.0309367	0.97532	0.99392	ABCG2	protein_coding	9429	ATP binding cassette subfamily G member 2 (Junior blood group)
ENSG00000249437.7	14.7398	0.0135236	0.438741	0.0308238	0.97541	0.993926	NAIP	protein_coding	4671	NLR family apoptosis inhibitory protein
ENSG00000272906.1	75.0656	0.0121063	0.392878	0.0308144	0.975418	0.993926	AL353708.3	lincRNA	NA
ENSG00000129465.15	561.507	-0.00486506	0.158509	-0.0306927	0.975515	0.993967	RIPK3	protein_coding	11035	receptor interacting serine/threonine kinase 3
ENSG00000273062.1	10.6951	-0.0170733	0.557098	-0.0306468	0.975551	0.993967	AL449106.1	antisense	NA
ENSG00000105928.14	2758.97	0.0157837	0.516787	0.0305419	0.975635	0.993984	GSDME	protein_coding	1687	gasdermin E
ENSG00000237350.1	20.4063	-0.00989417	0.324283	-0.0305109	0.97566	0.993984	CDC42P6	processed_pseudogene	NA
ENSG00000268955.2	8.53578	-0.0241207	0.795507	-0.0303212	0.975811	0.994091	AC068020.1	lincRNA	NA
ENSG00000159784.17	165.981	-0.0135516	0.450444	-0.030085	0.975999	0.994226	FAM131B	protein_coding	9715	family with sequence similarity 131 member B
ENSG00000181638.17	326.518	0.00402073	0.134512	0.0298913	0.976154	0.994226	ZFP41	protein_coding	286128	ZFP41 zinc finger protein
ENSG00000252473.1	24.7845	0.00891357	0.299779	0.0297338	0.976279	0.994226	RF00272	snoRNA	NA
ENSG00000136444.9	669.594	-0.00482198	0.1622	-0.0297286	0.976284	0.994226	RSAD1	protein_coding	55316	radical S-adenosyl methionine domain containing 1
ENSG00000004399.12	1215.29	0.0330336	1.11132	0.0297247	0.976287	0.994226	PLXND1	protein_coding	23129	plexin D1
ENSG00000239122.1	6.30592	0.0236214	0.794745	0.029722	0.976289	0.994226	RNU2-11P	snRNA	NA
ENSG00000164284.14	542.868	-0.00369584	0.124399	-0.0297095	0.976299	0.994226	GRPEL2	protein_coding	134266	GrpE like 2, mitochondrial
ENSG00000166473.17	39.3845	-0.0297378	1.00306	-0.029647	0.976349	0.994226	PKD1L2	polymorphic_pseudogene	114780	polycystin 1 like 2 (gene/pseudogene)
ENSG00000251079.6	66.1204	0.0102553	0.346219	0.0296208	0.976369	0.994226	BMS1P2	transcribed_unprocessed_pseudogene	NA
ENSG00000132286.11	974.421	-0.00462374	0.15646	-0.0295523	0.976424	0.994226	TIMM10B	protein_coding	26515	translocase of inner mitochondrial membrane 10B
ENSG00000258744.1	22.1794	0.0146307	0.496765	0.0294519	0.976504	0.994226	AL132800.1	antisense	NA
ENSG00000273507.4	7.66446	-0.0171803	0.583451	-0.029446	0.976509	0.994226	AL354809.1	lincRNA	NA
ENSG00000116985.11	829.472	0.0139773	0.47686	0.0293112	0.976616	0.994226	BMP8B	protein_coding	656	bone morphogenetic protein 8b
ENSG00000283057.1	14.3261	-0.0113164	0.386189	-0.0293028	0.976623	0.994226	AC010653.3	processed_pseudogene	NA
ENSG00000244879.7	1543.36	-0.0111204	0.379761	-0.0292826	0.976639	0.994226	GABPB1-AS1	antisense	NA
ENSG00000245149.3	102.528	0.00831206	0.284413	0.0292253	0.976685	0.994226	RNF139-AS1	lincRNA	101927612	RNF139 antisense RNA 1 (head to head)
ENSG00000136104.20	393.397	-0.00574422	0.198199	-0.028982	0.976879	0.994306	RNASEH2B	protein_coding	79621	ribonuclease H2 subunit B
ENSG00000112246.9	48.5126	0.0839313	2.9002	0.0289398	0.976913	0.994306	SIM1	protein_coding	6492	SIM bHLH transcription factor 1
ENSG00000232472.1	19.8876	0.0176329	0.609391	0.0289353	0.976916	0.994306	EEF1B2P3	processed_pseudogene	NA
ENSG00000169918.9	58.124	0.011097	0.384396	0.0288686	0.976969	0.994306	OTUD7A	protein_coding	161725	OTU deubiquitinase 7A
ENSG00000186364.11	37.0439	0.0109157	0.378758	0.0288198	0.977008	0.994306	NUDT17	protein_coding	200035	nudix hydrolase 17
ENSG00000200674.1	9.30141	0.0184016	0.642353	0.0286472	0.977146	0.994306	RN7SKP160	misc_RNA	NA
ENSG00000107929.14	5313.05	-0.00273684	0.0956409	-0.0286157	0.977171	0.994306	LARP4B	protein_coding	23185	La ribonucleoprotein 4B
ENSG00000261019.1	9.58978	0.0175755	0.6155	0.0285549	0.97722	0.994306	AC010132.4	lincRNA	NA
ENSG00000156831.7	283.636	-0.0046332	0.162304	-0.0285465	0.977226	0.994306	NSMCE2	protein_coding	286053	NSE2 (MMS21) homolog, SMC5-SMC6 complex SUMO ligase
ENSG00000104881.15	1754.46	-0.0104482	0.367032	-0.0284668	0.97729	0.994306	PPP1R13L	protein_coding	10848	protein phosphatase 1 regulatory subunit 13 like
ENSG00000213079.9	2135.65	-0.00223569	0.0786747	-0.0284169	0.97733	0.994306	SCAF8	protein_coding	22828	SR-related CTD associated factor 8
ENSG00000200312.1	79.1469	-0.0200542	0.706339	-0.0283917	0.97735	0.994306	RN7SKP255	misc_RNA	NA
ENSG00000267149.2	16.856	0.0143876	0.507905	0.0283273	0.977401	0.994306	AC011476.2	processed_transcript	NA
ENSG00000054282.15	986.651	-0.00626981	0.222347	-0.0281983	0.977504	0.994306	SDCCAG8	protein_coding	10806	SHH signaling and ciliogenesis regulator SDCCAG8
ENSG00000263823.1	15.5922	-0.0104877	0.373278	-0.0280962	0.977585	0.994306	AC009831.1	antisense	NA
ENSG00000185633.10	7.2658	-0.0174787	0.622571	-0.028075	0.977602	0.994306	NDUFA4L2	protein_coding	56901	NDUFA4 mitochondrial complex associated like 2
ENSG00000108349.16	1832.77	0.00378754	0.135516	0.0279491	0.977703	0.994306	CASC3	protein_coding	22794	CASC3 exon junction complex subunit
ENSG00000169621.9	252.306	-0.00677821	0.242924	-0.0279026	0.97774	0.994306	APLF	protein_coding	200558	aprataxin and PNKP like factor
ENSG00000204529.4	31.0432	-0.0358285	1.28475	-0.0278875	0.977752	0.994306	GUCY2EP	transcribed_unprocessed_pseudogene	NA
ENSG00000157212.18	553.7	0.00437282	0.157587	0.0277486	0.977863	0.994306	PAXIP1	protein_coding	22976	PAX interacting protein 1
ENSG00000113805.8	172.132	0.0242445	0.874599	0.0277207	0.977885	0.994306	CNTN3	protein_coding	5067	contactin 3
ENSG00000227540.1	20.3958	-0.0122164	0.44132	-0.0276814	0.977916	0.994306	DNAJC9-AS1	antisense	414245	DNAJC9 antisense RNA 1
ENSG00000060237.16	7528.39	-0.00379761	0.137235	-0.0276723	0.977924	0.994306	WNK1	protein_coding	65125	WNK lysine deficient protein kinase 1
ENSG00000134057.14	343.011	0.0162539	0.587422	0.0276699	0.977925	0.994306	CCNB1	protein_coding	891	cyclin B1
ENSG00000237441.9	1143.07	-0.00559943	0.202895	-0.0275977	0.977983	0.994306	RGL2	protein_coding	5863	ral guanine nucleotide dissociation stimulator like 2
ENSG00000257949.6	7.76817	-0.0166919	0.606055	-0.0275419	0.978028	0.994306	TEN1	protein_coding	100134934	TEN1 subunit of CST complex
ENSG00000163040.14	18.336	-0.0178593	0.649137	-0.0275124	0.978051	0.994306	CCDC74A	protein_coding	90557	coiled-coil domain containing 74A
ENSG00000263272.1	7.66515	0.0156915	0.570541	0.0275028	0.978059	0.994306	AC004148.2	antisense	NA
ENSG00000244627.5	397.738	0.00702663	0.256754	0.0273672	0.978167	0.99432	TPTEP2	transcribed_unprocessed_pseudogene	NA
ENSG00000265396.1	9.68863	-0.010414	0.381226	-0.0273172	0.978207	0.99432	MIR3128	miRNA	100422824	microRNA 3128
ENSG00000135940.6	2115.9	0.0044396	0.162553	0.0273116	0.978211	0.99432	COX5B	protein_coding	1329	cytochrome c oxidase subunit 5B
ENSG00000275812.1	16.6914	0.014408	0.533293	0.0270171	0.978446	0.994511	AL121829.2	antisense	NA
ENSG00000265321.1	13.443	0.00952784	0.354641	0.0268661	0.978567	0.994577	MIR4263	miRNA	100422965	microRNA 4263
ENSG00000119681.11	21.7675	-0.0149845	0.559041	-0.0268039	0.978616	0.994577	LTBP2	protein_coding	4053	latent transforming growth factor beta binding protein 2
ENSG00000254285.3	761.45	-0.0184871	0.696323	-0.0265496	0.978819	0.994577	KRT8P3	processed_pseudogene	NA
ENSG00000116120.9	916.74	0.00828611	0.313391	0.0264402	0.978906	0.994577	FARSB	protein_coding	10056	phenylalanyl-tRNA synthetase subunit beta
ENSG00000253476.1	24.8102	0.0113665	0.430224	0.02642	0.978922	0.994577	AC091185.1	lincRNA	NA
ENSG00000120805.13	2127.8	0.00299742	0.113833	0.0263317	0.978993	0.994577	ARL1	protein_coding	400	ADP ribosylation factor like GTPase 1
ENSG00000267002.3	270.182	0.00495893	0.18849	0.0263087	0.979011	0.994577	AC060780.1	lincRNA	NA
ENSG00000213412.3	16.7178	-0.0154308	0.586987	-0.0262881	0.979028	0.994577	HNRNPA1P33	processed_pseudogene	NA
ENSG00000126759.13	13.3596	-0.0153927	0.585581	-0.0262862	0.979029	0.994577	CFP	protein_coding	5199	complement factor properdin
ENSG00000259768.5	80.0012	0.00711051	0.271239	0.026215	0.979086	0.994577	AC004943.2	antisense	NA
ENSG00000112658.7	1384.58	0.00417969	0.160368	0.0260631	0.979207	0.994577	SRF	protein_coding	6722	serum response factor
ENSG00000162913.9	28.754	0.016192	0.621399	0.0260573	0.979212	0.994577	OBSCN-AS1	antisense	574407	OBSCN antisense RNA 1
ENSG00000231595.1	41.0958	0.0138971	0.533412	0.0260533	0.979215	0.994577	AC005224.1	lincRNA	NA	NA
ENSG00000198718.12	939.502	-0.00451455	0.173714	-0.0259883	0.979267	0.994577	TOGARAM1	protein_coding	23116	TOG array regulator of axonemal microtubules 1
ENSG00000160584.15	1284.01	-0.00518811	0.19996	-0.0259457	0.979301	0.994577	SIK3	protein_coding	23387	SIK family kinase 3
ENSG00000129422.14	8937.38	-0.00372116	0.143435	-0.0259433	0.979303	0.994577	MTUS1	protein_coding	57509	microtubule associated scaffold protein 1
ENSG00000153048.10	1529.6	0.00634602	0.244666	0.0259375	0.979307	0.994577	CARHSP1	protein_coding	23589	calcium regulated heat stable protein 1
ENSG00000279631.1	10.2092	-0.0153057	0.591657	-0.0258692	0.979362	0.994577	AL158211.5	TEC	NA
ENSG00000168393.12	247.615	0.0104465	0.404376	0.0258336	0.97939	0.994577	DTYMK	protein_coding	1841	deoxythymidylate kinase
ENSG00000271880.1	17.3443	0.0167791	0.651174	0.0257674	0.979443	0.994583	AGAP11	processed_transcript	119385	ArfGAP with GTPase domain, ankyrin repeat and PH domain 11
ENSG00000229660.1	11.2275	0.0148881	0.584552	0.0254692	0.979681	0.994763	AC004975.2	lincRNA	NA
ENSG00000122359.17	12323.8	-0.00344576	0.135507	-0.0254286	0.979713	0.994763	ANXA11	protein_coding	311	annexin A11
ENSG00000278916.1	5.06732	-0.0171255	0.677384	-0.0252819	0.97983	0.994835	CEP83-DT	lincRNA	144486	CEP83 divergent transcript
ENSG00000273820.1	54.3124	-0.00645088	0.256985	-0.0251022	0.979973	0.994934	USP27X	protein_coding	389856	ubiquitin specific peptidase 27 X-linked
ENSG00000047597.6	571.182	0.00878731	0.356276	0.0246644	0.980323	0.995241	XK	protein_coding	7504	X-linked Kx blood group
ENSG00000259205.2	31.0313	-0.0130899	0.533736	-0.024525	0.980434	0.995265	PRKXP1	processed_pseudogene	NA
ENSG00000167815.11	4152.01	0.00306557	0.125026	0.0245194	0.980438	0.995265	PRDX2	protein_coding	7001	peroxiredoxin 2
ENSG00000177721.4	44.0164	0.00993916	0.407551	0.0243875	0.980543	0.995279	ANXA2R	protein_coding	389289	annexin A2 receptor
ENSG00000005381.7	5.38106	-0.0235612	0.966203	-0.0243853	0.980545	0.995279	MPO	protein_coding	4353	myeloperoxidase
ENSG00000277566.1	75.6173	-0.0087462	0.360957	-0.0242306	0.980669	0.995357	AC089999.2	sense_intronic	NA
ENSG00000272235.1	12.777	-0.0184466	0.766804	-0.0240565	0.980808	0.995407	AL590438.1	lincRNA	NA
ENSG00000181666.17	1095.59	-0.00525809	0.220848	-0.0238087	0.981005	0.995407	HKR1	protein_coding	284459	zinc finger protein 875
ENSG00000158869.10	6.18118	0.0166523	0.700048	0.0237873	0.981022	0.995407	FCER1G	protein_coding	2207	Fc fragment of IgE receptor Ig
ENSG00000186814.13	543.622	-0.0042087	0.177931	-0.0236536	0.981129	0.995407	ZSCAN30	protein_coding	100101467	zinc finger and SCAN domain containing 30
ENSG00000180479.13	172.568	0.00613418	0.259544	0.0236345	0.981144	0.995407	ZNF571	protein_coding	51276	zinc finger protein 571
ENSG00000242860.3	27.2119	-0.00728274	0.308258	-0.0236255	0.981151	0.995407	RN7SL180P	misc_RNA	NA
ENSG00000202533.1	17.1787	-0.0126113	0.533871	-0.0236224	0.981154	0.995407	RF00019	misc_RNA	NA
ENSG00000072786.12	937.403	-0.00382094	0.162023	-0.0235828	0.981185	0.995407	STK10	protein_coding	6793	serine/threonine kinase 10
ENSG00000196233.13	8173.18	0.00315158	0.133726	0.0235674	0.981198	0.995407	LCOR	protein_coding	84458	ligand dependent nuclear receptor corepressor
ENSG00000032219.18	1295.76	0.00439101	0.186351	0.0235631	0.981201	0.995407	ARID4A	protein_coding	5926	AT-rich interaction domain 4A
ENSG00000266019.1	148.229	0.0115789	0.492082	0.0235305	0.981227	0.995407	MIR3609	miRNA	100500819	microRNA 3609
ENSG00000274292.1	21.5281	0.00939727	0.403112	0.0233118	0.981402	0.995497	AC084018.2	lincRNA	NA
ENSG00000011083.8	116.608	-0.0201235	0.865454	-0.0232519	0.981449	0.995497	SLC6A7	protein_coding	6534	solute carrier family 6 member 7
ENSG00000188825.13	122.32	-0.00895046	0.385414	-0.023223	0.981472	0.995497	LINC00910	lincRNA	NA
ENSG00000266900.1	58.2641	-0.00582895	0.251396	-0.0231863	0.981502	0.995497	AC027514.1	sense_intronic	NA
ENSG00000280399.1	12.0248	-0.0190646	0.836897	-0.0227801	0.981826	0.995779	AC022497.1	TEC	NA
ENSG00000101343.14	1195.09	0.0032179	0.141884	0.0226798	0.981906	0.995813	CRNKL1	protein_coding	51340	crooked neck pre-mRNA splicing factor 1
ENSG00000265808.3	2197.74	-0.00317686	0.140624	-0.0225912	0.981976	0.995838	SEC22B	protein_coding	9554	SEC22 homolog B, vesicle trafficking protein
ENSG00000066405.12	13.8007	0.0342687	1.5254	0.0224653	0.982077	0.995864	CLDN18	protein_coding	51208	claudin 18
ENSG00000251194.2	37.1872	0.0130906	0.583364	0.0224398	0.982097	0.995864	AL133330.1	sense_intronic	NA
ENSG00000134256.12	10.0875	-0.012019	0.539894	-0.0222618	0.982239	0.995864	CD101	protein_coding	9398	CD101 molecule
ENSG00000265008.1	6.53392	-0.0184933	0.833533	-0.0221866	0.982299	0.995864	AC011825.4	antisense	NA
ENSG00000256464.1	19.039	-0.00698859	0.315012	-0.0221852	0.9823	0.995864	YWHABP2	processed_pseudogene	NA
ENSG00000130822.15	1341.78	-0.0265446	1.20014	-0.0221178	0.982354	0.995864	PNCK	protein_coding	139728	pregnancy up-regulated nonubiquitous CaM kinase
ENSG00000233270.1	5.2488	0.0132797	0.601522	0.0220767	0.982387	0.995864	SNRPEP4	processed_pseudogene	NA
ENSG00000279078.1	101.634	-0.00596796	0.270497	-0.022063	0.982398	0.995864	SND1-IT1	lincRNA	27099	SND1 intronic transcript 1
ENSG00000138092.10	369.066	-0.00922657	0.418715	-0.0220355	0.98242	0.995864	CENPO	protein_coding	79172	centromere protein O
ENSG00000132635.16	566.094	-0.00405627	0.18457	-0.0219768	0.982466	0.995865	PCED1A	protein_coding	64773	PC-esterase domain containing 1A
ENSG00000261654.1	44.4952	0.00982469	0.454258	0.021628	0.982745	0.9961	AL360270.2	sense_overlapping	NA
ENSG00000176208.8	145.052	-0.0104685	0.485681	-0.0215543	0.982803	0.996112	ATAD5	protein_coding	79915	ATPase family AAA domain containing 5
ENSG00000113522.13	282.077	0.00336714	0.156785	0.0214762	0.982866	0.996128	RAD50	protein_coding	10111	RAD50 double strand break repair protein
ENSG00000146425.10	2016.24	0.00373387	0.175039	0.0213316	0.982981	0.996197	DYNLT1	protein_coding	6993	dynein light chain Tctex-type 1
ENSG00000124279.11	153.579	-0.00328003	0.15417	-0.0212754	0.983026	0.996197	FASTKD3	protein_coding	79072	FAST kinase domains 3
ENSG00000267698.1	10.5163	0.0129165	0.609924	0.0211772	0.983104	0.996229	AC002116.2	antisense	101927572	uncharacterized LOC101927572
ENSG00000072310.16	3675.31	-0.004629	0.219527	-0.0210862	0.983177	0.996256	SREBF1	protein_coding	6720	sterol regulatory element binding transcription factor 1
ENSG00000236761.5	6.88884	-0.0236816	1.13048	-0.0209483	0.983287	0.99627	CTAGE9	protein_coding	643854	CTAGE family member 9
ENSG00000186063.12	746.045	-0.00307474	0.147697	-0.0208179	0.983391	0.99627	AIDA	protein_coding	64853	axin interactor, dorsalization associated
ENSG00000224520.2	79.5454	0.0124707	0.602591	0.0206951	0.983489	0.99627	KRT8P45	processed_pseudogene	NA
ENSG00000185946.15	826.771	0.00408753	0.197582	0.0206878	0.983495	0.99627	RNPC3	protein_coding	55599	RNA binding region (RNP1, RRM) containing 3
ENSG00000127483.17	4184.84	0.00161903	0.0784041	0.0206498	0.983525	0.99627	HP1BP3	protein_coding	50809	heterochromatin protein 1 binding protein 3
ENSG00000137968.16	92.1513	0.0578546	2.80238	0.0206448	0.983529	0.99627	SLC44A5	protein_coding	204962	solute carrier family 44 member 5
ENSG00000139182.14	1730.93	-0.00569201	0.276204	-0.020608	0.983558	0.99627	CLSTN3	protein_coding	9746	calsyntenin 3
ENSG00000207340.1	9.45486	-0.0129142	0.626787	-0.0206038	0.983562	0.99627	RNVU1-1	snRNA	101954273	RNA, variant U1 small nuclear 1
ENSG00000070985.13	420.111	0.0125202	0.6125	0.0204411	0.983691	0.996354	TRPM5	protein_coding	29850	transient receptor potential cation channel subfamily M member 5
ENSG00000102897.9	457.15	0.00369219	0.182091	0.0202766	0.983823	0.996437	LYRM1	protein_coding	57149	LYR motif containing 1
ENSG00000175711.8	114.484	-0.00624033	0.309556	-0.020159	0.983917	0.996437	B3GNTL1	protein_coding	146712	UDP-GlcNAc:betaGal beta-1,3-N-acetylglucosaminyltransferase like 1
ENSG00000237190.3	281.228	-0.00348493	0.173019	-0.0201419	0.98393	0.996437	CDKN2AIPNL	protein_coding	91368	CDKN2A interacting protein N-terminal like
ENSG00000104442.9	638.467	-0.0025449	0.126662	-0.0200921	0.98397	0.996437	ARMC1	protein_coding	55156	armadillo repeat containing 1
ENSG00000222208.1	9.0778	0.0105384	0.526744	0.0200067	0.984038	0.996437	RNA5SP129	rRNA_pseudogene	NA
ENSG00000131849.11	263.935	0.00575491	0.287899	0.0199893	0.984052	0.996437	ZNF132	protein_coding	7691	zinc finger protein 132
ENSG00000241015.2	242.068	0.00503563	0.253633	0.019854	0.98416	0.9965	TPM3P9	transcribed_processed_pseudogene	147804	tropomyosin 3 pseudogene 9
ENSG00000272468.1	28.7089	-0.00656055	0.342121	-0.0191761	0.984701	0.996897	AL021807.1	lincRNA	NA
ENSG00000277563.1	13.8828	0.00710198	0.371302	0.0191273	0.98474	0.996897	AC063961.1	misc_RNA	NA
ENSG00000177990.11	9.98091	0.0170357	0.891583	0.0191073	0.984756	0.996897	DPY19L2	protein_coding	283417	dpy-19 like 2
ENSG00000103932.11	835.076	-0.00255603	0.133888	-0.0190908	0.984769	0.996897	RPAP1	protein_coding	26015	RNA polymerase II associated protein 1
ENSG00000198563.13	2486.87	-0.00178359	0.0936008	-0.0190553	0.984797	0.996897	DDX39B	protein_coding	7919	DExD-box helicase 39B
ENSG00000171316.11	2987.4	-0.00233659	0.123005	-0.018996	0.984844	0.996897	CHD7	protein_coding	55636	chromodomain helicase DNA binding protein 7
ENSG00000198515.13	560.886	-0.00959695	0.506955	-0.0189306	0.984897	0.996897	CNGA1	protein_coding	1259	cyclic nucleotide gated channel subunit alpha 1
ENSG00000183889.12	14.538	0.00871399	0.461358	0.0188877	0.984931	0.996897	PKD1P1	protein_coding	NA
ENSG00000168778.11	310.762	0.00613851	0.326081	0.0188251	0.984981	0.996897	TCTN2	protein_coding	79867	tectonic family member 2
ENSG00000263526.1	64.9167	-0.00623962	0.332252	-0.0187798	0.985017	0.996897	MIR378G	miRNA	100616321	microRNA 378g
ENSG00000102595.19	756.746	0.00375734	0.202015	0.0185993	0.985161	0.99697	UGGT2	protein_coding	55757	UDP-glucose glycoprotein glucosyltransferase 2
ENSG00000249965.2	6.91676	-0.0104186	0.563952	-0.0184742	0.985261	0.99697	CDC42P4	processed_pseudogene	NA
ENSG00000100162.14	57.4316	-0.0140097	0.759794	-0.0184388	0.985289	0.99697	CENPM	protein_coding	79019	centromere protein M
ENSG00000066135.12	1569.4	0.00350853	0.191297	0.0183408	0.985367	0.99697	KDM4A	protein_coding	9682	lysine demethylase 4A
ENSG00000065060.16	1036.41	0.00321307	0.175366	0.0183221	0.985382	0.99697	UHRF1BP1	protein_coding	54887	UHRF1 binding protein 1
ENSG00000232160.6	52.5461	-0.00625281	0.341333	-0.0183188	0.985385	0.99697	RAP2C-AS1	antisense	101928578	RAP2C antisense RNA 1
ENSG00000243716.10	261.557	0.00444306	0.243017	0.0182829	0.985413	0.99697	NPIPB5	protein_coding	100132247	nuclear pore complex interacting protein family member B5
ENSG00000254170.1	12.7021	0.0147415	0.811825	0.0181585	0.985512	0.996993	AC008802.1	processed_pseudogene	NA
ENSG00000127914.16	4457.89	0.00273362	0.150747	0.0181339	0.985532	0.996993	AKAP9	protein_coding	10142	A-kinase anchoring protein 9
ENSG00000166839.16	9.81019	-0.0107614	0.596957	-0.0180271	0.985617	0.996993	ANKDD1A	protein_coding	348094	ankyrin repeat and death domain containing 1A
ENSG00000249096.6	37.1857	0.00476735	0.264533	0.0180218	0.985621	0.996993	LINC02362	lincRNA	NA
ENSG00000139631.18	764.066	0.00371267	0.208388	0.0178162	0.985786	0.997013	CSAD	protein_coding	51380	cysteine sulfinic acid decarboxylase
ENSG00000156650.13	1506.91	0.00206146	0.116306	0.0177244	0.985859	0.997013	KAT6B	protein_coding	23522	lysine acetyltransferase 6B
ENSG00000278867.1	24.4447	0.00481342	0.271632	0.0177204	0.985862	0.997013	AC090616.6	TEC	NA
ENSG00000111199.10	74.6133	0.0166949	0.942499	0.0177135	0.985867	0.997013	TRPV4	protein_coding	59341	transient receptor potential cation channel subfamily V member 4
ENSG00000161203.13	3719.79	-0.00360391	0.203961	-0.0176696	0.985902	0.997013	AP2M1	protein_coding	1173	adaptor related protein complex 2 subunit mu 1
ENSG00000230666.5	72.1471	0.0173933	0.991795	0.0175372	0.986008	0.997013	CEACAM22P	transcribed_unprocessed_pseudogene	388550	CEA cell adhesion molecule 22, pseudogene
ENSG00000272114.1	28.031	-0.0129049	0.736257	-0.0175277	0.986016	0.997013	AL136131.3	antisense	NA
ENSG00000140682.18	64.1171	0.00654901	0.374813	0.0174728	0.986059	0.997013	TGFB1I1	protein_coding	7041	transforming growth factor beta 1 induced transcript 1
ENSG00000200164.1	8.46561	-0.00956898	0.549852	-0.0174028	0.986115	0.997013	RF00019	misc_RNA	NA
ENSG00000269971.1	16.1802	-0.0077201	0.443614	-0.0174027	0.986115	0.997013	AL020997.2	sense_intronic	NA
ENSG00000179091.4	1271.33	0.00493069	0.284587	0.0173258	0.986177	0.997013	CYC1	protein_coding	1537	cytochrome c1
ENSG00000258017.1	34.6656	0.00651367	0.376539	0.0172988	0.986198	0.997013	AC011603.2	antisense	NA
ENSG00000265778.2	16.2588	0.0110296	0.639887	0.0172367	0.986248	0.997016	AC018413.1	antisense	101927989	uncharacterized LOC101927989
ENSG00000127589.4	5.67844	-0.0102267	0.596729	-0.0171379	0.986327	0.997048	TUBBP1	transcribed_processed_pseudogene	NA
ENSG00000053918.16	2150.91	0.00277792	0.16264	0.0170802	0.986373	0.997048	KCNQ1	protein_coding	3784	potassium voltage-gated channel subfamily Q member 1
ENSG00000270106.6	8.74933	-0.0124366	0.734922	-0.0169224	0.986499	0.99708	TSNAX-DISC1	protein_coding	NA
ENSG00000147883.10	4305.42	-0.00666768	0.395581	-0.0168554	0.986552	0.99708	CDKN2B	protein_coding	1030	cyclin dependent kinase inhibitor 2B
ENSG00000261578.1	72.6818	-0.00662864	0.396802	-0.0167051	0.986672	0.99708	AP003119.3	sense_overlapping	NA
ENSG00000013503.9	406.885	-0.0051726	0.310635	-0.0166517	0.986714	0.99708	POLR3B	protein_coding	55703	RNA polymerase III subunit B
ENSG00000125676.19	3441.4	-0.0012573	0.0758326	-0.0165799	0.986772	0.99708	THOC2	protein_coding	57187	THO complex 2
ENSG00000002079.14	8.58732	0.0157079	0.955331	0.0164424	0.986881	0.99708	MYH16	transcribed_unitary_pseudogene	NA
ENSG00000277782.1	25.9383	0.00568349	0.346307	0.0164117	0.986906	0.99708	AC068870.2	lincRNA	NA
ENSG00000256294.7	220.783	-0.0038741	0.237777	-0.016293	0.987001	0.99708	ZNF225	protein_coding	7768	zinc finger protein 225
ENSG00000100347.14	866.231	0.00298116	0.185436	0.0160765	0.987173	0.99708	SAMM50	protein_coding	25813	SAMM50 sorting and assembly machinery component
ENSG00000139517.8	2011.14	-0.00306322	0.191185	-0.0160223	0.987217	0.99708	LNX2	protein_coding	222484	ligand of numb-protein X 2
ENSG00000241233.3	5.09119	0.00997086	0.624677	0.0159616	0.987265	0.99708	KRTAP5-8	protein_coding	57830	keratin associated protein 5-8
ENSG00000163577.7	100.282	0.00650411	0.407762	0.0159508	0.987274	0.99708	EIF5A2	protein_coding	56648	eukaryotic translation initiation factor 5A2
ENSG00000232306.2	5.27145	-0.0120974	0.763377	-0.0158472	0.987356	0.99708	AC012485.2	lincRNA	NA
ENSG00000153904.19	3968.75	-0.005349	0.338783	-0.0157889	0.987403	0.99708	DDAH1	protein_coding	23576	dimethylarginine dimethylaminohydrolase 1
ENSG00000119227.7	2144.66	-0.010385	0.659675	-0.0157426	0.98744	0.99708	PIGZ	protein_coding	80235	phosphatidylinositol glycan anchor biosynthesis class Z
ENSG00000282386.1	31.7644	0.00530321	0.33785	0.0156969	0.987476	0.99708	AL358472.4	antisense	NA
ENSG00000114999.7	653.368	0.00747145	0.477723	0.0156397	0.987522	0.99708	TTL	protein_coding	150465	tubulin tyrosine ligase
ENSG00000232392.1	9.10695	0.0242492	1.55127	0.0156319	0.987528	0.99708	AC002366.1	processed_pseudogene	NA
ENSG00000256087.6	317.285	0.0040164	0.256994	0.0156284	0.987531	0.99708	ZNF432	protein_coding	9668	zinc finger protein 432
ENSG00000118096.7	316.334	-0.00413272	0.264513	-0.0156238	0.987534	0.99708	IFT46	protein_coding	56912	intraflagellar transport 46
ENSG00000279949.1	9.45318	0.0133294	0.854714	0.0155951	0.987557	0.99708	AC022784.6	lincRNA	NA
ENSG00000147224.11	286.319	0.00579999	0.373106	0.0155452	0.987597	0.99708	PRPS1	protein_coding	5631	phosphoribosyl pyrophosphate synthetase 1
ENSG00000274010.1	5.61266	0.0110946	0.71412	0.015536	0.987605	0.99708	AC006011.2	processed_pseudogene	NA
ENSG00000127720.7	195.026	-0.00303303	0.19558	-0.0155079	0.987627	0.99708	METTL25	protein_coding	84190	methyltransferase like 25
ENSG00000112365.4	309.544	-0.00290057	0.187285	-0.0154874	0.987643	0.99708	ZBTB24	protein_coding	9841	zinc finger and BTB domain containing 24
ENSG00000266904.5	72.0473	-0.00785341	0.510989	-0.015369	0.987738	0.99708	LINC00663	lincRNA	NA
ENSG00000280046.1	23.9627	0.00733215	0.48033	0.0152648	0.987821	0.99708	AC104581.4	TEC	NA
ENSG00000169710.8	16211.7	-0.00566274	0.37166	-0.0152364	0.987844	0.99708	FASN	protein_coding	2194	fatty acid synthase
ENSG00000085491.16	3242.33	-0.00244294	0.161116	-0.0151626	0.987902	0.99708	SLC25A24	protein_coding	29957	solute carrier family 25 member 24
ENSG00000110328.5	396.635	0.00387817	0.256719	0.0151067	0.987947	0.99708	GALNT18	protein_coding	374378	polypeptide N-acetylgalactosaminyltransferase 18
ENSG00000119878.5	372.096	-0.00284089	0.188145	-0.0150995	0.987953	0.99708	CRIPT	protein_coding	9419	CXXC repeat containing interactor of PDZ3 domain
ENSG00000141367.11	17340.3	-0.00175406	0.116459	-0.0150615	0.987983	0.99708	CLTC	protein_coding	1213	clathrin heavy chain
ENSG00000169740.13	156.342	0.00331156	0.220201	0.0150388	0.988001	0.99708	ZNF32	protein_coding	7580	zinc finger protein 32
ENSG00000152147.10	191.507	0.00293741	0.195379	0.0150344	0.988005	0.99708	GEMIN6	protein_coding	79833	gem nuclear organelle associated protein 6
ENSG00000100445.17	551.364	0.00231627	0.154369	0.0150047	0.988028	0.99708	SDR39U1	protein_coding	56948	short chain dehydrogenase/reductase family 39U member 1
ENSG00000197077.13	12171.5	0.00335572	0.225074	0.0149094	0.988104	0.997096	KIAA1671	protein_coding	85379	KIAA1671
ENSG00000005022.5	6370.23	0.00282971	0.190324	0.0148679	0.988138	0.997096	SLC25A5	protein_coding	292	solute carrier family 25 member 5
ENSG00000088854.12	496.911	-0.00876999	0.593872	-0.0147675	0.988218	0.99713	C20orf194	protein_coding	25943	chromosome 20 open reading frame 194
ENSG00000120837.7	362.847	-0.00161531	0.111093	-0.0145402	0.988399	0.997183	NFYB	protein_coding	4801	nuclear transcription factor Y subunit beta
ENSG00000260971.4	12.9688	0.00876678	0.603659	0.0145227	0.988413	0.997183	AC119674.1	lincRNA	NA
ENSG00000099622.13	4341.7	-0.00131599	0.0906224	-0.0145217	0.988414	0.997183	CIRBP	protein_coding	1153	cold inducible RNA binding protein
ENSG00000140320.11	1665.06	0.00309757	0.214082	0.0144691	0.988456	0.997183	BAHD1	protein_coding	22893	bromo adjacent homology domain containing 1
ENSG00000101574.14	327.004	0.00201738	0.141245	0.0142828	0.988604	0.997211	METTL4	protein_coding	64863	methyltransferase like 4
ENSG00000080947.14	264.151	-0.00207687	0.145884	-0.0142365	0.988641	0.997211	CROCCP3	transcribed_unprocessed_pseudogene	114819	CROCC pseudogene 3
ENSG00000164118.12	450.583	-0.00365008	0.256889	-0.0142088	0.988663	0.997211	CEP44	protein_coding	80817	centrosomal protein 44
ENSG00000199035.2	5.84418	-0.00831381	0.586801	-0.014168	0.988696	0.997211	MIR103A1	miRNA	406895	microRNA 103a-1
ENSG00000187650.3	153.817	-0.00350197	0.24995	-0.0140106	0.988821	0.997211	VMAC	protein_coding	400673	vimentin type intermediate filament associated coiled-coil protein
ENSG00000104343.19	607.567	-0.00271738	0.194474	-0.0139729	0.988852	0.997211	UBE2W	protein_coding	55284	ubiquitin conjugating enzyme E2 W
ENSG00000237238.3	136.459	0.0121097	0.869003	0.0139352	0.988882	0.997211	BMS1P10	transcribed_unprocessed_pseudogene	NA
ENSG00000123268.8	436.571	-0.00197801	0.142502	-0.0138806	0.988925	0.997211	ATF1	protein_coding	466	activating transcription factor 1
ENSG00000160310.17	2185.15	-0.0026034	0.187742	-0.0138669	0.988936	0.997211	PRMT2	protein_coding	3275	protein arginine methyltransferase 2
ENSG00000199366.1	27.151	-0.00760507	0.550572	-0.013813	0.988979	0.997211	RF00019	misc_RNA	NA
ENSG00000278420.1	7.0315	0.00887132	0.643104	0.0137945	0.988994	0.997211	MIR6819	miRNA	102465491	microRNA 6819
ENSG00000162910.18	334.938	-0.00188447	0.137958	-0.0136597	0.989101	0.997211	MRPL55	protein_coding	128308	mitochondrial ribosomal protein L55
ENSG00000132837.14	31.8063	-0.00790691	0.579594	-0.0136422	0.989115	0.997211	DMGDH	protein_coding	29958	dimethylglycine dehydrogenase
ENSG00000077549.17	5414.98	0.00224382	0.164745	0.0136199	0.989133	0.997211	CAPZB	protein_coding	832	capping actin protein of muscle Z-line subunit beta
ENSG00000181396.12	669.116	-0.0027765	0.20491	-0.0135498	0.989189	0.99722	OGFOD3	protein_coding	79701	2-oxoglutarate and iron dependent oxygenase domain containing 3
ENSG00000066136.20	1048.63	-0.00145603	0.107994	-0.0134825	0.989243	0.997228	NFYC	protein_coding	4802	nuclear transcription factor Y subunit gamma
ENSG00000259797.1	15.7468	-0.0057187	0.428709	-0.0133393	0.989357	0.997296	AC020978.1	sense_intronic	NA
ENSG00000162409.10	466.964	-0.00918265	0.694207	-0.0132275	0.989446	0.9973	PRKAA2	protein_coding	5563	protein kinase AMP-activated catalytic subunit alpha 2
ENSG00000104888.9	5.65492	-0.00906414	0.686547	-0.0132025	0.989466	0.9973	SLC17A7	protein_coding	57030	solute carrier family 17 member 7
ENSG00000170191.4	194.619	-0.00208996	0.158815	-0.0131597	0.9895	0.9973	NANP	protein_coding	140838	N-acetylneuraminic acid phosphatase
ENSG00000176723.9	27.4093	-0.00718364	0.548611	-0.0130942	0.989553	0.997306	ZNF843	protein_coding	283933	zinc finger protein 843
ENSG00000104290.10	824.328	0.00363976	0.281789	0.0129166	0.989694	0.997402	FZD3	protein_coding	7976	frizzled class receptor 3
ENSG00000279151.1	5.59712	0.0110372	0.862216	0.012801	0.989787	0.997448	AL021920.1	lincRNA	NA
ENSG00000089248.6	2919.21	0.00139289	0.110455	0.0126105	0.989939	0.997539	ERP29	protein_coding	10961	endoplasmic reticulum protein 29
ENSG00000099800.7	689.373	-0.00384961	0.307519	-0.0125183	0.990012	0.997539	TIMM13	protein_coding	26517	translocase of inner mitochondrial membrane 13
ENSG00000279148.1	15.3624	0.00610075	0.488655	0.0124848	0.990039	0.997539	AC126474.1	TEC	NA
ENSG00000106028.10	844.167	-0.00238629	0.191595	-0.0124549	0.990063	0.997539	SSBP1	protein_coding	6742	single stranded DNA binding protein 1
ENSG00000105852.10	84.8511	0.00630644	0.516988	0.0121984	0.990267	0.997633	PON3	protein_coding	5446	paraoxonase 3
ENSG00000137821.11	87.616	0.00414997	0.34036	0.0121929	0.990272	0.997633	LRRC49	protein_coding	54839	leucine rich repeat containing 49
ENSG00000267272.5	5.04825	0.00900927	0.748676	0.0120336	0.990399	0.997633	LINC01140	lincRNA	339524	long intergenic non-protein coding RNA 1140
ENSG00000117400.17	8.19317	-0.00612039	0.509302	-0.0120172	0.990412	0.997633	MPL	protein_coding	4352	MPL proto-oncogene, thrombopoietin receptor
ENSG00000255780.1	10.8337	-0.00557876	0.465724	-0.0119787	0.990443	0.997633	AC020611.1	processed_pseudogene	NA
ENSG00000158023.9	220.525	-0.00425621	0.357791	-0.0118958	0.990509	0.997633	WDR66	protein_coding	144406	cilia and flagella associated protein 251
ENSG00000188766.12	94.7897	0.00437217	0.368608	0.0118613	0.990536	0.997633	SPRED3	protein_coding	399473	sprouty related EVH1 domain containing 3
ENSG00000207034.1	24.2957	-0.00469797	0.396728	-0.0118418	0.990552	0.997633	RF00019	misc_RNA	NA
ENSG00000182551.13	2114.39	-0.00259608	0.220637	-0.0117663	0.990612	0.997633	ADI1	protein_coding	55256	acireductone dioxygenase 1
ENSG00000272102.1	10.9759	-0.0092957	0.791818	-0.0117397	0.990633	0.997633	AL133406.3	lincRNA	NA	NA
ENSG00000180376.16	422.856	-0.00254679	0.217719	-0.0116976	0.990667	0.997633	CCDC66	protein_coding	285331	coiled-coil domain containing 66
ENSG00000185479.5	122.259	0.00618624	0.549295	0.0112621	0.991014	0.997808	KRT6B	protein_coding	3854	keratin 6B
ENSG00000185480.11	82.2239	-0.0050599	0.450228	-0.0112385	0.991033	0.997808	PARPBP	protein_coding	55010	PARP1 binding protein
ENSG00000137802.13	2413.02	-0.00249437	0.223641	-0.0111535	0.991101	0.997808	MAPKBP1	protein_coding	23005	mitogen-activated protein kinase binding protein 1
ENSG00000254027.1	6.38253	-0.00579866	0.520993	-0.01113	0.99112	0.997808	AC009902.2	antisense	NA
ENSG00000106588.10	152.311	0.00174445	0.156999	0.0111112	0.991135	0.997808	PSMA2	protein_coding	5683	proteasome 20S subunit alpha 2
ENSG00000119685.19	1049.83	0.00113937	0.102551	0.0111103	0.991135	0.997808	TTLL5	protein_coding	23093	tubulin tyrosine ligase like 5
ENSG00000135315.11	251.542	0.00251194	0.228824	0.0109776	0.991241	0.997808	CEP162	protein_coding	22832	centrosomal protein 162
ENSG00000250539.1	105.885	0.00173377	0.158628	0.0109298	0.991279	0.997808	KRT8P33	processed_pseudogene	NA
ENSG00000178567.7	1012.6	0.00156999	0.143993	0.0109032	0.991301	0.997808	EPM2AIP1	protein_coding	9852	EPM2A interacting protein 1
ENSG00000244151.1	9.33262	-0.006691	0.615479	-0.0108712	0.991326	0.997808	AC010973.2	antisense	NA
ENSG00000219073.7	5.65781	0.0105595	0.978974	0.0107863	0.991394	0.997808	CELA3B	protein_coding	23436	chymotrypsin like elastase 3B
ENSG00000005075.15	462.935	-0.00121542	0.112923	-0.0107633	0.991412	0.997808	POLR2J	protein_coding	5439	RNA polymerase II subunit J
ENSG00000212567.1	18.4962	0.00402867	0.376808	0.0106916	0.99147	0.997808	RF00191	snoRNA	NA
ENSG00000228952.1	11.8932	-0.0103591	0.971327	-0.0106649	0.991491	0.997808	LINC02041	lincRNA	NA
ENSG00000204261.8	47.1626	-0.00429187	0.40707	-0.0105433	0.991588	0.997839	PSMB8-AS1	lincRNA	100507463	PSMB8 antisense RNA 1 (head to head)
ENSG00000136280.16	739.701	0.00214555	0.204152	0.0105096	0.991615	0.997839	CCM2	protein_coding	83605	CCM2 scaffold protein
ENSG00000125848.9	778.54	-0.0028687	0.274759	-0.0104408	0.99167	0.997848	FLRT3	protein_coding	23767	fibronectin leucine rich transmembrane protein 3
ENSG00000268598.1	6.18268	0.00732454	0.715566	0.010236	0.991833	0.997965	VN1R80P	unprocessed_pseudogene	NA
ENSG00000259802.1	20.3555	0.00341578	0.338928	0.0100782	0.991959	0.997996	AC012640.2	antisense	NA
ENSG00000171044.10	404.207	0.0022622	0.224765	0.0100647	0.99197	0.997996	XKR6	protein_coding	286046	XK related 6
ENSG00000134453.15	1415.86	-0.000892075	0.0889954	-0.0100238	0.992002	0.997996	RBM17	protein_coding	84991	RNA binding motif protein 17
ENSG00000269834.5	76.5508	0.00560298	0.566792	0.00988542	0.992113	0.998033	ZNF528-AS1	processed_transcript	NA
ENSG00000111788.10	137.955	0.00423326	0.431344	0.00981411	0.99217	0.998033	AC009533.1	unprocessed_pseudogene	NA
ENSG00000273841.4	446.741	-0.00168594	0.171984	-0.00980288	0.992179	0.998033	TAF9	protein_coding	6880	TATA-box binding protein associated factor 9
ENSG00000206828.1	10.4946	0.00416448	0.435896	0.00955383	0.992377	0.998186	RF00003	snRNA	NA
ENSG00000112530.11	12.2472	-0.00819904	0.866492	-0.00946234	0.99245	0.998198	PACRG	protein_coding	135138	parkin coregulated
ENSG00000138468.15	482.778	0.00322219	0.341974	0.00942234	0.992482	0.998198	SENP7	protein_coding	57337	SUMO specific peptidase 7
ENSG00000183628.12	12.7396	0.00915521	1.00104	0.00914568	0.992703	0.998347	DGCR6	protein_coding	8214	DiGeorge syndrome critical region gene 6
ENSG00000273723.1	19.3589	0.0033338	0.367761	0.00906514	0.992767	0.998347	AL139089.1	lincRNA	NA
ENSG00000233690.1	13.0183	-0.0066884	0.73805	-0.00906226	0.992769	0.998347	EBAG9P1	processed_pseudogene	NA
ENSG00000113318.9	1101.5	-0.00135065	0.151261	-0.00892925	0.992876	0.998399	MSH3	protein_coding	4437	mutS homolog 3
ENSG00000259065.1	42.4042	-0.00597116	0.676115	-0.00883157	0.992954	0.998399	AC005520.2	antisense	NA
ENSG00000132589.15	1199.52	-0.0025006	0.284443	-0.00879124	0.992986	0.998399	FLOT2	protein_coding	2319	flotillin 2
ENSG00000170581.13	1832.17	-0.00148692	0.170085	-0.00874224	0.993025	0.998399	STAT2	protein_coding	6773	signal transducer and activator of transcription 2
ENSG00000001084.12	2162.29	0.00254583	0.298517	0.00852823	0.993196	0.998399	GCLC	protein_coding	2729	glutamate-cysteine ligase catalytic subunit
ENSG00000078070.12	530.571	0.00201999	0.237008	0.00852284	0.9932	0.998399	MCCC1	protein_coding	56922	methylcrotonoyl-CoA carboxylase 1
ENSG00000224914.3	162.842	-0.00121105	0.144328	-0.00839091	0.993305	0.998399	LINC00863	bidirectional_promoter_lncRNA	439994	long intergenic non-protein coding RNA 863
ENSG00000134759.13	1563.67	0.00164537	0.196304	0.00838171	0.993312	0.998399	ELP2	protein_coding	55250	elongator acetyltransferase complex subunit 2
ENSG00000158113.12	11.1644	0.00571584	0.683401	0.00836382	0.993327	0.998399	LRRC43	protein_coding	254050	leucine rich repeat containing 43
ENSG00000203392.3	77.05	-0.00607132	0.727082	-0.00835024	0.993338	0.998399	AC105020.1	antisense	NA
ENSG00000285906.1	43.1463	0.00288561	0.347341	0.00830771	0.993371	0.998399	AC083855.2	antisense	NA
ENSG00000010030.13	146.824	-0.00308007	0.372125	-0.00827698	0.993396	0.998399	ETV7	protein_coding	51513	ETS variant transcription factor 7
ENSG00000233903.2	20.0346	-0.00337554	0.409684	-0.00823939	0.993426	0.998399	Z83851.1	lincRNA	NA	NA
ENSG00000250397.2	7.68083	-0.00649794	0.800943	-0.00811286	0.993527	0.998411	AP006623.1	antisense	NA
ENSG00000277969.1	45.2072	0.00378041	0.466278	0.00810762	0.993531	0.998411	AC006449.6	lincRNA	NA
ENSG00000106785.14	2191.7	-0.00249493	0.313804	-0.00795058	0.993656	0.998491	TRIM14	protein_coding	9830	tripartite motif containing 14
ENSG00000263916.1	28.4554	-0.00214652	0.279745	-0.00767315	0.993878	0.998666	AC100778.2	sense_intronic	NA
ENSG00000224578.5	29.5234	0.00317111	0.425587	0.00745116	0.994055	0.998753	HNRNPA1P48	protein_coding	NA
ENSG00000167118.10	741.552	0.00112882	0.151554	0.00744833	0.994057	0.998753	URM1	protein_coding	81605	ubiquitin related modifier 1
ENSG00000239396.3	10.9031	-0.00339538	0.460691	-0.0073702	0.994119	0.998769	RN7SL414P	misc_RNA	NA
ENSG00000143624.13	4240.5	-0.000894437	0.12284	-0.0072813	0.99419	0.998794	INTS3	protein_coding	65123	integrator complex subunit 3
ENSG00000187904.3	11.8005	-0.00347934	0.495176	-0.00702649	0.994394	0.998946	AC097382.1	sense_overlapping	NA
ENSG00000132518.6	28.7086	0.00572548	0.820965	0.00697408	0.994436	0.998946	GUCY2D	protein_coding	3000	guanylate cyclase 2D, retinal
ENSG00000131848.9	209.879	0.00144556	0.209099	0.00691329	0.994484	0.998948	ZSCAN5A	protein_coding	79149	zinc finger and SCAN domain containing 5A
ENSG00000198824.6	700.357	-0.00195602	0.289892	-0.00674739	0.994616	0.999035	CHAMP1	protein_coding	283489	chromosome alignment maintaining phosphoprotein 1
ENSG00000243260.3	42.4866	-0.00184936	0.277687	-0.00665988	0.994686	0.999048	RN7SL558P	misc_RNA	NA
ENSG00000226520.1	50.2244	0.00271565	0.420767	0.00645406	0.99485	0.999048	KIRREL1-IT1	sense_intronic	NA
ENSG00000128266.8	95.0045	0.00460913	0.716667	0.00643134	0.994869	0.999048	GNAZ	protein_coding	2781	G protein subunit alpha z
ENSG00000137098.13	18.0993	0.00375884	0.585212	0.00642303	0.994875	0.999048	SPAG8	protein_coding	26206	sperm associated antigen 8
ENSG00000066032.18	6.19406	0.00529555	0.831121	0.00637157	0.994916	0.999048	CTNNA2	protein_coding	1496	catenin alpha 2
ENSG00000243710.7	49.2077	0.00241122	0.378561	0.00636944	0.994918	0.999048	CFAP57	protein_coding	149465	cilia and flagella associated protein 57
ENSG00000267430.1	73.7418	0.00156089	0.247185	0.00631464	0.994962	0.999048	AC036176.2	processed_pseudogene	NA
ENSG00000254712.1	7.23205	0.00505533	0.808087	0.00625592	0.995009	0.999048	AC087280.1	processed_pseudogene	NA
ENSG00000265465.1	14.2695	0.00350233	0.583892	0.00599825	0.995214	0.999048	MIR4768	miRNA	100616249	microRNA 4768
ENSG00000125843.10	363.943	0.0015015	0.250894	0.0059846	0.995225	0.999048	AP5S1	protein_coding	55317	adaptor related protein complex 5 subunit sigma 1
ENSG00000110025.12	57.1724	-0.00154764	0.259979	-0.00595294	0.99525	0.999048	SNX15	protein_coding	29907	sorting nexin 15
ENSG00000131584.18	2094.15	0.00104608	0.176316	0.00593296	0.995266	0.999048	ACAP3	protein_coding	116983	ArfGAP with coiled-coil, ankyrin repeat and PH domains 3
ENSG00000153237.17	52.9794	-0.00270918	0.45811	-0.00591382	0.995281	0.999048	CCDC148	protein_coding	130940	coiled-coil domain containing 148
ENSG00000259935.1	27.2613	-0.00230828	0.392101	-0.00588697	0.995303	0.999048	AC009754.1	sense_intronic	NA
ENSG00000251774.1	11.4492	0.00270872	0.46254	0.00585618	0.995327	0.999048	RNU6-377P	snRNA	NA
ENSG00000115163.14	31.6432	-0.00428682	0.765574	-0.00559948	0.995532	0.999114	CENPA	protein_coding	1058	centromere protein A
ENSG00000225656.1	10.0279	-0.00340684	0.611413	-0.00557207	0.995554	0.999114	AL118511.2	lincRNA	NA
ENSG00000254577.1	40.6317	-0.00146957	0.267058	-0.00550281	0.995609	0.999114	AC087276.1	sense_overlapping	NA
ENSG00000233496.1	25.7539	0.00175108	0.326969	0.00535551	0.995727	0.999114	SYNJ2-IT1	sense_intronic	100874300	SYNJ2 intronic transcript 1
ENSG00000101224.17	685.133	0.00266233	0.50286	0.00529438	0.995776	0.999114	CDC25B	protein_coding	994	cell division cycle 25B
ENSG00000155876.5	1263.71	0.000682186	0.129822	0.00525476	0.995807	0.999114	RRAGA	protein_coding	10670	Ras related GTP binding A
ENSG00000112936.18	39.7599	-0.0039894	0.759804	-0.00525057	0.995811	0.999114	C7	protein_coding	730	complement C7
ENSG00000124356.15	1753.26	-0.000498964	0.0972731	-0.00512952	0.995907	0.999114	STAMBP	protein_coding	10617	STAM binding protein
ENSG00000141556.20	1380.16	-0.0013364	0.262873	-0.00508383	0.995944	0.999114	TBCD	protein_coding	6904	tubulin folding cofactor D
ENSG00000152503.9	1170.15	-0.0020457	0.405151	-0.00504922	0.995971	0.999114	TRIM36	protein_coding	55521	tripartite motif containing 36
ENSG00000185340.15	375.981	0.00181234	0.368588	0.00491698	0.996077	0.999114	GAS2L1	protein_coding	10634	growth arrest specific 2 like 1
ENSG00000164631.18	1125.61	-0.000723671	0.147607	-0.0049027	0.996088	0.999114	ZNF12	protein_coding	7559	zinc finger protein 12
ENSG00000179057.13	13.0446	0.00319648	0.654789	0.0048817	0.996105	0.999114	IGSF22	protein_coding	283284	immunoglobulin superfamily member 22
ENSG00000226360.5	10.9468	-0.00240729	0.496287	-0.0048506	0.99613	0.999114	RPL10AP6	processed_pseudogene	NA
ENSG00000129521.13	10161.6	0.00333574	0.690025	0.00483423	0.996143	0.999114	EGLN3	protein_coding	112399	egl-9 family hypoxia inducible factor 3
ENSG00000229689.3	371.505	-0.00114777	0.240324	-0.00477592	0.996189	0.999114	AC009237.3	transcribed_unprocessed_pseudogene	NA
ENSG00000196961.12	3205.3	0.00105985	0.22284	0.00475608	0.996205	0.999114	AP2A1	protein_coding	160	adaptor related protein complex 2 subunit alpha 1
ENSG00000102078.15	129.293	0.00116893	0.248032	0.00471282	0.99624	0.999114	SLC25A14	protein_coding	9016	solute carrier family 25 member 14
ENSG00000149932.16	1828.01	0.0005254	0.112587	0.0046666	0.996277	0.999114	TMEM219	protein_coding	124446	transmembrane protein 219
ENSG00000157741.14	2253.08	0.000621514	0.138111	0.00450012	0.996409	0.99913	UBN2	protein_coding	254048	ubinuclein 2
ENSG00000260916.7	297.8	-0.00137451	0.307447	-0.00447071	0.996433	0.99913	CCPG1	protein_coding	9236	cell cycle progression 1
ENSG00000212529.1	13.9684	-0.00196443	0.443754	-0.00442686	0.996468	0.99913	RF00191	snoRNA	NA
ENSG00000120333.4	391.015	-0.000565564	0.129274	-0.00437491	0.996509	0.99913	MRPS14	protein_coding	63931	mitochondrial ribosomal protein S14
ENSG00000172006.11	236.482	0.000840205	0.193066	0.00435191	0.996528	0.99913	ZNF554	protein_coding	115196	zinc finger protein 554
ENSG00000178662.15	96.2447	-0.00234631	0.546147	-0.00429611	0.996572	0.99913	CSRNP3	protein_coding	80034	cysteine and serine rich nuclear protein 3
ENSG00000072952.18	5.89196	0.00649239	1.54673	0.00419749	0.996651	0.999131	MRVI1	protein_coding	10335	inositol 1,4,5-triphosphate receptor associated 1
ENSG00000165630.13	225.21	-0.000524102	0.126244	-0.00415149	0.996688	0.999131	PRPF18	protein_coding	8559	pre-mRNA processing factor 18
ENSG00000284707.1	72.1792	0.00182107	0.462366	0.00393858	0.996857	0.999131	AC079781.5	processed_transcript	NA
ENSG00000127824.13	2197.63	0.00071819	0.18306	0.00392326	0.99687	0.999131	TUBA4A	protein_coding	7277	tubulin alpha 4a
ENSG00000085415.15	760.66	-0.000884896	0.231428	-0.00382364	0.996949	0.999131	SEH1L	protein_coding	81929	SEH1 like nucleoporin
ENSG00000260035.1	23.9119	0.00196881	0.516938	0.0038086	0.996961	0.999131	AC051619.8	sense_intronic	NA
ENSG00000113845.9	1041.74	0.000809365	0.212969	0.0038004	0.996968	0.999131	TIMMDC1	protein_coding	51300	translocase of inner mitochondrial membrane domain containing 1
ENSG00000272046.1	50.5465	0.0106415	2.9001	0.00366936	0.997072	0.999131	AL445647.1	lincRNA	NA
ENSG00000173915.15	934.622	0.000724939	0.201416	0.00359922	0.997128	0.999131	ATP5MD	protein_coding	84833	ATP synthase membrane subunit DAPIT
ENSG00000225082.2	6.41019	0.00243087	0.689906	0.00352348	0.997189	0.999131	DAP3P1	unprocessed_pseudogene	NA
ENSG00000145495.15	6107.62	-0.000643436	0.183606	-0.00350445	0.997204	0.999131	MARCH6	protein_coding	10299	membrane associated ring-CH-type finger 6
ENSG00000258483.3	6.15183	0.0020425	0.603688	0.00338338	0.9973	0.999131	LINC02251	lincRNA	105371008	long intergenic non-protein coding RNA 2251
ENSG00000188277.9	20.2269	-0.00126866	0.375849	-0.00337546	0.997307	0.999131	C15orf62	protein_coding	643338	chromosome 15 open reading frame 62
ENSG00000273344.1	225.423	0.00108521	0.323261	0.00335706	0.997321	0.999131	PAXIP1-AS1	lincRNA	202781	PAXIP1 antisense RNA 1 (head to head)
ENSG00000272434.1	6.84043	0.00238688	0.735302	0.00324612	0.99741	0.999131	AC137630.3	antisense	NA
ENSG00000185420.18	408.579	0.000434104	0.135936	0.00319346	0.997452	0.999131	SMYD3	protein_coding	64754	SET and MYND domain containing 3
ENSG00000159720.11	3011.89	0.000686544	0.218153	0.00314708	0.997489	0.999131	ATP6V0D1	protein_coding	9114	ATPase H+ transporting V0 subunit d1
ENSG00000154175.16	508.711	-0.00450395	1.44209	-0.0031232	0.997508	0.999131	ABI3BP	protein_coding	25890	ABI family member 3 binding protein
ENSG00000144040.12	532.773	-0.000833489	0.269477	-0.00309299	0.997532	0.999131	SFXN5	protein_coding	94097	sideroflexin 5
ENSG00000154710.17	126.572	-0.000602626	0.198245	-0.00303981	0.997575	0.999131	RABGEF1	protein_coding	27342	RAB guanine nucleotide exchange factor 1
ENSG00000064601.18	11701	0.000593576	0.196361	0.00302289	0.997588	0.999131	CTSA	protein_coding	5476	cathepsin A
ENSG00000276174.1	13.1035	0.00120403	0.399674	0.00301253	0.997596	0.999131	AC087683.2	sense_intronic	NA
ENSG00000238297.2	5.37503	-0.00221223	0.755206	-0.00292931	0.997663	0.999151	RF00012	snoRNA	NA
ENSG00000006831.9	4387.23	-0.000590578	0.213761	-0.0027628	0.997796	0.999182	ADIPOR2	protein_coding	79602	adiponectin receptor 2
ENSG00000163788.13	2279.68	0.000960198	0.350475	0.0027397	0.997814	0.999182	SNRK	protein_coding	54861	SNF related kinase
ENSG00000169964.7	232.074	0.000510014	0.189975	0.00268464	0.997858	0.999182	TMEM42	protein_coding	131616	transmembrane protein 42
ENSG00000021355.12	8717.86	-0.000467147	0.175766	-0.00265777	0.997879	0.999182	SERPINB1	protein_coding	1992	serpin family B member 1
ENSG00000006715.15	2047.16	0.000545218	0.223323	0.00244139	0.998052	0.99927	VPS41	protein_coding	27072	VPS41 subunit of HOPS complex
ENSG00000279605.1	16.1556	0.00140065	0.576326	0.00243031	0.998061	0.99927	AC067930.6	TEC	NA
ENSG00000003147.18	1177.08	0.000377985	0.171835	0.00219969	0.998245	0.999326	ICA1	protein_coding	3382	islet cell autoantigen 1
ENSG00000233461.5	130.59	0.000490683	0.224946	0.00218133	0.99826	0.999326	AL445524.1	antisense	NA
ENSG00000276148.1	13.3373	-0.000828188	0.380182	-0.0021784	0.998262	0.999326	AC084824.5	antisense	NA
ENSG00000148218.15	1778.85	0.0004176	0.203401	0.00205309	0.998362	0.999326	ALAD	protein_coding	210	aminolevulinate dehydratase
ENSG00000120899.17	2280.31	-0.000710724	0.352796	-0.00201454	0.998393	0.999326	PTK2B	protein_coding	2185	protein tyrosine kinase 2 beta
ENSG00000047188.15	1181.84	0.00047539	0.236702	0.00200839	0.998398	0.999326	YTHDC2	protein_coding	64848	YTH domain containing 2
ENSG00000153823.18	629.658	0.000876354	0.471624	0.00185816	0.998517	0.999326	PID1	protein_coding	55022	phosphotyrosine interaction domain containing 1
ENSG00000275223.1	17.5294	0.00064524	0.35136	0.0018364	0.998535	0.999326	AL121906.2	lincRNA	NA
ENSG00000205758.11	618.046	0.000285011	0.159946	0.00178192	0.998578	0.999326	CRYZL1	protein_coding	9946	crystallin zeta like 1
ENSG00000268670.1	155.233	-0.000366665	0.210699	-0.00174023	0.998611	0.999326	AC016586.1	sense_intronic	NA
ENSG00000234155.1	299.244	-0.00109152	0.638818	-0.00170865	0.998637	0.999326	LINC02535	lincRNA	101928820	long intergenic non-protein coding RNA 2535
ENSG00000277806.1	8.61414	-0.000811624	0.501704	-0.00161773	0.998709	0.999326	AC006213.4	sense_intronic	NA
ENSG00000171161.12	794.4	-0.000270643	0.172264	-0.00157109	0.998746	0.999326	ZNF672	protein_coding	79894	zinc finger protein 672
ENSG00000179163.11	5059.53	-0.00030775	0.199272	-0.00154437	0.998768	0.999326	FUCA1	protein_coding	2517	alpha-L-fucosidase 1
ENSG00000163634.11	516.471	-0.00011413	0.0863204	-0.00132217	0.998945	0.999457	THOC7	protein_coding	80145	THO complex 7
ENSG00000023572.9	324.453	-0.000232992	0.248561	-0.000937365	0.999252	0.999671	GLRX2	protein_coding	51022	glutaredoxin 2
ENSG00000276570.1	23.7711	-0.000305593	0.326164	-0.000936929	0.999252	0.999671	AC010327.5	processed_transcript	NA
ENSG00000174672.15	154.642	-0.000414828	0.569631	-0.000728239	0.999419	0.999751	BRSK2	protein_coding	9024	BR serine/threonine kinase 2
ENSG00000128218.7	5.80566	0.000461191	0.640474	0.000720078	0.999425	0.999751	VPREB3	protein_coding	29802	V-set pre-B cell surrogate light chain 3
ENSG00000112984.11	137.402	-0.00041733	0.697719	-0.000598136	0.999523	0.999802	KIF20A	protein_coding	10112	kinesin family member 20A
ENSG00000130643.8	82.2625	-0.000529168	1.07672	-0.000491463	0.999608	0.999841	CALY	protein_coding	50632	calcyon neuron specific vesicular protein
ENSG00000177728.16	5316.19	-0.000179041	0.417308	-0.000429038	0.999658	0.999844	TMEM94	protein_coding	9772	transmembrane protein 94
ENSG00000204950.3	19.6703	0.000163571	0.605301	0.000270231	0.999784	0.999924	LRRC10B	protein_coding	390205	leucine rich repeat containing 10B
ENSG00000126264.9	8.34549	0.000122474	0.726972	0.000168472	0.999866	0.999959	HCST	protein_coding	10870	hematopoietic cell signal transducer
ENSG00000196470.11	866.054	2.1e-05	0.25953	8.1e-05	0.999935	0.999982	SIAH1	protein_coding	6477	siah E3 ubiquitin protein ligase 1
ENSG00000257839.1	30.6043	4.39e-06	0.39521	1.11e-05	0.999991	0.999991	AC011611.4	antisense	NA
ENSG00000237973.1	1512.32	-1.22295	0.626781	-1.95117	NA	NA	MTCO1P12	unprocessed_pseudogene	NA
ENSG00000142623.10	279.515	2.64916	1.18701	2.23179	NA	NA	PADI1	protein_coding	29943	peptidyl arginine deiminase 1
ENSG00000009709.11	51.8417	-23.7411	3.0382	-7.81419	NA	NA	PAX7	protein_coding	5081	paired box 7
ENSG00000228436.2	43.2916	0.0221278	0.591647	0.0374003	NA	NA	AL139260.1	antisense	NA
ENSG00000186377.7	151.53	1.64937	0.884118	1.86555	NA	NA	CYP4X1	protein_coding	260293	cytochrome P450 family 4 subfamily X member 1
ENSG00000173406.15	9.41916	-3.10341	0.991395	-3.13035	NA	NA	DAB1	protein_coding	1600	DAB adaptor protein 1
ENSG00000016490.15	26.3418	-6.39485	3.01247	-2.12279	NA	NA	CLCA1	protein_coding	1179	chloride channel accessory 1
ENSG00000215869.4	6.27657	20.6338	3.02042	6.83142	NA	NA	AC092506.1	transcribed_processed_pseudogene	100129138	THAP domain containing 3 pseudogene
ENSG00000203859.9	84.9264	4.72018	1.26189	3.74056	NA	NA	HSD3B2	protein_coding	3284	hydroxy-delta-5-steroid dehydrogenase, 3 beta- and steroid delta-isomerase 2
ENSG00000237975.6	24.7463	2.38888	1.25905	1.89736	NA	NA	FLG-AS1	antisense	339400	FLG antisense RNA 1
ENSG00000026751.16	8.36396	4.77447	1.80055	2.65168	NA	NA	SLAMF7	protein_coding	57823	SLAM family member 7
ENSG00000173110.7	145.884	3.19712	1.52586	2.09529	NA	NA	HSPA6	protein_coding	3310	heat shock protein family A (Hsp70) member 6
ENSG00000198756.11	188.266	1.3955	0.953248	1.46395	NA	NA	COLGALT2	protein_coding	23127	collagen beta(1-O)galactosyltransferase 2
ENSG00000170382.11	60.0697	3.98766	1.08891	3.66208	NA	NA	LRRN2	protein_coding	10446	leucine rich repeat neuronal 2
ENSG00000143469.18	5.14716	-2.35003	1.89093	-1.24279	NA	NA	SYT14	protein_coding	255928	synaptotagmin 14
ENSG00000228437.5	6.85263	3.49251	1.63612	2.13463	NA	NA	LINC02474	lincRNA	NA
ENSG00000233005.1	6.23255	1.47508	2.10633	0.700306	NA	NA	AC018742.1	lincRNA	NA
ENSG00000231204.6	5.49214	1.39018	2.42905	0.572314	NA	NA	AC011752.1	lincRNA	NA
ENSG00000115507.9	16.3227	0.377892	1.18855	0.317945	NA	NA	OTX1	protein_coding	5013	orthodenticle homeobox 1
ENSG00000180251.4	27.1225	1.1459	0.89013	1.28734	NA	NA	SLC9A4	protein_coding	389015	solute carrier family 9 member A4
ENSG00000135960.9	6.52002	1.43949	1.65298	0.870842	NA	NA	EDAR	protein_coding	10913	ectodysplasin A receptor
ENSG00000213225.7	25.8673	4.29822	1.59943	2.68734	NA	NA	NOC2LP1	transcribed_processed_pseudogene	NA
ENSG00000155657.26	1247	2.82616	2.02497	1.39565	NA	NA	TTN	protein_coding	7273	titin
ENSG00000163492.15	135.394	2.72189	1.65464	1.64501	NA	NA	CCDC141	protein_coding	285025	coiled-coil domain containing 141
ENSG00000078018.19	740.728	0.320024	0.626571	0.510753	NA	NA	MAP2	protein_coding	4133	microtubule associated protein 2
ENSG00000280119.1	32.1861	8.18901	2.81413	2.90997	NA	NA	AC093642.2	TEC	285097	uncharacterized FLJ38379
ENSG00000189229.10	14.6052	-22.015	3.03964	-7.24263	NA	NA	AC069277.1	lincRNA	NA
ENSG00000275340.1	7.44037	-0.511233	1.49011	-0.343084	NA	NA	FGD5P1	transcribed_unprocessed_pseudogene	100132526	FYVE, RhoGEF and PH domain containing 5 pseudogene 1
ENSG00000154783.11	102.735	-2.75875	1.0411	-2.64985	NA	NA	FGD5	protein_coding	152273	FYVE, RhoGEF and PH domain containing 5
ENSG00000168032.9	19.0162	2.17112	0.847945	2.56044	NA	NA	ENTPD3	protein_coding	956	ectonucleoside triphosphate diphosphohydrolase 3
ENSG00000223552.1	50.0466	-0.289287	0.761303	-0.379989	NA	NA	AC098613.1	antisense	NA
ENSG00000168875.2	39.7933	1.31336	2.90113	0.452706	NA	NA	SOX14	protein_coding	8403	SRY-box transcription factor 14
ENSG00000239513.5	12.8417	1.69257	2.91017	0.581604	NA	NA	LINC01210	lincRNA	100507274	long intergenic non-protein coding RNA 1210
ENSG00000197415.11	11.6347	2.19701	1.56066	1.40774	NA	NA	VEPH1	protein_coding	79674	ventricular zone expressed PH domain containing 1
ENSG00000145198.14	18.1191	1.64081	1.23936	1.32392	NA	NA	VWA5B2	protein_coding	90113	von Willebrand factor A domain containing 5B2
ENSG00000154277.12	37.5465	3.13182	1.3055	2.39894	NA	NA	UCHL1	protein_coding	7345	ubiquitin C-terminal hydrolase L1
ENSG00000163736.3	71.5845	-1.28795	1.22351	-1.05267	NA	NA	PPBP	protein_coding	5473	pro-platelet basic protein
ENSG00000170390.15	7.28225	3.05918	2.21255	1.38265	NA	NA	DCLK2	protein_coding	166614	doublecortin like kinase 2
ENSG00000248429.5	186.541	-0.775584	0.823862	-0.941401	NA	NA	FAM198B-AS1	antisense	285505	FAM198B antisense RNA 1
ENSG00000198865.9	30.5053	-0.0882734	1.37333	-0.0642768	NA	NA	CCDC152	protein_coding	100129792	coiled-coil domain containing 152
ENSG00000164197.11	7.36793	1.66229	0.979962	1.69627	NA	NA	RNF180	protein_coding	285671	ring finger protein 180
ENSG00000230847.4	33.7584	-1.53198	0.966094	-1.58575	NA	NA	OCLNP1	unprocessed_pseudogene	NA
ENSG00000069011.15	69.0195	1.1782	1.68128	0.700772	NA	NA	PITX1	protein_coding	5307	paired like homeodomain 1
ENSG00000243232.4	5.71312	1.72213	1.19182	1.44496	NA	NA	PCDHAC2	protein_coding	56134	protocadherin alpha subfamily C, 2
ENSG00000213886.3	15.6169	2.80824	1.55554	1.80531	NA	NA	UBD	protein_coding	10537	ubiquitin D
ENSG00000229391.7	16.7426	-2.67881	1.18088	-2.26849	NA	NA	HLA-DRB6	transcribed_unprocessed_pseudogene	3128	major histocompatibility complex, class II, DR beta 6 (pseudogene)
ENSG00000146070.16	23.4416	1.74309	0.884093	1.97162	NA	NA	PLA2G7	protein_coding	7941	phospholipase A2 group VII
ENSG00000230202.1	97.8603	2.591	0.814828	3.17981	NA	NA	AL450405.1	processed_pseudogene	NA
ENSG00000111962.7	33.8639	2.02891	2.55423	0.794333	NA	NA	UST	protein_coding	10090	uronyl 2-sulfotransferase
ENSG00000285887.1	11.2483	4.40224	1.57444	2.79607	NA	NA	AL009176.1	lincRNA	NA
ENSG00000224322.1	5.82614	3.22429	1.71532	1.8797	NA	NA	AC004009.1	lincRNA	NA
ENSG00000213781.3	5.13893	3.69757	1.73985	2.12523	NA	NA	PSMC1P2	processed_pseudogene	NA
ENSG00000205628.2	5.16559	-1.29958	2.9335	-0.443015	NA	NA	LINC01446	lincRNA	401337	long intergenic non-protein coding RNA 1446
ENSG00000228113.7	73.5487	0.826649	1.07507	0.768929	NA	NA	AC003991.1	antisense	NA
ENSG00000188175.9	5.09875	-1.61211	1.12363	-1.43473	NA	NA	HEPACAM2	protein_coding	253012	HEPACAM family member 2
ENSG00000169894.17	59325	-0.894698	0.541066	-1.65358	NA	NA	MUC3A	protein_coding	4584	mucin 3A, cell surface associated
ENSG00000198074.9	2733.35	-1.0816	0.79103	-1.36733	NA	NA	AKR1B10	protein_coding	57016	aldo-keto reductase family 1 member B10
ENSG00000104332.11	48.6931	-1.45366	2.90148	-0.501008	NA	NA	SFRP1	protein_coding	6422	secreted frizzled related protein 1
ENSG00000172817.3	9.17695	2.08248	1.80751	1.15212	NA	NA	CYP7B1	protein_coding	9420	cytochrome P450 family 7 subfamily B member 1
ENSG00000104321.10	21.9519	-3.31673	1.34899	-2.45867	NA	NA	TRPA1	protein_coding	8989	transient receptor potential cation channel subfamily A member 1
ENSG00000248231.1	12.1672	3.07121	1.81177	1.69514	NA	NA	KRT8P4	processed_pseudogene	NA
ENSG00000119121.21	535.677	0.873317	0.802563	1.08816	NA	NA	TRPM6	protein_coding	140803	transient receptor potential cation channel subfamily M member 6
ENSG00000213694.4	15.4049	6.61255	1.4706	4.49648	NA	NA	S1PR3	protein_coding	1903	sphingosine-1-phosphate receptor 3
ENSG00000187984.12	16.7834	3.98812	1.78727	2.23141	NA	NA	ANKRD19P	transcribed_unprocessed_pseudogene	NA
ENSG00000136881.11	291.409	3.42622	1.3493	2.53926	NA	NA	BAAT	protein_coding	570	bile acid-CoA:amino acid N-acyltransferase
ENSG00000234502.2	21.7151	2.44489	1.17887	2.07392	NA	NA	FYTTD1P1	processed_pseudogene	NA
ENSG00000150175.13	6.72258	-1.03289	2.87127	-0.359734	NA	NA	FRMPD2B	unprocessed_pseudogene	NA
ENSG00000148677.6	334.356	2.45009	0.97583	2.51078	NA	NA	ANKRD1	protein_coding	27063	ankyrin repeat domain 1
ENSG00000148702.14	31.0471	3.94302	2.91232	1.35391	NA	NA	HABP2	protein_coding	3026	hyaluronan binding protein 2
ENSG00000107518.17	7.81341	-0.304829	1.33894	-0.227666	NA	NA	ATRNL1	protein_coding	26033	attractin like 1
ENSG00000188613.6	32.4372	0.876329	0.554542	1.58027	NA	NA	NANOS1	protein_coding	340719	nanos C2HC-type zinc finger 1
ENSG00000165828.14	95.4976	-0.963662	0.748674	-1.28716	NA	NA	PRAP1	protein_coding	118471	proline rich acidic protein 1
ENSG00000184956.15	1650.76	1.7219	2.20121	0.782253	NA	NA	MUC6	protein_coding	4588	mucin 6, oligomeric mucus/gel-forming
ENSG00000198788.8	564.565	-0.563266	1.29969	-0.433386	NA	NA	MUC2	protein_coding	4583	mucin 2, oligomeric mucus/gel-forming
ENSG00000225101.6	56.5	4.97376	1.85661	2.67895	NA	NA	OR52K3P	transcribed_unprocessed_pseudogene	NA
ENSG00000196778.3	9.7872	3.2063	2.06533	1.55244	NA	NA	OR52K1	protein_coding	390036	olfactory receptor family 52 subfamily K member 1
ENSG00000086205.17	684.271	3.89634	1.55459	2.50635	NA	NA	FOLH1	protein_coding	2346	folate hydrolase 1
ENSG00000149150.8	12.4115	-0.0054809	0.794134	-0.00690173	NA	NA	SLC43A1	protein_coding	8501	solute carrier family 43 member 1
ENSG00000137672.12	12.5478	-3.38626	1.06542	-3.17834	NA	NA	TRPC6	protein_coding	7225	transient receptor potential cation channel subfamily C member 6
ENSG00000187240.14	440.631	-0.0196762	0.405546	-0.0485179	NA	NA	DYNC2H1	protein_coding	79659	dynein cytoplasmic 2 heavy chain 1
ENSG00000076706.16	122.377	1.19827	0.834466	1.43597	NA	NA	MCAM	protein_coding	4162	melanoma cell adhesion molecule
ENSG00000255248.8	7.38107	-0.774124	2.42112	-0.319738	NA	NA	MIR100HG	processed_transcript	399959	mir-100-let-7a-2-mir-125b-1 cluster host gene
ENSG00000251226.1	7.96654	0.760375	2.91463	0.260882	NA	NA	AP001999.1	lincRNA	729305	long intergenic non-protein coding RNA 2714
ENSG00000010379.15	39.1826	0.284919	0.971663	0.293228	NA	NA	SLC6A13	protein_coding	6540	solute carrier family 6 member 13
ENSG00000175899.14	15.5127	-6.61519	1.95105	-3.39057	NA	NA	A2M	protein_coding	2	alpha-2-macroglobulin
ENSG00000277935.1	17.0669	1.6225	1.42799	1.13621	NA	NA	AC007527.2	lincRNA	NA
ENSG00000177875.4	5.33158	1.37767	1.23325	1.1171	NA	NA	CCDC184	protein_coding	387856	coiled-coil domain containing 184
ENSG00000180818.4	23.9395	0.907415	2.90321	0.312555	NA	NA	HOXC10	protein_coding	3226	homeobox C10
ENSG00000174099.11	6.60633	3.03032	1.2925	2.34455	NA	NA	MSRB3	protein_coding	253827	methionine sulfoxide reductase B3
ENSG00000111058.7	23.5004	1.97809	2.32266	0.851651	NA	NA	ACSS3	protein_coding	79611	acyl-CoA synthetase short chain family member 3
ENSG00000275212.2	171.12	-0.692326	0.953743	-0.725904	NA	NA	AC005186.1	lincRNA	NA
ENSG00000214043.7	10.1633	2.10942	1.98361	1.06342	NA	NA	LINC02347	lincRNA	100128554	long intergenic non-protein coding RNA 2347
ENSG00000132972.18	12.508	-21.8059	3.03998	-7.17306	NA	NA	RNF17	protein_coding	56163	ring finger protein 17
ENSG00000102755.11	25.5177	1.97899	1.13108	1.74965	NA	NA	FLT1	protein_coding	2321	fms related receptor tyrosine kinase 1
ENSG00000242715.7	8.66624	2.50254	1.84255	1.3582	NA	NA	CCDC169	protein_coding	728591	coiled-coil domain containing 169
ENSG00000176124.12	98.8196	-0.278072	0.904162	-0.307546	NA	NA	DLEU1	processed_transcript	10301	deleted in lymphocytic leukemia 1
ENSG00000184226.14	10.2672	-2.9071	1.76438	-1.64766	NA	NA	PCDH9	protein_coding	5101	protocadherin 9
ENSG00000258038.5	10.6298	-21.595	3.04039	-7.1027	NA	NA	LINC02327	lincRNA	NA
ENSG00000251363.2	5.26401	0.907745	2.9238	0.310467	NA	NA	LINC02315	lincRNA	NA
ENSG00000100583.4	33.1759	0.899597	0.805859	1.11632	NA	NA	SAMD15	protein_coding	161394	sterile alpha motif domain containing 15
ENSG00000100604.12	7.43393	-4.42954	2.7326	-1.621	NA	NA	CHGA	protein_coding	1113	chromogranin A
ENSG00000259098.1	7.04745	-6.06277	3.04179	-1.99316	NA	NA	AC025884.2	processed_pseudogene	NA
ENSG00000258732.1	11.7692	-21.7297	3.04013	-7.14764	NA	NA	AC025884.1	unprocessed_pseudogene	NA
ENSG00000179455.8	33.0556	0.47315	2.90148	0.163072	NA	NA	MKRN3	protein_coding	7681	makorin ring finger protein 3
ENSG00000166206.14	187.838	2.02287	2.89834	0.697943	NA	NA	GABRB3	protein_coding	2562	gamma-aminobutyric acid type A receptor subunit beta3
ENSG00000235420.7	6.70377	2.4315	1.56163	1.55703	NA	NA	RPL29P30	transcribed_processed_pseudogene	NA
ENSG00000103355.13	27.8851	4.07575	1.48804	2.739	NA	NA	PRSS33	protein_coding	260429	serine protease 33
ENSG00000174992.7	271.035	-0.538219	1.03244	-0.521309	NA	NA	ZG16	protein_coding	653808	zymogen granule protein 16
ENSG00000182327.7	108.388	-1.041	0.55718	-1.86834	NA	NA	GLTPD2	protein_coding	388323	glycolipid transfer protein domain containing 2
ENSG00000265254.1	11.1301	-0.600422	1.02657	-0.584881	NA	NA	AC015917.2	antisense	NA
ENSG00000173917.10	39.8123	1.56922	0.741514	2.11623	NA	NA	HOXB2	protein_coding	3212	homeobox B2
ENSG00000159184.7	8.25068	4.2071	1.76348	2.38568	NA	NA	HOXB13	protein_coding	10481	homeobox B13
ENSG00000266036.1	123.33	-1.16168	0.651236	-1.78381	NA	NA	AC016888.1	antisense	NA
ENSG00000132204.13	8.75412	0.603409	2.91291	0.20715	NA	NA	LINC00470	lincRNA	NA
ENSG00000265417.1	7.40186	1.64251	2.91922	0.562655	NA	NA	AP005119.2	processed_pseudogene	NA
ENSG00000095932.6	5673.1	-0.667846	0.504042	-1.32498	NA	NA	SMIM24	protein_coding	284422	small integral membrane protein 24
ENSG00000188000.4	9.34607	-0.425802	1.36741	-0.311393	NA	NA	OR7D2	protein_coding	162998	olfactory receptor family 7 subfamily D member 2
ENSG00000167798.17	10.8916	4.66607	2.8687	1.62655	NA	NA	C3P1	transcribed_unprocessed_pseudogene	388503	complement component 3 precursor pseudogene
ENSG00000275395.5	705.023	0.716082	1.17306	0.610441	NA	NA	FCGBP	protein_coding	8857	Fc fragment of IgG binding protein
ENSG00000268621.5	103.311	2.84959	1.46584	1.944	NA	NA	IGFL2-AS1	lincRNA	645553	IGFL2 antisense RNA 1
ENSG00000105398.3	943.844	-1.65169	1.1902	-1.38774	NA	NA	SULT2A1	protein_coding	6822	sulfotransferase family 2A member 1
ENSG00000105464.3	85.8387	1.25605	0.87152	1.44121	NA	NA	GRIN2D	protein_coding	2906	glutamate ionotropic receptor NMDA type subunit 2D
ENSG00000186806.5	166.285	0.605989	0.499996	1.21199	NA	NA	VSIG10L	protein_coding	147645	V-set and immunoglobulin domain containing 10 like
ENSG00000242779.6	8.28389	2.54949	2.09434	1.21733	NA	NA	ZNF702P	transcribed_processed_pseudogene	79986	zinc finger protein 702, pseudogene
ENSG00000089199.9	12.5118	0.683682	0.966208	0.707593	NA	NA	CHGB	protein_coding	1114	chromogranin B
ENSG00000125872.7	22.8263	1.42554	0.92936	1.53389	NA	NA	LRRN4	protein_coding	164312	leucine rich repeat neuronal 4
ENSG00000282870.1	13.9735	2.42616	1.14266	2.12326	NA	NA	FRG1DP	unprocessed_pseudogene	NA
ENSG00000282995.1	20.8401	-0.567863	0.99049	-0.573315	NA	NA	FRG1EP	unprocessed_pseudogene	NA
ENSG00000125999.10	94.8173	3.30392	1.08993	3.03131	NA	NA	BPIFB1	protein_coding	92747	BPI fold containing family B member 1
ENSG00000215559.8	7.11544	-2.72294	1.76101	-1.54624	NA	NA	ANKRD20A11P	transcribed_unprocessed_pseudogene	391267	ankyrin repeat domain 20 family member A11, pseudogene
ENSG00000228709.1	6.47089	-3.87885	1.71559	-2.26095	NA	NA	LINC02575	lincRNA	NA
ENSG00000235890.2	9.93587	-5.96916	2.07682	-2.87419	NA	NA	TSPEAR-AS1	antisense	NA
ENSG00000142173.14	47.5442	-0.112278	1.14789	-0.0978121	NA	NA	COL6A2	protein_coding	1292	collagen type VI alpha 2 chain
ENSG00000206145.8	7.16178	0.788375	1.91822	0.410993	NA	NA	P2RX6P	transcribed_unprocessed_pseudogene	NA
ENSG00000138944.7	23.1157	3.7579	2.77662	1.35341	NA	NA	SHISAL1	protein_coding	85352	shisa like 1
ENSG00000124343.13	5.97129	-2.101	1.45858	-1.44044	NA	NA	XG	protein_coding	7499	Xg glycoprotein (Xg blood group)
ENSG00000102109.8	139.329	-0.172998	0.938423	-0.184349	NA	NA	PCSK1N	protein_coding	27344	proprotein convertase subtilisin/kexin type 1 inhibitor
ENSG00000126947.12	169.155	0.610096	0.62422	0.977373	NA	NA	ARMCX1	protein_coding	51309	armadillo repeat containing X-linked 1
ENSG00000188153.13	9.35979	1.40325	2.13693	0.656666	NA	NA	COL4A5	protein_coding	1287	collagen type IV alpha 5 chain
ENSG00000147251.15	27.6244	1.10105	0.827948	1.32985	NA	NA	DOCK11	protein_coding	139818	dedicator of cytokinesis 11
ENSG00000170965.9	5.28861	-1.95432	1.54267	-1.26684	NA	NA	PLAC1	protein_coding	10761	placenta enriched 1
ENSG00000188399.5	7.21949	20.83	3.01968	6.8981	NA	NA	ANKRD36P1	unprocessed_pseudogene	NA
ENSG00000215506.5	16.3797	21.9724	3.0169	7.28312	NA	NA	TPTE2P4	unprocessed_pseudogene	NA

### Sheet: UC vs. h-colon
Ensembl_ID_with_version	baseMean	log2FoldChange	lfcSE	stat	pvalue	padj	gene_name	gene_type	entrez_ID	Wikigene_description
ENSG00000237945.7	229.962	-4.77862	0.510073	-9.36849	7.36e-21	1.48e-16	LINC00649	antisense	100506334	long intergenic non-protein coding RNA 649
ENSG00000226278.1	25.5162	-22.7327	3.02729	-7.50924	5.95e-14	5.98e-10	PSPHP1	unprocessed_pseudogene	NA
ENSG00000231131.7	159.248	-3.27881	0.457638	-7.16463	7.8e-13	5.23e-09	LNCAROD	lincRNA	101928687	lncRNA activating regulator of DKK1
ENSG00000135069.13	1381.1	-1.10371	0.163417	-6.75394	1.44e-11	7.24e-08	PSAT1	protein_coding	29968	phosphoserine aminotransferase 1
ENSG00000110888.17	1482.51	-0.639199	0.0966856	-6.6111	3.81e-11	1.54e-07	CAPRIN2	protein_coding	65981	caprin family member 2
ENSG00000145736.14	53.8534	-1.78934	0.285472	-6.26801	3.66e-10	1.23e-06	GTF2H2	protein_coding	2966	general transcription factor IIH subunit 2
ENSG00000091436.16	900.265	-0.698124	0.111991	-6.23375	4.55e-10	1.31e-06	MAP3K20	protein_coding	51776	mitogen-activated protein kinase kinase kinase 20
ENSG00000226380.9	280.54	-0.979597	0.158159	-6.19375	5.87e-10	1.48e-06	LINC-PINT	lincRNA	NA
ENSG00000110427.15	463.54	-1.0436	0.181061	-5.7638	8.22e-09	1.84e-05	KIAA1549L	protein_coding	25758	KIAA1549 like
ENSG00000042980.12	42.0327	2.35638	0.413239	5.70222	1.18e-08	2.38e-05	ADAM28	protein_coding	10863	ADAM metallopeptidase domain 28
ENSG00000231826.5	531.613	6.82796	1.20911	5.64708	1.63e-08	2.99e-05	LINC01819	lincRNA	102723854	long intergenic non-protein coding RNA 1819
ENSG00000136193.16	1362.86	-0.644752	0.115306	-5.59166	2.25e-08	3.77e-05	SCRN1	protein_coding	9805	secernin 1
ENSG00000131482.9	18.4049	7.33805	1.32079	5.5558	2.76e-08	4.28e-05	G6PC	protein_coding	2538	glucose-6-phosphatase catalytic subunit
ENSG00000224721.1	30.0564	1.82611	0.337671	5.40796	6.37e-08	8.56e-05	AC007182.1	antisense	102724153	uncharacterized LOC102724153
ENSG00000166471.10	1480.89	-0.514385	0.0951206	-5.40771	6.38e-08	8.56e-05	TMEM41B	protein_coding	440026	transmembrane protein 41B
ENSG00000198816.6	294.497	0.625213	0.116711	5.35692	8.47e-08	0.000106452	ZNF358	protein_coding	140467	zinc finger protein 358
ENSG00000198520.11	158.396	1.42353	0.266492	5.34172	9.21e-08	0.000108969	ARMH1	protein_coding	339541	armadillo like helical domain containing 1
ENSG00000197601.12	2204.29	-0.584609	0.109725	-5.32793	9.93e-08	0.000111036	FAR1	protein_coding	84188	fatty acyl-CoA reductase 1
ENSG00000147065.16	592.085	-1.70175	0.323086	-5.26717	1.39e-07	0.000146706	MSN	protein_coding	4478	moesin
ENSG00000245848.2	684.507	0.804914	0.154023	5.22595	1.73e-07	0.000174306	CEBPA	protein_coding	1050	CCAAT enhancer binding protein alpha
ENSG00000139514.12	2579.18	-0.824431	0.16005	-5.15108	2.59e-07	0.000248138	SLC7A1	protein_coding	6541	solute carrier family 7 member 1
ENSG00000171522.5	763.417	0.475736	0.0928262	5.12502	2.98e-07	0.000269455	PTGER4	protein_coding	5734	prostaglandin E receptor 4
ENSG00000188760.10	113.908	1.04395	0.203958	5.11847	3.08e-07	0.000269455	TMEM198	protein_coding	130612	transmembrane protein 198
ENSG00000095713.13	11.4644	3.69669	0.72486	5.09987	3.4e-07	0.000284936	CRTAC1	protein_coding	55118	cartilage acidic protein 1
ENSG00000137872.16	45.5313	3.51464	0.691323	5.08393	3.7e-07	0.000293678	SEMA6D	protein_coding	80031	semaphorin 6D
ENSG00000074935.13	349.402	-0.6516	0.128294	-5.07896	3.8e-07	0.000293678	TUBE1	protein_coding	51175	tubulin epsilon 1
ENSG00000152620.12	672.448	-0.575215	0.113984	-5.04644	4.5e-07	0.000335428	NADK2	protein_coding	133686	NAD kinase 2, mitochondrial
ENSG00000121966.6	131.246	1.73055	0.345097	5.01467	5.31e-07	0.000372779	CXCR4	protein_coding	7852	C-X-C motif chemokine receptor 4
ENSG00000026025.15	255.504	1.98005	0.395023	5.01249	5.37e-07	0.000372779	VIM	protein_coding	7431	vimentin
ENSG00000258897.1	30.2261	2.54198	0.51248	4.96016	7.04e-07	0.000468159	EGLN3-AS1	antisense	NA
ENSG00000236877.2	42.5068	-2.05775	0.415243	-4.95553	7.21e-07	0.000468159	SETD6P1	processed_pseudogene	NA
ENSG00000217159.2	35.515	1.44506	0.292307	4.94365	7.67e-07	0.00047356	LARP1P1	processed_pseudogene	NA
ENSG00000153558.15	287.342	-0.760689	0.15395	-4.94113	7.77e-07	0.00047356	FBXL2	protein_coding	25827	F-box and leucine rich repeat protein 2
ENSG00000075234.16	2149.7	0.601052	0.121973	4.92776	8.32e-07	0.000492208	TTC38	protein_coding	55020	tetratricopeptide repeat domain 38
ENSG00000065911.11	1375.08	-0.784178	0.159466	-4.91751	8.77e-07	0.000503869	MTHFD2	protein_coding	10797	methylenetetrahydrofolate dehydrogenase (NADP+ dependent) 2, methenyltetrahydrofolate cyclohydrolase
ENSG00000170075.8	357.597	0.850573	0.17447	4.87518	1.09e-06	0.000594621	GPR37L1	protein_coding	9283	G protein-coupled receptor 37 like 1
ENSG00000204103.3	75.0595	1.57043	0.322334	4.87205	1.1e-06	0.000594621	MAFB	protein_coding	9935	MAF bZIP transcription factor B
ENSG00000135697.9	308.143	0.84047	0.172625	4.86875	1.12e-06	0.000594621	BCO1	protein_coding	53630	beta-carotene oxygenase 1
ENSG00000130813.17	475.38	0.500622	0.103476	4.83806	1.31e-06	0.000676413	C19orf66	protein_coding	55337	shiftless antiviral inhibitor of ribosomal frameshifting
ENSG00000216775.3	114.157	0.986913	0.205758	4.79648	1.61e-06	0.000812245	AL109918.1	transcribed_unprocessed_pseudogene	730101	uncharacterized LOC730101
ENSG00000061918.12	13.7936	4.97356	1.04302	4.76844	1.86e-06	0.000911075	GUCY1B1	protein_coding	2983	guanylate cyclase 1 soluble subunit beta 1
ENSG00000169504.14	2142.77	-0.732844	0.155422	-4.71518	2.41e-06	0.00111976	CLIC4	protein_coding	25932	chloride intracellular channel 4
ENSG00000169855.19	183.57	3.3733	0.715587	4.71403	2.43e-06	0.00111976	ROBO1	protein_coding	6091	roundabout guidance receptor 1
ENSG00000164116.16	11.4202	6.65846	1.4136	4.7103	2.47e-06	0.00111976	GUCY1A1	protein_coding	2982	guanylate cyclase 1 soluble subunit alpha 1
ENSG00000184956.15	27.5116	4.86351	1.03308	4.70777	2.5e-06	0.00111976	MUC6	protein_coding	4588	mucin 6, oligomeric mucus/gel-forming
ENSG00000173727.12	230.694	1.09332	0.232968	4.693	2.69e-06	0.00117757	AP000769.1	transcribed_unprocessed_pseudogene	NA
ENSG00000095587.8	75.5529	1.70113	0.363212	4.68357	2.82e-06	0.00118803	TLL2	protein_coding	7093	tolloid like 2
ENSG00000084234.17	19588.6	0.401992	0.0858503	4.68248	2.83e-06	0.00118803	APLP2	protein_coding	334	amyloid beta precursor like protein 2
ENSG00000225328.1	126.173	-1.23442	0.26785	-4.60862	4.05e-06	0.00164226	LINC01594	antisense	NA
ENSG00000163803.12	181.433	1.83839	0.399024	4.60721	4.08e-06	0.00164226	PLB1	protein_coding	151056	phospholipase B1
ENSG00000102870.5	962.772	0.330585	0.0721234	4.5836	4.57e-06	0.00175953	ZNF629	protein_coding	23361	zinc finger protein 629
ENSG00000285106.1	153.755	-1.03467	0.225756	-4.58314	4.58e-06	0.00175953	AC016831.6	lincRNA	NA
ENSG00000005059.15	47.2866	-1.41086	0.308015	-4.5805	4.64e-06	0.00175953	MCUB	protein_coding	55013	mitochondrial calcium uniporter dominant negative subunit beta
ENSG00000173040.12	18.0176	-5.31347	1.16097	-4.57676	4.72e-06	0.00175953	EVC2	protein_coding	132884	EvC ciliary complex subunit 2
ENSG00000086696.10	4572.8	1.8473	0.405184	4.55915	5.14e-06	0.00186547	HSD17B2	protein_coding	3294	hydroxysteroid 17-beta dehydrogenase 2
ENSG00000146477.5	522.577	1.08992	0.239307	4.5545	5.25e-06	0.00186547	SLC22A3	protein_coding	6581	solute carrier family 22 member 3
ENSG00000117984.13	6367.32	0.818924	0.179859	4.55315	5.28e-06	0.00186547	CTSD	protein_coding	1509	cathepsin D
ENSG00000157765.12	25.9419	4.823	1.0616	4.54313	5.54e-06	0.00192267	SLC34A2	protein_coding	10568	solute carrier family 34 member 2
ENSG00000172318.5	68.7686	-2.16474	0.47764	-4.53216	5.84e-06	0.00199099	B3GALT1	protein_coding	8708	beta-1,3-galactosyltransferase 1
ENSG00000155760.2	497.627	0.834339	0.18447	4.52291	6.1e-06	0.00204537	FZD7	protein_coding	8324	frizzled class receptor 7
ENSG00000197045.12	1256.08	-0.503328	0.111484	-4.51479	6.34e-06	0.00206383	GMFB	protein_coding	2764	glia maturation factor beta
ENSG00000065833.8	2244.38	-0.719172	0.159318	-4.51406	6.36e-06	0.00206383	ME1	protein_coding	4199	malic enzyme 1
ENSG00000179604.9	2311.82	0.43407	0.0962318	4.51067	6.46e-06	0.00206383	CDC42EP4	protein_coding	23580	CDC42 effector protein 4
ENSG00000079308.18	853.271	1.08631	0.241956	4.48971	7.13e-06	0.00218893	TNS1	protein_coding	7145	tensin 1
ENSG00000165410.14	57.9373	-1.04506	0.232834	-4.48845	7.17e-06	0.00218893	CFL2	protein_coding	1073	cofilin 2
ENSG00000160602.13	167.59	0.547459	0.121975	4.48827	7.18e-06	0.00218893	NEK8	protein_coding	284086	NIMA related kinase 8
ENSG00000258289.8	695.261	-0.578352	0.129406	-4.46928	7.85e-06	0.0023569	CHURC1	protein_coding	91612	churchill domain containing 1
ENSG00000072071.16	1502.79	0.497954	0.11229	4.43452	9.23e-06	0.00273031	ADGRL1	protein_coding	22859	adhesion G protein-coupled receptor L1
ENSG00000025039.14	362.553	1.5686	0.3545	4.42483	9.65e-06	0.00281441	RRAGD	protein_coding	58528	Ras related GTP binding D
ENSG00000276517.1	153.171	-0.787589	0.178292	-4.41742	9.99e-06	0.00287099	AL133243.3	sense_intronic	NA
ENSG00000171295.12	820.313	0.398938	0.0905049	4.40792	1.04e-05	0.00295763	ZNF440	protein_coding	126070	zinc finger protein 440
ENSG00000115884.10	5039.24	0.567445	0.129319	4.38793	1.14e-05	0.00319774	SDC1	protein_coding	6382	syndecan 1
ENSG00000006125.17	6854.42	-0.427673	0.0978351	-4.37137	1.23e-05	0.00335625	AP2B1	protein_coding	163	adaptor related protein complex 2 subunit beta 1
ENSG00000171766.15	211.525	3.11216	0.712157	4.37004	1.24e-05	0.00335625	GATM	protein_coding	2628	glycine amidinotransferase
ENSG00000101680.14	632.664	-1.02056	0.233618	-4.36849	1.25e-05	0.00335625	LAMA1	protein_coding	284217	laminin subunit alpha 1
ENSG00000214376.5	100.719	-0.721959	0.165466	-4.36318	1.28e-05	0.00339355	VSTM5	protein_coding	387804	V-set and transmembrane domain containing 5
ENSG00000066230.11	1828.96	1.65348	0.379288	4.35942	1.3e-05	0.00340752	SLC9A3	protein_coding	6550	solute carrier family 9 member A3
ENSG00000137834.14	769.525	0.642912	0.14758	4.35636	1.32e-05	0.00341124	SMAD6	protein_coding	4091	SMAD family member 6
ENSG00000186417.13	121.923	-1.52343	0.349937	-4.35344	1.34e-05	0.00341316	GLDN	protein_coding	342035	gliomedin
ENSG00000137171.14	1667.03	0.355648	0.081787	4.34847	1.37e-05	0.0034478	KLC4	protein_coding	89953	kinesin light chain 4
ENSG00000143641.9	2535.22	0.289778	0.0668354	4.3357	1.45e-05	0.00360908	GALNT2	protein_coding	2590	polypeptide N-acetylgalactosaminyltransferase 2
ENSG00000155903.11	806.583	-0.460778	0.106369	-4.33189	1.48e-05	0.00362732	RASA2	protein_coding	5922	RAS p21 protein activator 2
ENSG00000227039.6	53.6537	1.988	0.463252	4.29141	1.78e-05	0.00430388	ITGB2-AS1	antisense	100505746	ITGB2 antisense RNA 1
ENSG00000153714.5	688.515	-0.810223	0.189368	-4.27856	1.88e-05	0.00445118	LURAP1L	protein_coding	286343	leucine rich adaptor protein 1 like
ENSG00000261068.2	217.154	-0.92393	0.216045	-4.27656	1.9e-05	0.00445118	AL512274.1	lincRNA	NA
ENSG00000243955.5	46.1038	2.74438	0.641806	4.27603	1.9e-05	0.00445118	GSTA1	protein_coding	2938	glutathione S-transferase alpha 1
ENSG00000260704.1	40.9343	1.28318	0.300881	4.26474	2e-05	0.00460208	LINC00543	lincRNA	100132234	long intergenic non-protein coding RNA 543
ENSG00000228037.1	52.2193	1.41924	0.332994	4.26205	2.03e-05	0.00460208	AL139246.3	lincRNA	NA
ENSG00000071203.9	115.004	-2.05514	0.482322	-4.26094	2.04e-05	0.00460208	MS4A12	protein_coding	54860	membrane spanning 4-domains A12
ENSG00000169562.10	610.572	0.787356	0.185544	4.2435	2.2e-05	0.00490859	GJB1	protein_coding	2705	gap junction protein beta 1
ENSG00000021645.18	41.4377	2.56237	0.604432	4.23931	2.24e-05	0.00490859	NRXN3	protein_coding	9369	neurexin 3
ENSG00000104870.12	3250.36	0.596292	0.140666	4.23907	2.24e-05	0.00490859	FCGRT	protein_coding	2217	Fc fragment of IgG receptor and transporter
ENSG00000172965.15	378.824	-0.736072	0.173786	-4.2355	2.28e-05	0.00491542	MIR4435-2HG	lincRNA	541471	MIR4435-2 host gene
ENSG00000227165.8	11.0614	3.26705	0.772009	4.23188	2.32e-05	0.00491542	WDR11-AS1	antisense	283089	WDR11 antisense RNA 1
ENSG00000118515.11	786.648	0.590088	0.13945	4.23155	2.32e-05	0.00491542	SGK1	protein_coding	6446	serum/glucocorticoid regulated kinase 1
ENSG00000149927.17	112.67	0.8989	0.212775	4.22465	2.39e-05	0.00501559	DOC2A	protein_coding	8448	double C2 domain alpha
ENSG00000170100.13	276.802	0.576754	0.136607	4.222	2.42e-05	0.00502272	ZNF778	protein_coding	197320	zinc finger protein 778
ENSG00000106105.13	3150.03	-0.673289	0.160006	-4.2079	2.58e-05	0.00527585	GARS	protein_coding	2617	glycyl-tRNA synthetase 1
ENSG00000085377.13	4220.87	-0.679363	0.161511	-4.20629	2.6e-05	0.00527585	PREP	protein_coding	5550	prolyl endopeptidase
ENSG00000173153.13	1390.9	0.506307	0.120608	4.19795	2.69e-05	0.00536802	ESRRA	protein_coding	2101	estrogen related receptor alpha
ENSG00000275410.4	1197.06	0.505414	0.120398	4.19784	2.69e-05	0.00536802	HNF1B	protein_coding	6928	HNF1 homeobox B
ENSG00000029153.14	514.249	-0.675436	0.161101	-4.19262	2.76e-05	0.00543932	ARNTL2	protein_coding	56938	aryl hydrocarbon receptor nuclear translocator like 2
ENSG00000135111.15	887.827	1.01407	0.24212	4.18828	2.81e-05	0.00549066	TBX3	protein_coding	6926	T-box transcription factor 3
ENSG00000277142.1	100.022	0.680418	0.162619	4.18413	2.86e-05	0.00549161	LINC00235	lincRNA	NA
ENSG00000269516.6	22.5243	2.05968	0.492344	4.18341	2.87e-05	0.00549161	CYP4F23P	transcribed_unprocessed_pseudogene	NA
ENSG00000261211.1	43.4972	1.4533	0.347536	4.18171	2.89e-05	0.00549161	AL031123.2	lincRNA	NA
ENSG00000198598.6	73.4263	2.1309	0.51241	4.15858	3.2e-05	0.00599818	MMP17	protein_coding	4326	matrix metallopeptidase 17
ENSG00000104219.12	381.057	-0.824179	0.198247	-4.15734	3.22e-05	0.00599818	ZDHHC2	protein_coding	51201	zinc finger DHHC-type palmitoyltransferase 2
ENSG00000136720.6	549.172	0.624543	0.150419	4.15202	3.3e-05	0.00608324	HS6ST1	protein_coding	9394	heparan sulfate 6-O-sulfotransferase 1
ENSG00000119688.20	989.023	0.384132	0.092784	4.14007	3.47e-05	0.00629669	ABCD4	protein_coding	5826	ATP binding cassette subfamily D member 4
ENSG00000157570.11	26.7458	2.75462	0.665374	4.13995	3.47e-05	0.00629669	TSPAN18	protein_coding	90139	tetraspanin 18
ENSG00000146263.11	302.219	-0.713333	0.172505	-4.13515	3.55e-05	0.00637238	MMS22L	protein_coding	253714	MMS22 like, DNA repair protein
ENSG00000012048.21	279.964	-1.2361	0.300066	-4.11944	3.8e-05	0.0067623	BRCA1	protein_coding	672	BRCA1 DNA repair associated
ENSG00000138119.16	31675.1	-0.552542	0.134285	-4.1147	3.88e-05	0.00684215	MYOF	protein_coding	26509	myoferlin
ENSG00000133119.12	116.701	-1.16631	0.28391	-4.10804	3.99e-05	0.00695554	RFC3	protein_coding	5983	replication factor C subunit 3
ENSG00000171848.14	239.016	-1.52342	0.370943	-4.10689	4.01e-05	0.00695554	RRM2	protein_coding	6241	ribonucleotide reductase regulatory subunit M2
ENSG00000174145.7	58.7667	-1.39326	0.339525	-4.10355	4.07e-05	0.00696004	NWD2	protein_coding	57495	NACHT and WD repeat domain containing 2
ENSG00000136213.9	369.816	0.718111	0.175043	4.10249	4.09e-05	0.00696004	CHST12	protein_coding	55501	carbohydrate sulfotransferase 12
ENSG00000128791.11	1589.14	-0.568778	0.138698	-4.10084	4.12e-05	0.00696004	TWSG1	protein_coding	57045	twisted gastrulation BMP signaling modulator 1
ENSG00000173581.7	90.2876	0.831044	0.202845	4.09694	4.19e-05	0.00701939	CCDC106	protein_coding	29903	coiled-coil domain containing 106
ENSG00000138772.12	6098.5	-0.451813	0.110433	-4.0913	4.29e-05	0.00713284	ANXA3	protein_coding	306	annexin A3
ENSG00000198431.15	6119.93	-0.672493	0.16478	-4.08116	4.48e-05	0.00733761	TXNRD1	protein_coding	7296	thioredoxin reductase 1
ENSG00000070669.16	99.0588	-1.07522	0.263476	-4.08092	4.49e-05	0.00733761	ASNS	protein_coding	440	asparagine synthetase (glutamine-hydrolyzing)
ENSG00000279977.1	81.2233	0.759217	0.186194	4.07756	4.55e-05	0.0073845	AC008764.10	TEC	NA
ENSG00000077782.20	184.139	1.59367	0.391206	4.07374	4.63e-05	0.00744677	FGFR1	protein_coding	2260	fibroblast growth factor receptor 1
ENSG00000134569.9	3068.56	1.49386	0.366895	4.07164	4.67e-05	0.00745459	LRP4	protein_coding	4038	LDL receptor related protein 4
ENSG00000179403.11	1015.36	0.538526	0.132659	4.05947	4.92e-05	0.00776539	VWA1	protein_coding	64856	von Willebrand factor A domain containing 1
ENSG00000161692.17	94.5916	-0.822478	0.202659	-4.05844	4.94e-05	0.00776539	DBF4B	protein_coding	80174	DBF4 zinc finger B
ENSG00000249948.6	60.0906	2.89372	0.715652	4.04347	5.27e-05	0.00821412	GBA3	polymorphic_pseudogene	57733	glucosylceramidase beta 3 (gene/pseudogene)
ENSG00000261150.2	9086.59	0.588995	0.146057	4.03263	5.52e-05	0.00853631	EPPK1	protein_coding	83481	epiplakin 1
ENSG00000165304.7	235.875	-1.41473	0.351034	-4.03017	5.57e-05	0.00856046	MELK	protein_coding	9833	maternal embryonic leucine zipper kinase
ENSG00000016391.10	2448.21	0.864286	0.214554	4.02829	5.62e-05	0.00856379	CHDH	protein_coding	55349	choline dehydrogenase
ENSG00000095777.15	12.5414	-2.92019	0.726452	-4.0198	5.82e-05	0.00881165	MYO3A	protein_coding	53904	myosin IIIA
ENSG00000152078.9	559.023	-0.864778	0.215322	-4.01621	5.91e-05	0.00883284	TMEM56	protein_coding	148534	TLC domain containing 4
ENSG00000122643.19	1260.22	-0.639795	0.159323	-4.01571	5.93e-05	0.00883284	NT5C3A	protein_coding	51251	5'-nucleotidase, cytosolic IIIA
ENSG00000257842.5	7.84178	-5.53575	1.38006	-4.01124	6.04e-05	0.00887753	LINC02588	antisense	102725045	long intergenic non-protein coding RNA 2588
ENSG00000004399.12	682.694	-3.2754	0.816594	-4.01105	6.04e-05	0.00887753	PLXND1	protein_coding	23129	plexin D1
ENSG00000067955.13	719.447	-0.391554	0.0977174	-4.007	6.15e-05	0.00896589	CBFB	protein_coding	865	core-binding factor subunit beta
ENSG00000163399.15	35546.5	0.68083	0.170194	4.00032	6.33e-05	0.00915643	ATP1A1	protein_coding	476	ATPase Na+/K+ transporting subunit alpha 1
ENSG00000247498.9	220.891	-0.715418	0.179364	-3.98864	6.65e-05	0.00953509	GPRC5D-AS1	antisense	100506314	GPRC5D and HEBP1 antisense RNA 1
ENSG00000139793.18	2894.39	-0.508566	0.127601	-3.98561	6.73e-05	0.00953509	MBNL2	protein_coding	10150	muscleblind like splicing regulator 2
ENSG00000253438.3	158.751	-0.976999	0.245146	-3.98538	6.74e-05	0.00953509	PCAT1	antisense	100750225	prostate cancer associated transcript 1
ENSG00000259354.5	345.749	-1.21263	0.304377	-3.98398	6.78e-05	0.00953509	AC025580.2	antisense	NA
ENSG00000171045.14	247.972	0.593349	0.149069	3.98037	6.88e-05	0.00961394	TSNARE1	protein_coding	203062	t-SNARE domain containing 1
ENSG00000185507.20	466.591	0.672957	0.169659	3.96653	7.29e-05	0.0101193	IRF7	protein_coding	3665	interferon regulatory factor 7
ENSG00000086289.11	637.225	-0.626088	0.158004	-3.96249	7.42e-05	0.0102214	EPDR1	protein_coding	54749	ependymin related 1
ENSG00000254635.5	328.124	0.529699	0.133765	3.95993	7.5e-05	0.0102612	WAC-AS1	antisense	NA
ENSG00000168952.15	204.351	0.843483	0.213396	3.95267	7.73e-05	0.0105064	STXBP6	protein_coding	29091	syntaxin binding protein 6
ENSG00000198753.11	78.7317	1.97307	0.499435	3.9506	7.8e-05	0.0105264	PLXNB3	protein_coding	5365	plexin B3
ENSG00000109606.12	4078.07	-0.275127	0.0696863	-3.94808	7.88e-05	0.0105673	DHX15	protein_coding	1665	DEAH-box helicase 15
ENSG00000108602.17	267.527	-0.994554	0.252427	-3.93996	8.15e-05	0.0108588	ALDH3A1	protein_coding	218	aldehyde dehydrogenase 3 family member A1
ENSG00000148634.15	2494.78	-0.378621	0.0962278	-3.93463	8.33e-05	0.0110294	HERC4	protein_coding	26091	HECT and RLD domain containing E3 ubiquitin protein ligase 4
ENSG00000171791.12	23.0557	-1.85636	0.472121	-3.93196	8.43e-05	0.0110801	BCL2	protein_coding	596	BCL2 apoptosis regulator
ENSG00000104497.13	137.267	0.659056	0.167704	3.92988	8.5e-05	0.0111036	SNX16	protein_coding	64089	sorting nexin 16
ENSG00000122756.14	58.3424	1.813	0.462391	3.92092	8.82e-05	0.0114502	CNTFR	protein_coding	1271	ciliary neurotrophic factor receptor
ENSG00000185130.5	193.792	-1.48883	0.380156	-3.91636	8.99e-05	0.0115941	HIST1H2BL	protein_coding	8340	H2B clustered histone 13
ENSG00000076604.14	2798.28	0.288283	0.0736587	3.91378	9.09e-05	0.0116445	TRAF4	protein_coding	9618	TNF receptor associated factor 4
ENSG00000140525.17	463.618	-1.01084	0.258449	-3.91118	9.18e-05	0.0116958	FANCI	protein_coding	55215	FA complementation group I
ENSG00000183655.12	471.919	0.492069	0.125994	3.90551	9.4e-05	0.0118981	KLHL25	protein_coding	64410	kelch like family member 25
ENSG00000180626.9	163.885	0.785967	0.201512	3.90035	9.61e-05	0.0119796	ZNF594	protein_coding	84622	zinc finger protein 594
ENSG00000141449.14	1184.18	-0.602768	0.154564	-3.89979	9.63e-05	0.0119796	GREB1L	protein_coding	80000	GREB1 like retinoic acid receptor coactivator
ENSG00000198113.2	2152.1	0.425538	0.109131	3.89934	9.65e-05	0.0119796	TOR4A	protein_coding	54863	torsin family 4 member A
ENSG00000078900.14	33.8261	-1.77319	0.455721	-3.89095	9.99e-05	0.0123255	TP73	protein_coding	7161	tumor protein p73
ENSG00000272482.1	26.2813	1.28821	0.3313	3.88835	0.000100929	0.0123823	AC254633.1	lincRNA	NA
ENSG00000138346.14	146.618	-1.05318	0.271105	-3.88475	0.000102435	0.012425	DNA2	protein_coding	1763	DNA replication helicase/nuclease 2
ENSG00000121413.12	156.204	-1.77555	0.457078	-3.88457	0.000102512	0.012425	ZSCAN18	protein_coding	65982	zinc finger and SCAN domain containing 18
ENSG00000109501.13	1121.15	0.535342	0.138092	3.8767	0.000105883	0.0127448	WFS1	protein_coding	7466	wolframin ER transmembrane glycoprotein
ENSG00000204361.8	267.007	1.3153	0.339392	3.87547	0.000106418	0.0127448	NXPE2	protein_coding	120406	neurexophilin and PC-esterase domain family member 2
ENSG00000068903.19	897.49	0.460535	0.118952	3.87161	0.00010812	0.012872	SIRT2	protein_coding	22933	sirtuin 2
ENSG00000125848.9	462.877	1.00724	0.260386	3.86825	0.000109619	0.0129737	FLRT3	protein_coding	23767	fibronectin leucine rich transmembrane protein 3
ENSG00000100292.16	464.337	0.911281	0.23587	3.86349	0.000111778	0.0130956	HMOX1	protein_coding	3162	heme oxygenase 1
ENSG00000132530.16	192.528	0.845042	0.218746	3.86311	0.000111951	0.0130956	XAF1	protein_coding	54739	XIAP associated factor 1
ENSG00000164989.16	89.133	0.840454	0.217827	3.85835	0.000114154	0.0132007	CCDC171	protein_coding	203238	coiled-coil domain containing 171
ENSG00000142515.14	24.2188	3.30126	0.856009	3.85657	0.000114989	0.0132007	KLK3	protein_coding	354	kallikrein related peptidase 3
ENSG00000186188.10	977.963	-0.706533	0.183223	-3.85614	0.000115192	0.0132007	FFAR4	protein_coding	338557	free fatty acid receptor 4
ENSG00000247699.2	14.2649	2.73108	0.70838	3.85538	0.000115548	0.0132007	AC008609.1	antisense	NA
ENSG00000124813.21	203.971	-1.02839	0.266826	-3.85416	0.000116129	0.0132007	RUNX2	protein_coding	860	RUNX family transcription factor 2
ENSG00000224051.6	838.541	0.416619	0.108156	3.85201	0.000117152	0.0132191	CPTP	protein_coding	80772	ceramide-1-phosphate transfer protein
ENSG00000072840.12	71.8356	-2.49628	0.648204	-3.85106	0.000117605	0.0132191	EVC	protein_coding	2121	EvC ciliary complex subunit 1
ENSG00000172081.13	884.164	0.407828	0.106008	3.84714	0.000119504	0.0133579	MOB3A	protein_coding	126308	MOB kinase activator 3A
ENSG00000021488.12	58.9294	3.89967	1.01481	3.84274	0.000121666	0.0135245	SLC7A9	protein_coding	11136	solute carrier family 7 member 9
ENSG00000141434.11	21.493	2.55883	0.666122	3.84139	0.000122339	0.0135245	MEP1B	protein_coding	4225	meprin A subunit beta
ENSG00000176208.8	172.766	-1.08261	0.282036	-3.83855	0.000123765	0.0136074	ATAD5	protein_coding	79915	ATPase family AAA domain containing 5
ENSG00000198610.10	13.753	3.10716	0.809768	3.8371	0.000124494	0.0136131	AKR1C4	protein_coding	1109	aldo-keto reductase family 1 member C4
ENSG00000183486.12	86.4285	1.78127	0.464623	3.8338	0.00012618	0.0136939	MX2	protein_coding	4600	MX dynamin like GTPase 2
ENSG00000175198.16	943.636	-0.531712	0.138752	-3.83209	0.000127057	0.0136939	PCCA	protein_coding	5095	propionyl-CoA carboxylase subunit alpha
ENSG00000101849.16	965.064	-0.479955	0.125306	-3.83026	0.000128007	0.0136939	TBL1X	protein_coding	6907	transducin beta like 1 X-linked
ENSG00000071539.13	113.184	-1.13761	0.297126	-3.82871	0.000128818	0.0136939	TRIP13	protein_coding	9319	thyroid hormone receptor interactor 13
ENSG00000138109.10	19.558	4.46314	1.16593	3.82797	0.000129203	0.0136939	CYP2C9	protein_coding	1559	cytochrome P450 family 2 subfamily C member 9
ENSG00000254166.2	5690.56	-0.932121	0.243516	-3.82776	0.000129316	0.0136939	CASC19	processed_transcript	103164619	prostate cancer associated transcript 2
ENSG00000075213.10	394.642	-0.966439	0.252867	-3.82192	0.000132417	0.0138832	SEMA3A	protein_coding	10371	semaphorin 3A
ENSG00000132846.5	209.869	-0.683199	0.178764	-3.82179	0.000132484	0.0138832	ZBED3	protein_coding	84327	zinc finger BED-type containing 3
ENSG00000146834.13	839.214	0.526198	0.137755	3.8198	0.000133559	0.0139233	MEPCE	protein_coding	56257	methylphosphate capping enzyme
ENSG00000120254.15	734.795	-0.588264	0.154252	-3.81366	0.000136925	0.0142007	MTHFD1L	protein_coding	25902	methylenetetrahydrofolate dehydrogenase (NADP+ dependent) 1 like
ENSG00000183742.12	7374.77	-0.470066	0.123612	-3.80274	0.000143102	0.0147399	MACC1	protein_coding	346389	MET transcriptional regulator MACC1
ENSG00000145386.9	218.99	-1.28536	0.338184	-3.80078	0.000144241	0.0147399	CCNA2	protein_coding	890	cyclin A2
ENSG00000205763.13	189.755	-0.728557	0.191754	-3.79944	0.000145026	0.0147399	RP9P	transcribed_unprocessed_pseudogene	441212	RP9 pseudogene
ENSG00000169908.11	5872.41	-1.01157	0.266246	-3.79939	0.000145055	0.0147399	TM4SF1	protein_coding	4071	transmembrane 4 L six family member 1
ENSG00000218274.2	40.3893	8.49169	2.23682	3.79632	0.000146863	0.0148462	AL121949.2	unprocessed_pseudogene	NA
ENSG00000212993.5	44.5423	-1.63666	0.431256	-3.79511	0.000147577	0.0148462	POU5F1B	protein_coding	5462	POU class 5 homeobox 1B
ENSG00000178685.13	576.878	0.389765	0.102819	3.79079	0.000150172	0.0150321	PARP10	protein_coding	84875	poly(ADP-ribose) polymerase family member 10
ENSG00000184635.15	16.3648	-2.23788	0.590664	-3.78875	0.000151408	0.0150808	ZNF93	protein_coding	81931	zinc finger protein 93
ENSG00000167601.11	443.297	1.40355	0.37076	3.78559	0.000153344	0.0151668	AXL	protein_coding	558	AXL receptor tyrosine kinase
ENSG00000196739.14	481.279	1.06574	0.281687	3.78343	0.000154683	0.0151668	COL27A1	protein_coding	85301	collagen type XXVII alpha 1 chain
ENSG00000168374.10	3193.52	-0.339931	0.0898686	-3.78254	0.000155239	0.0151668	ARF4	protein_coding	378	ADP ribosylation factor 4
ENSG00000280997.1	15.8376	-1.70538	0.450866	-3.78246	0.000155286	0.0151668	CCAT2	lincRNA	101805488	colon cancer associated transcript 2
ENSG00000168350.7	730.922	0.557252	0.147477	3.77856	0.000157736	0.0153316	DEGS2	protein_coding	123099	delta 4-desaturase, sphingolipid 2
ENSG00000146166.16	176.793	11.1254	2.9453	3.77735	0.000158506	0.0153324	LGSN	protein_coding	51557	lengsin, lens protein with glutamine synthetase domain
ENSG00000167964.12	135.934	0.771153	0.204367	3.77338	0.000161051	0.015504	RAB26	protein_coding	25837	RAB26, member RAS oncogene family
ENSG00000024526.16	128.418	-1.60352	0.425189	-3.7713	0.000162397	0.0155592	DEPDC1	protein_coding	55635	DEP domain containing 1
ENSG00000197140.14	132.024	-0.697368	0.185152	-3.76647	0.000165573	0.015701	ADAM32	protein_coding	203102	ADAM metallopeptidase domain 32
ENSG00000281008.1	25.298	-1.71466	0.455517	-3.7642	0.000167082	0.015701	AC004808.2	TEC	NA
ENSG00000123219.12	137.366	-1.07469	0.285588	-3.7631	0.000167823	0.015701	CENPK	protein_coding	64105	centromere protein K
ENSG00000227258.5	316.215	1.12796	0.299831	3.76199	0.000168569	0.015701	SMIM2-AS1	antisense	NA
ENSG00000154305.16	1858.07	0.334046	0.0887981	3.76185	0.000168659	0.015701	MIA3	protein_coding	375056	MIA SH3 domain ER export factor 3
ENSG00000185565.11	95.2686	-2.09936	0.558125	-3.76144	0.000168937	0.015701	LSAMP	protein_coding	4045	limbic system associated membrane protein
ENSG00000143476.17	127.631	-1.51251	0.402174	-3.76085	0.000169339	0.015701	DTL	protein_coding	51514	denticleless E3 ubiquitin protein ligase homolog
ENSG00000169756.16	820.596	-0.479574	0.127578	-3.75906	0.000170556	0.015725	LIMS1	protein_coding	3987	LIM zinc finger domain containing 1
ENSG00000137757.10	207.134	1.61766	0.43044	3.75817	0.000171162	0.015725	CASP5	protein_coding	838	caspase 5
ENSG00000161671.16	2840.06	0.330241	0.0879411	3.75526	0.000173164	0.0158366	EMC10	protein_coding	284361	ER membrane protein complex subunit 10
ENSG00000144468.16	845.733	-0.370829	0.0988184	-3.75263	0.000174992	0.0159314	RHBDD1	protein_coding	84236	rhomboid domain containing 1
ENSG00000130522.5	3890.82	0.568114	0.151547	3.74878	0.0001777	0.0161051	JUND	protein_coding	3727	JunD proto-oncogene, AP-1 transcription factor subunit
ENSG00000186834.3	2834.31	0.368357	0.0983637	3.74484	0.000180507	0.0162861	HEXIM1	protein_coding	10614	HEXIM P-TEFb complex subunit 1
ENSG00000205903.6	688.381	0.510433	0.136389	3.74249	0.000182208	0.016354	ZNF316	protein_coding	100131017	zinc finger protein 316
ENSG00000066468.22	1395.71	0.911853	0.24371	3.74155	0.000182886	0.016354	FGFR2	protein_coding	2263	fibroblast growth factor receptor 2
ENSG00000108312.14	1493.84	0.367044	0.0981411	3.73996	0.000184049	0.0163852	UBTF	protein_coding	7343	upstream binding transcription factor
ENSG00000135218.18	43.7436	3.24675	0.86855	3.73813	0.000185395	0.0164324	CD36	protein_coding	948	CD36 molecule
ENSG00000167363.13	320.92	0.454415	0.121649	3.73547	0.000187365	0.0165341	FN3K	protein_coding	64122	fructosamine 3 kinase
ENSG00000159713.10	186.957	1.65421	0.443247	3.73203	0.000189944	0.0166638	TPPP3	protein_coding	51673	tubulin polymerization promoting protein family member 3
ENSG00000186212.3	594.058	0.450419	0.120714	3.73131	0.00019049	0.0166638	SOWAHB	protein_coding	345079	sosondowah ankyrin repeat domain family member B
ENSG00000224511.1	13.0307	-1.9009	0.509671	-3.72966	0.000191736	0.0167002	LINC00365	lincRNA	100874146	long intergenic non-protein coding RNA 365
ENSG00000103174.12	379.656	0.614993	0.165122	3.72449	0.000195713	0.0169153	NAGPA	protein_coding	51172	N-acetylglucosamine-1-phosphodiester alpha-N-acetylglucosaminidase
ENSG00000185215.8	3453.2	0.857754	0.23038	3.72322	0.000196699	0.0169153	TNFAIP2	protein_coding	7127	TNF alpha induced protein 2
ENSG00000114346.13	858.102	-0.674934	0.181296	-3.72283	0.000197006	0.0169153	ECT2	protein_coding	1894	epithelial cell transforming 2
ENSG00000146918.19	306.531	-1.13302	0.304403	-3.7221	0.000197569	0.0169153	NCAPG2	protein_coding	54892	non-SMC condensin II complex subunit G2
ENSG00000144821.9	60.57	-1.03643	0.278621	-3.71986	0.000199333	0.0169778	MYH15	protein_coding	22989	myosin heavy chain 15
ENSG00000173137.11	314.758	0.418506	0.112531	3.71903	0.000199987	0.0169778	ADCK5	protein_coding	203054	aarF domain containing kinase 5
ENSG00000153774.8	861.821	0.406609	0.109522	3.71259	0.00020515	0.0173254	CFDP1	protein_coding	10428	craniofacial development protein 1
ENSG00000174738.12	1125.57	-0.431833	0.116341	-3.71178	0.000205804	0.0173254	NR1D2	protein_coding	9975	nuclear receptor subfamily 1 group D member 2
ENSG00000092621.12	1030.81	-1.57966	0.425931	-3.70873	0.000208302	0.0174627	PHGDH	protein_coding	26227	phosphoglycerate dehydrogenase
ENSG00000196305.17	3076.83	-0.581123	0.156751	-3.70731	0.000209474	0.0174694	IARS	protein_coding	3376	isoleucyl-tRNA synthetase 1
ENSG00000105011.8	149.024	-1.27778	0.344788	-3.70599	0.000210566	0.0174694	ASF1B	protein_coding	55723	anti-silencing function 1B histone chaperone
ENSG00000203721.6	28.1206	-1.11505	0.300919	-3.70548	0.000210987	0.0174694	LINC00862	lincRNA	554279	long intergenic non-protein coding RNA 862
ENSG00000092470.11	107.422	-1.47512	0.398939	-3.69761	0.00021764	0.0179464	WDR76	protein_coding	79968	WD repeat domain 76
ENSG00000090924.14	700.628	0.670051	0.181275	3.69633	0.000218742	0.0179637	PLEKHG2	protein_coding	64857	pleckstrin homology and RhoGEF domain containing G2
ENSG00000112742.9	117.619	-1.6891	0.457397	-3.69285	0.000221758	0.0181372	TTK	protein_coding	7272	TTK protein kinase
ENSG00000105523.3	1533.42	0.560467	0.151929	3.68901	0.000225128	0.0183384	FAM83E	protein_coding	54854	family with sequence similarity 83 member E
ENSG00000187792.4	264.529	0.494504	0.134112	3.68724	0.000226696	0.0183916	ZNF70	protein_coding	7621	zinc finger protein 70
ENSG00000277687.1	37.6722	-0.990229	0.268877	-3.68284	0.00023065	0.0186292	AL139407.1	sense_intronic	NA
ENSG00000183255.11	15175.8	0.376563	0.102273	3.68193	0.000231477	0.0186292	PTTG1IP	protein_coding	754	PTTG1 interacting protein
ENSG00000279330.1	12.5381	-2.09292	0.568786	-3.67962	0.000233581	0.0186472	AJ003147.3	TEC	NA
ENSG00000204758.7	24.1519	-1.23099	0.334601	-3.67897	0.000234177	0.0186472	AC008429.1	antisense	100268168	uncharacterized LOC100268168
ENSG00000125676.19	2993.41	-0.307708	0.0836704	-3.67763	0.000235415	0.0186472	THOC2	protein_coding	57187	THO complex 2
ENSG00000118193.11	154.154	-1.55949	0.424063	-3.6775	0.000235534	0.0186472	KIF14	protein_coding	9928	kinesin family member 14
ENSG00000150967.17	447.729	0.443149	0.120554	3.67595	0.000236965	0.0186472	ABCB9	protein_coding	23457	ATP binding cassette subfamily B member 9
ENSG00000139734.18	162.732	-1.46853	0.399531	-3.67563	0.000237261	0.0186472	DIAPH3	protein_coding	81624	diaphanous related formin 3
ENSG00000279821.1	39.1023	1.12558	0.306409	3.67344	0.00023931	0.0186872	AC145098.2	TEC	NA
ENSG00000164951.15	2279.73	-0.617177	0.168068	-3.6722	0.000240475	0.0186872	PDP1	protein_coding	54704	pyruvate dehyrogenase phosphatase catalytic subunit 1
ENSG00000078246.16	444.759	-0.477334	0.129999	-3.67184	0.000240808	0.0186872	TULP3	protein_coding	7289	TUB like protein 3
ENSG00000108819.10	1424.59	0.459829	0.125321	3.6692	0.00024331	0.0186872	PPP1R9B	protein_coding	84687	protein phosphatase 1 regulatory subunit 9B
ENSG00000242086.8	2912.84	-0.672434	0.183283	-3.66882	0.000243672	0.0186872	MUC20-OT1	lincRNA	NA
ENSG00000174672.15	101.157	1.49347	0.407179	3.66785	0.000244603	0.0186872	BRSK2	protein_coding	9024	BR serine/threonine kinase 2
ENSG00000143228.12	55.1465	-1.6111	0.439283	-3.66757	0.000244871	0.0186872	NUF2	protein_coding	83540	NUF2 component of NDC80 kinetochore complex
ENSG00000104518.10	877	0.510313	0.139155	3.66722	0.0002452	0.0186872	GSDMD	protein_coding	79792	gasdermin D
ENSG00000149043.16	188.495	0.820482	0.224002	3.66283	0.000249447	0.0188711	SYT8	protein_coding	90019	synaptotagmin 8
ENSG00000204389.9	1478.88	0.801334	0.218777	3.66278	0.000249489	0.0188711	HSPA1A	protein_coding	3303	heat shock protein family A (Hsp70) member 1A
ENSG00000185561.9	1345.92	0.572361	0.156524	3.65671	0.000255478	0.0192517	TLCD2	protein_coding	727910	TLC domain containing 2
ENSG00000173706.13	122.398	1.27348	0.348931	3.64966	0.000262584	0.0196967	HEG1	protein_coding	57493	heart development protein with EGF like domains 1
ENSG00000182463.15	92.5374	3.22289	0.883244	3.64892	0.00026334	0.0196967	TSHZ2	protein_coding	128553	teashirt zinc finger homeobox 2
ENSG00000170381.13	23.1817	2.3471	0.643628	3.64667	0.000265658	0.0197964	SEMA3E	protein_coding	9723	semaphorin 3E
ENSG00000267374.1	39.2119	-1.2297	0.337498	-3.64358	0.000268868	0.0198846	AC016205.1	lincRNA	647946	MIR924 host gene
ENSG00000105732.12	411.13	0.364932	0.100162	3.64341	0.000269049	0.0198846	ZNF574	protein_coding	64763	zinc finger protein 574
ENSG00000188070.9	277.596	0.624746	0.171507	3.64269	0.000269806	0.0198846	C11orf95	protein_coding	65998	chromosome 11 open reading frame 95
ENSG00000166881.9	386.527	-0.596934	0.164026	-3.63926	0.000273422	0.0199662	NEMP1	protein_coding	23306	nuclear envelope integral membrane protein 1
ENSG00000137962.12	3629.54	-0.742263	0.203983	-3.63884	0.000273864	0.0199662	ARHGAP29	protein_coding	9411	Rho GTPase activating protein 29
ENSG00000101003.9	147.882	-1.09122	0.299916	-3.63842	0.000274317	0.0199662	GINS1	protein_coding	9837	GINS complex subunit 1
ENSG00000277775.1	314.284	-1.61613	0.444348	-3.63707	0.000275757	0.0199662	HIST1H3F	protein_coding	8968	H3 clustered histone 7
ENSG00000134684.10	1906.57	-0.533202	0.146607	-3.63693	0.000275904	0.0199662	YARS	protein_coding	8565	tyrosyl-tRNA synthetase 1
ENSG00000184575.11	1733.5	-0.502947	0.138334	-3.63574	0.000277189	0.0199662	XPOT	protein_coding	11260	exportin for tRNA
ENSG00000183208.12	334.627	0.512179	0.140899	3.63509	0.000277884	0.0199662	GDPGP1	protein_coding	390637	GDP-D-glucose phosphorylase 1
ENSG00000125124.11	1103.41	-0.421986	0.116134	-3.63361	0.000279485	0.0199662	BBS2	protein_coding	583	Bardet-Biedl syndrome 2
ENSG00000114529.12	1377.51	-0.561658	0.154587	-3.63328	0.000279844	0.0199662	C3orf52	protein_coding	79669	chromosome 3 open reading frame 52
ENSG00000160255.17	173.705	1.62566	0.448295	3.62633	0.000287481	0.0203752	ITGB2	protein_coding	3689	integrin subunit beta 2
ENSG00000205277.9	161200	-0.769168	0.212164	-3.62534	0.000288582	0.0203752	MUC12	protein_coding	10071	mucin 12, cell surface associated
ENSG00000141458.12	3892.55	-0.527467	0.145496	-3.62531	0.000288615	0.0203752	NPC1	protein_coding	4864	NPC intracellular cholesterol transporter 1
ENSG00000099364.16	792.985	0.574937	0.158703	3.62273	0.000291506	0.0204402	FBXL19	protein_coding	54620	F-box and leucine rich repeat protein 19
ENSG00000140332.15	3020.11	0.617986	0.170588	3.62268	0.000291568	0.0204402	TLE3	protein_coding	7090	TLE family member 3, transcriptional corepressor
ENSG00000136943.10	460.494	0.856297	0.236461	3.62131	0.00029312	0.0204777	CTSV	protein_coding	1515	cathepsin V
ENSG00000100284.20	1100.02	0.435257	0.120268	3.61907	0.000295669	0.0205843	TOM1	protein_coding	10043	target of myb1 membrane trafficking protein
ENSG00000081189.15	522.504	-0.670164	0.185423	-3.61424	0.000301236	0.0208995	MEF2C	protein_coding	4208	myocyte enhancer factor 2C
ENSG00000127329.15	2889.24	-0.890157	0.246836	-3.60628	0.000310624	0.0214062	PTPRB	protein_coding	5787	protein tyrosine phosphatase receptor type B
ENSG00000089041.16	94.2618	-2.19184	0.607791	-3.60624	0.000310666	0.0214062	P2RX7	protein_coding	5027	purinergic receptor P2X 7
ENSG00000196372.12	710.589	0.378461	0.104973	3.60532	0.000311767	0.0214087	ASB13	protein_coding	79754	ankyrin repeat and SOCS box containing 13
ENSG00000114631.10	407.967	0.69854	0.193917	3.60226	0.000315467	0.0215363	PODXL2	protein_coding	50512	podocalyxin like 2
ENSG00000062716.12	4831.69	-0.515015	0.14298	-3.60201	0.000315765	0.0215363	VMP1	protein_coding	81671	vacuole membrane protein 1
ENSG00000143702.15	549.91	-0.666896	0.185219	-3.60058	0.000317512	0.0215822	CEP170	protein_coding	9859	centrosomal protein 170
ENSG00000198887.8	1763.38	-0.323219	0.0898681	-3.59659	0.000322411	0.0218414	SMC5	protein_coding	23137	structural maintenance of chromosomes 5
ENSG00000103184.11	41.8298	0.83548	0.232485	3.59369	0.000326027	0.0220123	SEC14L5	protein_coding	9717	SEC14 like lipid binding 5
ENSG00000136628.17	4835.13	-0.324631	0.0903683	-3.5923	0.000327766	0.0220557	EPRS	protein_coding	2058	glutamyl-prolyl-tRNA synthetase 1
ENSG00000113407.13	3466.56	-0.456051	0.127078	-3.58875	0.000332271	0.0222843	TARS	protein_coding	6897	threonyl-tRNA synthetase 1
ENSG00000266222.1	5.63339	2.91792	0.814346	3.58314	0.000339487	0.0226926	AC036222.2	sense_intronic	NA
ENSG00000125895.5	307.612	0.87514	0.244532	3.57883	0.000345134	0.0229937	TMEM74B	protein_coding	55321	transmembrane protein 74B
ENSG00000188483.7	155.764	0.766033	0.214282	3.57488	0.000350389	0.0232668	IER5L	protein_coding	389792	immediate early response 5 like
ENSG00000148795.6	6.74376	5.87347	1.64573	3.56892	0.000358458	0.0236835	CYP17A1	protein_coding	1586	cytochrome P450 family 17 subfamily A member 1
ENSG00000183421.11	1423.68	0.448165	0.125589	3.56851	0.000359019	0.0236835	RIPK4	protein_coding	54101	receptor interacting serine/threonine kinase 4
ENSG00000167656.4	28.5216	-2.82326	0.791372	-3.56755	0.00036034	0.0236929	LY6D	protein_coding	8581	lymphocyte antigen 6 family member D
ENSG00000227407.1	43.7888	0.817617	0.229333	3.5652	0.000363585	0.0238285	AC245884.1	antisense	NA
ENSG00000163558.12	1463.44	-0.2875	0.0807197	-3.56171	0.000368451	0.0240689	PRKCI	protein_coding	5584	protein kinase C iota
ENSG00000279265.1	46.4873	-0.888767	0.249635	-3.56026	0.00037049	0.0241238	AC000123.2	TEC	NA
ENSG00000223704.1	67.4409	-1.15592	0.32506	-3.55601	0.000376532	0.0243938	LINC01422	lincRNA	NA
ENSG00000156802.12	761.744	-0.691205	0.194397	-3.55564	0.000377062	0.0243938	ATAD2	protein_coding	29028	ATPase family AAA domain containing 2
ENSG00000273777.4	26.2288	2.01924	0.56823	3.55356	0.000380059	0.0245089	CEACAM20	protein_coding	125931	CEA cell adhesion molecule 20
ENSG00000107611.15	78.1402	2.05844	0.57958	3.5516	0.00038289	0.0246126	CUBN	protein_coding	8029	cubilin
ENSG00000170921.15	1011.41	0.490401	0.138138	3.55009	0.000385101	0.0246217	TANC2	protein_coding	26115	tetratricopeptide repeat, ankyrin repeat and coiled-coil containing 2
ENSG00000124766.6	4060.08	0.498726	0.140493	3.54983	0.000385478	0.0246217	SOX4	protein_coding	6659	SRY-box transcription factor 4
ENSG00000139618.14	224.334	-1.00139	0.282201	-3.54851	0.000387415	0.0246368	BRCA2	protein_coding	675	BRCA2 DNA repair associated
ENSG00000146410.11	34.7792	-1.10248	0.310732	-3.548	0.000388165	0.0246368	MTFR2	protein_coding	113115	mitochondrial fission regulator 2
ENSG00000204843.12	1942.3	0.363607	0.10252	3.54668	0.000390119	0.024683	DCTN1	protein_coding	1639	dynactin subunit 1
ENSG00000063176.15	775.656	0.741087	0.209059	3.54488	0.000392795	0.0247744	SPHK2	protein_coding	56848	sphingosine kinase 2
ENSG00000204556.4	21.2252	1.29015	0.364173	3.54269	0.000396065	0.0249026	AL450124.1	unprocessed_pseudogene	NA
ENSG00000124356.15	1409.22	-0.287183	0.0811004	-3.54108	0.000398498	0.0249775	STAMBP	protein_coding	10617	STAM binding protein
ENSG00000035499.12	105.979	-1.10187	0.311419	-3.53822	0.000402834	0.024982	DEPDC1B	protein_coding	55789	DEP domain containing 1B
ENSG00000056736.9	670.93	1.67076	0.472332	3.53726	0.000404304	0.024982	IL17RB	protein_coding	55540	interleukin 17 receptor B
ENSG00000237272.2	60.1488	-2.39499	0.67721	-3.53655	0.000405392	0.024982	OR51R1P	unitary_pseudogene	NA
ENSG00000165891.15	115.383	-1.08434	0.306634	-3.53628	0.00040581	0.024982	E2F7	protein_coding	144455	E2F transcription factor 7
ENSG00000177602.5	50.7695	-1.31048	0.370636	-3.53578	0.000406579	0.024982	HASPIN	protein_coding	83903	histone H3 associated protein kinase
ENSG00000177054.13	549.968	-0.378043	0.106928	-3.5355	0.000407	0.024982	ZDHHC13	protein_coding	54503	zinc finger DHHC-type palmitoyltransferase 13
ENSG00000138315.12	17.8326	2.01446	0.569807	3.53533	0.000407262	0.024982	OIT3	protein_coding	170392	oncoprotein induced transcript 3
ENSG00000131747.14	1053.09	-1.39106	0.393656	-3.5337	0.00040978	0.0250601	TOP2A	protein_coding	7153	DNA topoisomerase II alpha
ENSG00000184208.10	361.64	0.52543	0.148815	3.53075	0.000414379	0.0252646	C22orf46	protein_coding	79640	CTA-216E10.6
ENSG00000176531.10	209.736	0.63798	0.181057	3.52365	0.000425652	0.0258734	PHLDB3	protein_coding	653583	pleckstrin homology like domain family B member 3
ENSG00000101188.4	120.168	1.8057	0.512684	3.52206	0.000428212	0.0259507	NTSR1	protein_coding	4923	neurotensin receptor 1
ENSG00000170604.4	425.856	0.470255	0.133564	3.52082	0.000430211	0.0259732	IRF2BP1	protein_coding	26145	interferon regulatory factor 2 binding protein 1
ENSG00000112769.18	1274.35	-0.867451	0.246419	-3.52023	0.000431165	0.0259732	LAMA4	protein_coding	3910	laminin subunit alpha 4
ENSG00000100479.12	38.9855	-1.15136	0.327288	-3.51787	0.000435031	0.0261137	POLE2	protein_coding	5427	DNA polymerase epsilon 2, accessory subunit
ENSG00000162946.22	28.5897	1.22118	0.347255	3.51665	0.000437024	0.0261137	DISC1	protein_coding	27185	DISC1 scaffold protein
ENSG00000169679.14	298.856	-1.38878	0.394939	-3.51643	0.000437391	0.0261137	BUB1	protein_coding	699	BUB1 mitotic checkpoint serine/threonine kinase
ENSG00000115163.14	36.3034	-1.8889	0.537799	-3.51227	0.000444295	0.0264474	CENPA	protein_coding	1058	centromere protein A
ENSG00000146205.13	70.1981	0.843047	0.240136	3.5107	0.000446921	0.0265252	ANO7	protein_coding	50636	anoctamin 7
ENSG00000141519.14	119.614	0.641474	0.1828	3.50917	0.000449511	0.0265785	CCDC40	protein_coding	55036	coiled-coil domain containing 40
ENSG00000105976.14	11350.4	-0.50817	0.144835	-3.50861	0.000450461	0.0265785	MET	protein_coding	4233	MET proto-oncogene, receptor tyrosine kinase
ENSG00000113108.19	182.087	0.555102	0.158301	3.50662	0.00045383	0.0266256	APBB3	protein_coding	10307	amyloid beta precursor protein binding family B member 3
ENSG00000169696.15	418.354	0.550682	0.157076	3.50582	0.000455196	0.0266256	ASPSCR1	protein_coding	79058	ASPSCR1 tether for SLC2A4, UBX domain containing
ENSG00000121440.14	44.5696	2.59559	0.740369	3.50581	0.000455228	0.0266256	PDZRN3	protein_coding	23024	PDZ domain containing ring finger 3
ENSG00000089060.11	818.709	0.301545	0.0860367	3.50485	0.000456867	0.026644	SLC8B1	protein_coding	80024	solute carrier family 8 member B1
ENSG00000142544.6	57.5368	0.739726	0.211388	3.49937	0.000466353	0.0271185	CTU1	protein_coding	90353	cytosolic thiouridylase subunit 1
ENSG00000137563.11	510.828	-0.823751	0.235574	-3.49678	0.000470912	0.0273047	GGH	protein_coding	8836	gamma-glutamyl hydrolase
ENSG00000213672.7	848.814	0.25345	0.0725305	3.49439	0.000475152	0.0274341	NCKIPSD	protein_coding	51517	NCK interacting protein with SH3 domain
ENSG00000136295.14	5040.54	0.356108	0.10192	3.49398	0.00047587	0.0274341	TTYH3	protein_coding	80727	tweety family member 3
ENSG00000108395.13	490.446	-0.428812	0.122794	-3.49213	0.000479189	0.0275465	TRIM37	protein_coding	4591	tripartite motif containing 37
ENSG00000141293.15	150.006	0.827455	0.237116	3.48966	0.000483635	0.0276677	SKAP1	protein_coding	8631	src kinase associated phosphoprotein 1
ENSG00000128965.12	578.903	-1.21656	0.348642	-3.48943	0.000484046	0.0276677	CHAC1	protein_coding	79094	ChaC glutathione specific gamma-glutamylcyclotransferase 1
ENSG00000069188.16	15.9994	3.50132	1.00478	3.48465	0.000492782	0.0280872	SDK2	protein_coding	54549	sidekick cell adhesion molecule 2
ENSG00000278891.1	14.631	1.99485	0.572921	3.4819	0.000497868	0.0282581	AC105101.1	TEC	NA
ENSG00000276854.1	24.9849	1.37371	0.394573	3.48151	0.00049859	0.0282581	AL589745.2	lincRNA	NA
ENSG00000221887.5	6.22985	-3.12333	0.89955	-3.4721	0.000516398	0.0291429	HMSD	protein_coding	284293	histocompatibility minor serpin domain containing
ENSG00000109805.9	181.292	-1.45749	0.41984	-3.47154	0.000517492	0.0291429	NCAPG	protein_coding	64151	non-SMC condensin I complex subunit G
ENSG00000188993.3	287.27	1.25017	0.360177	3.47099	0.000518547	0.0291429	LRRC66	protein_coding	339977	leucine rich repeat containing 66
ENSG00000137767.13	800.53	-0.57898	0.166966	-3.46766	0.00052501	0.029424	SQOR	protein_coding	58472	sulfide quinone oxidoreductase
ENSG00000134057.14	407.85	-1.10875	0.320054	-3.46424	0.000531733	0.029718	CCNB1	protein_coding	891	cyclin B1
ENSG00000164850.14	228.595	1.02926	0.297474	3.45999	0.000540195	0.0301073	GPER1	protein_coding	2852	G protein-coupled estrogen receptor 1
ENSG00000066135.12	1237.83	0.333478	0.096422	3.45852	0.000543149	0.0301883	KDM4A	protein_coding	9682	lysine demethylase 4A
ENSG00000266378.1	8.63449	2.58317	0.747202	3.45712	0.000545974	0.0302291	AC005224.3	lincRNA	NA
ENSG00000204262.12	39.1812	1.0646	0.307983	3.45667	0.000546889	0.0302291	COL5A2	protein_coding	1290	collagen type V alpha 2 chain
ENSG00000164291.16	87.9562	-0.778172	0.225197	-3.45552	0.000549225	0.0302751	ARSK	protein_coding	153642	arylsulfatase family member K
ENSG00000109099.14	463.965	1.62556	0.470955	3.45162	0.000557237	0.0306328	PMP22	protein_coding	5376	peripheral myelin protein 22
ENSG00000243103.3	40.7479	-1.4883	0.431519	-3.44898	0.000562706	0.0308378	RN7SL452P	misc_RNA	NA
ENSG00000138308.5	69.2477	2.05204	0.595078	3.44835	0.000564032	0.0308378	PLA2G12B	protein_coding	84647	phospholipase A2 group XIIB
ENSG00000119977.20	1711.9	0.670789	0.194644	3.44624	0.000568438	0.0309945	TCTN3	protein_coding	26123	tectonic family member 3
ENSG00000171970.12	319.768	0.493426	0.143242	3.44469	0.000571708	0.0310886	ZNF57	protein_coding	126295	zinc finger protein 57
ENSG00000066279.17	383.044	-1.38719	0.403633	-3.43676	0.00058871	0.0319268	ASPM	protein_coding	259266	assembly factor for spindle microtubules
ENSG00000130429.14	93.4939	0.565725	0.164697	3.43493	0.000592699	0.0320567	ARPC1B	protein_coding	10095	actin related protein 2/3 complex subunit 1B
ENSG00000111846.17	89.9426	1.11366	0.324457	3.43239	0.000598294	0.0322726	GCNT2	protein_coding	2651	glucosaminyl (N-acetyl) transferase 2 (I blood group)
ENSG00000054598.7	184.827	0.798028	0.232769	3.42842	0.000607112	0.0326607	FOXC1	protein_coding	2296	forkhead box C1
ENSG00000169607.12	111.093	-1.55201	0.453095	-3.42535	0.000613999	0.0328448	CKAP2L	protein_coding	150468	cytoskeleton associated protein 2 like
ENSG00000124299.13	1013.08	0.751772	0.219474	3.42534	0.000614037	0.0328448	PEPD	protein_coding	5184	peptidase D
ENSG00000204390.9	54.8343	0.840476	0.245414	3.42472	0.000615432	0.0328448	HSPA1L	protein_coding	3305	heat shock protein family A (Hsp70) member 1 like
ENSG00000186767.6	312.683	-0.930445	0.271824	-3.42297	0.000619416	0.03297	SPIN4	protein_coding	139886	spindlin family member 4
ENSG00000198554.11	182.159	-0.735495	0.215089	-3.41949	0.000627383	0.0333059	WDHD1	protein_coding	11169	WD repeat and HMG-box DNA binding protein 1
ENSG00000010810.17	655.665	-0.452718	0.132491	-3.41697	0.000633229	0.0335121	FYN	protein_coding	2534	FYN proto-oncogene, Src family tyrosine kinase
ENSG00000170312.15	217.674	-1.54505	0.452246	-3.41638	0.000634597	0.0335121	CDK1	protein_coding	983	cyclin dependent kinase 1
ENSG00000094804.10	285.026	-0.827776	0.242372	-3.41532	0.000637076	0.0335549	CDC6	protein_coding	990	cell division cycle 6
ENSG00000070950.9	341.165	-0.400721	0.117387	-3.41368	0.000640913	0.0336689	RAD18	protein_coding	56852	RAD18 E3 ubiquitin protein ligase
ENSG00000207612.1	31.14	-1.07843	0.316005	-3.4127	0.000643235	0.0337028	MIR604	miRNA	693189	microRNA 604
ENSG00000257335.8	226.867	1.59589	0.467828	3.41129	0.000646571	0.0337896	MGAM	protein_coding	8972	maltase-glucoamylase
ENSG00000187189.10	333.272	0.451314	0.132405	3.4086	0.000652973	0.0339737	TSPYL4	protein_coding	23270	TSPY like 4
ENSG00000167771.5	164.472	1.01863	0.298858	3.40839	0.00065347	0.0339737	RCOR2	protein_coding	283248	REST corepressor 2
ENSG00000103343.12	149.497	0.423289	0.124252	3.40669	0.000657553	0.0340026	ZNF174	protein_coding	7727	zinc finger protein 174
ENSG00000167900.11	378.837	-0.985496	0.289362	-3.40575	0.000659818	0.0340026	TK1	protein_coding	7083	thymidine kinase 1
ENSG00000060138.12	2609.56	-0.47377	0.139165	-3.40436	0.000663181	0.0340026	YBX3	protein_coding	8531	Y-box binding protein 3
ENSG00000102174.8	20.1205	2.67735	0.786611	3.40366	0.000664901	0.0340026	PHEX	protein_coding	5251	phosphate regulating endopeptidase homolog X-linked
ENSG00000167434.9	441.306	1.67408	0.491877	3.40345	0.000665397	0.0340026	CA4	protein_coding	762	carbonic anhydrase 4
ENSG00000132744.7	280.105	0.782081	0.229861	3.40242	0.000667927	0.0340026	ACY3	protein_coding	91703	aminoacylase 3
ENSG00000256751.5	66.6438	-1.06705	0.313627	-3.40229	0.000668246	0.0340026	PLBD1-AS1	antisense	NA
ENSG00000277258.4	779.844	0.463827	0.136336	3.40209	0.000668723	0.0340026	PCGF2	protein_coding	7703	polycomb group ring finger 2
ENSG00000184985.16	11.9189	1.80195	0.529693	3.40188	0.000669236	0.0340026	SORCS2	protein_coding	57537	sortilin related VPS10 domain containing receptor 2
ENSG00000181588.16	782.321	0.493877	0.145447	3.39559	0.000684821	0.0347068	MEX3D	protein_coding	399664	mex-3 RNA binding family member D
ENSG00000140945.16	65.4451	4.80522	1.41763	3.38962	0.000699903	0.0353423	CDH13	protein_coding	1012	cadherin 13
ENSG00000162772.16	1732.19	-0.826659	0.243951	-3.38863	0.000702421	0.0353423	ATF3	protein_coding	467	activating transcription factor 3
ENSG00000106868.16	793.176	-0.41619	0.122822	-3.38855	0.00070263	0.0353423	SUSD1	protein_coding	64420	sushi domain containing 1
ENSG00000187626.8	163.163	0.507497	0.14987	3.38624	0.000708564	0.0355519	ZKSCAN4	protein_coding	387032	zinc finger with KRAB and SCAN domains 4
ENSG00000142459.8	567.41	0.459246	0.135677	3.38485	0.000712164	0.0356436	EVI5L	protein_coding	115704	ecotropic viral integration site 5 like
ENSG00000204936.9	270.962	3.68108	1.08796	3.38346	0.000715777	0.0357356	CD177	protein_coding	57126	CD177 molecule
ENSG00000127314.17	1858.51	-0.421494	0.124735	-3.37911	0.0007272	0.0361596	RAP1B	protein_coding	5908	RAP1B, member of RAS oncogene family
ENSG00000031691.6	71.8481	-0.97115	0.287464	-3.37833	0.000729263	0.0361596	CENPQ	protein_coding	55166	centromere protein Q
ENSG00000163637.12	48.0707	1.73075	0.512331	3.37818	0.000729663	0.0361596	PRICKLE2	protein_coding	166336	prickle planar cell polarity protein 2
ENSG00000143839.14	1051.98	-2.26767	0.671517	-3.37694	0.00073298	0.0362305	REN	protein_coding	5972	renin
ENSG00000185339.8	768.34	0.768544	0.227629	3.37629	0.000734693	0.0362305	TCN2	protein_coding	6948	transcobalamin 2
ENSG00000099617.3	289.673	0.744612	0.220649	3.37464	0.000739129	0.0362776	EFNA2	protein_coding	1943	ephrin A2
ENSG00000182271.12	25.2145	2.74396	0.813125	3.37459	0.000739255	0.0362776	TMIGD1	protein_coding	388364	transmembrane and immunoglobulin domain containing 1
ENSG00000189057.10	149.488	-1.37018	0.406546	-3.37031	0.000750845	0.0366832	FAM111B	protein_coding	374393	family with sequence similarity 111 member B
ENSG00000235374.2	20.4992	1.24214	0.368568	3.37019	0.000751167	0.0366832	SSR4P1	transcribed_processed_pseudogene	728039	signal sequence receptor subunit 4 pseudogene 1
ENSG00000133488.14	37.5091	2.02552	0.601229	3.36897	0.000754496	0.0367565	SEC14L4	protein_coding	284904	SEC14 like lipid binding 4
ENSG00000120334.15	115.94	-0.74084	0.21999	-3.36761	0.000758221	0.0368488	CENPL	protein_coding	91687	centromere protein L
ENSG00000145779.7	330.592	-0.574802	0.17083	-3.36476	0.00076611	0.0371425	TNFAIP8	protein_coding	25816	TNF alpha induced protein 8
ENSG00000248309.7	19.2538	-1.50974	0.448816	-3.36382	0.000768714	0.0371792	MEF2C-AS1	antisense	101929423	MEF2C antisense RNA 1
ENSG00000097021.19	541.102	-0.501856	0.149259	-3.36231	0.00077293	0.0372934	ACOT7	protein_coding	11332	acyl-CoA thioesterase 7
ENSG00000124939.5	12.4391	1.50465	0.447868	3.35958	0.000780605	0.0375736	SCGB2A1	protein_coding	4246	secretoglobin family 2A member 1
ENSG00000126787.12	182.981	-1.46293	0.435785	-3.357	0.000787925	0.037763	DLGAP5	protein_coding	9787	DLG associated protein 5
ENSG00000100342.20	615.622	1.35889	0.404808	3.35687	0.000788292	0.037763	APOL1	protein_coding	8542	apolipoprotein L1
ENSG00000198826.10	267.5	-1.35316	0.403574	-3.35295	0.000799563	0.0381741	ARHGAP11A	protein_coding	9824	Rho GTPase activating protein 11A
ENSG00000274370.1	88.9428	1.10137	0.328516	3.35255	0.000800708	0.0381741	AC130371.2	lincRNA	NA
ENSG00000109511.11	148.339	2.96168	0.883581	3.35191	0.000802568	0.0381741	ANXA10	protein_coding	11199	annexin A10
ENSG00000171823.6	258.582	0.502525	0.14996	3.35107	0.000805005	0.0381998	FBXL14	protein_coding	144699	F-box and leucine rich repeat protein 14
ENSG00000060566.13	47.9056	1.73093	0.516736	3.34974	0.000808888	0.0382937	CREB3L3	protein_coding	84699	cAMP responsive element binding protein 3 like 3
ENSG00000101096.19	227.676	0.952501	0.28441	3.34904	0.000810926	0.0383001	NFATC2	protein_coding	4773	nuclear factor of activated T cells 2
ENSG00000100321.14	52.7918	1.10861	0.331298	3.34628	0.000819039	0.0385433	SYNGR1	protein_coding	9145	synaptogyrin 1
ENSG00000083290.19	328.003	-0.531393	0.158815	-3.34599	0.000819908	0.0385433	ULK2	protein_coding	9706	unc-51 like autophagy activating kinase 2
ENSG00000198729.4	342.965	-0.65951	0.197227	-3.34391	0.000826055	0.0387418	PPP1R14C	protein_coding	81706	protein phosphatase 1 regulatory inhibitor subunit 14C
ENSG00000100889.11	1618.63	-0.586262	0.175394	-3.34255	0.000830134	0.0388336	PCK2	protein_coding	5106	phosphoenolpyruvate carboxykinase 2, mitochondrial
ENSG00000243449.6	82.687	0.699726	0.209375	3.34197	0.000831872	0.0388336	C4orf48	protein_coding	401115	chromosome 4 open reading frame 48
ENSG00000111912.19	1970.08	-0.736434	0.22047	-3.3403	0.000836892	0.0389775	NCOA7	protein_coding	135112	nuclear receptor coactivator 7
ENSG00000187650.3	114.306	0.616477	0.18465	3.33863	0.000841939	0.0390546	VMAC	protein_coding	400673	vimentin type intermediate filament associated coiled-coil protein
ENSG00000198099.8	13.7956	4.1918	1.25561	3.33846	0.000842431	0.0390546	ADH4	protein_coding	127	alcohol dehydrogenase 4 (class II), pi polypeptide
ENSG00000065328.16	97.6942	-1.38926	0.41636	-3.33668	0.000847849	0.0391765	MCM10	protein_coding	55388	minichromosome maintenance 10 replication initiation factor
ENSG00000144840.9	373.657	-0.42872	0.128501	-3.33632	0.000848954	0.0391765	RABL3	protein_coding	285282	RAB, member of RAS oncogene family like 3
ENSG00000278272.1	470.94	-1.5587	0.46789	-3.33133	0.000864306	0.0397937	HIST1H3C	protein_coding	NA	NA
ENSG00000162951.10	18.2244	2.20926	0.663592	3.32925	0.000870797	0.040001	LRRTM1	protein_coding	347730	leucine rich repeat transmembrane neuronal 1
ENSG00000188338.14	176.644	-1.82771	0.549134	-3.32835	0.000873614	0.040039	SLC38A3	protein_coding	10991	solute carrier family 38 member 3
ENSG00000159337.6	24.7235	1.10755	0.333097	3.325	0.000884197	0.0404194	PLA2G4D	protein_coding	283748	phospholipase A2 group IVD
ENSG00000228624.7	111.576	-1.24003	0.373004	-3.32445	0.000885933	0.0404194	HDAC2-AS2	antisense	101927768	HDAC2 and HS3ST5 antisense RNA 2
ENSG00000150667.7	44.2396	-1.3123	0.394917	-3.32298	0.00089061	0.0404629	FSIP1	protein_coding	161835	fibrous sheath interacting protein 1
ENSG00000137807.15	271.787	-1.1244	0.338379	-3.32289	0.000890907	0.0404629	KIF23	protein_coding	9493	kinesin family member 23
ENSG00000204386.10	3706.56	0.584815	0.176068	3.32153	0.000895261	0.040569	NEU1	protein_coding	4758	neuraminidase 1
ENSG00000105875.13	149.724	0.536947	0.161702	3.3206	0.000898248	0.0406129	WDR91	protein_coding	29062	WD repeat domain 91
ENSG00000122779.17	589.424	0.765934	0.230746	3.31939	0.000902149	0.0406978	TRIM24	protein_coding	8805	tripartite motif containing 24
ENSG00000131153.8	94.9261	-1.22923	0.370431	-3.31838	0.000905423	0.0407542	GINS2	protein_coding	51659	GINS complex subunit 2
ENSG00000140961.12	331.997	0.627689	0.189243	3.31685	0.000910392	0.0408863	OSGIN1	protein_coding	29948	oxidative stress induced growth inhibitor 1
ENSG00000145703.15	1461.89	1.17492	0.354507	3.31424	0.000918913	0.041077	IQGAP2	protein_coding	10788	IQ motif containing GTPase activating protein 2
ENSG00000124253.10	14661.7	-1.20115	0.362421	-3.31423	0.000918963	0.041077	PCK1	protein_coding	5105	phosphoenolpyruvate carboxykinase 1
ENSG00000130590.13	129.283	0.610961	0.184375	3.31368	0.00092077	0.041077	SAMD10	protein_coding	140700	sterile alpha motif domain containing 10
ENSG00000269959.1	12.7738	1.49767	0.45205	3.31306	0.000922803	0.041077	SPACA6P-AS	lincRNA	102238594	SPACA6P antisense RNA
ENSG00000143178.12	102.672	-0.881202	0.266299	-3.30907	0.000936052	0.0415644	TBX19	protein_coding	9095	T-box transcription factor 19
ENSG00000129474.15	2666.38	-0.437547	0.13228	-3.30773	0.00094054	0.0415644	AJUBA	protein_coding	84962	ajuba LIM protein
ENSG00000219902.1	45.2462	-0.836812	0.252991	-3.30768	0.000940725	0.0415644	RPL35P3	processed_pseudogene	NA
ENSG00000275126.1	238.053	-1.03484	0.312897	-3.3073	0.000942015	0.0415644	HIST1H4L	protein_coding	8368	H4 clustered histone 13
ENSG00000115109.13	974.057	-0.324725	0.0983087	-3.30311	0.000956178	0.0420969	EPB41L5	protein_coding	57669	erythrocyte membrane protein band 4.1 like 5
ENSG00000227676.3	12.3789	-1.82396	0.55242	-3.30176	0.000960811	0.0422086	LINC01068	lincRNA	103724388	long intergenic non-protein coding RNA 1068
ENSG00000187147.17	1016.68	0.279389	0.0846544	3.30035	0.000965644	0.0423285	RNF220	protein_coding	55182	ring finger protein 220
ENSG00000106236.3	99.9578	2.64715	0.802816	3.29733	0.000976079	0.0426929	NPTX2	protein_coding	4885	neuronal pentraxin 2
ENSG00000165490.12	35.232	-1.15061	0.349388	-3.29321	0.000990511	0.0432301	DDIAS	protein_coding	220042	DNA damage induced apoptosis suppressor
ENSG00000272054.1	50.3086	-0.933335	0.283808	-3.28861	0.00100684	0.0438477	AC007390.2	sense_intronic	NA
ENSG00000183638.5	26.3874	2.04995	0.623889	3.28576	0.00101709	0.0441982	RP1L1	protein_coding	94137	RP1 like 1
ENSG00000112183.14	84.542	-0.879206	0.267861	-3.28232	0.00102955	0.0446009	RBM24	protein_coding	221662	RNA binding motif protein 24
ENSG00000215305.9	369.075	0.374739	0.114185	3.28187	0.00103122	0.0446009	VPS16	protein_coding	64601	VPS16 core subunit of CORVET and HOPS complexes
ENSG00000148735.14	1221.82	0.939364	0.286271	3.28138	0.001033	0.0446009	PLEKHS1	protein_coding	79949	pleckstrin homology domain containing S1
ENSG00000106546.13	1158.5	0.373276	0.113828	3.27929	0.00104069	0.0447602	AHR	protein_coding	196	aryl hydrocarbon receptor
ENSG00000187079.16	3328.58	-0.327705	0.0999356	-3.27917	0.00104114	0.0447602	TEAD1	protein_coding	7003	TEA domain transcription factor 1
ENSG00000109911.18	323.296	-0.362196	0.110529	-3.27692	0.00104946	0.0450217	ELP4	protein_coding	26610	elongator acetyltransferase complex subunit 4
ENSG00000182199.10	1156.14	-0.60205	0.183779	-3.27594	0.0010531	0.0450818	SHMT2	protein_coding	6472	serine hydroxymethyltransferase 2
ENSG00000124749.16	23.7856	-1.23503	0.377128	-3.27484	0.00105723	0.0451624	COL21A1	protein_coding	81578	collagen type XXI alpha 1 chain
ENSG00000138180.15	195.654	-1.38061	0.422015	-3.27147	0.0010699	0.045526	CEP55	protein_coding	55165	centrosomal protein 55
ENSG00000090889.11	180.05	-1.29434	0.395655	-3.27137	0.00107027	0.045526	KIF4A	protein_coding	24137	kinesin family member 4A
ENSG00000117461.14	799.587	0.949466	0.290419	3.2693	0.00107814	0.0457639	PIK3R3	protein_coding	8503	phosphoinositide-3-kinase regulatory subunit 3
ENSG00000144554.10	322.354	-0.81881	0.250546	-3.2681	0.00108271	0.0458615	FANCD2	protein_coding	2177	FA complementation group D2
ENSG00000076003.4	474.598	-0.913856	0.279835	-3.26569	0.00109196	0.0461561	MCM6	protein_coding	4175	minichromosome maintenance complex component 6
ENSG00000169876.13	20921.9	1.99119	0.609975	3.26438	0.00109704	0.046252	MUC17	protein_coding	140453	mucin 17, cell surface associated
ENSG00000164889.13	1995.13	0.354502	0.108612	3.26392	0.00109883	0.046252	SLC4A2	protein_coding	6522	solute carrier family 4 member 2
ENSG00000197299.11	94.5547	-1.22229	0.374664	-3.26237	0.00110484	0.0464081	BLM	protein_coding	641	BLM RecQ like helicase
ENSG00000100078.3	14.4448	3.40811	1.04489	3.2617	0.00110746	0.0464211	PLA2G3	protein_coding	50487	phospholipase A2 group III
ENSG00000183018.8	3527.57	0.51018	0.156521	3.25951	0.00111606	0.0466842	SPNS2	protein_coding	124976	sphingolipid transporter 2
ENSG00000079482.12	533.354	-0.441441	0.135474	-3.2585	0.00112001	0.0467143	OPHN1	protein_coding	4983	oligophrenin 1
ENSG00000266709.1	20.3052	1.7047	0.523211	3.25815	0.00112142	0.0467143	MGC12916	lincRNA	NA
ENSG00000204842.15	1919.72	-0.218325	0.0670294	-3.25716	0.00112535	0.046781	ATXN2	protein_coding	6311	ataxin 2
ENSG00000007944.14	736.393	0.468244	0.143837	3.25538	0.00113242	0.0469777	MYLIP	protein_coding	29116	myosin regulatory light chain interacting protein
ENSG00000141576.15	67.1179	-1.29838	0.399095	-3.2533	0.00114071	0.0472246	RNF157	protein_coding	114804	ring finger protein 157
ENSG00000174171.5	73.6546	1.69703	0.521759	3.25251	0.00114389	0.0472492	AC020659.1	antisense	NA
ENSG00000222445.1	13.7179	-1.61117	0.495508	-3.25154	0.0011478	0.0472492	RN7SKP56	misc_RNA	NA
ENSG00000138658.15	116.163	-0.813242	0.250127	-3.25132	0.00114869	0.0472492	ZGRF1	protein_coding	55345	zinc finger GRF-type containing 1
ENSG00000070610.14	3381.53	0.411779	0.12668	3.25053	0.00115189	0.0472492	GBA2	protein_coding	57704	glucosylceramidase beta 2
ENSG00000168078.9	91.0404	-1.37631	0.423447	-3.25025	0.00115305	0.0472492	PBK	protein_coding	55872	PDZ binding kinase
ENSG00000141098.12	731.569	0.357326	0.110079	3.24609	0.00117	0.0478463	GFOD2	protein_coding	81577	glucose-fructose oxidoreductase domain containing 2
ENSG00000173611.17	237.956	-0.404527	0.124706	-3.24385	0.00117925	0.0481268	SCAI	protein_coding	286205	suppressor of cancer cell invasion
ENSG00000130055.13	103.51	0.884448	0.272854	3.24147	0.00118914	0.0484323	GDPD2	protein_coding	54857	glycerophosphodiester phosphodiesterase domain containing 2
ENSG00000118507.16	211.643	-0.873895	0.269681	-3.24048	0.00119329	0.0484967	AKAP7	protein_coding	9465	A-kinase anchoring protein 7
ENSG00000147894.15	412.011	-0.683926	0.211092	-3.23994	0.00119554	0.0484967	C9orf72	protein_coding	203228	C9orf72-SMCR8 complex subunit
ENSG00000143373.17	1441.86	0.236942	0.0731505	3.23911	0.00119905	0.0485411	ZNF687	protein_coding	57592	zinc finger protein 687
ENSG00000100749.7	194.449	-0.662475	0.204585	-3.23815	0.00120308	0.0486063	VRK1	protein_coding	7443	VRK serine/threonine kinase 1
ENSG00000188677.14	121.949	-0.962603	0.297362	-3.23715	0.00120731	0.0486796	PARVB	protein_coding	29780	parvin beta
ENSG00000279519.1	141.918	-0.615536	0.190212	-3.23606	0.00121192	0.0487676	AC007382.1	TEC	NA
ENSG00000175305.17	73.2049	-0.836453	0.258559	-3.23506	0.00121616	0.0488406	CCNE2	protein_coding	9134	cyclin E2
ENSG00000240457.3	11.5985	1.71702	0.530872	3.23433	0.00121928	0.0488684	RN7SL472P	misc_RNA	NA
ENSG00000126243.8	289.452	0.470806	0.145615	3.23322	0.00122402	0.0489607	LRFN3	protein_coding	79414	leucine rich repeat and fibronectin type III domain containing 3
ENSG00000116830.11	814.84	-0.476799	0.147571	-3.23099	0.00123364	0.0492478	TTF2	protein_coding	8458	transcription termination factor 2
ENSG00000136542.8	2994.82	-0.44369	0.137519	-3.22638	0.00125366	0.049948	GALNT5	protein_coding	11227	polypeptide N-acetylgalactosaminyltransferase 5
ENSG00000075399.13	222.616	0.584154	0.18124	3.22309	0.00126815	0.0504254	VPS9D1	protein_coding	9605	VPS9 domain containing 1
ENSG00000204381.11	231.268	-1.10539	0.343139	-3.22139	0.00127569	0.0506251	LAYN	protein_coding	143903	layilin
ENSG00000051341.13	241.465	-1.23035	0.382086	-3.22007	0.00128157	0.0507026	POLQ	protein_coding	10721	DNA polymerase theta
ENSG00000224189.7	13.4455	2.46075	0.764277	3.2197	0.00128323	0.0507026	HAGLR	antisense	401022	HOXD antisense growth-associated long non-coding RNA
ENSG00000163746.11	40.2512	-1.03921	0.322808	-3.21926	0.0012852	0.0507026	PLSCR2	protein_coding	57047	phospholipid scramblase 2
ENSG00000164611.12	172.796	-1.35127	0.419866	-3.21834	0.00128933	0.0507659	PTTG1	protein_coding	9232	PTTG1 regulator of sister chromatid separation, securin
ENSG00000105722.9	803.934	0.337586	0.105	3.21511	0.00130396	0.0511868	ERF	protein_coding	2077	ETS2 repressor factor
ENSG00000083812.11	364.617	0.386884	0.120343	3.21485	0.00130511	0.0511868	ZNF324	protein_coding	25799	zinc finger protein 324
ENSG00000136982.5	31.6898	-1.3962	0.434453	-3.21369	0.0013104	0.0512673	DSCC1	protein_coding	79075	DNA replication and sister chromatid cohesion 1
ENSG00000128203.6	141.903	0.519162	0.161583	3.21297	0.00131371	0.0512673	ASPHD2	protein_coding	57168	aspartate beta-hydroxylase domain containing 2
ENSG00000182325.10	298.789	0.438978	0.136637	3.21273	0.00131481	0.0512673	FBXL6	protein_coding	26233	F-box and leucine rich repeat protein 6
ENSG00000144136.10	4782.27	-0.513774	0.160002	-3.21105	0.00132251	0.0514679	SLC20A1	protein_coding	6574	solute carrier family 20 member 1
ENSG00000110693.17	331.267	1.23386	0.384808	3.20644	0.00134387	0.052198	SOX6	protein_coding	55553	SRY-box transcription factor 6
ENSG00000146828.17	861.953	0.310713	0.0969709	3.20419	0.00135443	0.052507	SLC12A9	protein_coding	56996	solute carrier family 12 member 9
ENSG00000174292.12	594.784	0.420205	0.131166	3.20362	0.00135714	0.0525108	TNK1	protein_coding	8711	tyrosine kinase non receptor 1
ENSG00000101972.18	3261.07	-0.537059	0.167713	-3.20225	0.0013636	0.0526597	STAG2	protein_coding	10735	stromal antigen 2
ENSG00000272472.1	39.4706	-0.851682	0.266212	-3.19926	0.00137779	0.0530883	AL512283.1	sense_intronic	NA
ENSG00000142552.7	194.523	0.932861	0.291628	3.19881	0.00137998	0.0530883	RCN3	protein_coding	57333	reticulocalbin 3
ENSG00000185862.6	21.8967	1.6858	0.527325	3.19689	0.00138919	0.0532246	EVI2B	protein_coding	2124	ecotropic viral integration site 2B
ENSG00000138160.5	322.64	-1.19168	0.372849	-3.19614	0.00139278	0.0532246	KIF11	protein_coding	3832	kinesin family member 11
ENSG00000279662.1	55.9876	-1.07712	0.337073	-3.1955	0.0013959	0.0532246	AC131649.2	TEC	NA
ENSG00000204388.6	1611.66	0.435345	0.13624	3.19543	0.00139623	0.0532246	HSPA1B	protein_coding	3304	heat shock protein family A (Hsp70) member 1B
ENSG00000261266.2	21.0285	1.00916	0.315865	3.19492	0.00139869	0.0532246	AC008870.3	antisense	NA
ENSG00000204439.3	563.92	0.363384	0.113754	3.19446	0.00140092	0.0532246	C6orf47	protein_coding	57827	chromosome 6 open reading frame 47
ENSG00000156110.13	348.784	-0.741999	0.232294	-3.19423	0.00140204	0.0532246	ADK	protein_coding	132	adenosine kinase
ENSG00000023171.17	386.665	1.31715	0.412712	3.19145	0.0014156	0.0536383	GRAMD1B	protein_coding	57476	GRAM domain containing 1B
ENSG00000157657.14	63.7405	1.90743	0.598197	3.18863	0.0014295	0.0540629	ZNF618	protein_coding	114991	zinc finger protein 618
ENSG00000164741.14	329.231	0.700981	0.219988	3.18644	0.00144034	0.0542388	DLC1	protein_coding	10395	DLC1 Rho GTPase activating protein
ENSG00000165480.15	70.1092	-1.22891	0.385719	-3.18602	0.00144242	0.0542388	SKA3	protein_coding	221150	spindle and kinetochore associated complex subunit 3
ENSG00000161800.12	475.856	-0.92949	0.291857	-3.18475	0.00144881	0.0542388	RACGAP1	protein_coding	29127	Rac GTPase activating protein 1
ENSG00000239653.1	158.549	-0.54799	0.172089	-3.18433	0.00145088	0.0542388	PSMD6-AS2	antisense	100507062	PSMD6 antisense RNA 2
ENSG00000235109.7	175.72	1.38094	0.433701	3.18407	0.00145219	0.0542388	ZSCAN31	protein_coding	64288	zinc finger and SCAN domain containing 31
ENSG00000196812.4	206.461	0.422781	0.132781	3.18405	0.0014523	0.0542388	ZSCAN16	protein_coding	80345	zinc finger and SCAN domain containing 16
ENSG00000140832.9	2134.5	0.641283	0.201414	3.18391	0.00145302	0.0542388	MARVELD3	protein_coding	91862	MARVEL domain containing 3
ENSG00000121211.7	34.6886	-1.30112	0.408785	-3.18288	0.00145817	0.0543167	MND1	protein_coding	84057	meiotic nuclear divisions 1
ENSG00000070159.13	3106.25	-0.340644	0.107039	-3.18242	0.0014605	0.0543167	PTPN3	protein_coding	5774	protein tyrosine phosphatase non-receptor type 3
ENSG00000161798.6	261.12	2.57135	0.808826	3.17911	0.00147728	0.0548393	AQP5	protein_coding	362	aquaporin 5
ENSG00000259956.1	1951.36	0.369838	0.116439	3.17625	0.00149194	0.0552814	RBM15B	protein_coding	29890	RNA binding motif protein 15B
ENSG00000185305.10	519.998	-0.476634	0.150136	-3.17468	0.00150001	0.0554785	ARL15	protein_coding	54622	ADP ribosylation factor like GTPase 15
ENSG00000229419.1	62.182	-0.774948	0.24421	-3.17328	0.00150725	0.0556438	RALGAPA1P1	processed_pseudogene	NA
ENSG00000196782.12	929.036	0.336259	0.106013	3.17187	0.00151459	0.0557469	MAML3	protein_coding	55534	mastermind like transcriptional coactivator 3
ENSG00000175387.15	3556.67	-0.235437	0.0742346	-3.17152	0.00151644	0.0557469	SMAD2	protein_coding	4087	SMAD family member 2
ENSG00000167971.15	69.7138	1.11716	0.352306	3.17098	0.00151925	0.0557469	CASKIN1	protein_coding	57524	CASK interacting protein 1
ENSG00000256162.2	10.4474	3.00834	0.948817	3.17062	0.00152112	0.0557469	SMLR1	protein_coding	100507203	small leucine rich protein 1
ENSG00000198832.10	161.763	1.12195	0.353944	3.16987	0.0015251	0.0557908	SELENOM	protein_coding	140606	selenoprotein M
ENSG00000145214.13	1696.8	0.471626	0.148936	3.16664	0.0015421	0.0561691	DGKQ	protein_coding	1609	diacylglycerol kinase theta
ENSG00000176920.11	1505.6	0.791557	0.249978	3.1665	0.00154285	0.0561691	FUT2	protein_coding	2524	fucosyltransferase 2
ENSG00000101624.10	404.137	-0.589665	0.18623	-3.16632	0.00154381	0.0561691	CEP76	protein_coding	79959	centrosomal protein 76
ENSG00000174516.14	186.718	0.553766	0.174948	3.16533	0.00154909	0.0562592	PELI3	protein_coding	246330	pellino E3 ubiquitin protein ligase family member 3
ENSG00000196584.2	79.553	-1.00723	0.318291	-3.16449	0.00155354	0.0563195	XRCC2	protein_coding	7516	X-ray repair cross complementing 2
ENSG00000180596.7	990.199	-0.818987	0.259166	-3.16009	0.0015772	0.0570742	HIST1H2BC	protein_coding	8347	H2B clustered histone 4
ENSG00000181061.13	1665.29	-0.813059	0.257353	-3.15932	0.00158138	0.0571228	HIGD1A	protein_coding	25994	HIG1 hypoxia inducible domain family member 1A
ENSG00000197153.4	146.198	-1.29486	0.410092	-3.15749	0.00159133	0.0572955	HIST1H3J	protein_coding	8356	H3 clustered histone 12
ENSG00000138640.14	4179.27	0.721981	0.228664	3.15739	0.00159186	0.0572955	FAM13A	protein_coding	10144	family with sequence similarity 13 member A
ENSG00000214226.8	110.036	-0.640588	0.202949	-3.1564	0.00159732	0.0573498	C17orf67	protein_coding	339210	chromosome 17 open reading frame 67
ENSG00000071051.13	2055.78	0.39801	0.126109	3.15608	0.00159907	0.0573498	NCK2	protein_coding	8440	NCK adaptor protein 2
ENSG00000257167.2	30.7271	-1.08336	0.34358	-3.15315	0.00161521	0.0578257	TMPO-AS1	antisense	100128191	TMPO antisense RNA 1
ENSG00000198468.7	76.2373	0.964355	0.306239	3.14902	0.00163817	0.058454	FLVCR1-DT	lincRNA	642946	FLVCR1 divergent transcript
ENSG00000205502.3	8.23016	2.3872	0.758094	3.14895	0.00163857	0.058454	C2CD4B	protein_coding	388125	C2 calcium dependent domain containing 4B
ENSG00000259953.1	204.347	-0.61446	0.19519	-3.14801	0.00164384	0.0584684	AL138756.1	sense_overlapping	NA
ENSG00000115616.2	1359.64	-0.655669	0.208291	-3.14785	0.00164479	0.0584684	SLC9A2	protein_coding	6549	solute carrier family 9 member A2
ENSG00000128944.13	306.739	-0.608558	0.193645	-3.14265	0.00167427	0.0594114	KNSTRN	protein_coding	90417	kinetochore localized astrin (SPAG5) binding protein
ENSG00000256433.2	14.6938	1.24352	0.395939	3.1407	0.00168547	0.0597036	AC005840.2	lincRNA	NA
ENSG00000139438.5	213.557	0.971363	0.309459	3.13891	0.00169578	0.0599632	FAM222A	protein_coding	84915	family with sequence similarity 222 member A
ENSG00000068024.16	668.905	0.328009	0.104569	3.13677	0.00170821	0.0602967	HDAC4	protein_coding	9759	histone deacetylase 4
ENSG00000131584.18	1742.32	0.413711	0.131915	3.13619	0.00171156	0.0603092	ACAP3	protein_coding	116983	ArfGAP with coiled-coil, ankyrin repeat and PH domains 3
ENSG00000017483.14	115.298	-1.47166	0.469502	-3.13451	0.00172139	0.0605173	SLC38A5	protein_coding	92745	solute carrier family 38 member 5
ENSG00000087495.16	18.8885	-1.65724	0.528769	-3.13416	0.00172348	0.0605173	PHACTR3	protein_coding	116154	phosphatase and actin regulator 3
ENSG00000273445.1	14.3261	2.03135	0.648412	3.1328	0.00173147	0.0606919	AC133644.2	antisense	NA
ENSG00000272338.2	17.1327	-1.11326	0.355458	-3.13192	0.0017367	0.0607067	AC067838.1	lincRNA	NA
ENSG00000197381.15	353.959	-0.568072	0.181403	-3.13155	0.00173886	0.0607067	ADARB1	protein_coding	104	adenosine deaminase RNA specific B1
ENSG00000136156.13	6454.85	0.65323	0.20862	3.1312	0.00174094	0.0607067	ITM2B	protein_coding	9445	integral membrane protein 2B
ENSG00000087510.6	245.403	-0.845889	0.270838	-3.12323	0.00178877	0.0621863	TFAP2C	protein_coding	7022	transcription factor AP-2 gamma
ENSG00000251468.2	12.1349	1.57449	0.504206	3.1227	0.001792	0.0621863	AC135352.1	unprocessed_pseudogene	NA
ENSG00000137331.11	953.129	-0.950325	0.304338	-3.12259	0.00179265	0.0621863	IER3	protein_coding	8870	immediate early response 3
ENSG00000138182.14	388.251	-0.738977	0.236899	-3.11937	0.00181235	0.0627617	KIF20B	protein_coding	9585	kinesin family member 20B
ENSG00000273284.1	48.7376	-0.904503	0.29009	-3.11801	0.00182078	0.0627808	AP001033.2	sense_intronic	NA
ENSG00000188343.12	87.9445	-0.647216	0.207577	-3.11795	0.00182114	0.0627808	FAM92A	protein_coding	137392	CBY1 interacting BAR domain containing 1
ENSG00000002726.20	8077.7	0.344181	0.110393	3.11777	0.00182227	0.0627808	AOC1	protein_coding	26	amine oxidase copper containing 1
ENSG00000182013.17	6.4713	-4.76149	1.52871	-3.1147	0.00184129	0.0633278	PNMA8A	protein_coding	55228	PNMA family member 8A
ENSG00000160972.9	1785.43	0.45057	0.144837	3.11087	0.0018654	0.0640474	PPP1R16A	protein_coding	84988	protein phosphatase 1 regulatory subunit 16A
ENSG00000196700.8	138.008	0.711781	0.2289	3.10958	0.00187354	0.0642176	ZNF512B	protein_coding	57473	zinc finger protein 512B
ENSG00000235750.9	1375.55	-0.595601	0.191619	-3.10826	0.00188195	0.0643062	KIAA0040	protein_coding	9674	KIAA0040
ENSG00000111237.18	922.884	-0.301455	0.0969953	-3.10794	0.00188398	0.0643062	VPS29	protein_coding	51699	VPS29 retromer complex component
ENSG00000177679.15	28.5842	1.40642	0.452564	3.10766	0.00188572	0.0643062	SRRM3	protein_coding	222183	serine/arginine repetitive matrix 3
ENSG00000135362.13	3121.49	-0.652007	0.209872	-3.10668	0.00189199	0.0644108	PRR5L	protein_coding	79899	proline rich 5 like
ENSG00000260862.1	5.40018	5.54254	1.78603	3.10328	0.0019139	0.0648868	AC099506.1	sense_intronic	101928446	uncharacterized LOC101928446
ENSG00000140534.13	210.307	-1.10914	0.357423	-3.10316	0.00191465	0.0648868	TICRR	protein_coding	90381	TOPBP1 interacting checkpoint and replication regulator
ENSG00000065060.16	870.585	-0.428064	0.137977	-3.10243	0.00191936	0.0648868	UHRF1BP1	protein_coding	54887	UHRF1 binding protein 1
ENSG00000068489.12	172.411	-1.49567	0.482129	-3.10223	0.00192069	0.0648868	PRR11	protein_coding	55771	proline rich 11
ENSG00000095321.16	1243.3	0.433275	0.139695	3.10159	0.00192486	0.0648868	CRAT	protein_coding	1384	carnitine O-acetyltransferase
ENSG00000115255.10	518.426	0.73664	0.237509	3.10152	0.00192532	0.0648868	REEP6	protein_coding	92840	receptor accessory protein 6
ENSG00000139117.13	715.098	-1.21353	0.391397	-3.1005	0.00193192	0.0649091	CPNE8	protein_coding	144402	copine 8
ENSG00000111701.6	149.545	1.12272	0.362119	3.10042	0.00193243	0.0649091	APOBEC1	protein_coding	339	apolipoprotein B mRNA editing enzyme catalytic subunit 1
ENSG00000063438.16	89.5462	1.11446	0.359672	3.09855	0.00194469	0.0651534	AHRR	protein_coding	57491	aryl-hydrocarbon receptor repressor
ENSG00000117632.22	585.682	-0.757615	0.244524	-3.09832	0.00194618	0.0651534	STMN1	protein_coding	3925	stathmin 1
ENSG00000275927.1	27.1965	1.01439	0.327658	3.09588	0.00196233	0.0655848	AC009152.1	sense_intronic	NA
ENSG00000164946.19	37.9916	1.58117	0.510983	3.09437	0.00197233	0.0658097	FREM1	protein_coding	158326	FRAS1 related extracellular matrix 1
ENSG00000072571.19	172.831	-1.3269	0.429003	-3.09299	0.00198153	0.0659754	HMMR	protein_coding	3161	hyaluronan mediated motility receptor
ENSG00000087152.15	1742.61	0.320561	0.103683	3.09176	0.00198974	0.0659754	ATXN7L3	protein_coding	56970	ataxin 7 like 3
ENSG00000107105.14	20.8605	-2.10905	0.682172	-3.09168	0.0019903	0.0659754	ELAVL2	protein_coding	1993	ELAV like RNA binding protein 2
ENSG00000197863.8	175.839	0.632195	0.204484	3.09166	0.00199041	0.0659754	ZNF790	protein_coding	388536	zinc finger protein 790
ENSG00000165973.18	32.7592	3.91724	1.26775	3.08991	0.00200219	0.0660289	NELL1	protein_coding	4745	neural EGFL like 1
ENSG00000167701.13	198.538	0.795226	0.257387	3.08961	0.00200421	0.0660289	GPT	protein_coding	2875	glutamic--pyruvic transaminase
ENSG00000157303.10	11.4731	-1.83987	0.595533	-3.08946	0.00200523	0.0660289	SUSD3	protein_coding	203328	sushi domain containing 3
ENSG00000117650.12	100.86	-1.50797	0.488105	-3.08943	0.00200541	0.0660289	NEK2	protein_coding	4751	NIMA related kinase 2
ENSG00000141404.15	120.975	0.832919	0.269642	3.08898	0.00200843	0.0660289	GNAL	protein_coding	2774	G protein subunit alpha L
ENSG00000115902.10	370.261	-0.754702	0.244407	-3.08789	0.00201585	0.0660997	SLC1A4	protein_coding	6509	solute carrier family 1 member 4
ENSG00000131910.4	95.745	1.21082	0.392144	3.08769	0.00201716	0.0660997	NR0B2	protein_coding	8431	nuclear receptor subfamily 0 group B member 2
ENSG00000117595.11	4991.55	-0.524067	0.169882	-3.08489	0.00203629	0.066618	IRF6	protein_coding	3664	interferon regulatory factor 6
ENSG00000167674.14	759.972	0.370111	0.120037	3.08331	0.00204712	0.0668639	HDGFL2	protein_coding	84717	HDGF like 2
ENSG00000130787.13	2083.66	0.374336	0.121445	3.08236	0.00205365	0.0669682	HIP1R	protein_coding	9026	huntingtin interacting protein 1 related
ENSG00000131831.17	223.86	0.876457	0.284643	3.07914	0.002076	0.0675877	RAI2	protein_coding	10742	retinoic acid induced 2
ENSG00000162734.12	1592.33	-0.61525	0.199888	-3.07797	0.00208413	0.0677426	PEA15	protein_coding	8682	proliferation and apoptosis adaptor protein 15
ENSG00000226259.10	38.1167	-1.19392	0.388095	-3.07635	0.0020955	0.0678686	GTF2H2B	transcribed_unprocessed_pseudogene	NA
ENSG00000157456.7	191.242	-1.38179	0.449192	-3.07617	0.00209677	0.0678686	CCNB2	protein_coding	9133	cyclin B2
ENSG00000169213.6	5076.31	-0.760762	0.247323	-3.07598	0.00209812	0.0678686	RAB3B	protein_coding	5865	RAB3B, member RAS oncogene family
ENSG00000166526.16	1077.19	0.290553	0.0944825	3.0752	0.00210362	0.0679372	ZNF3	protein_coding	7551	zinc finger protein 3
ENSG00000163507.13	96.9477	-1.0542	0.342986	-3.07358	0.00211508	0.0681955	CIP2A	protein_coding	57650	cellular inhibitor of PP2A
ENSG00000168710.17	3550.44	-0.202442	0.065882	-3.0728	0.00212058	0.0681955	AHCYL1	protein_coding	10768	adenosylhomocysteinase like 1
ENSG00000171428.13	297.658	0.750363	0.244208	3.07263	0.00212179	0.0681955	NAT1	protein_coding	9	N-acetyltransferase 1
ENSG00000164687.10	89.8186	-1.21383	0.395156	-3.07178	0.00212789	0.0682411	FABP5	protein_coding	2171	fatty acid binding protein 5
ENSG00000128335.13	646.579	0.46185	0.150367	3.07148	0.00212999	0.0682411	APOL2	protein_coding	23780	apolipoprotein L2
ENSG00000117724.12	776.202	-1.25516	0.408819	-3.07021	0.0021391	0.0683578	CENPF	protein_coding	1063	centromere protein F
ENSG00000136872.18	3118.62	2.86875	0.934439	3.07002	0.00214043	0.0683578	ALDOB	protein_coding	229	aldolase, fructose-bisphosphate B
ENSG00000180263.13	2537.3	-0.489066	0.159372	-3.06871	0.00214989	0.0684579	FGD6	protein_coding	55785	FYVE, RhoGEF and PH domain containing 6
ENSG00000177380.13	145.796	0.778261	0.253618	3.06864	0.00215037	0.0684579	PPFIA3	protein_coding	8541	PTPRF interacting protein alpha 3
ENSG00000123485.11	179.677	-1.35876	0.443363	-3.06467	0.00217912	0.0692635	HJURP	protein_coding	55355	Holliday junction recognition protein
ENSG00000164284.14	497.304	-0.48746	0.159107	-3.06373	0.00218597	0.0693719	GRPEL2	protein_coding	134266	GrpE like 2, mitochondrial
ENSG00000181467.4	2530.3	-0.324691	0.106009	-3.06286	0.00219233	0.0693776	RAP2B	protein_coding	5912	RAP2B, member of RAS oncogene family
ENSG00000155816.19	14.785	-3.03482	0.990921	-3.06263	0.00219404	0.0693776	FMN2	protein_coding	56776	formin 2
ENSG00000122376.11	426.33	-0.422237	0.137883	-3.06229	0.0021965	0.0693776	SHLD2	protein_coding	54537	shieldin complex subunit 2
ENSG00000231615.2	52.711	-1.06824	0.349176	-3.05932	0.00221838	0.069959	AL645568.2	processed_pseudogene	NA
ENSG00000106070.18	1183.43	-0.524033	0.171471	-3.05611	0.0022423	0.0705273	GRB10	protein_coding	2887	growth factor receptor bound protein 10
ENSG00000143153.12	14816	0.647852	0.211996	3.05596	0.00224341	0.0705273	ATP1B1	protein_coding	481	ATPase Na+/K+ transporting subunit beta 1
ENSG00000128408.8	26.365	-1.5696	0.513759	-3.05512	0.00224968	0.0706139	RIBC2	protein_coding	26150	RIB43A domain with coiled-coils 2
ENSG00000235947.1	26.2193	-1.05705	0.346103	-3.05414	0.00225704	0.0707345	EGOT	lincRNA	100126791	eosinophil granule ontogeny transcript
ENSG00000126107.14	2106.96	0.265749	0.0871157	3.05053	0.00228437	0.0714798	HECTD3	protein_coding	79654	HECT domain E3 ubiquitin protein ligase 3
ENSG00000149554.12	232.077	-0.60996	0.199999	-3.04982	0.00228982	0.0715391	CHEK1	protein_coding	1111	checkpoint kinase 1
ENSG00000281195.1	260.771	-0.356314	0.116938	-3.04703	0.00231111	0.0720756	AC007878.1	lincRNA	NA
ENSG00000123908.11	3646.86	-0.297494	0.0976467	-3.04664	0.00231416	0.0720756	AGO2	protein_coding	27161	argonaute RISC catalytic component 2
ENSG00000175063.16	172.514	-1.31638	0.432225	-3.04559	0.00232223	0.0722153	UBE2C	protein_coding	11065	ubiquitin conjugating enzyme E2 C
ENSG00000145384.3	319.899	0.950198	0.312491	3.04072	0.0023601	0.0732797	FABP2	protein_coding	2169	fatty acid binding protein 2
ENSG00000198064.13	12.4601	-1.7876	0.588186	-3.03917	0.00237228	0.0735443	NPIPB13	protein_coding	613037	nuclear pore complex interacting protein family, member B13
ENSG00000102780.16	1705.9	-0.475678	0.156602	-3.0375	0.00238546	0.0738393	DGKH	protein_coding	160851	diacylglycerol kinase eta
ENSG00000147676.13	7543.26	-0.4865	0.160218	-3.03649	0.00239354	0.0738831	MAL2	protein_coding	114569	mal, T cell differentiation protein 2
ENSG00000185697.16	30.3167	-1.47714	0.486479	-3.0364	0.00239422	0.0738831	MYBL1	protein_coding	4603	MYB proto-oncogene like 1
ENSG00000184260.5	513.693	-0.918035	0.302467	-3.03515	0.00240412	0.074075	HIST2H2AC	protein_coding	8338	H2A clustered histone 20
ENSG00000188342.11	681.634	-0.439107	0.144741	-3.03374	0.00241546	0.074207	GTF2F2	protein_coding	2963	general transcription factor IIF subunit 2
ENSG00000075218.18	160.323	-1.3355	0.440281	-3.0333	0.00241896	0.074207	GTSE1	protein_coding	51512	G2 and S-phase expressed 1
ENSG00000114120.12	1815.16	-0.384037	0.12661	-3.03323	0.00241947	0.074207	SLC25A36	protein_coding	55186	solute carrier family 25 member 36
ENSG00000093167.17	2166.31	-0.572165	0.188679	-3.03248	0.00242549	0.0742784	LRRFIP2	protein_coding	9209	LRR binding FLII interacting protein 2
ENSG00000136560.13	930.827	-0.238227	0.0785932	-3.03114	0.00243635	0.0744885	TANK	protein_coding	10010	TRAF family member associated NFKB activator
ENSG00000013588.8	59427.3	-0.559217	0.184522	-3.03062	0.00244053	0.0744885	GPRC5A	protein_coding	9052	G protein-coupled receptor class C group 5 member A
ENSG00000057468.6	22.1485	1.1478	0.378779	3.03026	0.00244346	0.0744885	MSH4	protein_coding	4438	mutS homolog 4
ENSG00000103199.13	320.266	0.320651	0.105934	3.02691	0.00247072	0.0752054	ZNF500	protein_coding	26048	zinc finger protein 500
ENSG00000175899.14	6.39927	4.11739	1.36049	3.0264	0.00247486	0.0752178	A2M	protein_coding	2	alpha-2-macroglobulin
ENSG00000138778.11	295.072	-1.23865	0.409377	-3.02569	0.00248068	0.0752809	CENPE	protein_coding	1062	centromere protein E
ENSG00000132510.10	3297.99	0.481289	0.159113	3.02482	0.0024878	0.0753049	KDM6B	protein_coding	23135	lysine demethylase 6B
ENSG00000164109.13	148.245	-1.00817	0.333314	-3.02468	0.00248896	0.0753049	MAD2L1	protein_coding	4085	mitotic arrest deficient 2 like 1
ENSG00000170802.15	525.704	-0.339465	0.112257	-3.02399	0.00249462	0.0753632	FOXN2	protein_coding	3344	forkhead box N2
ENSG00000267263.1	56.8528	0.69994	0.231589	3.02234	0.00250832	0.0755067	AC111170.2	sense_intronic	NA
ENSG00000175592.8	486.905	-0.902482	0.298605	-3.02232	0.00250843	0.0755067	FOSL1	protein_coding	8061	FOS like 1, AP-1 transcription factor subunit
ENSG00000121753.12	171.631	-0.673854	0.222979	-3.02206	0.00251064	0.0755067	ADGRB2	protein_coding	576	adhesion G protein-coupled receptor B2
ENSG00000131737.5	11.9173	-2.06615	0.684171	-3.01994	0.00252827	0.0759225	KRT34	protein_coding	3885	keratin 34
ENSG00000170458.13	75.0842	1.28907	0.42693	3.01939	0.00253285	0.0759225	CD14	protein_coding	929	CD14 molecule
ENSG00000117226.11	3031.5	0.630547	0.208857	3.01904	0.00253578	0.0759225	GBP3	protein_coding	2635	guanylate binding protein 3
ENSG00000047249.17	883.258	-0.289018	0.0958245	-3.01612	0.00256034	0.0765092	ATP6V1H	protein_coding	51606	ATPase H+ transporting V1 subunit H
ENSG00000243927.5	1451.69	-0.545785	0.180975	-3.0158	0.00256298	0.0765092	MRPS6	protein_coding	64968	mitochondrial ribosomal protein S6
ENSG00000147536.11	105.143	-0.837789	0.277883	-3.0149	0.00257068	0.0766176	GINS4	protein_coding	84296	GINS complex subunit 4
ENSG00000154839.9	68.8521	-1.49975	0.497516	-3.01448	0.00257423	0.0766176	SKA1	protein_coding	220134	spindle and kinetochore associated complex subunit 1
ENSG00000182481.8	1168.03	-0.441748	0.146639	-3.01248	0.00259122	0.0770092	KPNA2	protein_coding	3838	karyopherin subunit alpha 2
ENSG00000094916.15	3431.98	-0.385471	0.128088	-3.00943	0.00261737	0.077672	CBX5	protein_coding	23468	chromobox 5
ENSG00000147162.13	5863.47	-0.340647	0.113248	-3.00798	0.00262994	0.0779299	OGT	protein_coding	8473	O-linked N-acetylglucosamine (GlcNAc) transferase
ENSG00000144579.7	2716	0.346649	0.115312	3.00618	0.00264552	0.0782762	CTDSP1	protein_coding	58190	CTD small phosphatase 1
ENSG00000134690.10	246.121	-0.845017	0.281544	-3.00137	0.0026877	0.0792441	CDCA8	protein_coding	55143	cell division cycle associated 8
ENSG00000168298.6	1712.87	-0.938148	0.312592	-3.00119	0.00268927	0.0792441	HIST1H1E	protein_coding	3008	H1.4 linker histone, cluster member
ENSG00000277157.1	501.821	-1.17921	0.39295	-3.00092	0.00269163	0.0792441	HIST1H4D	protein_coding	8360	H4 clustered histone 4
ENSG00000151012.13	948.492	-1.00482	0.334881	-3.00052	0.0026952	0.0792441	SLC7A11	protein_coding	23657	solute carrier family 7 member 11
ENSG00000140464.19	1266.15	0.579843	0.193267	3.00021	0.00269792	0.0792441	PML	protein_coding	5371	PML nuclear body scaffold
ENSG00000173511.9	399.277	0.568036	0.189371	2.9996	0.00270337	0.0792883	VEGFB	protein_coding	7423	vascular endothelial growth factor B
ENSG00000267475.1	25.6178	1.65877	0.553125	2.99891	0.00270949	0.0793522	AC008736.1	lincRNA	NA
ENSG00000117593.10	504.686	-0.500888	0.167066	-2.99815	0.00271624	0.0794094	DARS2	protein_coding	55157	aspartyl-tRNA synthetase 2, mitochondrial
ENSG00000011454.16	2770.15	-0.373335	0.124554	-2.99739	0.00272305	0.0794094	RABGAP1	protein_coding	23637	RAB GTPase activating protein 1
ENSG00000176771.16	296.057	0.984343	0.328429	2.99713	0.00272537	0.0794094	NCKAP5	protein_coding	344148	NCK associated protein 5
ENSG00000278925.1	44.9364	-1.4629	0.488135	-2.99692	0.00272723	0.0794094	AC005753.1	lincRNA	NA
ENSG00000091651.8	110.872	-0.944836	0.315474	-2.99497	0.00274472	0.0797019	ORC6	protein_coding	23594	origin recognition complex subunit 6
ENSG00000277558.1	16.9736	-1.06778	0.356529	-2.99492	0.0027452	0.0797019	AL109923.1	sense_intronic	NA
ENSG00000106049.8	1062.31	-0.333092	0.111325	-2.99207	0.00277094	0.0801598	HIBADH	protein_coding	11112	3-hydroxyisobutyrate dehydrogenase
ENSG00000169715.14	463.386	-0.855546	0.28595	-2.99194	0.00277211	0.0801598	MT1E	protein_coding	4493	metallothionein 1E
ENSG00000103264.17	850.367	0.29905	0.0999547	2.99185	0.00277292	0.0801598	FBXO31	protein_coding	79791	F-box protein 31
ENSG00000008083.13	592.322	0.283544	0.0948273	2.99011	0.00278879	0.0805029	JARID2	protein_coding	3720	jumonji and AT-rich interaction domain containing 2
ENSG00000119547.5	18.1268	1.4462	0.483853	2.98894	0.00279951	0.0806738	ONECUT2	protein_coding	9480	one cut homeobox 2
ENSG00000253187.2	74.9494	0.605861	0.202752	2.9882	0.00280629	0.0806738	HOXA10-AS	antisense	100874323	HOXA10 antisense RNA
ENSG00000168936.10	673.924	0.304877	0.102029	2.98815	0.00280674	0.0806738	TMEM129	protein_coding	92305	transmembrane protein 129, E3 ubiquitin ligase
ENSG00000228470.1	9.71292	-1.53769	0.514769	-2.98715	0.00281589	0.0807235	AL929236.1	sense_overlapping	NA
ENSG00000185480.11	86.5351	-0.886381	0.296737	-2.98709	0.0028165	0.0807235	PARPBP	protein_coding	55010	PARP1 binding protein
ENSG00000124207.16	1451	-0.441649	0.147989	-2.98433	0.00284202	0.0812625	CSE1L	protein_coding	1434	chromosome segregation 1 like
ENSG00000174885.12	19.2698	2.06218	0.691035	2.98418	0.00284338	0.0812625	NLRP6	protein_coding	171389	NLR family pyrin domain containing 6
ENSG00000196776.15	2799.34	-0.430137	0.144188	-2.98316	0.00285289	0.0814187	CD47	protein_coding	961	CD47 molecule
ENSG00000099204.19	4733.35	-0.287484	0.0964868	-2.97951	0.00288709	0.0821836	ABLIM1	protein_coding	3983	actin binding LIM protein 1
ENSG00000280069.1	122.683	-0.615176	0.206476	-2.9794	0.0028881	0.0821836	AC127024.8	TEC	NA
ENSG00000150594.6	1187.16	0.969429	0.325543	2.97788	0.00290245	0.0821836	ADRA2A	protein_coding	150	adrenoceptor alpha 2A
ENSG00000180957.17	1183.9	-0.243567	0.0817942	-2.9778	0.00290326	0.0821836	PITPNB	protein_coding	23760	phosphatidylinositol transfer protein beta
ENSG00000071575.11	410.121	1.13425	0.381061	2.97654	0.00291519	0.0821836	TRIB2	protein_coding	28951	tribbles pseudokinase 2
ENSG00000167702.12	1383.01	0.488827	0.164228	2.9765	0.00291554	0.0821836	KIFC2	protein_coding	90990	kinesin family member C2
ENSG00000187951.11	61.9406	-1.28239	0.430844	-2.97647	0.00291591	0.0821836	AC091057.1	processed_transcript	100288637	OTU deubiquitinase 7A pseudogene
ENSG00000188000.4	6.02583	-4.59888	1.54516	-2.97631	0.00291737	0.0821836	OR7D2	protein_coding	162998	olfactory receptor family 7 subfamily D member 2
ENSG00000197249.13	1689.19	1.69507	0.569608	2.97585	0.00292182	0.0821836	SERPINA1	protein_coding	5265	serpin family A member 1
ENSG00000130584.10	287.843	0.47812	0.160681	2.97558	0.00292432	0.0821836	ZBTB46	protein_coding	140685	zinc finger and BTB domain containing 46
ENSG00000145675.14	2735.86	0.559363	0.187986	2.97555	0.00292462	0.0821836	PIK3R1	protein_coding	5295	phosphoinositide-3-kinase regulatory subunit 1
ENSG00000107295.9	109.084	-2.73679	0.920309	-2.97377	0.00294164	0.0825464	SH3GL2	protein_coding	6456	SH3 domain containing GRB2 like 2, endophilin A1
ENSG00000137310.11	210.447	-1.16779	0.393217	-2.96984	0.00297958	0.0833005	TCF19	protein_coding	6941	transcription factor 19
ENSG00000203727.3	552.07	-0.614724	0.20702	-2.96939	0.00298388	0.0833005	SAMD5	protein_coding	389432	sterile alpha motif domain containing 5
ENSG00000133243.8	1693.96	0.254886	0.0858406	2.9693	0.00298481	0.0833005	BTBD2	protein_coding	55643	BTB domain containing 2
ENSG00000141965.4	872.499	0.356601	0.120119	2.96872	0.00299043	0.0833005	FEM1A	protein_coding	55527	fem-1 homolog A
ENSG00000135549.14	1690.21	-0.539104	0.181632	-2.96811	0.00299639	0.0833005	PKIB	protein_coding	5570	cAMP-dependent protein kinase inhibitor beta
ENSG00000253796.1	12.4716	1.98368	0.668365	2.96796	0.00299787	0.0833005	AC104248.1	antisense	NA
ENSG00000253846.2	350.368	1.07528	0.36233	2.96769	0.00300051	0.0833005	PCDHGA10	protein_coding	56106	protocadherin gamma subfamily A, 10
ENSG00000183779.6	3540.19	0.402132	0.135511	2.96753	0.003002	0.0833005	ZNF703	protein_coding	80139	zinc finger protein 703
ENSG00000186073.12	289.031	-0.741052	0.249752	-2.96715	0.00300577	0.0833005	C15orf41	protein_coding	84529	CDAN1 interacting nuclease 1
ENSG00000159348.12	360.008	0.50294	0.16957	2.96598	0.00301718	0.0835017	CYB5R1	protein_coding	51706	cytochrome b5 reductase 1
ENSG00000142731.10	116.695	-1.36674	0.460975	-2.96488	0.003028	0.083686	PLK4	protein_coding	10733	polo like kinase 4
ENSG00000110492.15	519.154	0.830669	0.280222	2.96432	0.00303351	0.0837233	MDK	protein_coding	4192	midkine
ENSG00000070404.9	1686.58	1.0341	0.349088	2.96228	0.00305373	0.0840603	FSTL3	protein_coding	10272	follistatin like 3
ENSG00000163430.11	605.369	-1.17958	0.398205	-2.96224	0.00305408	0.0840603	FSTL1	protein_coding	11167	follistatin like 1
ENSG00000182093.15	266.413	-0.57565	0.194367	-2.96166	0.00305986	0.0841044	WRB	protein_coding	7485	guided entry of tail-anchored proteins factor 1
ENSG00000187372.11	36.6469	2.06467	0.697575	2.95979	0.00307851	0.084436	PCDHB13	protein_coding	56123	protocadherin beta 13
ENSG00000262576.2	10.9027	2.4256	0.819599	2.95949	0.00308148	0.084436	PCDHGA4	protein_coding	56111	protocadherin gamma subfamily A, 4
ENSG00000152253.8	37.8374	-1.39938	0.47292	-2.95901	0.00308625	0.084436	SPC25	protein_coding	57405	SPC25 component of NDC80 kinetochore complex
ENSG00000160325.14	1010.28	0.429327	0.145103	2.95877	0.00308871	0.084436	CACFD1	protein_coding	11094	calcium channel flower domain containing 1
ENSG00000121621.6	79.194	-1.22393	0.413729	-2.9583	0.00309345	0.0844507	KIF18A	protein_coding	81930	kinesin family member 18A
ENSG00000106617.13	746.092	-0.290821	0.0983552	-2.95684	0.00310809	0.0847356	PRKAG2	protein_coding	51422	protein kinase AMP-activated non-catalytic subunit gamma 2
ENSG00000065989.15	170.054	-0.690711	0.233739	-2.95505	0.0031262	0.0851138	PDE4A	protein_coding	5141	phosphodiesterase 4A
ENSG00000154920.14	37.9544	-1.25337	0.42425	-2.95433	0.00313353	0.0851795	EME1	protein_coding	146956	essential meiotic structure-specific endonuclease 1
ENSG00000138606.19	486.295	0.783569	0.265259	2.95398	0.00313708	0.0851795	SHF	protein_coding	90525	Src homology 2 domain containing F
ENSG00000188910.7	906.33	-0.395834	0.134051	-2.95286	0.00314847	0.0853735	GJB3	protein_coding	2707	gap junction protein beta 3
ENSG00000104679.10	247.904	0.521319	0.176576	2.95238	0.00315338	0.0853918	R3HCC1	protein_coding	203069	R3H domain and coiled-coil containing 1
ENSG00000015479.18	385.341	-0.322587	0.109363	-2.94969	0.00318091	0.0859861	MATR3	protein_coding	9782	matrin 3
ENSG00000135605.12	203.898	-0.603819	0.204726	-2.9494	0.00318388	0.0859861	TEC	protein_coding	7006	tec protein tyrosine kinase
ENSG00000075239.13	271.565	-0.50523	0.171415	-2.94742	0.0032044	0.086303	ACAT1	protein_coding	38	acetyl-CoA acetyltransferase 1
ENSG00000233822.4	338.672	-0.751541	0.255014	-2.94706	0.00320811	0.086303	HIST1H2BN	protein_coding	8341	H2B clustered histone 15
ENSG00000228741.2	5.87415	-1.91709	0.650518	-2.94702	0.00320848	0.086303	SPATA13	lincRNA	NA
ENSG00000197182.14	530.602	0.44722	0.151777	2.94655	0.00321341	0.0863201	MIRLET7BHG	lincRNA	400931	MIRLET7B host gene
ENSG00000198464.13	311.775	0.556559	0.188922	2.94597	0.00321945	0.0863671	ZNF480	protein_coding	147657	zinc finger protein 480
ENSG00000276334.1	104.424	-0.52646	0.17883	-2.94392	0.00324085	0.0868029	AL133243.2	sense_intronic	NA
ENSG00000080986.12	121.226	-1.42704	0.484795	-2.94359	0.00324432	0.0868029	NDC80	protein_coding	10403	NDC80 kinetochore complex component
ENSG00000100665.11	12.3363	2.08165	0.707405	2.94266	0.00325409	0.0868588	SERPINA4	protein_coding	5267	serpin family A member 4
ENSG00000121152.9	163.457	-1.2899	0.438358	-2.94257	0.00325504	0.0868588	NCAPH	protein_coding	23397	non-SMC condensin I complex subunit H
ENSG00000186594.14	1071.43	0.495342	0.168404	2.9414	0.00326733	0.0870321	MIR22HG	lincRNA	NA
ENSG00000118620.12	389.243	-0.640369	0.217752	-2.94082	0.00327344	0.0870321	ZNF430	protein_coding	80264	zinc finger protein 430
ENSG00000122121.10	485.837	1.34851	0.458564	2.94072	0.00327452	0.0870321	XPNPEP2	protein_coding	7512	X-prolyl aminopeptidase 2
ENSG00000182326.14	13.1214	-1.5242	0.518451	-2.93991	0.00328308	0.0871068	C1S	protein_coding	716	complement C1s
ENSG00000088325.15	589.407	-1.08862	0.370326	-2.93964	0.00328599	0.0871068	TPX2	protein_coding	22974	TPX2 microtubule nucleation factor
ENSG00000173237.4	261.127	0.689564	0.234649	2.9387	0.0032959	0.0872546	C11orf86	protein_coding	254439	chromosome 11 open reading frame 86
ENSG00000167280.16	1446.69	0.543609	0.185078	2.9372	0.00331194	0.0875641	ENGASE	protein_coding	64772	endo-beta-N-acetylglucosaminidase
ENSG00000151718.15	1029.57	-0.518313	0.176499	-2.93664	0.00331794	0.0875891	WWC2	protein_coding	80014	WW and C2 domain containing 2
ENSG00000106683.14	621.876	0.407129	0.138654	2.93629	0.00332159	0.0875891	LIMK1	protein_coding	3984	LIM domain kinase 1
ENSG00000117586.10	94.8566	-0.863983	0.29435	-2.93522	0.0033331	0.0877776	TNFSF4	protein_coding	7292	TNF superfamily member 4
ENSG00000274641.1	151.496	-1.33945	0.456508	-2.93412	0.00334493	0.0879589	HIST1H2BO	protein_coding	8348	H2B clustered histone 17
ENSG00000123737.12	219.713	-0.499658	0.170325	-2.93355	0.00335107	0.0879589	EXOSC9	protein_coding	5393	exosome component 9
ENSG00000166825.13	2408.1	2.35682	0.803454	2.93336	0.0033531	0.0879589	ANPEP	protein_coding	290	alanyl aminopeptidase, membrane
ENSG00000152601.17	3254.02	-0.360779	0.123044	-2.93212	0.00336657	0.0881972	MBNL1	protein_coding	4154	muscleblind like splicing regulator 1
ENSG00000196747.4	412.354	-1.06988	0.365497	-2.92719	0.00342038	0.0894902	HIST1H2AI	protein_coding	8329	H2A clustered histone 13
ENSG00000235423.8	86.1006	0.768321	0.262559	2.92627	0.00343049	0.0896382	AC068768.1	antisense	NA	NA
ENSG00000168209.4	2983.35	-1.02504	0.350492	-2.92458	0.00344923	0.0900111	DDIT4	protein_coding	54541	DNA damage inducible transcript 4
ENSG00000116191.17	2141.91	-0.434632	0.148692	-2.92304	0.0034663	0.0902299	RALGPS2	protein_coding	55103	Ral GEF with PH domain and SH3 binding motif 2
ENSG00000167123.18	76.8705	-0.992919	0.33969	-2.92302	0.00346658	0.0902299	CERCAM	protein_coding	51148	cerebral endothelial cell adhesion molecule
ENSG00000168785.7	1259.68	-0.436562	0.149394	-2.92222	0.00347551	0.0903454	TSPAN5	protein_coding	10098	tetraspanin 5
ENSG00000154832.14	837.203	0.33079	0.113272	2.92031	0.00349688	0.0907834	CXXC1	protein_coding	30827	CXXC finger protein 1
ENSG00000254122.2	96.9985	0.693079	0.237409	2.91934	0.00350771	0.0909474	PCDHGB7	protein_coding	56099	protocadherin gamma subfamily B, 7
ENSG00000158402.19	58.0287	-1.62936	0.558294	-2.91846	0.00351768	0.0910883	CDC25C	protein_coding	995	cell division cycle 25C
ENSG00000123130.16	714.899	-0.36462	0.124959	-2.91791	0.00352383	0.0911305	ACOT9	protein_coding	23597	acyl-CoA thioesterase 9
ENSG00000173825.6	23.2173	0.930812	0.319183	2.91623	0.00354285	0.0915046	TIGD3	protein_coding	220359	tigger transposable element derived 3
ENSG00000124635.8	309.075	-0.868487	0.298106	-2.91335	0.00357571	0.0922349	HIST1H2BJ	protein_coding	8970	H2B clustered histone 11
ENSG00000089685.14	207.424	-1.29686	0.445386	-2.91177	0.0035939	0.0925855	BIRC5	protein_coding	332	baculoviral IAP repeat containing 5
ENSG00000124191.17	86.8232	-1.12636	0.387044	-2.91016	0.0036124	0.0929431	TOX2	protein_coding	84969	TOX high mobility group box family member 2
ENSG00000167767.13	6257.44	-0.551084	0.189468	-2.90859	0.00363057	0.0932913	KRT80	protein_coding	144501	keratin 80
ENSG00000169429.10	1181.17	-0.904049	0.310863	-2.90819	0.00363524	0.0932921	CXCL8	protein_coding	3576	C-X-C motif chemokine ligand 8
ENSG00000118276.11	432.699	-0.577824	0.198774	-2.90693	0.00364992	0.093437	B4GALT6	protein_coding	9331	beta-1,4-galactosyltransferase 6
ENSG00000152154.10	63.6938	-0.92635	0.318672	-2.90691	0.00365017	0.093437	TMEM178A	protein_coding	130733	transmembrane protein 178A
ENSG00000227947.1	10.404	-1.93676	0.666572	-2.90555	0.00366609	0.0936609	LINC01738	lincRNA	107984953	long intergenic non-protein coding RNA 1738
ENSG00000196235.13	2785.13	0.264806	0.0911463	2.90528	0.00366919	0.0936609	SUPT5H	protein_coding	6829	SPT5 homolog, DSIF elongation factor subunit
ENSG00000184809.12	31.7097	2.01125	0.692349	2.90497	0.00367288	0.0936609	B3GALT5-AS1	antisense	NA
ENSG00000254245.2	9.03158	3.29559	1.13509	2.90337	0.00369174	0.0940226	PCDHGA3	protein_coding	56112	protocadherin gamma subfamily A, 3
ENSG00000227782.2	47.2515	0.628132	0.216381	2.9029	0.00369728	0.0940447	AC002553.1	antisense	NA
ENSG00000109184.14	1139.64	-0.441835	0.152379	-2.89959	0.00373656	0.0949236	DCUN1D4	protein_coding	23142	defective in cullin neddylation 1 domain containing 4
ENSG00000131389.17	1487.13	0.656265	0.226374	2.89903	0.00374324	0.0949736	SLC6A6	protein_coding	6533	solute carrier family 6 member 6
ENSG00000249867.5	7.40331	-1.68894	0.582674	-2.8986	0.0037483	0.0949822	AC090833.1	lincRNA	NA
ENSG00000073111.13	414.152	-0.68299	0.235736	-2.89726	0.00376435	0.0952687	MCM2	protein_coding	4171	minichromosome maintenance complex component 2
ENSG00000128268.11	1195.77	0.562136	0.194085	2.89633	0.00377549	0.0953865	MGAT3	protein_coding	4248	beta-1,4-mannosyl-glycoprotein 4-beta-N-acetylglucosaminyltransferase
ENSG00000261040.7	142.013	-0.911992	0.314905	-2.89609	0.00377848	0.0953865	WFDC21P	transcribed_unitary_pseudogene	NA
ENSG00000112984.11	162.889	-1.47463	0.509894	-2.89203	0.00382761	0.0965054	KIF20A	protein_coding	10112	kinesin family member 20A
ENSG00000129173.12	72.7692	-1.34841	0.466325	-2.89156	0.00383334	0.0965054	E2F8	protein_coding	79733	E2F transcription factor 8
ENSG00000165244.6	70.7214	-0.938458	0.324639	-2.89077	0.00384297	0.0965054	ZNF367	protein_coding	195828	zinc finger protein 367
ENSG00000184445.11	508.471	-0.606883	0.209958	-2.8905	0.0038463	0.0965054	KNTC1	protein_coding	9735	kinetochore associated 1
ENSG00000102384.13	135.982	-1.0224	0.353715	-2.89046	0.00384678	0.0965054	CENPI	protein_coding	2491	centromere protein I
ENSG00000163975.11	2405.2	0.54141	0.187414	2.88885	0.00386651	0.0967847	MELTF	protein_coding	4241	melanotransferrin
ENSG00000154222.14	1037.13	0.310378	0.107459	2.88834	0.00387277	0.0967847	CC2D1B	protein_coding	200014	coiled-coil and C2 domain containing 1B
ENSG00000138138.13	1971.06	-0.384343	0.133067	-2.88833	0.00387288	0.0967847	ATAD1	protein_coding	84896	ATPase family AAA domain containing 1
ENSG00000204946.9	252.807	0.53291	0.184527	2.88799	0.00387716	0.0967847	ZNF783	protein_coding	100289678	zinc finger family member 783
ENSG00000197696.9	77.031	0.81055	0.280767	2.88692	0.00389036	0.096994	NMB	protein_coding	4828	neuromedin B
ENSG00000089356.18	1214.82	-0.909489	0.315119	-2.88617	0.00389956	0.0970102	FXYD3	protein_coding	5349	FXYD domain containing ion transport regulator 3
ENSG00000277075.2	570.736	-0.986494	0.34181	-2.88609	0.00390066	0.0970102	HIST1H2AE	protein_coding	3012	H2A clustered histone 8
ENSG00000168917.8	41.107	-1.13301	0.392852	-2.88407	0.00392577	0.097418	SLC35G2	protein_coding	80723	solute carrier family 35 member G2
ENSG00000213694.4	14.615	2.33855	0.810875	2.88399	0.00392674	0.097418	S1PR3	protein_coding	1903	sphingosine-1-phosphate receptor 3
ENSG00000207730.3	95.6682	0.978349	0.339463	2.88205	0.00395103	0.0978772	MIR200B	miRNA	406984	microRNA 200b
ENSG00000146143.17	250.325	-0.355962	0.123524	-2.88173	0.00395498	0.0978772	PRIM2	protein_coding	5558	DNA primase subunit 2
ENSG00000102359.6	176.305	-1.11098	0.385623	-2.88099	0.00396431	0.0978804	SRPX2	protein_coding	27286	sushi repeat containing protein X-linked 2
ENSG00000122483.17	160.686	-0.668358	0.232009	-2.88074	0.00396745	0.0978804	CCDC18	protein_coding	343099	coiled-coil domain containing 18
ENSG00000099622.13	3220.2	0.271555	0.0942716	2.88056	0.0039697	0.0978804	CIRBP	protein_coding	1153	cold inducible RNA binding protein
ENSG00000171206.14	1892.98	0.29868	0.103716	2.87978	0.00397949	0.0980016	TRIM8	protein_coding	81603	tripartite motif containing 8
ENSG00000203799.12	119.698	1.01426	0.352525	2.87714	0.004013	0.0987061	CCDC162P	transcribed_unitary_pseudogene	NA
ENSG00000283235.1	14.1972	1.57053	0.545978	2.87655	0.00402052	0.0987702	AC139493.2	processed_transcript	NA
ENSG00000196810.4	280.779	0.404526	0.140727	2.87455	0.00404608	0.0992769	CTBP1-DT	antisense	NA
ENSG00000186806.5	86.5317	0.544232	0.18939	2.87361	0.00405811	0.0994509	VSIG10L	protein_coding	147645	V-set and immunoglobulin domain containing 10 like
ENSG00000261061.1	29.7663	-0.841475	0.292961	-2.87231	0.00407486	0.0997398	AC092718.4	sense_intronic	NA
ENSG00000067596.11	1620.68	0.248756	0.0867326	2.86808	0.00412975	0.10096	DHX8	protein_coding	1659	DEAH-box helicase 8
ENSG00000178202.12	106.334	-0.875273	0.305239	-2.8675	0.00413732	0.100984	KDELC2	protein_coding	143888	protein O-glucosyltransferase 3
ENSG00000100147.13	218.85	0.393996	0.13742	2.8671	0.00414256	0.100984	CCDC134	protein_coding	79879	coiled-coil domain containing 134
ENSG00000207357.1	17.813	2.38703	0.832632	2.86685	0.00414577	0.100984	RNU6-2	snRNA	103625684	RNA, U6 small nuclear 2
ENSG00000258056.2	92.0193	0.67718	0.236255	2.86631	0.00415291	0.100987	AC009779.2	antisense	105369779	uncharacterized LOC105369779
ENSG00000013288.8	1796.06	0.325395	0.113533	2.86608	0.00415594	0.100987	MAN2B2	protein_coding	23324	mannosidase alpha class 2B member 2
ENSG00000242795.2	43.4892	0.865636	0.302191	2.86453	0.00417624	0.101201	AC007849.1	sense_intronic	NA
ENSG00000268573.1	126.717	0.511563	0.178636	2.86372	0.00418696	0.101201	AC011815.1	lincRNA	NA
ENSG00000213246.6	38.9632	0.875594	0.305789	2.86339	0.00419132	0.101201	SUPT4H1	protein_coding	6827	SPT4 homolog, DSIF elongation factor subunit
ENSG00000103257.8	2618.72	-0.882522	0.308245	-2.86305	0.00419581	0.101201	SLC7A5	protein_coding	8140	solute carrier family 7 member 5
ENSG00000198722.14	2710.04	-0.300926	0.105122	-2.86264	0.0042013	0.101201	UNC13B	protein_coding	10497	unc-13 homolog B
ENSG00000077152.10	124.55	-0.799949	0.279453	-2.86256	0.0042024	0.101201	UBE2T	protein_coding	29089	ubiquitin conjugating enzyme E2 T
ENSG00000153933.9	711.109	-0.575038	0.200894	-2.86239	0.00420453	0.101201	DGKE	protein_coding	8526	diacylglycerol kinase epsilon
ENSG00000281183.1	194.81	-0.469003	0.163871	-2.86203	0.00420943	0.101201	NPTN-IT1	sense_intronic	NA
ENSG00000106003.12	1155.81	0.548201	0.191546	2.86198	0.00421001	0.101201	LFNG	protein_coding	3955	LFNG O-fucosylpeptide 3-beta-N-acetylglucosaminyltransferase
ENSG00000093009.9	86.1861	-1.1565	0.404198	-2.86121	0.00422021	0.101241	CDC45	protein_coding	8318	cell division cycle 45
ENSG00000235244.3	335.233	-0.44387	0.15514	-2.8611	0.00422173	0.101241	DANT2	lincRNA	642776	DXZ4 associated non-coding transcript 2, distal
ENSG00000188636.3	1079.04	0.360862	0.126179	2.85992	0.00423744	0.101497	RTL6	protein_coding	84247	retrotransposon Gag like 6
ENSG00000272141.1	456.555	0.653575	0.228561	2.85952	0.0042428	0.101504	AL390719.2	lincRNA	NA
ENSG00000174371.16	78.0653	-1.21352	0.424573	-2.85822	0.00426018	0.101799	EXO1	protein_coding	9156	exonuclease 1
ENSG00000125871.13	337.096	-0.362192	0.126751	-2.85752	0.00426967	0.101824	MGME1	protein_coding	92667	mitochondrial genome maintenance exonuclease 1
ENSG00000178252.17	3139.14	0.371156	0.129893	2.8574	0.00427133	0.101824	WDR6	protein_coding	11180	WD repeat domain 6
ENSG00000011451.19	968.345	0.414075	0.144954	2.85661	0.00428197	0.101956	WIZ	protein_coding	58525	WIZ zinc finger
ENSG00000197728.11	2122.71	-0.433916	0.151947	-2.8557	0.00429416	0.102126	RPS26	protein_coding	6231	ribosomal protein S26
ENSG00000167394.12	210.245	0.488192	0.171073	2.8537	0.00432132	0.10265	ZNF668	protein_coding	79759	zinc finger protein 668
ENSG00000231483.1	54.5669	0.76943	0.26967	2.85323	0.00432775	0.102682	AL365356.4	lincRNA	NA	NA
ENSG00000268357.1	12.6648	-1.20768	0.423567	-2.85122	0.00435517	0.103211	VN1R81P	unprocessed_pseudogene	NA
ENSG00000225855.6	123.286	0.564622	0.1981	2.85019	0.00436932	0.103424	RUSC1-AS1	antisense	284618	RUSC1 antisense RNA 1
ENSG00000266472.5	681.805	-0.631285	0.221654	-2.84806	0.00439865	0.103996	MRPS21	protein_coding	54460	mitochondrial ribosomal protein S21
ENSG00000169955.7	118.945	0.422125	0.148257	2.84725	0.00440992	0.10414	ZNF747	protein_coding	65988	zinc finger protein 747
ENSG00000162337.11	5136.23	0.318045	0.111731	2.84653	0.00441982	0.104252	LRP5	protein_coding	4041	LDL receptor related protein 5
ENSG00000138079.13	160.389	1.64714	0.578744	2.84606	0.00442645	0.104286	SLC3A1	protein_coding	6519	solute carrier family 3 member 1
ENSG00000168792.4	530.172	0.427257	0.150156	2.84543	0.00443512	0.104368	ABHD15	protein_coding	116236	abhydrolase domain containing 15
ENSG00000124134.8	16.1923	-1.51846	0.533862	-2.84429	0.00445105	0.104598	KCNS1	protein_coding	3787	potassium voltage-gated channel modifier subfamily S member 1
ENSG00000133422.12	690.499	0.441257	0.155154	2.84399	0.0044553	0.104598	MORC2	protein_coding	22880	MORC family CW-type zinc finger 2
ENSG00000164181.13	715.48	-0.477473	0.168064	-2.84102	0.0044969	0.105452	ELOVL7	protein_coding	79993	ELOVL fatty acid elongase 7
ENSG00000224769.1	853.127	-0.81493	0.286889	-2.84058	0.0045032	0.105477	MUC20P1	unprocessed_pseudogene	NA
ENSG00000255920.2	12.2798	-1.31493	0.463049	-2.83972	0.00451532	0.105638	CCND2-AS1	processed_transcript	103752584	CCND2 antisense RNA 1
ENSG00000277246.1	15.677	-1.36524	0.48084	-2.83929	0.00452147	0.105658	AL157762.1	sense_intronic	NA
ENSG00000277130.1	21.3145	-0.911769	0.321254	-2.83816	0.00453747	0.105909	AC073569.3	sense_intronic	NA
ENSG00000273151.1	304.517	0.630912	0.222385	2.83702	0.00455367	0.106164	AC073957.3	antisense	NA
ENSG00000129749.3	40.5295	0.871208	0.307231	2.83567	0.00457294	0.10649	CHRNA10	protein_coding	57053	cholinergic receptor nicotinic alpha 10 subunit
ENSG00000183598.3	187.093	-1.2686	0.447494	-2.83491	0.00458391	0.106622	HIST2H3D	protein_coding	653604	H3 clustered histone 13
ENSG00000254325.2	26.9083	1.15697	0.40828	2.83377	0.00460027	0.106848	AC018607.1	sense_intronic	NA
ENSG00000010278.13	11367.2	-0.509992	0.179995	-2.83337	0.00460602	0.106848	CD9	protein_coding	928	CD9 molecule
ENSG00000112561.17	390.275	0.511491	0.180559	2.83282	0.00461399	0.106848	TFEB	protein_coding	7942	transcription factor EB
ENSG00000285517.1	170.329	-0.692393	0.244424	-2.83276	0.00461486	0.106848	LINC00941	lincRNA	NA
ENSG00000010244.18	3615.14	-0.246027	0.0869004	-2.83113	0.00463835	0.107269	ZNF207	protein_coding	7756	zinc finger protein 207
ENSG00000238260.1	19.4079	1.12776	0.398425	2.83055	0.00464678	0.107278	AL513320.1	antisense	NA
ENSG00000040487.12	349.513	0.398635	0.140842	2.83037	0.00464943	0.107278	PQLC2	protein_coding	54896	solute carrier family 66 member 1
ENSG00000111254.7	68.4474	1.05982	0.374598	2.82921	0.00466628	0.107544	AKAP3	protein_coding	10566	A-kinase anchoring protein 3
ENSG00000212195.2	12.0505	-1.48628	0.525848	-2.82645	0.00470666	0.108254	RF00012	snoRNA	NA
ENSG00000176371.13	253.456	0.394617	0.13962	2.82637	0.00470786	0.108254	ZSCAN2	protein_coding	54993	zinc finger and SCAN domain containing 2
ENSG00000185745.9	111.488	0.878654	0.310952	2.82569	0.00471789	0.108273	IFIT1	protein_coding	3434	interferon induced protein with tetratricopeptide repeats 1
ENSG00000000460.16	142.98	-0.47999	0.169873	-2.82559	0.00471943	0.108273	C1orf112	protein_coding	55732	chromosome 1 open reading frame 112
ENSG00000127152.17	267.307	0.793257	0.280794	2.82505	0.00472733	0.10833	BCL11B	protein_coding	64919	BAF chromatin remodeling complex subunit BCL11B
ENSG00000135047.14	421.655	0.636958	0.225601	2.82339	0.00475193	0.10877	CTSL	protein_coding	1514	cathepsin L
ENSG00000276603.1	160.24	-0.542784	0.192377	-2.82146	0.00478055	0.109193	AL109614.1	sense_intronic	NA
ENSG00000163576.17	10.4055	1.51618	0.537384	2.82141	0.00478125	0.109193	EFHB	protein_coding	151651	EF-hand domain family member B
ENSG00000229689.3	268.506	0.723579	0.256512	2.82085	0.00478973	0.109262	AC009237.3	transcribed_unprocessed_pseudogene	NA
ENSG00000139192.11	863.038	0.598109	0.212146	2.81932	0.00481251	0.109658	TAPBPL	protein_coding	55080	TAP binding protein like
ENSG00000096060.14	203.789	-0.701065	0.248981	-2.81573	0.0048666	0.110765	FKBP5	protein_coding	2289	FKBP prolyl isomerase 5
ENSG00000164292.12	1674.14	-0.668388	0.237572	-2.81341	0.00490189	0.111442	RHOBTB3	protein_coding	22836	Rho related BTB domain containing 3
ENSG00000101955.14	26.6913	-1.06592	0.379021	-2.81229	0.00491902	0.111705	SRPX	protein_coding	8406	sushi repeat containing protein X-linked
ENSG00000012660.13	1517.76	-0.365681	0.130051	-2.81183	0.00492606	0.111739	ELOVL5	protein_coding	60481	ELOVL fatty acid elongase 5
ENSG00000164849.9	50.4431	0.786975	0.279925	2.81138	0.00493297	0.11177	GPR146	protein_coding	115330	G protein-coupled receptor 146
ENSG00000156983.15	649.597	0.321846	0.114531	2.81013	0.00495214	0.111926	BRPF1	protein_coding	7862	bromodomain and PHD finger containing 1
ENSG00000260231.2	190.341	0.639009	0.227406	2.80999	0.00495428	0.111926	KDM7A-DT	bidirectional_promoter_lncRNA	100134229	KDM7A divergent transcript
ENSG00000158457.5	206.631	-1.09889	0.391101	-2.80974	0.0049582	0.111926	TSPAN33	protein_coding	340348	tetraspanin 33
ENSG00000164182.10	105.718	-0.596587	0.212366	-2.80924	0.00496584	0.111926	NDUFAF2	protein_coding	91942	NADH:ubiquinone oxidoreductase complex assembly factor 2
ENSG00000227722.2	6.82498	-1.9853	0.706732	-2.80912	0.0049677	0.111926	AL022100.1	transcribed_processed_pseudogene	NA
ENSG00000165806.19	1372.86	0.680678	0.242426	2.80778	0.00498843	0.112267	CASP7	protein_coding	840	caspase 7
ENSG00000166986.14	2381.56	-0.41594	0.148167	-2.80724	0.00499677	0.11233	MARS	protein_coding	4141	methionyl-tRNA synthetase 1
ENSG00000167536.13	61.5103	0.720776	0.256865	2.80605	0.00501534	0.112621	DHRS13	protein_coding	147015	dehydrogenase/reductase 13
ENSG00000164270.17	5.06594	-2.30082	0.820273	-2.80494	0.00503258	0.112882	HTR4	protein_coding	3360	5-hydroxytryptamine receptor 4
ENSG00000151743.10	173.469	-0.472106	0.168335	-2.80457	0.00503843	0.112888	AMN1	protein_coding	196394	antagonist of mitotic exit network 1 homolog
ENSG00000182985.17	232.391	0.505789	0.180482	2.80244	0.00507179	0.113509	CADM1	protein_coding	23705	cell adhesion molecule 1
ENSG00000073060.15	3617.5	0.451987	0.161336	2.80153	0.00508613	0.113703	SCARB1	protein_coding	949	scavenger receptor class B member 1
ENSG00000173531.15	284.324	0.44675	0.15951	2.80077	0.0050981	0.113844	MST1	protein_coding	4485	macrophage stimulating 1
ENSG00000128039.10	1052.11	0.815462	0.291431	2.79813	0.00514	0.114537	SRD5A3	protein_coding	79644	steroid 5 alpha-reductase 3
ENSG00000141582.14	1031.66	0.269929	0.0964782	2.79782	0.00514483	0.114537	CBX4	protein_coding	8535	chromobox 4
ENSG00000085840.12	78.0432	-1.12789	0.403145	-2.79774	0.00514621	0.114537	ORC1	protein_coding	4998	origin recognition complex subunit 1
ENSG00000228146.8	137.771	1.23146	0.440567	2.79516	0.00518741	0.115327	CASP16P	transcribed_unitary_pseudogene	197350	caspase 16, pseudogene
ENSG00000145287.10	5944.27	-0.666054	0.238328	-2.7947	0.00519487	0.115365	PLAC8	protein_coding	51316	placenta associated 8
ENSG00000111788.10	131.753	-0.568149	0.203401	-2.79325	0.00521819	0.115755	AC009533.1	unprocessed_pseudogene	NA
ENSG00000186871.6	67.7693	-1.22238	0.437724	-2.79259	0.00522885	0.115864	ERCC6L	protein_coding	54821	ERCC excision repair 6 like, spindle assembly checkpoint helicase
ENSG00000151632.17	513.836	2.32404	0.832557	2.79145	0.00524724	0.116122	AKR1C2	protein_coding	1646	aldo-keto reductase family 1 member C2
ENSG00000134242.15	145.799	-0.560392	0.200796	-2.79085	0.00525692	0.116122	PTPN22	protein_coding	26191	protein tyrosine phosphatase non-receptor type 22
ENSG00000197061.4	813.697	-0.863543	0.309425	-2.7908	0.0052578	0.116122	HIST1H4C	protein_coding	8364	H4 clustered histone 3
ENSG00000251637.6	67.149	0.977078	0.350299	2.78927	0.00528274	0.116545	AP003716.1	lincRNA	NA
ENSG00000102595.19	605.251	-0.301789	0.108244	-2.78805	0.00530256	0.116705	UGGT2	protein_coding	55757	UDP-glucose glycoprotein glucosyltransferase 2
ENSG00000137812.19	422.068	-0.972552	0.348843	-2.78793	0.00530456	0.116705	KNL1	protein_coding	57082	kinetochore scaffold 1
ENSG00000178662.15	28.4896	1.1061	0.396774	2.78774	0.00530773	0.116705	CSRNP3	protein_coding	80034	cysteine and serine rich nuclear protein 3
ENSG00000185442.12	173.963	0.559684	0.20079	2.78741	0.0053132	0.116705	FAM174B	protein_coding	400451	family with sequence similarity 174 member B
ENSG00000164896.19	939.596	0.234399	0.0841188	2.78652	0.00532776	0.116897	FASTK	protein_coding	10922	Fas activated serine/threonine kinase
ENSG00000029363.16	2786.31	-0.174921	0.0627994	-2.78539	0.00534637	0.117178	BCLAF1	protein_coding	9774	BCL2 associated transcription factor 1
ENSG00000223703.1	30.7366	1.11323	0.399816	2.78436	0.0053633	0.117421	AC027612.1	unprocessed_pseudogene	NA
ENSG00000148925.10	995.58	-0.288477	0.103644	-2.78336	0.00537997	0.117658	BTBD10	protein_coding	84280	BTB domain containing 10
ENSG00000157870.15	2346.37	0.300627	0.108048	2.78235	0.00539669	0.117833	PRXL2B	protein_coding	127281	peroxiredoxin like 2B
ENSG00000205853.10	19.0159	-1.17585	0.422647	-2.7821	0.00540092	0.117833	RFPL3S	lincRNA	10737	RFPL3 antisense
ENSG00000156970.12	177.504	-1.17719	0.423261	-2.78123	0.00541529	0.117833	BUB1B	protein_coding	701	BUB1 mitotic checkpoint serine/threonine kinase B
ENSG00000143067.4	112.542	0.747962	0.268968	2.78086	0.00542159	0.117833	ZNF697	protein_coding	90874	zinc finger protein 697
ENSG00000253882.6	15.8318	1.26673	0.45553	2.78079	0.00542268	0.117833	AC099548.2	transcribed_unprocessed_pseudogene	154761	family with sequence similarity 115, member C pseudogene
ENSG00000102007.10	903.978	-0.571783	0.205621	-2.78076	0.00542312	0.117833	PLP2	protein_coding	5355	proteolipid protein 2
ENSG00000119686.9	191.244	0.651533	0.234419	2.77935	0.00544681	0.118112	FLVCR2	protein_coding	55640	FLVCR heme transporter 2
ENSG00000159167.11	1448.89	1.03392	0.372011	2.77928	0.00544803	0.118112	STC1	protein_coding	6781	stanniocalcin 1
ENSG00000153044.9	86.3815	-0.944425	0.339858	-2.77889	0.00545456	0.118112	CENPH	protein_coding	64946	centromere protein H
ENSG00000101109.11	1701.41	-0.185955	0.0669297	-2.77837	0.00546327	0.118112	STK4	protein_coding	6789	serine/threonine kinase 4
ENSG00000117399.13	313.032	-1.03921	0.374051	-2.77825	0.00546531	0.118112	CDC20	protein_coding	991	cell division cycle 20
ENSG00000239466.3	5.57544	-1.81876	0.655287	-2.77552	0.0055114	0.11898	RN7SL552P	misc_RNA	NA
ENSG00000228594.3	133.766	0.56399	0.203231	2.77511	0.00551829	0.119001	FNDC10	protein_coding	643988	fibronectin type III domain containing 10
ENSG00000134882.15	1643.66	0.224076	0.08078	2.7739	0.00553886	0.119317	UBAC2	protein_coding	337867	UBA domain containing 2
ENSG00000167302.10	515.071	0.3368	0.12144	2.77338	0.00554767	0.119379	TEPSIN	protein_coding	146705	TEPSIN adaptor related protein complex 4 accessory protein
ENSG00000140691.16	219.73	0.402836	0.145307	2.7723	0.0055661	0.119647	ARMC5	protein_coding	79798	armadillo repeat containing 5
ENSG00000106804.7	41.0183	-0.923408	0.333185	-2.77146	0.00558062	0.119831	C5	protein_coding	727	complement C5
ENSG00000114859.15	2093.25	0.501245	0.180888	2.77103	0.00558796	0.119861	CLCN2	protein_coding	1181	chloride voltage-gated channel 2
ENSG00000248049.6	122	0.522625	0.188715	2.76938	0.00561624	0.120319	UBA6-AS1	antisense	NA
ENSG00000162738.5	273.114	0.774064	0.279578	2.76869	0.00562827	0.120319	VANGL2	protein_coding	57216	VANGL planar cell polarity protein 2
ENSG00000104738.17	735.47	-0.743475	0.268558	-2.76839	0.00563335	0.120319	MCM4	protein_coding	4173	minichromosome maintenance complex component 4
ENSG00000229152.2	228.842	-0.397089	0.143451	-2.76812	0.00563806	0.120319	ANKRD10-IT1	sense_intronic	NA
ENSG00000110841.13	1272.21	-0.290334	0.104891	-2.76797	0.00564073	0.120319	PPFIBP1	protein_coding	8496	PPFIA binding protein 1
ENSG00000117385.15	354.321	0.341041	0.123232	2.76747	0.0056493	0.120319	P3H1	protein_coding	64175	prolyl 3-hydroxylase 1
ENSG00000141873.10	157.366	0.488185	0.176408	2.76736	0.00565128	0.120319	SLC39A3	protein_coding	29985	solute carrier family 39 member 3
ENSG00000167460.15	13035.1	-0.289405	0.104591	-2.76702	0.00565713	0.120319	TPM4	protein_coding	7171	tropomyosin 4
ENSG00000226453.1	46.0747	1.2747	0.460938	2.76544	0.00568463	0.120707	LINC02542	lincRNA	NA
ENSG00000172339.9	204.536	-0.413938	0.149691	-2.76528	0.00568737	0.120707	ALG14	protein_coding	199857	ALG14 UDP-N-acetylglucosaminyltransferase subunit
ENSG00000149782.11	3351.47	0.3403	0.123123	2.76389	0.00571164	0.121094	PLCB3	protein_coding	5331	phospholipase C beta 3
ENSG00000139178.10	1217.52	0.23803	0.0861421	2.76322	0.00572335	0.121181	C1RL	protein_coding	51279	complement C1r subcomponent like
ENSG00000112530.11	11.7655	1.53749	0.556543	2.76258	0.00573473	0.121181	PACRG	protein_coding	135138	parkin coregulated
ENSG00000176024.17	124.796	0.464998	0.168349	2.7621	0.00574301	0.121181	ZNF613	protein_coding	79898	zinc finger protein 613
ENSG00000196267.12	77.4132	0.558467	0.202204	2.7619	0.00574669	0.121181	ZNF836	protein_coding	162962	zinc finger protein 836
ENSG00000196954.13	705.047	0.474645	0.171867	2.76169	0.00575024	0.121181	CASP4	protein_coding	837	caspase 4
ENSG00000179598.5	21.3293	-1.07364	0.388794	-2.76146	0.00575435	0.121181	PLD6	protein_coding	201164	phospholipase D family member 6
ENSG00000223572.9	248.579	0.596933	0.21621	2.7609	0.00576424	0.121181	CKMT1A	protein_coding	548596	creatine kinase, mitochondrial 1A
ENSG00000178718.6	204.009	0.981161	0.355425	2.76053	0.00577073	0.121181	RPP25	protein_coding	54913	ribonuclease P and MRP subunit p25
ENSG00000180182.10	2430.31	-0.402847	0.145944	-2.76028	0.00577516	0.121181	MED14	protein_coding	9282	mediator complex subunit 14
ENSG00000185238.12	243.877	-0.458016	0.165934	-2.76023	0.00577598	0.121181	PRMT3	protein_coding	10196	protein arginine methyltransferase 3
ENSG00000005206.16	1406.85	0.370962	0.134449	2.75912	0.00579573	0.121431	SPPL2B	protein_coding	56928	signal peptide peptidase like 2B
ENSG00000196155.12	242.449	0.802053	0.290792	2.75817	0.00581263	0.121431	PLEKHG4	protein_coding	25894	pleckstrin homology and RhoGEF domain containing G4
ENSG00000169740.13	126.238	0.616712	0.223607	2.75802	0.00581533	0.121431	ZNF32	protein_coding	7580	zinc finger protein 32
ENSG00000162849.15	23.8832	1.45184	0.526419	2.75795	0.0058165	0.121431	KIF26B	protein_coding	55083	kinesin family member 26B
ENSG00000079432.7	2891.25	0.416521	0.151036	2.75776	0.00581983	0.121431	CIC	protein_coding	23152	capicua transcriptional repressor
ENSG00000160471.12	60.3126	-1.54531	0.560397	-2.75752	0.00582408	0.121431	COX6B2	protein_coding	125965	cytochrome c oxidase subunit 6B2
ENSG00000116685.15	2675.05	0.298432	0.108261	2.75659	0.00584067	0.12165	KIAA2013	protein_coding	90231	KIAA2013
ENSG00000266651.1	41.3416	-0.918766	0.333372	-2.75598	0.00585163	0.121753	AC093484.4	lincRNA	NA
ENSG00000104537.16	182.081	1.5221	0.552543	2.75472	0.00587419	0.122096	ANXA13	protein_coding	312	annexin A13
ENSG00000189149.12	36.8267	-0.707843	0.257071	-2.7535	0.00589621	0.122427	CRYM-AS1	transcribed_unitary_pseudogene	NA
ENSG00000173320.11	156.517	1.19356	0.433742	2.75178	0.00592722	0.122944	STOX2	protein_coding	56977	storkhead box 2
ENSG00000112877.7	372.333	0.656556	0.23875	2.74997	0.00595999	0.123391	CEP72	protein_coding	55722	centrosomal protein 72
ENSG00000124659.6	345.81	0.339993	0.123644	2.74977	0.00596375	0.123391	TBCC	protein_coding	6903	tubulin folding cofactor C
ENSG00000100784.11	1184.49	-0.498412	0.181269	-2.74958	0.00596717	0.123391	RPS6KA5	protein_coding	9252	ribosomal protein S6 kinase A5
ENSG00000188529.14	2047.75	-0.296403	0.107816	-2.74915	0.00597496	0.123391	SRSF10	protein_coding	10772	serine and arginine rich splicing factor 10
ENSG00000197496.5	620.265	-0.656033	0.238678	-2.74861	0.00598493	0.123391	SLC2A10	protein_coding	81031	solute carrier family 2 member 10
ENSG00000204371.11	1005.18	0.294956	0.107313	2.74857	0.00598557	0.123391	EHMT2	protein_coding	10919	euchromatic histone lysine methyltransferase 2
ENSG00000205758.11	560.851	-0.337733	0.123046	-2.74478	0.00605524	0.124685	CRYZL1	protein_coding	9946	crystallin zeta like 1
ENSG00000198185.11	278.667	-0.720337	0.262468	-2.74448	0.00606073	0.124685	ZNF334	protein_coding	55713	zinc finger protein 334
ENSG00000276043.4	179.008	-0.95392	0.348086	-2.74047	0.00613505	0.126085	UHRF1	protein_coding	29128	ubiquitin like with PHD and ring finger domains 1
ENSG00000188833.9	859.434	0.359937	0.131369	2.73989	0.00614599	0.126111	ENTPD8	protein_coding	377841	ectonucleoside triphosphate diphosphohydrolase 8
ENSG00000144395.17	44.2639	-1.21878	0.444853	-2.73974	0.00614885	0.126111	CCDC150	protein_coding	284992	coiled-coil domain containing 150
ENSG00000277879.1	52.6385	-0.911628	0.332922	-2.73827	0.00617642	0.126547	AL391988.1	antisense	NA
ENSG00000124767.6	2137.12	-0.495666	0.181069	-2.73744	0.00619186	0.126735	GLO1	protein_coding	2739	glyoxalase I
ENSG00000259416.2	20.3194	1.09383	0.399644	2.73701	0.00620008	0.126752	AC021739.3	antisense	NA
ENSG00000124006.14	622.207	0.525067	0.191881	2.73642	0.00621111	0.126752	OBSL1	protein_coding	23363	obscurin like cytoskeletal adaptor 1
ENSG00000162994.15	247.398	-0.44844	0.163883	-2.73635	0.00621252	0.126752	CLHC1	protein_coding	130162	clathrin heavy chain linker domain containing 1
ENSG00000054965.10	1234.58	0.290352	0.10612	2.73606	0.00621789	0.126752	FAM168A	protein_coding	23201	family with sequence similarity 168 member A
ENSG00000123975.4	282.574	-0.665642	0.243436	-2.73436	0.00625012	0.12728	CKS2	protein_coding	1164	CDC28 protein kinase regulatory subunit 2
ENSG00000204323.5	650.993	1.04439	0.382027	2.73381	0.00626064	0.127365	SMIM5	protein_coding	643008	small integral membrane protein 5
ENSG00000163535.17	138.632	-0.803069	0.29385	-2.73292	0.00627754	0.12758	SGO2	protein_coding	151246	shugoshin 2
ENSG00000103647.12	18.9092	-1.79536	0.657404	-2.73098	0.00631454	0.128157	CORO2B	protein_coding	10391	coronin 2B
ENSG00000171658.8	63.6325	-0.559983	0.205064	-2.73077	0.00631866	0.128157	NMRAL2P	transcribed_unprocessed_pseudogene	344887	NmrA like redox sensor 2, pseudogene
ENSG00000100596.6	6529.56	-0.381063	0.139583	-2.73	0.0063334	0.128326	SPTLC2	protein_coding	9517	serine palmitoyltransferase long chain base subunit 2
ENSG00000102781.13	56.9329	-1.24915	0.457714	-2.7291	0.00635073	0.128365	KATNAL1	protein_coding	84056	katanin catalytic subunit A1 like 1
ENSG00000172244.8	26.4926	-1.03043	0.377584	-2.729	0.00635264	0.128365	C5orf34	protein_coding	375444	chromosome 5 open reading frame 34
ENSG00000106246.17	72.412	0.671242	0.246013	2.72848	0.00636261	0.128365	PTCD1	protein_coding	26024	pentatricopeptide repeat domain 1
ENSG00000102837.6	8177.42	3.08255	1.12982	2.72836	0.00636499	0.128365	OLFM4	protein_coding	10562	olfactomedin 4
ENSG00000183496.5	33.2326	1.03169	0.378151	2.72824	0.00636723	0.128365	MEX3B	protein_coding	84206	mex-3 RNA binding family member B
ENSG00000234678.2	1177.34	0.446454	0.163779	2.72596	0.00641148	0.129128	ELF3-AS1	antisense	NA
ENSG00000255067.1	12.5262	-1.20993	0.4441	-2.72445	0.00644085	0.12959	AC013549.3	sense_intronic	NA
ENSG00000110619.17	2529.43	-0.544993	0.200067	-2.72404	0.00644878	0.12962	CARS	protein_coding	833	cysteinyl-tRNA synthetase 1
ENSG00000071564.14	1751.32	0.3045	0.111854	2.7223	0.00648298	0.129825	TCF3	protein_coding	6929	transcription factor 3
ENSG00000219146.1	17.0993	1.82879	0.671796	2.72223	0.00648425	0.129825	RPS4XP8	processed_pseudogene	NA
ENSG00000127084.18	85.505	-0.841634	0.309185	-2.72211	0.0064867	0.129825	FGD3	protein_coding	89846	FYVE, RhoGEF and PH domain containing 3
ENSG00000106537.7	1963.15	-0.327192	0.120215	-2.72171	0.00649443	0.129825	TSPAN13	protein_coding	27075	tetraspanin 13
ENSG00000140848.16	618.617	-0.442452	0.16257	-2.72162	0.00649637	0.129825	CPNE2	protein_coding	221184	copine 2
ENSG00000126522.16	734.73	0.354054	0.130093	2.72155	0.00649772	0.129825	ASL	protein_coding	435	argininosuccinate lyase
ENSG00000207607.3	77.9265	0.815422	0.299722	2.7206	0.00651642	0.129956	MIR200A	miRNA	406983	microRNA 200a
ENSG00000167996.15	119417	0.434051	0.159545	2.72056	0.00651716	0.129956	FTH1	protein_coding	2495	ferritin heavy chain 1
ENSG00000140682.18	79.4121	-0.560726	0.206283	-2.71824	0.00656307	0.130663	TGFB1I1	protein_coding	7041	transforming growth factor beta 1 induced transcript 1
ENSG00000188828.11	52.9913	1.38857	0.510858	2.71811	0.00656564	0.130663	GLRA4	protein_coding	NA
ENSG00000167874.6	33.2721	0.878336	0.323284	2.71692	0.00658933	0.131005	TMEM88	protein_coding	92162	transmembrane protein 88
ENSG00000275549.1	69.1903	0.724785	0.266868	2.71589	0.00660974	0.13109	STPG3-AS1	antisense	100129722	STPG3 antisense RNA 1
ENSG00000106462.10	327.084	-0.480376	0.176888	-2.71571	0.00661344	0.13109	EZH2	protein_coding	2146	enhancer of zeste 2 polycomb repressive complex 2 subunit
ENSG00000085999.11	143.075	-0.883328	0.325287	-2.71553	0.0066169	0.13109	RAD54L	protein_coding	8438	RAD54 like
ENSG00000274979.1	114.216	1.05904	0.390012	2.7154	0.00661966	0.13109	AC020656.2	lincRNA	NA
ENSG00000172167.7	64.2882	-0.649686	0.239471	-2.713	0.0066677	0.131776	MTBP	protein_coding	27085	MDM2 binding protein
ENSG00000164329.13	1153.93	-0.333652	0.12299	-2.71283	0.00667108	0.131776	TENT2	protein_coding	167153	terminal nucleotidyltransferase 2
ENSG00000165071.14	15.6917	1.67212	0.616408	2.71269	0.00667394	0.131776	TMEM71	protein_coding	137835	transmembrane protein 71
ENSG00000197847.12	99.3381	0.736217	0.271433	2.71234	0.00668109	0.131788	SLC22A20P	transcribed_unitary_pseudogene	NA
ENSG00000203327.2	38.3631	-0.813003	0.299824	-2.7116	0.00669596	0.131946	AC012358.1	antisense	NA
ENSG00000163166.14	1633.02	0.219138	0.0808266	2.71121	0.00670378	0.131946	IWS1	protein_coding	55677	interacts with SUPT6H, CTD assembly factor 1
ENSG00000148120.16	950.076	0.532236	0.196336	2.71084	0.00671133	0.131946	C9orf3	protein_coding	84909	aminopeptidase O (putative)
ENSG00000275714.1	139.674	-1.24986	0.461155	-2.71029	0.00672248	0.131946	HIST1H3A	protein_coding	8350	H3 clustered histone 1
ENSG00000122783.16	525.313	0.303318	0.111939	2.70968	0.00673483	0.131946	CYREN	protein_coding	78996	cell cycle regulator of NHEJ
ENSG00000160766.14	41.6973	-0.8347	0.308068	-2.70946	0.00673919	0.131946	GBAP1	transcribed_unprocessed_pseudogene	2630	glucosylceramidase beta pseudogene 1
ENSG00000274997.1	275.554	-1.27597	0.470949	-2.70936	0.00674138	0.131946	HIST1H2AH	protein_coding	85235	H2A clustered histone 12
ENSG00000232070.8	58.255	0.861411	0.31794	2.70935	0.00674155	0.131946	TMEM253	protein_coding	643382	transmembrane protein 253
ENSG00000197747.8	16325.1	-0.405013	0.149514	-2.70887	0.00675132	0.132008	S100A10	protein_coding	6281	S100 calcium binding protein A10
ENSG00000123416.15	5857.03	-0.594135	0.219614	-2.70536	0.00682312	0.133283	TUBA1B	protein_coding	10376	tubulin alpha 1b
ENSG00000166046.10	1351.52	-0.367309	0.135855	-2.70368	0.00685764	0.133827	TCP11L2	protein_coding	255394	t-complex 11 like 2
ENSG00000215483.10	99.8395	-1.04881	0.388025	-2.70293	0.0068731	0.133895	LINC00598	lincRNA	400123	long intergenic non-protein coding RNA 548
ENSG00000160256.12	242.156	0.446456	0.165188	2.70271	0.00687767	0.133895	FAM207A	protein_coding	85395	family with sequence similarity 207 member A
ENSG00000158467.16	7004.63	-0.641158	0.237242	-2.70254	0.0068811	0.133895	AHCYL2	protein_coding	23382	adenosylhomocysteinase like 2
ENSG00000153531.13	129.694	0.546813	0.202457	2.70089	0.00691548	0.134434	ADPRHL1	protein_coding	113622	ADP-ribosylhydrolase like 1
ENSG00000259751.1	10.0325	-1.51771	0.562066	-2.70023	0.00692911	0.134569	AC018868.2	processed_pseudogene	NA
ENSG00000275074.1	207.335	0.404903	0.150042	2.6986	0.00696316	0.1351	NUDT18	protein_coding	79873	nudix hydrolase 18
ENSG00000177570.14	1784.25	-0.346719	0.128507	-2.69805	0.00697461	0.135192	SAMD12	protein_coding	401474	sterile alpha motif domain containing 12
ENSG00000196715.6	901.609	-0.302836	0.112278	-2.6972	0.00699254	0.135409	VKORC1L1	protein_coding	154807	vitamin K epoxide reductase complex subunit 1 like 1
ENSG00000265355.1	19.8444	-1.04044	0.385819	-2.69669	0.00700321	0.135485	MIR3136	miRNA	100422859	microRNA 3136
ENSG00000128708.12	477.272	-0.340672	0.126452	-2.69409	0.00705815	0.136417	HAT1	protein_coding	8520	histone acetyltransferase 1
ENSG00000255150.2	99.2555	-0.844887	0.313765	-2.69273	0.0070869	0.136746	EID3	protein_coding	493861	EP300 interacting inhibitor of differentiation 3
ENSG00000165810.16	213.663	-0.998735	0.370918	-2.6926	0.00708966	0.136746	BTNL9	protein_coding	153579	butyrophilin like 9
ENSG00000105698.15	1186.04	0.236901	0.0880032	2.69196	0.00710327	0.136746	USF2	protein_coding	7392	upstream transcription factor 2, c-fos interacting
ENSG00000174442.11	204.952	-0.556548	0.206762	-2.69174	0.00710812	0.136746	ZWILCH	protein_coding	55055	zwilch kinetochore protein
ENSG00000278463.1	125.122	-1.45022	0.538776	-2.69169	0.00710917	0.136746	HIST1H2AB	protein_coding	8335	H2A clustered histone 4
ENSG00000104886.11	1158.99	0.208955	0.0776586	2.69068	0.00713059	0.137027	PLEKHJ1	protein_coding	55111	pleckstrin homology domain containing J1
ENSG00000135929.8	370.147	0.985546	0.366421	2.68965	0.00715264	0.13732	CYP27A1	protein_coding	1593	cytochrome P450 family 27 subfamily A member 1
ENSG00000183307.3	22.2945	1.06866	0.397532	2.68823	0.00718322	0.137473	TMEM121B	protein_coding	27439	transmembrane protein 121B
ENSG00000215271.7	641.747	0.327693	0.121909	2.68801	0.00718787	0.137473	HOMEZ	protein_coding	57594	homeobox and leucine zipper encoding
ENSG00000108389.9	2099.65	0.345532	0.128557	2.68777	0.00719299	0.137473	MTMR4	protein_coding	9110	myotubularin related protein 4
ENSG00000121060.17	4517.79	-0.291007	0.108279	-2.68756	0.00719751	0.137473	TRIM25	protein_coding	7706	tripartite motif containing 25
ENSG00000114771.13	11.5885	1.81991	0.677172	2.68752	0.00719845	0.137473	AADAC	protein_coding	13	arylacetamide deacetylase
ENSG00000277224.2	325.479	-0.936597	0.348532	-2.68726	0.00720411	0.137473	HIST1H2BF	protein_coding	8343	H2B clustered histone 7
ENSG00000152520.13	1452.84	-0.328199	0.122154	-2.68676	0.00721479	0.137473	PAN3	protein_coding	255967	poly(A) specific ribonuclease subunit PAN3
ENSG00000261499.2	33.717	-0.716286	0.266604	-2.68671	0.00721599	0.137473	AC233699.1	unprocessed_pseudogene	NA
ENSG00000104228.12	612.299	0.429903	0.160034	2.68633	0.0072242	0.137473	TRIM35	protein_coding	23087	tripartite motif containing 35
ENSG00000254101.6	19.542	5.60691	2.08737	2.68611	0.00722895	0.137473	LINC02055	lincRNA	107986980	long intergenic non-protein coding RNA 2055
ENSG00000254087.7	912.139	0.617121	0.229791	2.68557	0.00724052	0.137508	LYN	protein_coding	4067	LYN proto-oncogene, Src family tyrosine kinase
ENSG00000165886.4	163.376	0.365943	0.136286	2.68511	0.00725054	0.137508	UBTD1	protein_coding	80019	ubiquitin domain containing 1
ENSG00000127423.10	31.8428	-0.938177	0.349439	-2.68481	0.00725709	0.137508	AUNIP	protein_coding	79000	aurora kinase A and ninein interacting protein
ENSG00000111206.12	312.985	-1.14706	0.427249	-2.68476	0.00725812	0.137508	FOXM1	protein_coding	2305	forkhead box M1
ENSG00000272325.1	644.341	-0.303235	0.113009	-2.68328	0.00729049	0.137991	NUDT3	protein_coding	11165	nudix hydrolase 3
ENSG00000168944.15	530.951	-0.34558	0.12884	-2.68224	0.007313	0.138287	CEP120	protein_coding	153241	centrosomal protein 120
ENSG00000267100.1	155.148	0.372936	0.139176	2.6796	0.00737109	0.139079	ILF3-DT	lincRNA	147727	ILF3 divergent transcript
ENSG00000277218.1	10.6953	1.41325	0.527494	2.67918	0.00738028	0.139079	AL139123.1	sense_intronic	NA
ENSG00000255468.7	305.43	0.667782	0.249249	2.67917	0.00738039	0.139079	AP001107.9	antisense	102724064	uncharacterized LOC102724064
ENSG00000169122.11	50.2723	1.23611	0.461392	2.67908	0.0073825	0.139079	FAM110B	protein_coding	90362	family with sequence similarity 110 member B
ENSG00000166477.12	596.689	0.269955	0.100848	2.67683	0.00743213	0.139768	LEO1	protein_coding	123169	LEO1 homolog, Paf1/RNA polymerase II complex component
ENSG00000232346.1	8.17512	-1.92975	0.720935	-2.67674	0.00743427	0.139768	Z74021.1	processed_pseudogene	NA
ENSG00000111863.12	137.226	1.57262	0.587569	2.67648	0.00743996	0.139768	ADTRP	protein_coding	84830	androgen dependent TFPI regulating protein
ENSG00000114115.9	11.1017	-1.50098	0.560968	-2.6757	0.00745741	0.139966	RBP1	protein_coding	5947	retinol binding protein 1
ENSG00000125817.7	1060.39	0.278532	0.104145	2.67448	0.00748463	0.140301	CENPB	protein_coding	1059	centromere protein B
ENSG00000179532.12	776.868	-0.536926	0.200798	-2.67397	0.00749602	0.140301	DNHD1	protein_coding	144132	dynein heavy chain domain 1
ENSG00000149091.15	1820.23	0.416611	0.155803	2.67396	0.00749621	0.140301	DGKZ	protein_coding	8525	diacylglycerol kinase zeta
ENSG00000178999.12	150.238	-1.2711	0.475922	-2.67081	0.00756682	0.141381	AURKB	protein_coding	9212	aurora kinase B
ENSG00000094880.10	604.742	-0.297152	0.111265	-2.67067	0.00756996	0.141381	CDC23	protein_coding	8697	cell division cycle 23
ENSG00000069399.14	1047.74	0.518702	0.194238	2.67045	0.00757498	0.141381	BCL3	protein_coding	602	BCL3 transcription coactivator
ENSG00000146232.16	347.261	0.385394	0.144379	2.66931	0.00760064	0.141728	NFKBIE	protein_coding	4794	NFKB inhibitor epsilon
ENSG00000119048.7	987.97	-0.316422	0.118556	-2.66896	0.00760866	0.141736	UBE2B	protein_coding	7320	ubiquitin conjugating enzyme E2 B
ENSG00000278709.1	23.4721	0.961371	0.360274	2.66844	0.00762034	0.141736	NKILA	antisense	105416157	NF-kappaB interacting lncRNA
ENSG00000094755.16	61.7314	1.43972	0.539567	2.66829	0.00762395	0.141736	GABRP	protein_coding	2568	gamma-aminobutyric acid type A receptor subunit pi
ENSG00000239605.10	67.623	1.07641	0.403444	2.66805	0.00762924	0.141736	STPG4	protein_coding	285051	sperm-tail PG-rich repeat containing 4
ENSG00000278637.1	88.3934	-1.44842	0.543455	-2.66521	0.00769411	0.14281	HIST1H4A	protein_coding	8359	H4 clustered histone 1
ENSG00000142039.3	603.316	0.331014	0.124405	2.66078	0.00779595	0.144429	CCDC97	protein_coding	90324	coiled-coil domain containing 97
ENSG00000260971.4	14.178	-1.08452	0.407696	-2.66011	0.00781163	0.144429	AC119674.1	lincRNA	NA
ENSG00000138376.10	247.687	-0.644913	0.242552	-2.65886	0.00784051	0.144429	BARD1	protein_coding	580	BRCA1 associated RING domain 1
ENSG00000104825.16	349.84	0.319297	0.120112	2.65832	0.00785318	0.144429	NFKBIB	protein_coding	4793	NFKB inhibitor beta
ENSG00000080298.15	617.475	-0.399014	0.150108	-2.65819	0.00785627	0.144429	RFX3	protein_coding	5991	regulatory factor X3
ENSG00000070190.12	836.973	-0.799713	0.300853	-2.65815	0.00785714	0.144429	DAPP1	protein_coding	27071	dual adaptor of phosphotyrosine and 3-phosphoinositides 1
ENSG00000183765.21	224.789	-0.541705	0.203801	-2.65801	0.00786032	0.144429	CHEK2	protein_coding	11200	checkpoint kinase 2
ENSG00000180867.11	134.989	0.493863	0.185822	2.65772	0.00786712	0.144429	PDIA3P1	transcribed_processed_pseudogene	NA
ENSG00000132967.9	54.5698	-0.77409	0.291322	-2.65716	0.00788015	0.144429	HMGB1P5	transcribed_processed_pseudogene	NA
ENSG00000100577.18	538.64	-0.454032	0.170871	-2.65716	0.00788026	0.144429	GSTZ1	protein_coding	2954	glutathione S-transferase zeta 1
ENSG00000235609.7	95.1094	-0.57774	0.217433	-2.65709	0.0078818	0.144429	AF127577.4	lincRNA	NA
ENSG00000171219.8	3198.61	0.447433	0.168398	2.65701	0.00788383	0.144429	CDC42BPG	protein_coding	55561	CDC42 binding protein kinase gamma
ENSG00000100065.14	2599.45	0.4081	0.153601	2.65689	0.00788651	0.144429	CARD10	protein_coding	29775	caspase recruitment domain family member 10
ENSG00000203857.9	35.8063	1.14855	0.4323	2.65684	0.00788777	0.144429	HSD3B1	protein_coding	3283	hydroxy-delta-5-steroid dehydrogenase, 3 beta- and steroid delta-isomerase 1
ENSG00000136122.15	150.112	-0.528441	0.198903	-2.65678	0.00788905	0.144429	BORA	protein_coding	79866	BORA aurora kinase A activator
ENSG00000284308.1	10.1032	1.21162	0.456189	2.65597	0.0079081	0.144646	C2orf81	protein_coding	388963	chromosome 2 open reading frame 81
ENSG00000132259.12	6.27476	1.91801	0.722521	2.65462	0.0079399	0.145096	CNGA4	protein_coding	1262	cyclic nucleotide gated channel subunit alpha 4
ENSG00000146733.13	410.127	-0.549043	0.207061	-2.65159	0.00801129	0.145962	PSPH	protein_coding	5723	phosphoserine phosphatase
ENSG00000169629.11	83.8256	0.797792	0.300897	2.65138	0.00801629	0.145962	RGPD8	protein_coding	727851	RANBP2 like and GRIP domain containing 8
ENSG00000198976.1	132.715	0.744741	0.280899	2.65127	0.00801887	0.145962	MIR429	miRNA	554210	microRNA 429
ENSG00000131503.20	167.374	-0.462456	0.174435	-2.65116	0.00802164	0.145962	ANKHD1	protein_coding	54882	ankyrin repeat and KH domain containing 1
ENSG00000173207.12	338.202	-0.58633	0.221166	-2.65108	0.00802354	0.145962	CKS1B	protein_coding	1163	CDC28 protein kinase regulatory subunit 1B
ENSG00000197822.10	4394.57	-0.482672	0.18217	-2.64957	0.00805931	0.14648	OCLN	protein_coding	100506658	occludin
ENSG00000150782.11	1922.34	-0.632694	0.238833	-2.64911	0.00807043	0.14655	IL18	protein_coding	3606	interleukin 18
ENSG00000138678.10	321.177	-0.677476	0.255784	-2.64863	0.00808196	0.146627	GPAT3	protein_coding	84803	glycerol-3-phosphate acyltransferase 3
ENSG00000100526.19	100.189	-0.803052	0.30349	-2.64606	0.00814353	0.147611	CDKN3	protein_coding	1033	cyclin dependent kinase inhibitor 3
ENSG00000226943.3	5.33953	1.79061	0.676948	2.64512	0.00816612	0.147794	ALG1L5P	unprocessed_pseudogene	NA
ENSG00000141933.9	134.896	0.434675	0.164336	2.64503	0.00816832	0.147794	TPGS1	protein_coding	91978	tubulin polyglutamylase complex subunit 1
ENSG00000107872.12	218.436	0.491129	0.185831	2.64288	0.00822046	0.148603	FBXL15	protein_coding	79176	F-box and leucine rich repeat protein 15
ENSG00000169981.10	214.595	0.466148	0.176407	2.64245	0.00823076	0.148656	ZNF35	protein_coding	7584	zinc finger protein 35
ENSG00000254221.2	11.7697	2.42879	0.919817	2.64051	0.00827804	0.149376	PCDHGB1	protein_coding	56104	protocadherin gamma subfamily B, 1
ENSG00000099821.13	971.441	0.319293	0.120979	2.63924	0.00830933	0.149806	POLRMT	protein_coding	5442	RNA polymerase mitochondrial
ENSG00000177494.5	17.5835	-1.54084	0.583962	-2.6386	0.00832501	0.149905	ZBED2	protein_coding	79413	zinc finger BED-type containing 2
ENSG00000145781.8	181.903	-0.435111	0.164914	-2.63841	0.00832969	0.149905	COMMD10	protein_coding	51397	COMM domain containing 10
ENSG00000105835.11	1819.75	-0.363372	0.137757	-2.63777	0.00834524	0.149941	NAMPT	protein_coding	10135	nicotinamide phosphoribosyltransferase
ENSG00000175329.12	547.852	-0.826071	0.3132	-2.63752	0.00835139	0.149941	ISX	protein_coding	91464	intestine specific homeobox
ENSG00000186230.6	142.852	0.48247	0.182933	2.63741	0.00835406	0.149941	ZNF749	protein_coding	388567	zinc finger protein 749
ENSG00000167105.7	965.173	0.414725	0.157326	2.63609	0.00838664	0.150391	TMEM92	protein_coding	162461	transmembrane protein 92
ENSG00000275437.1	78.589	0.647694	0.245737	2.63572	0.00839586	0.150423	AL121832.3	sense_intronic	NA
ENSG00000151292.17	1341.91	-0.301644	0.114464	-2.63529	0.00840661	0.150481	CSNK1G3	protein_coding	1456	casein kinase 1 gamma 3
ENSG00000104043.14	12.604	-1.11236	0.422189	-2.63473	0.00842032	0.150593	ATP8B4	protein_coding	79895	ATPase phospholipid transporting 8B4 (putative)
ENSG00000215041.9	586.556	0.278368	0.105682	2.63402	0.00843805	0.150602	NEURL4	protein_coding	84461	neuralized E3 ubiquitin protein ligase 4
ENSG00000072163.19	16.5702	-1.84202	0.699327	-2.63399	0.00843882	0.150602	LIMS2	protein_coding	55679	LIM zinc finger domain containing 2
ENSG00000198855.6	190.386	0.499377	0.189603	2.63381	0.00844328	0.150602	FICD	protein_coding	11153	FIC domain protein adenylyltransferase
ENSG00000132535.19	142.525	0.766505	0.291109	2.63305	0.00846209	0.150804	DLG4	protein_coding	1742	discs large MAGUK scaffold protein 4
ENSG00000266533.1	19.8174	0.955523	0.363027	2.6321	0.00848597	0.151095	MIR3619	miRNA	100500828	microRNA 3619
ENSG00000116678.19	242.775	-0.791965	0.300986	-2.63124	0.00850742	0.151235	LEPR	protein_coding	3953	leptin receptor
ENSG00000253944.1	18.3105	1.01833	0.387025	2.63118	0.00850885	0.151235	AC027117.2	antisense	NA
ENSG00000143013.12	1870.25	0.50996	0.193852	2.63067	0.00852167	0.1513	LMO4	protein_coding	8543	LIM domain only 4
ENSG00000163993.6	754.462	-2.01723	0.766908	-2.63035	0.00852982	0.1513	S100P	protein_coding	6286	S100 calcium binding protein P
ENSG00000214021.15	918.683	-0.594524	0.226043	-2.63014	0.00853504	0.1513	TTLL3	protein_coding	26140	tubulin tyrosine ligase like 3
ENSG00000120699.12	335.725	-0.480602	0.182775	-2.62948	0.00855164	0.151403	EXOSC8	protein_coding	11340	exosome component 8
ENSG00000145730.20	11043.9	0.364314	0.138587	2.62878	0.00856907	0.151403	PAM	protein_coding	5066	peptidylglycine alpha-amidating monooxygenase
ENSG00000134007.3	37.2733	-0.863492	0.328481	-2.62874	0.00857016	0.151403	ADAM20	protein_coding	8748	ADAM metallopeptidase domain 20
ENSG00000119969.14	370.895	-0.93363	0.35521	-2.62839	0.00857896	0.151403	HELLS	protein_coding	3070	helicase, lymphoid specific
ENSG00000123374.10	457.765	-0.330196	0.125632	-2.62827	0.00858193	0.151403	CDK2	protein_coding	1017	cyclin dependent kinase 2
ENSG00000248905.8	760.232	-0.406146	0.154539	-2.62811	0.00858602	0.151403	FMN1	protein_coding	342184	formin 1
ENSG00000215845.10	515.981	-0.381105	0.145053	-2.62735	0.00860523	0.151609	TSTD1	protein_coding	100131187	thiosulfate sulfurtransferase like domain containing 1
ENSG00000225978.3	7.42598	1.58635	0.604085	2.62604	0.00863858	0.151919	HAR1A	lincRNA	NA
ENSG00000155093.18	1703.7	0.622363	0.237016	2.62582	0.00864398	0.151919	PTPRN2	protein_coding	5799	protein tyrosine phosphatase receptor type N2
ENSG00000006576.16	436.402	-0.564402	0.214948	-2.62576	0.00864547	0.151919	PHTF2	protein_coding	57157	putative homeodomain transcription factor 2
ENSG00000074370.17	2765.24	0.436403	0.166274	2.6246	0.00867511	0.152306	ATP2A3	protein_coding	489	ATPase sarcoplasmic/endoplasmic reticulum Ca2+ transporting 3
ENSG00000138101.18	268.988	0.420308	0.160165	2.62421	0.00868492	0.152346	DTNB	protein_coding	1838	dystrobrevin beta
ENSG00000266714.8	14230.2	0.781146	0.297768	2.62334	0.00870727	0.15248	MYO15B	protein_coding	80022	myosin XVB
ENSG00000187837.3	3057.11	-0.743223	0.283336	-2.62312	0.00871294	0.15248	HIST1H1C	protein_coding	3006	H1.2 linker histone, cluster member
ENSG00000213015.8	187.436	0.510254	0.194544	2.62282	0.00872042	0.15248	ZNF580	protein_coding	51157	zinc finger protein 580
ENSG00000269949.1	12.1831	1.1731	0.447282	2.62273	0.00872287	0.15248	AC069307.1	lincRNA	NA
ENSG00000197273.3	2749.94	1.53989	0.587441	2.62136	0.00875808	0.152854	GUCA2A	protein_coding	2980	guanylate cyclase activator 2A
ENSG00000104375.16	607.347	-0.406956	0.15525	-2.6213	0.00875945	0.152854	STK3	protein_coding	6788	serine/threonine kinase 3
ENSG00000271596.1	10.2996	1.52162	0.580774	2.61998	0.00879339	0.153247	AC008121.1	processed_pseudogene	NA
ENSG00000280347.1	480.186	-0.43501	0.166045	-2.61984	0.0087972	0.153247	AC000123.3	TEC	NA
ENSG00000120262.9	85.2087	1.18147	0.451055	2.61934	0.00880996	0.153336	CCDC170	protein_coding	80129	coiled-coil domain containing 170
ENSG00000260261.2	307.733	0.496466	0.1896	2.61849	0.00883203	0.153351	AC124944.3	transcribed_unprocessed_pseudogene	NA
ENSG00000158792.15	269.111	0.393159	0.150148	2.61849	0.00883207	0.153351	SPATA2L	protein_coding	124044	spermatogenesis associated 2 like
ENSG00000185650.9	2318.74	0.371229	0.141776	2.61842	0.00883371	0.153351	ZFP36L1	protein_coding	677	ZFP36 ring finger protein like 1
ENSG00000166257.8	20.365	1.23007	0.47012	2.61651	0.00888345	0.153853	SCN3B	protein_coding	55800	sodium voltage-gated channel beta subunit 3
ENSG00000135924.15	1452.64	0.332838	0.127207	2.6165	0.00888356	0.153853	DNAJB2	protein_coding	3300	DnaJ heat shock protein family (Hsp40) member B2
ENSG00000270108.1	76.6844	-0.751217	0.287121	-2.61638	0.00888688	0.153853	AL049840.5	sense_intronic	NA
ENSG00000128191.15	1084.06	0.239123	0.0914128	2.61586	0.00890025	0.153853	DGCR8	protein_coding	54487	DGCR8 microprocessor complex subunit
ENSG00000264754.1	7.61464	-1.49851	0.572902	-2.61565	0.00890572	0.153853	AC110921.1	sense_intronic	NA
ENSG00000145817.16	782.863	-0.264727	0.101213	-2.61555	0.00890847	0.153853	YIPF5	protein_coding	81555	Yip1 domain family member 5
ENSG00000261617.1	51.0348	0.852292	0.326086	2.6137	0.00895663	0.154552	LINC02177	lincRNA	101927009	long intergenic non-protein coding RNA 2177
ENSG00000236423.5	185.778	0.575762	0.220328	2.6132	0.00896979	0.154626	LINC01134	lincRNA	100133612	long intergenic non-protein coding RNA 1134
ENSG00000087250.8	48.8773	1.25041	0.478542	2.61296	0.0089763	0.154626	MT3	protein_coding	4504	metallothionein 3
ENSG00000171241.8	91.9055	-1.32967	0.50901	-2.61226	0.0089946	0.154634	SHCBP1	protein_coding	79801	SHC binding and spindle associated 1
ENSG00000058804.11	579.692	-0.531678	0.203535	-2.61222	0.00899563	0.154634	NDC1	protein_coding	55706	NDC1 transmembrane nucleoporin
ENSG00000163638.13	225.294	1.73441	0.664002	2.61206	0.00899981	0.154634	ADAMTS9	protein_coding	56999	ADAM metallopeptidase with thrombospondin type 1 motif 9
ENSG00000151414.14	1358.53	-0.322471	0.123664	-2.60765	0.00911665	0.156438	NEK7	protein_coding	140609	NIMA related kinase 7
ENSG00000049192.14	30.4669	1.38651	0.531736	2.60751	0.00912035	0.156438	ADAMTS6	protein_coding	11174	ADAM metallopeptidase with thrombospondin type 1 motif 6
ENSG00000198324.13	833.481	0.485424	0.186191	2.60713	0.00913059	0.15648	PHETA1	protein_coding	144717	PH domain containing endocytic trafficking adaptor 1
ENSG00000207484.1	13.0452	-1.14084	0.437687	-2.60653	0.00914654	0.15662	RF00019	misc_RNA	NA
ENSG00000076685.18	3145.94	-0.343893	0.131971	-2.60582	0.0091655	0.156811	NT5C2	protein_coding	22978	5'-nucleotidase, cytosolic II
ENSG00000020922.12	534.914	-0.38952	0.149546	-2.60469	0.00919571	0.157073	MRE11	protein_coding	4361	MRE11 homolog, double strand break repair nuclease
ENSG00000102904.14	13.1539	1.27849	0.490848	2.60466	0.00919643	0.157073	TSNAXIP1	protein_coding	55815	translin associated factor X interacting protein 1
ENSG00000196345.12	91.5531	0.525392	0.201744	2.60425	0.00920751	0.157129	ZKSCAN7	protein_coding	55888	zinc finger with KRAB and SCAN domains 7
ENSG00000020577.13	3385.35	-0.577627	0.221863	-2.60353	0.00922702	0.157329	SAMD4A	protein_coding	23034	sterile alpha motif domain containing 4A
ENSG00000115839.17	2315.71	-0.305991	0.117597	-2.60204	0.0092672	0.15788	RAB3GAP1	protein_coding	22930	RAB3 GTPase activating protein catalytic subunit 1
ENSG00000145284.11	611.139	0.57245	0.220056	2.60138	0.00928483	0.158003	SCD5	protein_coding	79966	stearoyl-CoA desaturase 5
ENSG00000187764.11	1102.46	0.314691	0.12098	2.60119	0.00929016	0.158003	SEMA4D	protein_coding	10507	semaphorin 4D
ENSG00000165072.9	58.8512	-1.32729	0.510557	-2.5997	0.00933064	0.158538	MAMDC2	protein_coding	256691	MAM domain containing 2
ENSG00000163898.9	5644.32	-0.408111	0.156999	-2.59945	0.00933734	0.158538	LIPH	protein_coding	200879	lipase H
ENSG00000177943.13	459.91	0.518062	0.19943	2.59771	0.00938472	0.159208	MAMDC4	protein_coding	158056	MAM domain containing 4
ENSG00000145604.15	332.087	-0.423744	0.163153	-2.59722	0.00939819	0.159302	SKP2	protein_coding	6502	S-phase kinase associated protein 2
ENSG00000063601.16	735.047	-0.265386	0.102237	-2.5958	0.00943706	0.159826	MTMR1	protein_coding	8776	myotubularin related protein 1
ENSG00000225680.1	30.4215	0.84832	0.326971	2.59448	0.00947337	0.16026	AL163953.1	lincRNA	NA
ENSG00000214796.8	127.574	0.644252	0.248335	2.59429	0.00947863	0.16026	AC098934.1	transcribed_unprocessed_pseudogene	NA
ENSG00000006831.9	3661.05	-0.367328	0.141661	-2.593	0.00951414	0.160726	ADIPOR2	protein_coding	79602	adiponectin receptor 2
ENSG00000198728.10	1052.04	0.34676	0.133782	2.59198	0.00954259	0.161071	LDB1	protein_coding	8861	LIM domain binding 1
ENSG00000239218.2	7.75026	1.59994	0.61753	2.59087	0.00957346	0.161457	RPS20P22	transcribed_processed_pseudogene	NA
ENSG00000276368.1	181.737	-1.45375	0.56121	-2.59038	0.00958704	0.16155	HIST1H2AJ	protein_coding	8331	H2A clustered histone 14
ENSG00000261553.5	806.406	-0.703543	0.271814	-2.58832	0.00964441	0.162381	AL137782.1	processed_transcript	NA
ENSG00000271503.5	15.9211	-1.7748	0.685963	-2.58732	0.00967259	0.162719	CCL5	protein_coding	6352	C-C motif chemokine ligand 5
ENSG00000169972.11	206.011	0.407968	0.157744	2.58627	0.00970199	0.162956	PUSL1	protein_coding	126789	pseudouridine synthase like 1
ENSG00000279236.1	44.2763	0.60523	0.234033	2.58609	0.00970713	0.162956	AC064801.2	TEC	NA
ENSG00000062282.14	290.774	-0.62689	0.242421	-2.58596	0.00971096	0.162956	DGAT2	protein_coding	84649	diacylglycerol O-acyltransferase 2
ENSG00000125122.15	45.6517	0.734607	0.284132	2.58545	0.00972531	0.163061	LRRC29	protein_coding	26231	leucine rich repeat containing 29
ENSG00000176845.12	1240.68	0.36398	0.140803	2.58503	0.00973696	0.163074	METRNL	protein_coding	284207	meteorin like, glial cell differentiation regulator
ENSG00000125977.6	2737.82	-0.379604	0.146867	-2.58467	0.00974718	0.163074	EIF2S2	protein_coding	8894	eukaryotic translation initiation factor 2 subunit beta
ENSG00000106211.8	2526.03	0.532418	0.206	2.58456	0.00975042	0.163074	HSPB1	protein_coding	3315	heat shock protein family B (small) member 1
ENSG00000129925.10	2397.63	0.25091	0.097105	2.5839	0.00976902	0.16325	TMEM8A	protein_coding	58986	post-glycosylphosphatidylinositol attachment to proteins 6
ENSG00000133477.16	2765.24	0.246487	0.0954161	2.58329	0.00978632	0.163288	FAM83F	protein_coding	113828	family with sequence similarity 83 member F
ENSG00000274267.1	543.629	-1.56616	0.606278	-2.58325	0.00978753	0.163288	HIST1H3B	protein_coding	NA	NA
ENSG00000258469.1	128.45	0.51029	0.19758	2.5827	0.00980309	0.163412	CHMP4BP1	processed_pseudogene	NA
ENSG00000167216.16	25.0229	1.14392	0.443049	2.58193	0.00982495	0.163587	KATNAL2	protein_coding	83473	katanin catalytic subunit A1 like 2
ENSG00000106460.18	2461.77	-0.393081	0.152253	-2.58176	0.00982987	0.163587	TMEM106B	protein_coding	54664	transmembrane protein 106B
ENSG00000146670.9	135.387	-1.11854	0.433447	-2.58057	0.00986376	0.163895	CDCA5	protein_coding	113130	cell division cycle associated 5
ENSG00000136986.9	1570.84	-0.178394	0.069133	-2.58044	0.00986742	0.163895	DERL1	protein_coding	79139	derlin 1
ENSG00000177732.8	564.81	0.486408	0.188513	2.58023	0.00987337	0.163895	SOX12	protein_coding	6666	SRY-box transcription factor 12
ENSG00000006047.12	272.615	1.93717	0.750849	2.57997	0.00988094	0.163895	YBX2	protein_coding	51087	Y-box binding protein 2
ENSG00000016402.13	214.758	-0.69953	0.271194	-2.57944	0.00989603	0.163991	IL20RA	protein_coding	53832	interleukin 20 receptor subunit alpha
ENSG00000184270.4	192.533	-1.14743	0.444877	-2.5792	0.00990302	0.163991	HIST2H2AB	protein_coding	317772	H2A clustered histone 21
ENSG00000233030.2	7.86196	2.38199	0.923866	2.57828	0.00992925	0.164149	AC243772.2	antisense	NA
ENSG00000158106.13	740.615	0.320867	0.124456	2.57815	0.00993306	0.164149	RHPN1	protein_coding	114822	rhophilin Rho GTPase binding protein 1
ENSG00000165269.12	277.135	0.501752	0.194627	2.57801	0.00993707	0.164149	AQP7	protein_coding	364	aquaporin 7
ENSG00000104833.11	23.1066	0.944037	0.366337	2.57696	0.00996735	0.164407	TUBB4A	protein_coding	10382	tubulin beta 4A class IVa
ENSG00000161958.10	28.5163	1.21178	0.470248	2.5769	0.00996903	0.164407	FGF11	protein_coding	2256	fibroblast growth factor 11
ENSG00000065308.4	838.42	0.570252	0.221398	2.57569	0.010004	0.164848	TRAM2	protein_coding	9697	translocation associated membrane protein 2
ENSG00000166233.14	2589.67	-0.208095	0.0808172	-2.57488	0.0100274	0.165099	ARIH1	protein_coding	25820	ariadne RBR E3 ubiquitin protein ligase 1
ENSG00000280434.1	22.0362	-1.05508	0.4099	-2.57398	0.0100536	0.165395	AL031595.3	sense_overlapping	NA
ENSG00000284138.1	17.9088	-1.20821	0.469689	-2.57236	0.0101007	0.16549	ATP6V0CP4	processed_pseudogene	NA
ENSG00000215105.4	91.5219	0.89406	0.347686	2.57146	0.010127	0.16549	TTC3P1	processed_pseudogene	NA
ENSG00000261609.6	3943.21	-0.394555	0.153452	-2.5712	0.0101346	0.16549	GAN	protein_coding	8139	gigaxonin
ENSG00000101935.9	290.313	-0.492584	0.191589	-2.57105	0.010139	0.16549	AMMECR1	protein_coding	9949	AMMECR nuclear protein 1
ENSG00000167513.8	142.442	-1.01653	0.395394	-2.57093	0.0101426	0.16549	CDT1	protein_coding	81620	chromatin licensing and DNA replication factor 1
ENSG00000271755.1	18.442	-1.57532	0.612757	-2.57087	0.0101443	0.16549	AL031118.1	lincRNA	NA
ENSG00000151665.12	463.219	-0.28575	0.11115	-2.57084	0.0101451	0.16549	PIGF	protein_coding	5281	phosphatidylinositol glycan anchor biosynthesis class F
ENSG00000111906.17	302.031	-0.37396	0.145467	-2.57076	0.0101476	0.16549	HDDC2	protein_coding	51020	HD domain containing 2
ENSG00000133627.17	174.239	-0.537802	0.209205	-2.5707	0.0101494	0.16549	ACTR3B	protein_coding	57180	actin related protein 3B
ENSG00000106351.12	791.372	0.35655	0.138708	2.57051	0.0101548	0.16549	AGFG2	protein_coding	3268	ArfGAP with FG repeats 2
ENSG00000231864.2	10.4992	1.38497	0.538847	2.57026	0.0101624	0.16549	AL807752.3	antisense	NA
ENSG00000197980.12	27.2086	-1.18697	0.461822	-2.57018	0.0101646	0.16549	LEKR1	protein_coding	389170	leucine, glutamate and lysine rich 1
ENSG00000163882.9	1596.72	0.293906	0.114357	2.57007	0.0101678	0.16549	POLR2H	protein_coding	5437	RNA polymerase II, I and III subunit H
ENSG00000141854.9	210.684	0.535506	0.208391	2.56972	0.010178	0.16549	MISP3	protein_coding	113230	MISP family member 3
ENSG00000130066.16	9028.28	-0.609825	0.237327	-2.56956	0.0101827	0.16549	SAT1	protein_coding	6303	spermidine/spermine N1-acetyltransferase 1
ENSG00000271858.5	38.4131	0.653484	0.254427	2.56845	0.0102153	0.165885	CYB561D2	antisense	NA
ENSG00000095932.6	2373.14	0.700258	0.272702	2.56785	0.010233	0.165957	SMIM24	protein_coding	284422	small integral membrane protein 24
ENSG00000239713.8	39.8739	-1.00798	0.392573	-2.56763	0.0102396	0.165957	APOBEC3G	protein_coding	60489	apolipoprotein B mRNA editing enzyme catalytic subunit 3G
ENSG00000121281.12	68.7473	-0.739519	0.288034	-2.56747	0.0102445	0.165957	ADCY7	protein_coding	113	adenylate cyclase 7
ENSG00000165997.4	928.823	-0.453081	0.176573	-2.56597	0.0102887	0.166539	ARL5B	protein_coding	221079	ADP ribosylation factor like GTPase 5B
ENSG00000138685.15	272.117	-1.12001	0.436684	-2.56481	0.0103232	0.166863	FGF2	protein_coding	2247	fibroblast growth factor 2
ENSG00000101986.11	440.767	0.375179	0.146283	2.56474	0.0103253	0.166863	ABCD1	protein_coding	215	ATP binding cassette subfamily D member 1
ENSG00000123684.12	2881.11	-0.464763	0.181297	-2.56355	0.0103608	0.167074	LPGAT1	protein_coding	9926	lysophosphatidylglycerol acyltransferase 1
ENSG00000185436.11	1080.38	-0.495635	0.193342	-2.56352	0.0103618	0.167074	IFNLR1	protein_coding	163702	interferon lambda receptor 1
ENSG00000214113.10	202.045	-0.514275	0.200632	-2.56328	0.010369	0.167074	LYRM4	protein_coding	57128	LYR motif containing 4
ENSG00000161249.20	863.869	-0.532089	0.207608	-2.56295	0.0103786	0.167074	DMKN	protein_coding	93099	dermokine
ENSG00000196260.4	26.3452	-1.07283	0.418598	-2.56291	0.0103799	0.167074	SFTA2	protein_coding	389376	surfactant associated 2
ENSG00000166073.10	64.944	-0.939987	0.366857	-2.56227	0.0103991	0.167121	GPR176	protein_coding	11245	G protein-coupled receptor 176
ENSG00000166866.12	1464.41	0.77164	0.301156	2.56226	0.0103993	0.167121	MYO1A	protein_coding	4640	myosin IA
ENSG00000187134.13	378.254	1.84261	0.719234	2.56191	0.0104097	0.167154	AKR1C1	protein_coding	1645	aldo-keto reductase family 1 member C1
ENSG00000253570.1	16.7396	1.62153	0.633091	2.56129	0.0104285	0.167221	RNF5P1	processed_pseudogene	NA
ENSG00000159147.17	178.113	-0.545561	0.21306	-2.5606	0.0104491	0.167221	DONSON	protein_coding	29980	DNA replication fork stabilization factor DONSON
ENSG00000106080.10	220.839	-0.488759	0.190889	-2.56043	0.0104542	0.167221	FKBP14	protein_coding	55033	FKBP prolyl isomerase 14
ENSG00000264364.2	2526.27	0.262103	0.102378	2.56014	0.010463	0.167221	DYNLL2	protein_coding	140735	dynein light chain LC8-type 2
ENSG00000255423.1	111.276	-0.500808	0.195621	-2.5601	0.0104643	0.167221	EBLN2	protein_coding	55096	endogenous Bornavirus like nucleoprotein 2
ENSG00000178537.9	255.152	0.407278	0.159092	2.56002	0.0104667	0.167221	SLC25A20	protein_coding	788	solute carrier family 25 member 20
ENSG00000051825.14	409.175	-0.476778	0.186253	-2.55984	0.0104721	0.167221	MPHOSPH9	protein_coding	10198	M-phase phosphoprotein 9
ENSG00000163686.14	583.802	0.343577	0.134249	2.55925	0.0104897	0.167357	ABHD6	protein_coding	57406	abhydrolase domain containing 6, acylglycerol lipase
ENSG00000267968.1	6.86267	3.83642	1.49919	2.559	0.0104974	0.167357	AC011523.1	antisense	NA
ENSG00000092140.15	461.71	-0.317422	0.124058	-2.55866	0.0105077	0.167357	G2E3	protein_coding	55632	G2/M-phase specific E3 ubiquitin protein ligase
ENSG00000165672.6	1616.1	-0.443306	0.173271	-2.55845	0.0105139	0.167357	PRDX3	protein_coding	10935	peroxiredoxin 3
ENSG00000177191.2	394.32	0.471355	0.184254	2.55817	0.0105223	0.167359	B3GNT8	protein_coding	374907	UDP-GlcNAc:betaGal beta-1,3-N-acetylglucosaminyltransferase 8
ENSG00000175643.9	81.7377	-0.73571	0.287701	-2.55721	0.0105517	0.167693	RMI2	protein_coding	116028	RecQ mediated genome instability 2
ENSG00000188039.14	56.6614	1.11108	0.434538	2.55692	0.0105603	0.167697	NWD1	protein_coding	284434	NACHT and WD repeat domain containing 1
ENSG00000088970.15	664.798	1.06751	0.417543	2.55664	0.0105688	0.1677	KIZ	protein_coding	55857	kizuna centrosomal protein
ENSG00000165841.10	17.1433	4.16013	1.62802	2.55533	0.0106087	0.1682	CYP2C19	protein_coding	1557	cytochrome P450 family 2 subfamily C member 19
ENSG00000153157.12	10.2511	-1.9542	0.765207	-2.55382	0.0106547	0.168767	SYCP2L	protein_coding	221711	synaptonemal complex protein 2 like
ENSG00000206192.7	8.08942	3.95763	1.54982	2.55361	0.0106612	0.168767	ANKRD20A9P	unprocessed_pseudogene	NA
ENSG00000231389.7	31.2396	2.31394	0.906538	2.5525	0.0106952	0.168995	HLA-DPA1	protein_coding	3113	major histocompatibility complex, class II, DP alpha 1
ENSG00000157216.15	1541.89	0.288955	0.11321	2.55237	0.0106992	0.168995	SSBP3	protein_coding	23648	single stranded DNA binding protein 3
ENSG00000163295.4	270.631	0.849188	0.332747	2.55205	0.010709	0.168995	ALPI	protein_coding	248	alkaline phosphatase, intestinal
ENSG00000090530.9	431.515	-0.738538	0.28939	-2.55205	0.0107092	0.168995	P3H2	protein_coding	55214	prolyl 3-hydroxylase 2
ENSG00000275454.1	9.95939	1.229	0.482385	2.54776	0.0108417	0.170953	AC105020.6	antisense	NA
ENSG00000133943.20	1139.2	-0.276058	0.108372	-2.54732	0.0108555	0.171035	DGLUCY	protein_coding	80017	D-glutamate cyclase
ENSG00000036448.9	34.56	0.960561	0.377264	2.54613	0.0108926	0.171486	MYOM2	protein_coding	9172	myomesin 2
ENSG00000141258.12	1361.31	0.268189	0.105349	2.54572	0.0109054	0.171553	SGSM2	protein_coding	9905	small G protein signaling modulator 2
ENSG00000165175.15	1349.73	-0.480016	0.188585	-2.54536	0.0109165	0.171594	MID1IP1	protein_coding	58526	MID1 interacting protein 1
ENSG00000136868.10	2251.32	-0.244884	0.0962333	-2.54469	0.0109375	0.171789	SLC31A1	protein_coding	1317	solute carrier family 31 member 1
ENSG00000154529.14	9.82441	3.22918	1.26965	2.54337	0.010979	0.172307	CNTNAP3B	protein_coding	728577	contactin associated protein family member 3B
ENSG00000058453.16	456.619	0.36012	0.141651	2.5423	0.0110127	0.172701	CROCC	protein_coding	9696	ciliary rootlet coiled-coil, rootletin
ENSG00000164663.14	248.494	-0.389631	0.153345	-2.54087	0.0110577	0.173188	USP49	protein_coding	25862	ubiquitin specific peptidase 49
ENSG00000158715.5	688.753	-1.14984	0.452557	-2.54077	0.011061	0.173188	SLC45A3	protein_coding	85414	solute carrier family 45 member 3
ENSG00000161888.11	102.905	-1.30183	0.512583	-2.53975	0.0110931	0.173395	SPC24	protein_coding	147841	SPC24 component of NDC80 kinetochore complex
ENSG00000164414.17	134.893	-0.497634	0.195965	-2.5394	0.0111042	0.173395	SLC35A1	protein_coding	10559	solute carrier family 35 member A1
ENSG00000229832.1	11.9082	-1.10472	0.435033	-2.53939	0.0111047	0.173395	AL360091.1	sense_intronic	NA
ENSG00000196912.12	366.398	-0.761223	0.299781	-2.53926	0.0111087	0.173395	ANKRD36B	protein_coding	57730	ankyrin repeat domain 36B
ENSG00000113319.12	480.567	-0.550882	0.216979	-2.53888	0.0111209	0.173417	RASGRF2	protein_coding	5924	Ras protein specific guanine nucleotide releasing factor 2
ENSG00000146576.12	428.995	0.350347	0.138004	2.53868	0.0111273	0.173417	C7orf26	protein_coding	79034	chromosome 7 open reading frame 26
ENSG00000119411.10	503.159	0.421455	0.166144	2.5367	0.0111904	0.174266	BSPRY	protein_coding	54836	B-box and SPRY domain containing
ENSG00000232903.2	7.38914	-2.84215	1.12081	-2.53581	0.0112188	0.174573	LINC01166	lincRNA	101927590	long intergenic non-protein coding RNA 1166
ENSG00000198203.9	557.77	-1.16746	0.460478	-2.53532	0.0112344	0.17468	SULT1C2	protein_coding	6819	sulfotransferase family 1C member 2
ENSG00000158006.13	1352.53	0.357387	0.140982	2.53498	0.0112455	0.174717	PAFAH2	protein_coding	5051	platelet activating factor acetylhydrolase 2
ENSG00000143869.6	33.1495	2.36745	0.934038	2.53464	0.0112564	0.174752	GDF7	protein_coding	151449	growth differentiation factor 7
ENSG00000137309.19	7636.45	-0.452775	0.178678	-2.53403	0.0112758	0.174782	HMGA1	protein_coding	3159	high mobility group AT-hook 1
ENSG00000007062.11	4863.64	0.624299	0.246411	2.53356	0.011291	0.174782	PROM1	protein_coding	8842	prominin 1
ENSG00000197362.14	160.399	0.663449	0.261883	2.53338	0.0112969	0.174782	ZNF786	protein_coding	136051	zinc finger protein 786
ENSG00000092853.13	153.295	-0.959812	0.378897	-2.53318	0.0113034	0.174782	CLSPN	protein_coding	63967	claspin
ENSG00000163545.8	644.016	0.536969	0.21199	2.53299	0.0113095	0.174782	NUAK2	protein_coding	81788	NUAK family kinase 2
ENSG00000072121.15	1371.89	0.280196	0.110621	2.53293	0.0113113	0.174782	ZFYVE26	protein_coding	23503	zinc finger FYVE-type containing 26
ENSG00000284543.1	20.0386	2.02557	0.799772	2.53269	0.0113192	0.174782	LINC01226	processed_transcript	NA
ENSG00000185022.11	724.493	-0.747785	0.2953	-2.53229	0.0113319	0.174842	MAFF	protein_coding	23764	MAF bZIP transcription factor F
ENSG00000266173.6	324.232	-0.444195	0.17543	-2.53203	0.0113404	0.174842	STRADA	protein_coding	92335	STE20 related adaptor alpha
ENSG00000246985.7	16.9029	-1.20846	0.477332	-2.5317	0.0113511	0.174873	SOCS2-AS1	processed_transcript	144481	SOCS2 antisense RNA 1
ENSG00000129810.14	67.9097	-1.12788	0.445672	-2.53073	0.0113825	0.175079	SGO1	protein_coding	151648	shugoshin 1
ENSG00000229512.1	29.9201	0.736047	0.290873	2.53047	0.0113909	0.175079	AC068580.1	sense_intronic	NA
ENSG00000170836.11	506.665	0.259897	0.102716	2.53024	0.0113983	0.175079	PPM1D	protein_coding	8493	protein phosphatase, Mg2+/Mn2+ dependent 1D
ENSG00000207034.1	16.6178	-0.949715	0.37535	-2.53021	0.0113993	0.175079	RF00019	misc_RNA	NA
ENSG00000143226.13	7.37953	-2.84297	1.12417	-2.52896	0.0114401	0.175291	FCGR2A	protein_coding	2212	Fc fragment of IgG receptor IIa
ENSG00000234518.2	39.301	0.816343	0.322799	2.52895	0.0114405	0.175291	PTGES3P1	processed_pseudogene	NA
ENSG00000165895.18	1373.83	-0.550064	0.217522	-2.52878	0.011446	0.175291	ARHGAP42	protein_coding	143872	Rho GTPase activating protein 42
ENSG00000161395.13	607.802	0.282344	0.111655	2.52871	0.0114482	0.175291	PGAP3	protein_coding	93210	post-GPI attachment to proteins phospholipase 3
ENSG00000179918.18	1846.21	0.543181	0.214827	2.52845	0.0114566	0.175291	SEPHS2	protein_coding	22928	selenophosphate synthetase 2
ENSG00000187522.15	225.08	-0.411181	0.162729	-2.52679	0.011511	0.175989	HSPA14	protein_coding	51182	heat shock protein family A (Hsp70) member 14
ENSG00000162231.13	1749.32	0.415092	0.164296	2.52649	0.011521	0.176008	NXF1	protein_coding	10482	nuclear RNA export factor 1
ENSG00000171234.13	52.4765	1.67783	0.664368	2.52545	0.011555	0.176394	UGT2B7	protein_coding	7364	UDP glucuronosyltransferase family 2 member B7
ENSG00000283525.1	7.77901	1.81583	0.719157	2.52494	0.0115717	0.176515	AC005622.1	transcribed_unprocessed_pseudogene	105372412	phospholipase A2 inhibitor and Ly6/PLAUR domain-containing protein-like
ENSG00000100297.15	360.223	-0.830483	0.329135	-2.52323	0.0116282	0.177242	MCM5	protein_coding	4174	minichromosome maintenance complex component 5
ENSG00000274956.2	6.67631	2.71385	1.07581	2.52262	0.0116484	0.177313	NKAIN3-IT1	lincRNA	NA	NA
ENSG00000111445.13	262.498	-0.433264	0.171769	-2.52237	0.0116567	0.177313	RFC5	protein_coding	5985	replication factor C subunit 5
ENSG00000198723.10	22.5938	1.31657	0.522017	2.52209	0.0116661	0.177313	TEX45	protein_coding	374877	testis expressed 45
ENSG00000175216.14	2585.82	-0.309131	0.122572	-2.52202	0.0116681	0.177313	CKAP5	protein_coding	9793	cytoskeleton associated protein 5
ENSG00000241360.1	16.4158	0.905725	0.359323	2.52065	0.011714	0.177875	PDXP	protein_coding	57026	pyridoxal phosphatase
ENSG00000279320.1	47.6585	-0.705759	0.2801	-2.51967	0.0117466	0.178115	AC069528.2	TEC	NA
ENSG00000142634.12	3770.49	0.262895	0.104338	2.51964	0.0117474	0.178115	EFHD2	protein_coding	79180	EF-hand domain family member D2
ENSG00000091138.12	19097	-0.784919	0.311591	-2.51907	0.0117665	0.17827	SLC26A3	protein_coding	1811	solute carrier family 26 member 3
ENSG00000127362.2	69.5125	0.510807	0.202819	2.51854	0.0117842	0.178287	TAS2R3	protein_coding	50831	taste 2 receptor member 3
ENSG00000197558.11	52.3016	0.759719	0.301667	2.5184	0.0117889	0.178287	SSPO	protein_coding	NA
ENSG00000084764.11	1495.1	-0.661785	0.262796	-2.51824	0.0117942	0.178287	MAPRE3	protein_coding	22924	microtubule associated protein RP/EB family member 3
ENSG00000144824.20	2001.95	-1.01729	0.404027	-2.51787	0.0118067	0.178342	PHLDB2	protein_coding	90102	pleckstrin homology like domain family B member 2
ENSG00000280832.1	389.823	-0.905296	0.359666	-2.51704	0.0118344	0.178626	GSEC	antisense	NA
ENSG00000141574.7	1953.08	0.730844	0.29044	2.51633	0.0118582	0.178851	SECTM1	protein_coding	6398	secreted and transmembrane 1
ENSG00000176658.16	15843.1	-0.379628	0.150984	-2.51437	0.0119246	0.179717	MYO1D	protein_coding	4642	myosin ID
ENSG00000279727.1	21.6364	-0.998447	0.397138	-2.5141	0.0119335	0.179717	LINC02033	lincRNA	105377031	long intergenic non-protein coding RNA 2033
ENSG00000136824.18	439.54	-0.403224	0.160475	-2.51269	0.0119815	0.180304	SMC2	protein_coding	10592	structural maintenance of chromosomes 2
ENSG00000249471.7	141.733	0.404992	0.16124	2.51174	0.0120137	0.180554	ZNF324B	protein_coding	388569	zinc finger protein 324B
ENSG00000109458.8	1553.57	-0.395463	0.157486	-2.51109	0.0120358	0.180554	GAB1	protein_coding	2549	GRB2 associated binding protein 1
ENSG00000167173.18	1365.78	0.250336	0.0996967	2.51098	0.0120396	0.180554	C15orf39	protein_coding	56905	chromosome 15 open reading frame 39
ENSG00000155561.14	1333.04	-0.284388	0.113266	-2.51081	0.0120455	0.180554	NUP205	protein_coding	23165	nucleoporin 205
ENSG00000072954.6	293.679	0.382011	0.152159	2.5106	0.0120525	0.180554	TMEM38A	protein_coding	79041	transmembrane protein 38A
ENSG00000124171.8	1889.55	-0.3875	0.154351	-2.51052	0.0120554	0.180554	PARD6B	protein_coding	84612	par-6 family cell polarity regulator beta
ENSG00000142945.12	189.791	-1.16754	0.465087	-2.51036	0.0120609	0.180554	KIF2C	protein_coding	11004	kinesin family member 2C
ENSG00000104388.14	1594.59	-0.229316	0.0913664	-2.50985	0.0120782	0.180577	RAB2A	protein_coding	5862	RAB2A, member RAS oncogene family
ENSG00000213853.9	1774.82	-0.609903	0.24301	-2.50979	0.0120804	0.180577	EMP2	protein_coding	2013	epithelial membrane protein 2
ENSG00000177465.4	57.7274	0.924772	0.368544	2.50926	0.0120986	0.180715	ACOT4	protein_coding	122970	acyl-CoA thioesterase 4
ENSG00000256229.7	16.5302	-2.31899	0.924436	-2.50854	0.012123	0.180946	ZNF486	protein_coding	90649	zinc finger protein 486
ENSG00000153391.15	460.395	-0.521024	0.20775	-2.50794	0.0121437	0.181	INO80C	protein_coding	125476	INO80 complex subunit C
ENSG00000249242.7	24.3342	1.14524	0.456652	2.50791	0.0121446	0.181	TMEM150C	protein_coding	441027	transmembrane protein 150C
ENSG00000213420.7	89.1276	0.506195	0.201918	2.50694	0.0121783	0.181106	GPC2	protein_coding	221914	glypican 2
ENSG00000182473.21	2710.23	0.267205	0.106589	2.50687	0.0121805	0.181106	EXOC7	protein_coding	23265	exocyst complex component 7
ENSG00000066933.15	1902.89	-0.400833	0.159901	-2.50676	0.0121844	0.181106	MYO9A	protein_coding	4649	myosin IXA
ENSG00000281344.1	63.2963	-0.914057	0.364651	-2.50666	0.0121878	0.181106	HELLPAR	macro_lncRNA	NA
ENSG00000258366.8	41.2394	0.671019	0.267771	2.50594	0.0122125	0.181233	RTEL1	protein_coding	51750	regulator of telomere elongation helicase 1
ENSG00000189195.12	305.066	-0.395644	0.157886	-2.50589	0.0122143	0.181233	BTBD8	protein_coding	284697	BTB domain containing 8
ENSG00000206645.1	17.7575	-1.08681	0.433795	-2.50536	0.0122325	0.18137	RF00019	misc_RNA	NA
ENSG00000250722.5	2530.35	1.52609	0.609391	2.50428	0.0122699	0.181659	SELENOP	protein_coding	6414	selenoprotein P
ENSG00000100412.15	4617.63	0.232546	0.0928595	2.50428	0.0122701	0.181659	ACO2	protein_coding	50	aconitase 2
ENSG00000252233.1	12.3509	-1.02038	0.407526	-2.50384	0.0122852	0.181661	RN7SKP253	misc_RNA	NA
ENSG00000042493.15	1426.96	-0.603099	0.240878	-2.50376	0.0122883	0.181661	CAPG	protein_coding	822	capping actin protein, gelsolin like
ENSG00000267390.1	14.2766	1.0897	0.43533	2.50315	0.0123092	0.181836	AC036176.1	antisense	NA
ENSG00000229054.1	22.2608	-0.996333	0.39821	-2.50203	0.0123484	0.182064	RPS29P14	processed_pseudogene	NA
ENSG00000123179.13	282.008	-0.508442	0.203218	-2.50195	0.0123511	0.182064	EBPL	protein_coding	84650	EBP like
ENSG00000155096.13	3039.89	-0.377785	0.150997	-2.50193	0.0123518	0.182064	AZIN1	protein_coding	51582	antizyme inhibitor 1
ENSG00000168228.14	267.882	-0.297349	0.118871	-2.50144	0.0123689	0.182183	ZCCHC4	protein_coding	29063	zinc finger CCHC-type containing 4
ENSG00000100345.21	73232.1	0.268037	0.107189	2.5006	0.0123982	0.182481	MYH9	protein_coding	4627	myosin heavy chain 9
ENSG00000140307.10	466.846	0.475381	0.190176	2.49969	0.0124303	0.182725	GTF2A2	protein_coding	2958	general transcription factor IIA subunit 2
ENSG00000154978.12	1509.11	0.276728	0.110722	2.49931	0.0124437	0.182725	VOPP1	protein_coding	81552	VOPP1 WW domain binding protein
ENSG00000099889.13	901.786	0.324704	0.129922	2.49921	0.0124469	0.182725	ARVCF	protein_coding	421	ARVCF delta catenin family member
ENSG00000152763.16	353.344	0.53088	0.212429	2.49909	0.0124511	0.182725	WDR78	protein_coding	79819	dynein axonemal intermediate chain 4
ENSG00000172725.13	1941.15	0.284106	0.113759	2.49744	0.0125092	0.183444	CORO1B	protein_coding	57175	coronin 1B
ENSG00000154856.12	6.50657	2.84874	1.14079	2.49716	0.0125193	0.183459	APCDD1	protein_coding	147495	APC down-regulated 1
ENSG00000151503.12	770.532	-0.399926	0.160174	-2.49683	0.012531	0.183497	NCAPD3	protein_coding	23310	non-SMC condensin II complex subunit D3
ENSG00000134013.15	22.05	1.05604	0.423037	2.49632	0.0125488	0.183573	LOXL2	protein_coding	4017	lysyl oxidase like 2
ENSG00000185730.7	128.479	0.585981	0.234753	2.49616	0.0125545	0.183573	ZNF696	protein_coding	79943	zinc finger protein 696
ENSG00000117899.10	918.916	0.236413	0.0947374	2.49545	0.0125797	0.183808	MESD	protein_coding	23184	mesoderm development LRP chaperone
ENSG00000119640.8	144.87	-0.571356	0.229218	-2.49264	0.0126798	0.185137	ACYP1	protein_coding	97	acylphosphatase 1
ENSG00000064787.13	3448.92	-0.392391	0.157474	-2.49179	0.0127101	0.185331	BCAS1	protein_coding	8537	brain enriched myelin associated protein 1
ENSG00000044574.7	13921.2	0.363591	0.145918	2.49175	0.0127116	0.185331	HSPA5	protein_coding	3309	heat shock protein family A (Hsp70) member 5
ENSG00000249026.2	8.24666	1.3414	0.538586	2.4906	0.0127526	0.185795	CTNNA1P1	processed_pseudogene	NA
ENSG00000028203.17	1596.44	-0.253293	0.101742	-2.48956	0.0127902	0.186175	VEZT	protein_coding	55591	vezatin, adherens junctions transmembrane protein
ENSG00000155324.9	1530.71	-0.403416	0.162058	-2.48932	0.0127987	0.186175	GRAMD2B	protein_coding	65983	GRAM domain containing 2B
ENSG00000173124.14	9.08555	6.32214	2.53992	2.48911	0.0128065	0.186175	ACSM6	protein_coding	142827	acyl-CoA synthetase medium chain family member 6
ENSG00000080822.16	500.311	-0.4124	0.165796	-2.4874	0.0128682	0.186921	CLDND1	protein_coding	56650	claudin domain containing 1
ENSG00000204392.10	192.64	-0.549072	0.220762	-2.48717	0.0128764	0.186921	LSM2	protein_coding	57819	LSM2 homolog, U6 small nuclear RNA and mRNA degradation associated
ENSG00000244119.1	21.4205	0.891304	0.358435	2.48666	0.012895	0.186928	PDCL3P4	processed_pseudogene	NA
ENSG00000182612.10	16.9451	1.07737	0.433294	2.48645	0.0129023	0.186928	TSPAN10	protein_coding	83882	tetraspanin 10
ENSG00000185519.8	23.7214	1.01123	0.406708	2.48639	0.0129047	0.186928	FAM131C	protein_coding	348487	family with sequence similarity 131 member C
ENSG00000125652.7	347.602	0.477672	0.19228	2.48425	0.0129823	0.187699	ALKBH7	protein_coding	84266	alkB homolog 7
ENSG00000168291.12	1079.49	-0.358849	0.14445	-2.48424	0.0129829	0.187699	PDHB	protein_coding	5162	pyruvate dehydrogenase E1 subunit beta
ENSG00000167600.13	7433.79	0.352589	0.141935	2.48415	0.012986	0.187699	CYP2S1	protein_coding	29785	cytochrome P450 family 2 subfamily S member 1
ENSG00000102524.11	51.444	-0.786277	0.31663	-2.48327	0.0130183	0.187973	TNFSF13B	protein_coding	10673	TNF superfamily member 13b
ENSG00000175455.14	3094.96	-0.431604	0.173815	-2.48312	0.0130236	0.187973	CCDC14	protein_coding	64770	coiled-coil domain containing 14
ENSG00000185453.12	139.475	0.426348	0.171766	2.48214	0.0130595	0.188357	ZSWIM9	protein_coding	374920	zinc finger SWIM-type containing 9
ENSG00000169047.5	2227	-0.450363	0.181469	-2.48175	0.0130737	0.188427	IRS1	protein_coding	3667	insulin receptor substrate 1
ENSG00000109685.17	2078.11	-0.476265	0.192005	-2.48048	0.0131206	0.188967	NSD2	protein_coding	7468	nuclear receptor binding SET domain protein 2
ENSG00000160392.13	230.699	0.38621	0.155762	2.47949	0.0131571	0.189262	C19orf47	protein_coding	126526	chromosome 19 open reading frame 47
ENSG00000156831.7	251.468	-0.407039	0.164168	-2.47941	0.0131599	0.189262	NSMCE2	protein_coding	286053	NSE2 (MMS21) homolog, SMC5-SMC6 complex SUMO ligase
ENSG00000250057.1	6.51754	-1.58867	0.640951	-2.47861	0.0131897	0.189456	AC114781.2	lincRNA	NA
ENSG00000226472.8	56.5456	-1.10383	0.445357	-2.47854	0.0131922	0.189456	AC008013.1	transcribed_unprocessed_pseudogene	NA
ENSG00000280355.1	88.5511	-0.646715	0.260975	-2.47807	0.0132095	0.189568	AL132656.4	TEC	NA
ENSG00000119685.19	990.261	-0.187895	0.0758527	-2.47711	0.0132452	0.189822	TTLL5	protein_coding	23093	tubulin tyrosine ligase like 5
ENSG00000103653.16	1159.15	0.254662	0.102818	2.47683	0.0132554	0.189822	CSK	protein_coding	1445	C-terminal Src kinase
ENSG00000274653.1	15.2361	1.04693	0.422689	2.47683	0.0132555	0.189822	AC106782.6	antisense	NA
ENSG00000277151.1	33.482	-0.722914	0.291944	-2.47621	0.0132786	0.190018	AL138820.1	lincRNA	NA
ENSG00000116711.9	95.0007	1.13868	0.460246	2.47408	0.0133581	0.19102	PLA2G4A	protein_coding	5321	phospholipase A2 group IVA
ENSG00000118960.12	659.378	0.287027	0.11603	2.47374	0.0133705	0.191062	HS1BP3	protein_coding	64342	HCLS1 binding protein 3
ENSG00000131398.13	489.918	0.815459	0.329756	2.47292	0.0134015	0.191368	KCNC3	protein_coding	3748	potassium voltage-gated channel subfamily C member 3
ENSG00000180104.15	1427.69	0.198996	0.0804911	2.47227	0.0134256	0.191577	EXOC3	protein_coding	11336	exocyst complex component 3
ENSG00000137440.4	1406.17	-0.875686	0.354308	-2.47154	0.0134534	0.191664	FGFBP1	protein_coding	9982	fibroblast growth factor binding protein 1
ENSG00000142319.17	24.1591	1.50818	0.610221	2.47153	0.0134536	0.191664	SLC6A3	protein_coding	6531	solute carrier family 6 member 3
ENSG00000284946.1	17.89	-1.29957	0.525853	-2.47135	0.0134603	0.191664	AC068831.7	protein_coding	NA
ENSG00000257732.1	12.0246	-1.7728	0.71796	-2.46922	0.0135406	0.192661	AC089983.1	antisense	NA
ENSG00000243364.7	373.935	0.361564	0.146457	2.46874	0.0135589	0.192661	EFNA4	protein_coding	1945	ephrin A4
ENSG00000245532.8	148342	-0.698822	0.283108	-2.46839	0.0135722	0.192661	NEAT1	lincRNA	283131	nuclear paraspeckle assembly transcript 1
ENSG00000133226.16	3507.81	-0.339744	0.137639	-2.46837	0.0135731	0.192661	SRRM1	protein_coding	10250	serine and arginine repetitive matrix 1
ENSG00000182389.19	145.276	-1.10147	0.446258	-2.46823	0.0135782	0.192661	CACNB4	protein_coding	785	calcium voltage-gated channel auxiliary subunit beta 4
ENSG00000279191.1	89.9452	-0.708911	0.287284	-2.46763	0.0136012	0.192728	AC068491.4	TEC	NA	NA
ENSG00000011083.8	190.881	-1.06188	0.430327	-2.4676	0.0136021	0.192728	SLC6A7	protein_coding	6534	solute carrier family 6 member 7
ENSG00000077454.15	980.675	0.321171	0.130212	2.46652	0.0136431	0.193131	LRCH4	protein_coding	4034	leucine rich repeats and calponin homology domain containing 4
ENSG00000141959.16	8148.1	0.288982	0.11717	2.46635	0.0136497	0.193131	PFKL	protein_coding	5211	phosphofructokinase, liver type
ENSG00000136881.11	27.4989	2.0577	0.834472	2.46587	0.0136683	0.193206	BAAT	protein_coding	570	bile acid-CoA:amino acid N-acyltransferase
ENSG00000111726.12	2801.95	-0.414602	0.168147	-2.46571	0.0136742	0.193206	CMAS	protein_coding	55907	cytidine monophosphate N-acetylneuraminic acid synthetase
ENSG00000047849.21	7647.17	-0.23284	0.0944465	-2.46531	0.0136896	0.193288	MAP4	protein_coding	4134	microtubule associated protein 4
ENSG00000154065.16	501.112	-0.657292	0.266711	-2.46443	0.0137231	0.193624	ANKRD29	protein_coding	147463	ankyrin repeat domain 29
ENSG00000179562.2	923.252	0.257929	0.104692	2.46369	0.0137513	0.193887	GCC1	protein_coding	79571	GRIP and coiled-coil domain containing 1
ENSG00000166920.12	1424.78	0.355616	0.144388	2.46292	0.0137811	0.194171	C15orf48	protein_coding	84419	chromosome 15 open reading frame 48
ENSG00000058056.8	131.3	-0.608166	0.247002	-2.46219	0.0138091	0.194415	USP13	protein_coding	8975	ubiquitin specific peptidase 13
ENSG00000162869.15	741.832	-0.227924	0.0925833	-2.46182	0.0138233	0.194415	PPP1R21	protein_coding	129285	protein phosphatase 1 regulatory subunit 21
ENSG00000179922.5	175.648	0.415638	0.168841	2.46171	0.0138278	0.194415	ZNF784	protein_coding	147808	zinc finger protein 784
ENSG00000196338.12	56.5225	-0.922344	0.374713	-2.46147	0.0138371	0.194415	NLGN3	protein_coding	54413	neuroligin 3
ENSG00000284969.1	15.8454	-1.45835	0.592613	-2.46088	0.0138598	0.194598	AL049629.2	protein_coding	NA
ENSG00000135414.9	319.985	0.606277	0.246483	2.45971	0.0139049	0.195095	GDF11	protein_coding	10220	growth differentiation factor 11
ENSG00000184675.10	200.204	0.384551	0.156367	2.45928	0.0139216	0.195165	AMER1	protein_coding	139285	APC membrane recruitment protein 1
ENSG00000160194.17	857.12	0.407871	0.165863	2.45908	0.0139292	0.195165	NDUFV3	protein_coding	4731	NADH:ubiquinone oxidoreductase subunit V3
ENSG00000164548.10	1296.49	-0.201839	0.0820956	-2.45858	0.0139486	0.1953	TRA2A	protein_coding	29896	transformer 2 alpha homolog
ENSG00000162929.13	407.558	-0.344087	0.139973	-2.45824	0.0139621	0.195312	KIAA1841	protein_coding	84542	KIAA1841
ENSG00000272696.1	5.65742	-1.64171	0.667887	-2.45806	0.0139689	0.195312	AL359091.4	antisense	NA
ENSG00000172508.10	15.8146	-1.4695	0.59809	-2.45698	0.0140109	0.195764	CARNS1	protein_coding	57571	carnosine synthase 1
ENSG00000173264.14	420.668	0.267312	0.108813	2.45662	0.0140253	0.195828	GPR137	protein_coding	56834	G protein-coupled receptor 137
ENSG00000154767.14	1529.61	0.306768	0.124917	2.45578	0.0140579	0.195916	XPC	protein_coding	7508	XPC complex subunit, DNA damage recognition and repair factor
ENSG00000142409.5	520.627	0.303617	0.123636	2.45573	0.0140598	0.195916	ZNF787	protein_coding	126208	zinc finger protein 787
ENSG00000182580.2	237.307	0.663897	0.270349	2.45571	0.0140608	0.195916	EPHB3	protein_coding	2049	EPH receptor B3
ENSG00000162601.9	1612.68	-0.219995	0.0896121	-2.45497	0.0140895	0.19618	MYSM1	protein_coding	114803	Myb like, SWIRM and MPN domains 1
ENSG00000171222.10	479.595	0.390751	0.159201	2.45445	0.01411	0.196216	SCAND1	protein_coding	51282	SCAN domain containing 1
ENSG00000011426.10	644.904	-1.46058	0.59511	-2.4543	0.0141158	0.196216	ANLN	protein_coding	54443	anillin actin binding protein
ENSG00000138829.11	1981.3	-1.91367	0.779765	-2.45416	0.0141215	0.196216	FBN2	protein_coding	2201	fibrillin 2
ENSG00000172794.19	84.7734	0.801802	0.326744	2.45392	0.014131	0.196216	RAB37	protein_coding	326624	RAB37, member RAS oncogene family
ENSG00000231312.6	249.708	-0.402684	0.164128	-2.45347	0.0141485	0.196271	AC007388.1	antisense	NA
ENSG00000012124.16	5.78647	-2.85494	1.16371	-2.45332	0.0141546	0.196271	CD22	protein_coding	933	CD22 molecule
ENSG00000188493.14	388.151	0.268276	0.109375	2.45281	0.0141745	0.196412	C19orf54	protein_coding	284325	chromosome 19 open reading frame 54
ENSG00000109089.7	779.239	0.70308	0.286694	2.45237	0.0141919	0.196506	CDR2L	protein_coding	30850	cerebellar degeneration related protein 2 like
ENSG00000248734.2	35.4862	-0.671529	0.273854	-2.45214	0.0142008	0.196506	AC008906.1	antisense	NA
ENSG00000134317.17	522.336	0.472418	0.192733	2.45115	0.0142402	0.196824	GRHL1	protein_coding	29841	grainyhead like transcription factor 1
ENSG00000166845.14	40.8158	-0.979837	0.399759	-2.45107	0.0142434	0.196824	C18orf54	protein_coding	162681	chromosome 18 open reading frame 54
ENSG00000156171.14	1231.77	-0.407703	0.166419	-2.44985	0.0142914	0.197353	DRAM2	protein_coding	128338	DNA damage regulated autophagy modulator 2
ENSG00000260285.1	114.852	-0.839354	0.342675	-2.44942	0.0143088	0.197413	AL133367.1	antisense	NA
ENSG00000156006.4	365.937	0.5548	0.226518	2.44925	0.0143154	0.197413	NAT2	protein_coding	10	N-acetyltransferase 2
ENSG00000140807.6	39.0213	1.35046	0.551442	2.44895	0.0143271	0.19744	NKD1	protein_coding	85407	NKD inhibitor of WNT signaling pathway 1
ENSG00000112818.9	3945.25	1.50579	0.615211	2.4476	0.0143811	0.19799	MEP1A	protein_coding	4224	meprin A subunit alpha
ENSG00000115325.13	284.369	0.324886	0.132744	2.44746	0.0143868	0.19799	DOK1	protein_coding	1796	docking protein 1
ENSG00000173905.8	1301.94	0.421446	0.172274	2.44638	0.01443	0.19845	GOLIM4	protein_coding	27333	golgi integral membrane protein 4
ENSG00000130734.9	511.876	0.358785	0.146706	2.4456	0.0144613	0.198744	ATG4D	protein_coding	84971	autophagy related 4D cysteine peptidase
ENSG00000278581.1	7.22883	-1.59285	0.651422	-2.44519	0.0144775	0.198831	MIR6080	miRNA	102464831	microRNA 6080
ENSG00000269902.1	71.3389	-0.6595	0.269749	-2.44487	0.0144905	0.198874	AC234772.2	lincRNA	NA
ENSG00000134851.12	2242.52	-0.269741	0.110427	-2.4427	0.0145778	0.199936	TMEM165	protein_coding	55858	transmembrane protein 165
ENSG00000126821.7	237.559	-0.396157	0.162209	-2.44227	0.0145954	0.20004	SGPP1	protein_coding	81537	sphingosine-1-phosphate phosphatase 1
ENSG00000163702.19	621.471	0.396041	0.162196	2.44174	0.0146167	0.200195	IL17RC	protein_coding	84818	interleukin 17 receptor C
ENSG00000134058.11	478.755	-0.355237	0.145516	-2.44123	0.0146374	0.20023	CDK7	protein_coding	1022	cyclin dependent kinase 7
ENSG00000204574.12	1888.81	0.266099	0.109004	2.44119	0.0146391	0.20023	ABCF1	protein_coding	23	ATP binding cassette subfamily F member 1
ENSG00000265800.1	34.6187	0.670372	0.275095	2.43688	0.0148147	0.202494	AC022211.3	sense_intronic	NA
ENSG00000253729.7	5916.98	-0.308718	0.126756	-2.43554	0.0148697	0.202856	PRKDC	protein_coding	5591	protein kinase, DNA-activated, catalytic subunit
ENSG00000224081.8	1282.75	-0.642336	0.263754	-2.43536	0.0148768	0.202856	SLC44A3-AS1	transcribed_processed_pseudogene	101928079	SLC44A3 antisense RNA 1
ENSG00000116754.13	2338.74	-0.183845	0.0754957	-2.43518	0.0148845	0.202856	SRSF11	protein_coding	9295	serine and arginine rich splicing factor 11
ENSG00000122966.15	464.97	-1.09981	0.451637	-2.43517	0.0148848	0.202856	CIT	protein_coding	11113	citron rho-interacting serine/threonine kinase
ENSG00000114656.11	36.5482	-1.00526	0.412837	-2.435	0.0148916	0.202856	KIAA1257	protein_coding	57501	cilia and flagella associated protein 92 (putative)
ENSG00000285280.1	21.5232	-0.83171	0.341818	-2.43319	0.0149663	0.203736	AL390957.1	lincRNA	NA
ENSG00000182253.14	99.8272	0.87952	0.361712	2.43155	0.0150345	0.204527	SYNM	protein_coding	23336	synemin
ENSG00000264019.1	125.322	-0.630952	0.259531	-2.43113	0.0150519	0.204559	AC018521.2	antisense	NA
ENSG00000182108.10	519.548	0.377847	0.155429	2.431	0.0150573	0.204559	DEXI	protein_coding	28955	Dexi homolog
ENSG00000157796.17	338.498	-0.355921	0.146467	-2.43004	0.0150971	0.204962	WDR19	protein_coding	57728	WD repeat domain 19
ENSG00000105204.13	601.292	0.321247	0.132235	2.42936	0.0151255	0.205055	DYRK1B	protein_coding	9149	dual specificity tyrosine phosphorylation regulated kinase 1B
ENSG00000224004.2	13.4985	-1.07856	0.443972	-2.42934	0.0151264	0.205055	ATP5F1CP1	processed_pseudogene	NA
ENSG00000279207.1	250.042	0.493408	0.20312	2.42914	0.0151345	0.205055	AC015813.6	TEC	NA
ENSG00000117859.18	1821.7	-0.250482	0.103136	-2.42866	0.0151546	0.205189	OSBPL9	protein_coding	114883	oxysterol binding protein like 9
ENSG00000187741.14	283.972	-0.906833	0.37348	-2.42806	0.0151798	0.205307	FANCA	protein_coding	2175	FA complementation group A
ENSG00000087303.17	387.821	-1.58102	0.651193	-2.42788	0.0151874	0.205307	NID2	protein_coding	22795	nidogen 2
ENSG00000009780.15	409.015	0.249359	0.102717	2.42764	0.0151975	0.205307	FAM76A	protein_coding	199870	family with sequence similarity 76 member A
ENSG00000143595.12	16.6873	1.82879	0.753442	2.42724	0.0152142	0.205307	AQP10	protein_coding	89872	aquaporin 10
ENSG00000126391.13	899.614	0.455841	0.187802	2.42724	0.0152144	0.205307	FRMD8	protein_coding	83786	FERM domain containing 8
ENSG00000008513.15	2330.15	0.626609	0.258383	2.42512	0.0153033	0.206369	ST3GAL1	protein_coding	6482	ST3 beta-galactoside alpha-2,3-sialyltransferase 1
ENSG00000129911.8	643.973	0.386657	0.159462	2.42476	0.0153187	0.206403	KLF16	protein_coding	83855	Kruppel like factor 16
ENSG00000251602.6	17.1879	0.950879	0.392184	2.42457	0.0153263	0.206403	AL928654.1	antisense	100507437	uncharacterized LOC100507437
ENSG00000279145.2	62.1489	-0.769308	0.317402	-2.42376	0.0153606	0.206726	AC011912.1	lincRNA	NA
ENSG00000278920.1	8.01101	2.15547	0.889424	2.42344	0.0153742	0.206771	AC005005.4	sense_overlapping	NA
ENSG00000167968.12	23.02	0.847141	0.349697	2.4225	0.0154142	0.206953	DNASE1L2	protein_coding	1775	deoxyribonuclease 1 like 2
ENSG00000113790.10	414.223	0.410928	0.169631	2.42248	0.015415	0.206953	EHHADH	protein_coding	1962	enoyl-CoA hydratase and 3-hydroxyacyl CoA dehydrogenase
ENSG00000121316.10	1678.7	-0.760018	0.313747	-2.42239	0.0154186	0.206953	PLBD1	protein_coding	79887	phospholipase B domain containing 1
ENSG00000178814.16	396.054	0.384392	0.158703	2.42208	0.015432	0.206995	OPLAH	protein_coding	26873	5-oxoprolinase, ATP-hydrolysing
ENSG00000129195.15	65.4179	-1.22946	0.507844	-2.42094	0.0154804	0.207505	PIMREG	protein_coding	54478	PICALM interacting mitotic regulator
ENSG00000166860.2	324.932	0.371453	0.153484	2.42013	0.0155148	0.207709	ZBTB39	protein_coding	9880	zinc finger and BTB domain containing 39
ENSG00000116793.15	303.269	-0.403193	0.166611	-2.41996	0.0155221	0.207709	PHTF1	protein_coding	10745	putative homeodomain transcription factor 1
ENSG00000263503.1	18.0864	7.32895	3.02867	2.41986	0.0155265	0.207709	MAPK8IP1P2	processed_pseudogene	NA
ENSG00000167034.9	58.1096	0.882077	0.364619	2.41917	0.0155558	0.207962	NKX3-1	protein_coding	4824	NK3 homeobox 1
ENSG00000099994.10	114.961	1.45055	0.599754	2.41857	0.0155815	0.208168	SUSD2	protein_coding	56241	sushi domain containing 2
ENSG00000076382.16	264.248	-0.740893	0.306384	-2.41819	0.0155981	0.20825	SPAG5	protein_coding	10615	sperm associated antigen 5
ENSG00000184357.4	1121.41	-1.34098	0.55524	-2.41514	0.015729	0.209859	HIST1H1B	protein_coding	3009	H1.5 linker histone, cluster member
ENSG00000232677.6	30.1065	-0.757836	0.313837	-2.41474	0.0157462	0.20995	LINC00665	lincRNA	100506930	long intergenic non-protein coding RNA 665
ENSG00000140391.14	19534.2	0.238868	0.0989759	2.4134	0.0158046	0.210589	TSPAN3	protein_coding	10099	tetraspanin 3
ENSG00000108861.8	2410.08	0.214171	0.0887731	2.41257	0.0158405	0.210927	DUSP3	protein_coding	1845	dual specificity phosphatase 3
ENSG00000163867.16	318.173	-0.311486	0.129228	-2.41036	0.0159368	0.212069	ZMYM6	protein_coding	9204	zinc finger MYM-type containing 6
ENSG00000185340.15	284.396	0.383346	0.159085	2.40969	0.0159659	0.21224	GAS2L1	protein_coding	10634	growth arrest specific 2 like 1
ENSG00000186019.10	10.2326	1.50244	0.623526	2.40958	0.0159707	0.21224	AC021092.1	antisense	NA
ENSG00000189308.10	335.044	-0.411617	0.170894	-2.40861	0.0160135	0.212668	LIN54	protein_coding	132660	lin-54 DREAM MuvB core complex component
ENSG00000259345.6	39.9829	-0.71083	0.295155	-2.40833	0.0160257	0.21269	AC013652.1	lincRNA	NA
ENSG00000111581.9	478.864	-0.351119	0.145841	-2.40754	0.0160604	0.213009	NUP107	protein_coding	57122	nucleoporin 107
ENSG00000126003.6	2029.38	-0.388735	0.16152	-2.40673	0.0160963	0.213344	PLAGL2	protein_coding	5326	PLAG1 like zinc finger 2
ENSG00000205208.4	96.0808	-0.545933	0.226912	-2.40592	0.0161317	0.213673	C4orf46	protein_coding	201725	chromosome 4 open reading frame 46
ENSG00000187242.5	184.137	-1.04498	0.434544	-2.40477	0.0161826	0.214156	KRT12	protein_coding	3859	keratin 12
ENSG00000078401.6	2852.31	-0.619948	0.257873	-2.40408	0.0162131	0.214156	EDN1	protein_coding	1906	endothelin 1
ENSG00000151623.14	2432.52	0.460712	0.191658	2.40382	0.0162246	0.214156	NR3C2	protein_coding	4306	nuclear receptor subfamily 3 group C member 2
ENSG00000112782.16	8516.65	-0.588965	0.245029	-2.40366	0.016232	0.214156	CLIC5	protein_coding	53405	chloride intracellular channel 5
ENSG00000237070.1	32.4419	1.27199	0.529199	2.40361	0.016234	0.214156	AC005550.2	antisense	105375166	uncharacterized LOC105375166
ENSG00000132953.16	646.482	-0.351021	0.146059	-2.40328	0.0162485	0.214156	XPO4	protein_coding	64328	exportin 4
ENSG00000179362.14	226.022	-0.668621	0.278216	-2.40324	0.0162504	0.214156	HMGN2P46	transcribed_processed_pseudogene	NA
ENSG00000181222.15	6985.02	0.253182	0.105353	2.40318	0.0162533	0.214156	POLR2A	protein_coding	5430	RNA polymerase II subunit A
ENSG00000165506.14	242.988	0.517111	0.215244	2.40244	0.0162859	0.214445	DNAAF2	protein_coding	55172	dynein axonemal assembly factor 2
ENSG00000137161.16	522.359	0.402565	0.167591	2.40208	0.0163023	0.214521	CNPY3	protein_coding	10695	canopy FGF signaling regulator 3
ENSG00000135541.20	584.411	-0.331447	0.138087	-2.40028	0.0163825	0.215301	AHI1	protein_coding	54806	Abelson helper integration site 1
ENSG00000178028.13	652.667	0.253569	0.105642	2.40027	0.016383	0.215301	DMAP1	protein_coding	55929	DNA methyltransferase 1 associated protein 1
ENSG00000173575.20	4794.45	-0.361541	0.15066	-2.39972	0.0164076	0.215352	CHD2	protein_coding	1106	chromodomain helicase DNA binding protein 2
ENSG00000148300.11	497.032	0.336994	0.140431	2.39971	0.0164083	0.215352	REXO4	protein_coding	57109	REX4 homolog, 3'-5' exonuclease
ENSG00000166268.10	510.987	1.47153	0.613273	2.39947	0.016419	0.215352	MYRFL	protein_coding	196446	myelin regulatory factor like
ENSG00000139266.5	230.124	0.348971	0.145465	2.399	0.0164398	0.215484	MARCH9	protein_coding	92979	membrane associated ring-CH-type finger 9
ENSG00000271754.1	6.11174	-1.64916	0.687541	-2.39864	0.016456	0.215489	AL355802.2	antisense	NA
ENSG00000125430.8	58.103	1.00825	0.420363	2.39852	0.0164615	0.215489	HS3ST3B1	protein_coding	9953	heparan sulfate-glucosamine 3-sulfotransferase 3B1
ENSG00000239040.1	34.9014	-0.891374	0.371699	-2.39811	0.0164799	0.215589	RF00019	misc_RNA	NA
ENSG00000072657.8	9.87135	1.36488	0.569224	2.39778	0.0164946	0.215641	TRHDE	protein_coding	29953	thyrotropin releasing hormone degrading enzyme
ENSG00000082515.17	280.329	-0.319465	0.133381	-2.39513	0.0166146	0.217069	MRPL22	protein_coding	29093	mitochondrial ribosomal protein L22
ENSG00000174799.10	262.241	-0.440931	0.184156	-2.39434	0.0166504	0.217356	CEP135	protein_coding	9662	centrosomal protein 135
ENSG00000278107.1	9.31771	1.24123	0.518453	2.39411	0.0166607	0.217356	AC027575.2	lincRNA	NA
ENSG00000196586.13	5470.38	-0.224625	0.093831	-2.39393	0.016669	0.217356	MYO6	protein_coding	4646	myosin VI
ENSG00000162545.5	4044.54	0.399717	0.167019	2.39325	0.0166999	0.217618	CAMK2N1	protein_coding	55450	calcium/calmodulin dependent protein kinase II inhibitor 1
ENSG00000171943.11	136.081	-0.701425	0.293371	-2.39091	0.0168065	0.218751	SRGAP2C	protein_coding	653464	SLIT-ROBO Rho GTPase activating protein 2C
ENSG00000244687.11	348.703	-0.411037	0.17192	-2.39087	0.0168086	0.218751	UBE2V1	protein_coding	7335	ubiquitin conjugating enzyme E2 V1
ENSG00000138738.10	65.3317	-0.566846	0.23713	-2.39045	0.016828	0.218817	PRDM5	protein_coding	11107	PR/SET domain 5
ENSG00000271122.1	177.98	0.465228	0.194643	2.39016	0.016841	0.218817	AC018647.2	antisense	101930085	uncharacterized LOC101930085
ENSG00000179886.5	219.117	0.322366	0.134889	2.38987	0.0168543	0.218817	TIGD5	protein_coding	84948	tigger transposable element derived 5
ENSG00000128159.11	1459.55	0.283461	0.118613	2.38981	0.0168572	0.218817	TUBGCP6	protein_coding	85378	tubulin gamma complex associated protein 6
ENSG00000119711.12	387.393	0.653083	0.273423	2.38855	0.016915	0.219426	ALDH6A1	protein_coding	4329	aldehyde dehydrogenase 6 family member A1
ENSG00000116679.15	3975.8	0.442086	0.185104	2.38831	0.0169259	0.219426	IVNS1ABP	protein_coding	10625	influenza virus NS1A binding protein
ENSG00000166483.10	613.088	-0.392248	0.164255	-2.38804	0.0169386	0.219449	WEE1	protein_coding	7465	WEE1 G2 checkpoint kinase
ENSG00000182742.5	142.332	0.536023	0.224526	2.38735	0.0169703	0.219719	HOXB4	protein_coding	3214	homeobox B4
ENSG00000284634.1	14.5755	-1.22197	0.511959	-2.38684	0.0169938	0.219881	AC092821.3	processed_transcript	NA
ENSG00000075188.8	294.578	-0.437042	0.183193	-2.38569	0.017047	0.220427	NUP37	protein_coding	79023	nucleoporin 37
ENSG00000158156.7	197.674	0.360828	0.15129	2.38501	0.0170787	0.220486	XKR8	protein_coding	55113	XK related 8
ENSG00000138271.5	13.6795	-1.61502	0.677195	-2.38486	0.0170855	0.220486	GPR87	protein_coding	53836	G protein-coupled receptor 87
ENSG00000172992.11	352.036	-0.420911	0.176493	-2.38485	0.0170859	0.220486	DCAKD	protein_coding	79877	dephospho-CoA kinase domain containing
ENSG00000153246.12	1968.24	0.396855	0.166421	2.38465	0.0170954	0.220486	PLA2R1	protein_coding	22925	phospholipase A2 receptor 1
ENSG00000157240.3	180.189	0.690643	0.289684	2.38412	0.0171199	0.220661	FZD1	protein_coding	8321	frizzled class receptor 1
ENSG00000227192.1	5.64318	1.45448	0.610234	2.38348	0.0171499	0.220906	AL023581.2	lincRNA	NA
ENSG00000181135.15	362.028	0.343782	0.144251	2.38321	0.0171622	0.220923	ZNF707	protein_coding	286075	zinc finger protein 707
ENSG00000162882.14	135.744	1.08215	0.45441	2.38144	0.0172451	0.221475	HAAO	protein_coding	23498	3-hydroxyanthranilate 3,4-dioxygenase
ENSG00000180354.15	290.756	-0.441839	0.185545	-2.38131	0.0172512	0.221475	MTURN	protein_coding	222166	maturin, neural progenitor differentiation regulator homolog
ENSG00000106038.12	83.8449	0.83506	0.350698	2.38114	0.0172592	0.221475	EVX1	protein_coding	2128	even-skipped homeobox 1
ENSG00000006015.17	274.22	0.379711	0.159483	2.38089	0.0172707	0.221475	REX1BD	protein_coding	55049	required for excision 1-B domain containing
ENSG00000125520.13	621.041	0.284196	0.119371	2.38078	0.0172762	0.221475	SLC2A4RG	protein_coding	56731	SLC2A4 regulator
ENSG00000157426.13	375.353	-0.301797	0.126775	-2.38058	0.0172855	0.221475	AASDH	protein_coding	132949	aminoadipate-semialdehyde dehydrogenase
ENSG00000113658.17	1715.86	-0.249468	0.104798	-2.38048	0.0172902	0.221475	SMAD5	protein_coding	4090	SMAD family member 5
ENSG00000281357.2	70.1717	-0.614864	0.258301	-2.38042	0.0172931	0.221475	ARRDC3-AS1	lincRNA	100129716	ARRDC3 antisense RNA 1
ENSG00000090520.11	656.514	0.234738	0.0986312	2.37996	0.0173146	0.221609	DNAJB11	protein_coding	51726	DnaJ heat shock protein family (Hsp40) member B11
ENSG00000170522.9	1292.81	-0.516168	0.216936	-2.37935	0.0173431	0.221833	ELOVL6	protein_coding	79071	ELOVL fatty acid elongase 6
ENSG00000078808.16	3700.14	0.311414	0.130942	2.37825	0.0173949	0.222354	SDF4	protein_coding	51150	stromal cell derived factor 4
ENSG00000159228.12	1200.65	0.407411	0.171356	2.37757	0.0174272	0.222626	CBR1	protein_coding	873	carbonyl reductase 1
ENSG00000108244.16	546.019	1.47858	0.622057	2.37692	0.0174579	0.222719	KRT23	protein_coding	25984	keratin 23
ENSG00000127324.8	47582.9	-0.353075	0.148544	-2.37691	0.0174582	0.222719	TSPAN8	protein_coding	7103	tetraspanin 8
ENSG00000087586.17	309.042	-0.525934	0.221286	-2.37671	0.0174677	0.222719	AURKA	protein_coding	6790	aurora kinase A
ENSG00000176454.13	3089.6	-0.45086	0.189742	-2.37617	0.0174932	0.222903	LPCAT4	protein_coding	254531	lysophosphatidylcholine acyltransferase 4
ENSG00000259865.1	73.2394	-0.60124	0.25307	-2.37579	0.0175115	0.222994	AL390728.6	lincRNA	NA
ENSG00000141425.17	1249.46	-0.280376	0.118054	-2.37498	0.0175501	0.223208	RPRD1A	protein_coding	55197	regulation of nuclear pre-mRNA domain containing 1A
ENSG00000272667.1	38.5211	0.589402	0.248173	2.37497	0.0175505	0.223208	AC012306.2	lincRNA	NA
ENSG00000168961.16	945.289	0.340376	0.143366	2.37417	0.0175883	0.223548	LGALS9	protein_coding	3965	galectin 9
ENSG00000012983.11	1263.01	-0.259808	0.109445	-2.37387	0.0176028	0.223591	MAP4K5	protein_coding	11183	mitogen-activated protein kinase kinase kinase kinase 5
ENSG00000258551.5	15.7662	1.77821	0.749273	2.37325	0.0176325	0.223751	CRAT37	lincRNA	101926928	cervical cancer-associated transcript 37
ENSG00000276409.4	36.0847	0.817586	0.344517	2.37314	0.0176376	0.223751	CCL14	protein_coding	6358	C-C motif chemokine ligand 14
ENSG00000213551.4	539.669	-0.350309	0.147684	-2.37202	0.0176911	0.224288	DNAJC9	protein_coding	23234	DnaJ heat shock protein family (Hsp40) member C9
ENSG00000136155.16	191.683	-0.826061	0.348335	-2.37146	0.0177181	0.224489	SCEL	protein_coding	8796	sciellin
ENSG00000166598.14	19157	0.355859	0.150085	2.37105	0.0177376	0.224595	HSP90B1	protein_coding	7184	heat shock protein 90 beta family member 1
ENSG00000166262.15	31.4612	0.680288	0.287096	2.36955	0.0178098	0.225367	FAM227B	protein_coding	196951	family with sequence similarity 227 member B
ENSG00000085563.14	5711.43	-0.67644	0.285573	-2.36871	0.0178501	0.225595	ABCB1	protein_coding	5243	ATP binding cassette subfamily B member 1
ENSG00000117000.8	1199.19	-0.302988	0.127919	-2.36859	0.017856	0.225595	RLF	protein_coding	6018	RLF zinc finger
ENSG00000104093.13	1634.45	-0.34589	0.146043	-2.36841	0.0178649	0.225595	DMXL2	protein_coding	23312	Dmx like 2
ENSG00000235859.5	160.3	-0.330413	0.139518	-2.36825	0.0178727	0.225595	AC006978.1	processed_pseudogene	NA
ENSG00000010539.11	280.814	0.397192	0.167745	2.36783	0.0178926	0.225705	ZNF200	protein_coding	7752	zinc finger protein 200
ENSG00000119403.14	302.162	-0.515522	0.217771	-2.36727	0.0179198	0.225907	PHF19	protein_coding	26147	PHD finger protein 19
ENSG00000160999.10	80.268	0.533686	0.225532	2.36634	0.0179649	0.226333	SH2B2	protein_coding	10603	SH2B adaptor protein 2
ENSG00000141994.15	226.791	0.392433	0.165863	2.36601	0.0179811	0.226395	DUS3L	protein_coding	56931	dihydrouridine synthase 3 like
ENSG00000111247.14	64.3175	-1.14495	0.483998	-2.3656	0.0180007	0.226424	RAD51AP1	protein_coding	10635	RAD51 associated protein 1
ENSG00000083454.21	12.776	-1.96948	0.832689	-2.3652	0.0180203	0.226424	P2RX5	protein_coding	5026	purinergic receptor P2X 5
ENSG00000186063.12	527.878	-0.293537	0.124107	-2.36518	0.0180212	0.226424	AIDA	protein_coding	64853	axin interactor, dorsalization associated
ENSG00000100504.16	1094.73	-0.729233	0.308347	-2.36497	0.0180315	0.226424	PYGL	protein_coding	5836	glycogen phosphorylase L
ENSG00000261488.1	281.867	-0.498953	0.210991	-2.3648	0.0180397	0.226424	TBILA	antisense	112806053	TGF-beta induced lncRNA
ENSG00000262823.1	62.0209	-0.507702	0.214779	-2.36384	0.0180868	0.226874	AC127521.1	antisense	NA
ENSG00000243989.8	28.4783	0.81006	0.342731	2.36354	0.0181012	0.226913	ACY1	protein_coding	95	aminoacylase 1
ENSG00000196544.7	266.291	0.298797	0.126505	2.36193	0.01818	0.22776	BORCS6	protein_coding	54785	BLOC-1 related complex subunit 6
ENSG00000129534.13	462.823	-0.423403	0.179318	-2.36119	0.0182163	0.228072	MIS18BP1	protein_coding	55320	MIS18 binding protein 1
ENSG00000105281.12	3702.12	-0.374363	0.158617	-2.36016	0.0182669	0.228564	SLC1A5	protein_coding	6510	solute carrier family 1 member 5
ENSG00000234996.4	44.3977	0.871081	0.369134	2.3598	0.018285	0.228647	AC098934.2	transcribed_processed_pseudogene	148709	actin gamma 1 pseudogene 25
ENSG00000143195.12	113.459	-1.832	0.776672	-2.35878	0.0183351	0.22894	ILDR2	protein_coding	387597	immunoglobulin like domain containing receptor 2
ENSG00000175538.10	1356.19	0.590646	0.250409	2.35872	0.018338	0.22894	KCNE3	protein_coding	10008	potassium voltage-gated channel subfamily E regulatory subunit 3
ENSG00000074219.13	256.176	0.505132	0.214163	2.35863	0.0183425	0.22894	TEAD2	protein_coding	8463	TEA domain transcription factor 2
ENSG00000115590.13	46.4921	-1.25447	0.532154	-2.35734	0.0184065	0.229596	IL1R2	protein_coding	7850	interleukin 1 receptor type 2
ENSG00000173295.7	291.338	-0.503408	0.213799	-2.35458	0.0185437	0.230949	FAM86B3P	transcribed_unprocessed_pseudogene	286042	family with sequence similarity 86, member A pseudogene
ENSG00000118194.18	168.277	-0.570672	0.24237	-2.35455	0.0185453	0.230949	TNNT2	protein_coding	7139	troponin T2, cardiac type
ENSG00000144802.11	2333.56	0.417913	0.177498	2.35446	0.0185496	0.230949	NFKBIZ	protein_coding	64332	NFKB inhibitor zeta
ENSG00000111266.8	3110.57	-0.385337	0.163689	-2.35407	0.018569	0.230949	DUSP16	protein_coding	80824	dual specificity phosphatase 16
ENSG00000121903.14	331.422	0.291541	0.123864	2.35373	0.0185863	0.230949	ZSCAN20	protein_coding	7579	zinc finger and SCAN domain containing 20
ENSG00000027847.13	348.166	0.321255	0.13649	2.35369	0.0185882	0.230949	B4GALT7	protein_coding	11285	beta-1,4-galactosyltransferase 7
ENSG00000067836.12	157.342	0.494888	0.210293	2.35332	0.0186064	0.230949	ROGDI	protein_coding	79641	rogdi atypical leucine zipper
ENSG00000155926.13	19.2621	-2.13759	0.90833	-2.35332	0.0186068	0.230949	SLA	protein_coding	6503	Src like adaptor
ENSG00000185418.15	238.182	0.373768	0.158872	2.35263	0.0186411	0.231232	TARSL2	protein_coding	123283	threonyl-tRNA synthetase 3
ENSG00000168826.15	107.063	0.419429	0.178374	2.35141	0.0187025	0.231707	ZBTB49	protein_coding	166793	zinc finger and BTB domain containing 49
ENSG00000237649.7	277.58	-0.960492	0.408478	-2.35139	0.0187034	0.231707	KIFC1	protein_coding	3833	kinesin family member C1
ENSG00000182584.4	74.4556	0.466173	0.198272	2.35118	0.0187139	0.231707	ACTL10	protein_coding	NA
ENSG00000130540.13	18.7686	2.06299	0.877596	2.35073	0.0187367	0.231729	SULT4A1	protein_coding	25830	sulfotransferase family 4A member 1
ENSG00000186326.3	11.7136	0.979118	0.416524	2.35069	0.0187387	0.231729	RGS9BP	protein_coding	388531	regulator of G protein signaling 9 binding protein
ENSG00000087085.14	1210.63	0.555307	0.236295	2.35006	0.0187705	0.231857	ACHE	protein_coding	43	acetylcholinesterase (Cartwright blood group)
ENSG00000128872.9	232.159	-0.606902	0.258268	-2.34989	0.0187791	0.231857	TMOD2	protein_coding	29767	tropomodulin 2
ENSG00000127540.11	230.202	0.325697	0.138606	2.3498	0.0187836	0.231857	UQCR11	protein_coding	10975	ubiquinol-cytochrome c reductase, complex III subunit XI
ENSG00000200527.1	6.57015	-1.80079	0.766458	-2.34949	0.0187991	0.231906	RNA5SP457	rRNA_pseudogene	NA
ENSG00000160957.12	212.415	-0.66623	0.283594	-2.34924	0.0188118	0.231919	RECQL4	protein_coding	9401	RecQ like helicase 4
ENSG00000215018.9	39.0021	0.707447	0.3012	2.34876	0.018836	0.231983	COL28A1	protein_coding	340267	collagen type XXVIII alpha 1 chain
ENSG00000248015.6	38.4937	0.842546	0.358775	2.3484	0.0188542	0.231983	AC005329.1	antisense	NA
ENSG00000082641.15	9757.76	0.29292	0.124741	2.34823	0.0188628	0.231983	NFE2L1	protein_coding	4779	nuclear factor, erythroid 2 like 1
ENSG00000201457.1	22.1885	0.792017	0.337283	2.34823	0.0188631	0.231983	SNORA55	snoRNA	677834	small nucleolar RNA, H/ACA box 55
ENSG00000254997.3	6.13254	1.71866	0.732052	2.34772	0.0188886	0.232155	KRTAP5-9	protein_coding	3846	keratin associated protein 5-9
ENSG00000276903.1	137.731	-1.12084	0.477557	-2.34702	0.0189242	0.232406	HIST1H2AL	protein_coding	8332	H2A clustered histone 16
ENSG00000247828.7	465.674	0.372298	0.158636	2.34687	0.0189321	0.232406	TMEM161B-AS1	antisense	100505894	TMEM161B antisense RNA 1
ENSG00000177352.9	432.267	0.23207	0.0989316	2.34576	0.0189884	0.232955	CCDC71	protein_coding	64925	coiled-coil domain containing 71
ENSG00000099834.18	13113	0.658693	0.280906	2.34489	0.0190328	0.233236	CDHR5	protein_coding	53841	cadherin related family member 5
ENSG00000105792.19	205.886	-0.507326	0.216361	-2.34482	0.0190365	0.233236	CFAP69	protein_coding	79846	cilia and flagella associated protein 69
ENSG00000139350.11	358.913	-0.351642	0.149988	-2.34446	0.0190544	0.233236	NEDD1	protein_coding	121441	NEDD1 gamma-tubulin ring complex targeting factor
ENSG00000175509.8	26.5517	1.1615	0.495476	2.34421	0.0190675	0.233236	AL078621.2	processed_pseudogene	NA
ENSG00000270959.1	59.0893	0.590054	0.251711	2.34417	0.0190692	0.233236	LPP-AS2	antisense	339929	LPP antisense RNA 2
ENSG00000231298.6	107.041	-0.978063	0.417324	-2.34366	0.0190958	0.233418	MANCR	lincRNA	100216001	mitotically associated long non coding RNA
ENSG00000177225.16	1216.49	0.335103	0.143012	2.34318	0.0191202	0.233575	GATD1	protein_coding	347862	glutamine amidotransferase like class 1 domain containing 1
ENSG00000144057.15	71.8369	-1.66444	0.710459	-2.34277	0.0191411	0.233689	ST6GAL2	protein_coding	84620	ST6 beta-galactoside alpha-2,6-sialyltransferase 2
ENSG00000259768.5	78.7726	-0.524721	0.224086	-2.34161	0.019201	0.234197	AC004943.2	antisense	NA
ENSG00000253304.1	13.9278	-1.40372	0.599493	-2.34151	0.019206	0.234197	TMEM200B	protein_coding	399474	transmembrane protein 200B
ENSG00000104231.10	720.022	-0.328349	0.140278	-2.3407	0.0192476	0.234562	ZFAND1	protein_coding	79752	zinc finger AN1-type containing 1
ENSG00000269958.1	361.082	-0.327573	0.139966	-2.34038	0.0192642	0.234622	AL049840.4	sense_intronic	NA
ENSG00000271105.1	15.3835	0.922551	0.394309	2.33967	0.019301	0.234903	SCML2P2	processed_pseudogene	NA
ENSG00000246145.1	34.1647	0.769655	0.329008	2.33932	0.0193189	0.234903	RRS1-AS1	lincRNA	100505676	RRS1 antisense RNA 1 (head to head)
ENSG00000012779.10	1561.58	0.75426	0.322436	2.33925	0.0193223	0.234903	ALOX5	protein_coding	240	arachidonate 5-lipoxygenase
ENSG00000163808.16	136.941	-1.02704	0.439218	-2.33833	0.0193702	0.235206	KIF15	protein_coding	56992	kinesin family member 15
ENSG00000007516.13	539.572	0.431031	0.184333	2.33832	0.0193706	0.235206	BAIAP3	protein_coding	8938	BAI1 associated protein 3
ENSG00000259030.7	32.841	-0.927859	0.396918	-2.33766	0.0194051	0.235357	FPGT-TNNI3K	protein_coding	100526835	FPGT-TNNI3K readthrough
ENSG00000169306.9	46.9531	-1.88554	0.806677	-2.33742	0.0194173	0.235357	IL1RAPL1	protein_coding	11141	interleukin 1 receptor accessory protein like 1
ENSG00000196924.15	16874.3	-0.430713	0.18427	-2.33741	0.0194181	0.235357	FLNA	protein_coding	2316	filamin A
ENSG00000162430.16	1427.79	-0.437528	0.187214	-2.33705	0.0194365	0.235402	SELENON	protein_coding	57190	selenoprotein N
ENSG00000229390.1	20.6298	0.860044	0.36803	2.33688	0.0194452	0.235402	MICD	unprocessed_pseudogene	NA
ENSG00000229167.1	326.647	0.544673	0.233122	2.33643	0.0194688	0.235419	AC114488.1	antisense	NA
ENSG00000130748.6	68.9621	0.803992	0.344115	2.33641	0.01947	0.235419	TMEM160	protein_coding	54958	transmembrane protein 160
ENSG00000161847.13	615.032	0.323695	0.138698	2.33382	0.0196054	0.236773	RAVER1	protein_coding	125950	ribonucleoprotein, PTB binding 1
ENSG00000256525.6	247.498	-0.27818	0.119205	-2.33363	0.0196152	0.236773	POLG2	protein_coding	11232	DNA polymerase gamma 2, accessory subunit
ENSG00000204899.5	132.006	-0.621981	0.266534	-2.33359	0.0196173	0.236773	MZT1	protein_coding	440145	mitotic spindle organizing protein 1
ENSG00000268751.1	8.56908	1.26583	0.542531	2.3332	0.0196375	0.236875	SCGB1B2P	lincRNA	NA
ENSG00000160183.14	269.126	1.07841	0.462257	2.33293	0.0196518	0.236905	TMPRSS3	protein_coding	64699	transmembrane serine protease 3
ENSG00000238886.1	7.51572	-1.51767	0.65064	-2.33258	0.0196704	0.236987	SNORD121A	snoRNA	100113379	small nucleolar RNA, C/D box 121A
ENSG00000215630.6	23.7519	0.949834	0.407257	2.33227	0.0196863	0.237037	GUSBP9	unprocessed_pseudogene	NA
ENSG00000154642.10	120.493	0.517899	0.222153	2.33127	0.019739	0.237529	C21orf91	protein_coding	54149	chromosome 21 open reading frame 91
ENSG00000235831.6	11.2244	-1.27819	0.548662	-2.32965	0.0198249	0.238381	BHLHE40-AS1	antisense	100507582	BHLHE40 antisense RNA 1
ENSG00000168907.13	626.676	0.643891	0.276458	2.32907	0.0198552	0.238381	PLA2G4F	protein_coding	255189	phospholipase A2 group IVF
ENSG00000198719.8	114.646	1.02506	0.440125	2.32903	0.0198574	0.238381	DLL1	protein_coding	28514	delta like canonical Notch ligand 1
ENSG00000186448.14	535.872	0.279385	0.11996	2.32899	0.0198599	0.238381	ZNF197	protein_coding	10168	zinc finger protein 197
ENSG00000214562.14	42.6001	0.605687	0.260105	2.32862	0.019879	0.238381	NUTM2D	protein_coding	728130	NUT family member 2D
ENSG00000138594.13	4360.36	-0.349734	0.150192	-2.32859	0.0198809	0.238381	TMOD3	protein_coding	29766	tropomodulin 3
ENSG00000125352.5	186.785	0.410544	0.17634	2.32813	0.019905	0.238528	RNF113A	protein_coding	7737	ring finger protein 113A
ENSG00000125885.13	323.778	-0.3862	0.165932	-2.32746	0.0199406	0.238812	MCM8	protein_coding	84515	minichromosome maintenance 8 homologous recombination repair factor
ENSG00000111665.11	148.363	-1.01214	0.434964	-2.32694	0.0199684	0.238914	CDCA3	protein_coding	83461	cell division cycle associated 3
ENSG00000134265.12	1220.14	-0.1975	0.0848786	-2.32686	0.0199728	0.238914	NAPG	protein_coding	8774	NSF attachment protein gamma
ENSG00000277496.1	21.8315	0.781657	0.336017	2.32624	0.0200056	0.239091	AL357033.4	antisense	NA
ENSG00000113946.3	38.9766	1.01321	0.435577	2.32613	0.0200114	0.239091	CLDN16	protein_coding	10686	claudin 16
ENSG00000188917.14	587.128	-0.19451	0.0836352	-2.32569	0.020035	0.23916	TRMT2B	protein_coding	79979	tRNA methyltransferase 2 homolog B
ENSG00000007202.14	8892.25	0.186382	0.0801441	2.32558	0.020041	0.23916	KIAA0100	protein_coding	9703	KIAA0100
ENSG00000276410.3	94.5402	-1.50468	0.648257	-2.32112	0.0202804	0.241869	HIST1H2BB	protein_coding	3018	H2B clustered histone 3
ENSG00000099974.7	31.7418	1.48557	0.640082	2.3209	0.020292	0.241869	DDTL	protein_coding	100037417	D-dopachrome tautomerase like
ENSG00000076351.12	605.551	0.53724	0.231518	2.32051	0.0203134	0.241915	SLC46A1	protein_coding	113235	solute carrier family 46 member 1
ENSG00000164032.11	1679.79	-0.46814	0.201763	-2.32024	0.0203277	0.241915	H2AFZ	protein_coding	3015	H2A.Z variant histone 1
ENSG00000135220.10	309.467	1.58043	0.681186	2.32011	0.020335	0.241915	UGT2A3	protein_coding	79799	UDP glucuronosyltransferase family 2 member A3
ENSG00000018510.14	1212.37	-0.338953	0.146104	-2.31994	0.0203439	0.241915	AGPS	protein_coding	8540	alkylglycerone phosphate synthase
ENSG00000272662.1	5.70012	1.34581	0.580414	2.3187	0.020411	0.242543	AC073352.1	lincRNA	NA
ENSG00000065978.18	6316.87	-0.209416	0.0903229	-2.31852	0.0204209	0.242543	YBX1	protein_coding	4904	Y-box binding protein 1
ENSG00000126217.20	794.013	0.37419	0.161465	2.31746	0.0204784	0.242974	MCF2L	protein_coding	23263	MCF.2 cell line derived transforming sequence like
ENSG00000165644.10	141.904	0.465055	0.200714	2.31701	0.0205032	0.242974	COMTD1	protein_coding	118881	catechol-O-methyltransferase domain containing 1
ENSG00000284686.1	5.26866	-1.8918	0.816603	-2.31667	0.0205219	0.242974	AC119674.2	protein_coding	NA
ENSG00000112902.11	1743.13	-0.856008	0.369501	-2.31666	0.0205222	0.242974	SEMA5A	protein_coding	9037	semaphorin 5A
ENSG00000172828.12	876.939	0.479706	0.207073	2.3166	0.0205254	0.242974	CES3	protein_coding	23491	carboxylesterase 3
ENSG00000130881.13	203.114	0.503589	0.217418	2.31623	0.0205458	0.242974	LRP3	protein_coding	4037	LDL receptor related protein 3
ENSG00000199740.1	5.47917	2.21423	0.95615	2.31577	0.0205706	0.242974	RF00019	misc_RNA	NA
ENSG00000109265.14	2122.34	0.503751	0.217536	2.31571	0.0205739	0.242974	KIAA1211	protein_coding	57482	capping protein inhibiting regulator of actin dynamics
ENSG00000179818.13	338.895	-0.31094	0.1343	-2.31527	0.0205982	0.242974	PCBP1-AS1	processed_transcript	400960	PCBP1 antisense RNA 1
ENSG00000111344.11	426.993	0.566261	0.244578	2.31526	0.0205985	0.242974	RASAL1	protein_coding	8437	RAS protein activator like 1
ENSG00000170265.11	857.444	0.246115	0.106302	2.31525	0.0205991	0.242974	ZNF282	protein_coding	8427	zinc finger protein 282
ENSG00000154781.15	507.58	0.216924	0.0936956	2.3152	0.020602	0.242974	CCDC174	protein_coding	51244	coiled-coil domain containing 174
ENSG00000101966.12	2349.2	-0.243144	0.105063	-2.31428	0.0206526	0.243427	XIAP	protein_coding	331	X-linked inhibitor of apoptosis
ENSG00000124882.3	1142.75	-1.03506	0.447367	-2.31366	0.0206864	0.243566	EREG	protein_coding	2069	epiregulin
ENSG00000121892.14	3285.62	-0.227619	0.0983822	-2.31362	0.0206886	0.243566	PDS5A	protein_coding	23244	PDS5 cohesin associated factor A
ENSG00000273356.1	15.6501	-0.982565	0.424795	-2.31303	0.0207208	0.243802	LINC02019	lincRNA	NA
ENSG00000169519.20	428.725	-0.355526	0.153739	-2.31253	0.0207487	0.243989	METTL15	protein_coding	196074	methyltransferase like 15
ENSG00000147889.17	386.413	0.461151	0.199445	2.31217	0.0207681	0.244074	CDKN2A	protein_coding	1029	cyclin dependent kinase inhibitor 2A
ENSG00000255575.1	6.99172	-1.77291	0.766946	-2.31165	0.0207969	0.244182	AC004812.1	processed_pseudogene	NA
ENSG00000143479.16	107.416	0.445243	0.192615	2.31157	0.0208016	0.244182	DYRK3	protein_coding	8444	dual specificity tyrosine phosphorylation regulated kinase 3
ENSG00000061676.14	4176.82	-0.293921	0.12719	-2.31088	0.0208396	0.244486	NCKAP1	protein_coding	10787	NCK associated protein 1
ENSG00000187231.13	2028.46	-0.300012	0.12986	-2.31028	0.0208728	0.2446	SESTD1	protein_coding	91404	SEC14 and spectrin domain containing 1
ENSG00000137574.10	610.13	0.395206	0.171071	2.31019	0.0208777	0.2446	TGS1	protein_coding	96764	trimethylguanosine synthase 1
ENSG00000138449.10	17986.5	0.52488	0.227223	2.30998	0.0208893	0.2446	SLC40A1	protein_coding	30061	solute carrier family 40 member 1
ENSG00000204351.11	1511.85	0.253226	0.109639	2.30963	0.0209087	0.2446	SKIV2L	protein_coding	6499	Ski2 like RNA helicase
ENSG00000204257.14	252.056	0.797785	0.345429	2.30955	0.0209131	0.2446	HLA-DMA	protein_coding	3108	major histocompatibility complex, class II, DM alpha
ENSG00000167325.14	797	-0.484899	0.209969	-2.30938	0.0209223	0.2446	RRM1	protein_coding	6240	ribonucleotide reductase catalytic subunit M1
ENSG00000135643.4	166.722	0.852616	0.369375	2.30827	0.0209843	0.245182	KCNMB4	protein_coding	27345	potassium calcium-activated channel subfamily M regulatory beta subunit 4
ENSG00000198677.11	1776.87	-0.272709	0.118344	-2.30438	0.0212012	0.247526	TTC37	protein_coding	9652	tetratricopeptide repeat domain 37
ENSG00000183723.12	4987.53	-0.204325	0.0886735	-2.30423	0.0212095	0.247526	CMTM4	protein_coding	146223	CKLF like MARVEL transmembrane domain containing 4
ENSG00000012504.14	363.238	1.07744	0.467786	2.30326	0.021264	0.248018	NR1H4	protein_coding	9971	nuclear receptor subfamily 1 group H member 4
ENSG00000163659.12	1959.98	-0.391845	0.170164	-2.30274	0.0212932	0.248131	TIPARP	protein_coding	25976	TCDD inducible poly(ADP-ribose) polymerase
ENSG00000106484.15	263.548	0.551196	0.239374	2.30265	0.0212983	0.248131	MEST	protein_coding	4232	mesoderm specific transcript
ENSG00000162650.16	122.465	0.495778	0.215363	2.30206	0.0213318	0.248317	ATXN7L2	protein_coding	127002	ataxin 7 like 2
ENSG00000145217.13	19.1381	1.10802	0.481377	2.30178	0.0213477	0.248317	SLC26A1	protein_coding	10861	solute carrier family 26 member 1
ENSG00000255946.1	6.74734	-1.71933	0.747008	-2.30162	0.0213566	0.248317	AC069234.1	antisense	NA
ENSG00000125850.10	97.9845	-0.469012	0.203786	-2.30149	0.0213637	0.248317	OVOL2	protein_coding	58495	ovo like zinc finger 2
ENSG00000166562.8	390.018	0.400589	0.17411	2.30078	0.021404	0.248642	SEC11C	protein_coding	90701	SEC11 homolog C, signal peptidase complex subunit
ENSG00000092847.11	1890.24	0.237894	0.10342	2.30026	0.0214333	0.248838	AGO1	protein_coding	26523	argonaute RISC component 1
ENSG00000197479.6	5.1362	3.81535	1.65944	2.29918	0.0214947	0.249407	PCDHB11	protein_coding	56125	protocadherin beta 11
ENSG00000258450.1	10.0621	1.12092	0.487629	2.29872	0.021521	0.249569	AL139099.2	sense_intronic	NA
ENSG00000104427.11	152.363	-0.43829	0.190759	-2.29761	0.0215839	0.249759	ZC2HC1A	protein_coding	51101	zinc finger C2HC-type containing 1A
ENSG00000182287.14	184.088	-0.32288	0.140544	-2.29736	0.0215981	0.249759	AP1S2	protein_coding	8905	adaptor related protein complex 1 subunit sigma 2
ENSG00000251432.6	91.8795	0.794232	0.345733	2.29724	0.0216052	0.249759	AC108062.1	lincRNA	100507487	long intergenic non-protein coding RNA 2615
ENSG00000196787.3	729.421	-0.754499	0.328464	-2.29705	0.0216159	0.249759	HIST1H2AG	protein_coding	8969	H2A clustered histone 11
ENSG00000213903.8	85.4404	-0.536502	0.233562	-2.29704	0.0216164	0.249759	LTB4R	protein_coding	1241	leukotriene B4 receptor
ENSG00000125449.6	478.29	0.343321	0.14948	2.29677	0.0216317	0.249759	ARMC7	protein_coding	79637	armadillo repeat containing 7
ENSG00000178700.7	196.918	0.594476	0.258837	2.29672	0.0216346	0.249759	DHFR2	protein_coding	200895	dihydrofolate reductase 2
ENSG00000164294.13	227.964	-0.356643	0.155286	-2.29669	0.0216367	0.249759	GPX8	protein_coding	493869	glutathione peroxidase 8 (putative)
ENSG00000147854.16	997.917	-0.230291	0.100287	-2.29633	0.0216571	0.249801	UHRF2	protein_coding	115426	ubiquitin like with PHD and ring finger domains 2
ENSG00000152240.12	120.234	-0.50208	0.218658	-2.29619	0.0216652	0.249801	HAUS1	protein_coding	115106	HAUS augmin like complex subunit 1
ENSG00000124575.6	351.228	-1.13337	0.493697	-2.29568	0.021694	0.249991	HIST1H1D	protein_coding	3007	H1.3 linker histone, cluster member
ENSG00000168496.3	254.684	-0.635897	0.277073	-2.29505	0.02173	0.250065	FEN1	protein_coding	2237	flap structure-specific endonuclease 1
ENSG00000116809.11	469.234	0.358754	0.156332	2.29481	0.0217437	0.250065	ZBTB17	protein_coding	7709	zinc finger and BTB domain containing 17
ENSG00000253696.2	40.1299	0.709266	0.309074	2.29481	0.0217442	0.250065	KBTBD11-OT1	lincRNA	104266957	KBTBD11 overlapping transcript 1
ENSG00000060491.16	892.118	0.345328	0.15053	2.29409	0.0217855	0.250065	OGFR	protein_coding	11054	opioid growth factor receptor
ENSG00000197619.13	153.638	0.403602	0.175936	2.29403	0.0217886	0.250065	ZNF615	protein_coding	284370	zinc finger protein 615
ENSG00000236901.6	215.657	0.457857	0.199593	2.29395	0.0217933	0.250065	MIR600HG	sense_intronic	81571	MIR600 host gene
ENSG00000185112.5	154.739	0.409016	0.178311	2.29383	0.0218001	0.250065	FAM43A	protein_coding	131583	family with sequence similarity 43 member A
ENSG00000271204.1	71.1279	-0.592836	0.258463	-2.2937	0.0218079	0.250065	AC016831.4	lincRNA	NA
ENSG00000271780.1	57.6006	0.677063	0.295213	2.29347	0.0218208	0.250065	AL118558.3	lincRNA	NA
ENSG00000127220.5	143.187	0.424172	0.184953	2.2934	0.0218247	0.250065	ABHD8	protein_coding	79575	abhydrolase domain containing 8
ENSG00000136444.9	399.866	0.250123	0.109076	2.29311	0.0218417	0.250107	RSAD1	protein_coding	55316	radical S-adenosyl methionine domain containing 1
ENSG00000224616.2	26.1021	0.790814	0.344921	2.29274	0.0218631	0.250107	RTCA-AS1	lincRNA	NA
ENSG00000184661.13	231.845	-0.785508	0.342646	-2.29248	0.021878	0.250107	CDCA2	protein_coding	157313	cell division cycle associated 2
ENSG00000136492.8	159.782	-0.784019	0.341997	-2.29248	0.0218782	0.250107	BRIP1	protein_coding	83990	BRCA1 interacting protein C-terminal helicase 1
ENSG00000258744.1	17.2238	1.35929	0.592997	2.29224	0.021892	0.250124	AL132800.1	antisense	NA
ENSG00000076555.15	1260.82	0.320767	0.139968	2.29172	0.0219216	0.250319	ACACB	protein_coding	32	acetyl-CoA carboxylase beta
ENSG00000203875.11	950.693	-1.04242	0.45517	-2.29018	0.0220106	0.251059	SNHG5	processed_transcript	NA
ENSG00000122574.10	665.845	-0.572337	0.24991	-2.29017	0.0220113	0.251059	WIPF3	protein_coding	644150	WAS/WASL interacting protein family member 3
ENSG00000279656.1	19.8325	0.922607	0.403182	2.28832	0.0221191	0.25185	AL132780.4	TEC	NA
ENSG00000014216.15	6444.12	0.231367	0.101119	2.28807	0.0221334	0.25185	CAPN1	protein_coding	823	calpain 1
ENSG00000168772.10	24.0116	1.07041	0.467825	2.28805	0.0221347	0.25185	CXXC4	protein_coding	80319	CXXC finger protein 4
ENSG00000075790.10	442.43	-0.300134	0.131184	-2.28789	0.0221438	0.25185	BCAP29	protein_coding	55973	B cell receptor associated protein 29
ENSG00000151014.5	217.276	-0.499798	0.218479	-2.28762	0.0221596	0.25185	NOCT	protein_coding	25819	nocturnin
ENSG00000174151.14	688.425	0.271005	0.118471	2.28752	0.0221653	0.25185	CYB561D1	protein_coding	284613	cytochrome b561 family member D1
ENSG00000234127.8	1283.38	0.279527	0.122199	2.28747	0.0221683	0.25185	TRIM26	protein_coding	7726	tripartite motif containing 26
ENSG00000279946.1	48.0962	0.580155	0.25367	2.28705	0.0221931	0.251909	AC244034.3	TEC	NA
ENSG00000101057.15	322.091	-1.08087	0.472665	-2.28676	0.0222097	0.251909	MYBL2	protein_coding	4605	MYB proto-oncogene like 2
ENSG00000124920.13	4115.85	0.342263	0.149673	2.28674	0.022211	0.251909	MYRF	protein_coding	745	myelin regulatory factor
ENSG00000135999.11	557.647	0.282788	0.123685	2.28636	0.022233	0.252016	EPC2	protein_coding	26122	enhancer of polycomb homolog 2
ENSG00000257511.1	33.0309	0.660309	0.288891	2.28566	0.0222739	0.252155	AC084824.1	processed_pseudogene	NA
ENSG00000196620.9	639.057	1.36695	0.598093	2.28551	0.022283	0.252155	UGT2B15	protein_coding	7366	UDP glucuronosyltransferase family 2 member B15
ENSG00000105146.12	25.0922	-1.1368	0.497438	-2.28531	0.0222947	0.252155	AURKC	protein_coding	6795	aurora kinase C
ENSG00000164038.14	86.5393	-0.941979	0.412191	-2.2853	0.0222954	0.252155	SLC9B2	protein_coding	133308	solute carrier family 9 member B2
ENSG00000065320.8	13.2875	1.23964	0.542548	2.28485	0.0223216	0.252309	NTN1	protein_coding	9423	netrin 1
ENSG00000154864.12	17.364	-2.1451	0.938969	-2.28452	0.0223409	0.252325	PIEZO2	protein_coding	63895	piezo type mechanosensitive ion channel component 2
ENSG00000198742.9	2927.51	-0.29847	0.130656	-2.2844	0.0223481	0.252325	SMURF1	protein_coding	57154	SMAD specific E3 ubiquitin protein ligase 1
ENSG00000275183.1	195.117	0.424936	0.186096	2.28342	0.0224054	0.252691	LENG9	protein_coding	94059	leukocyte receptor cluster member 9
ENSG00000146674.14	21669.9	0.718336	0.314598	2.28335	0.02241	0.252691	IGFBP3	protein_coding	3486	insulin like growth factor binding protein 3
ENSG00000138166.5	2153.07	-0.77568	0.339745	-2.28312	0.0224231	0.252691	DUSP5	protein_coding	1847	dual specificity phosphatase 5
ENSG00000168890.13	164.542	0.424494	0.18595	2.28284	0.0224396	0.252691	TMEM150A	protein_coding	129303	transmembrane protein 150A
ENSG00000183340.6	388.624	0.259173	0.113534	2.28278	0.0224433	0.252691	JRKL	protein_coding	8690	JRK like
ENSG00000180370.10	2956.05	-0.171943	0.0753515	-2.28188	0.0224961	0.252857	PAK2	protein_coding	5062	p21 (RAC1) activated kinase 2
ENSG00000239205.1	70.6139	-0.929997	0.407558	-2.28188	0.0224965	0.252857	LINC02023	lincRNA	101928405	long intergenic non-protein coding RNA 2023
ENSG00000109321.10	2210.87	-0.686361	0.300801	-2.28178	0.0225023	0.252857	AREG	protein_coding	374	amphiregulin
ENSG00000237550.5	605.229	-0.905611	0.396922	-2.28158	0.022514	0.252857	RPL9P9	transcribed_processed_pseudogene	NA
ENSG00000113368.11	513.497	-0.725397	0.317952	-2.28147	0.0225209	0.252857	LMNB1	protein_coding	4001	lamin B1
ENSG00000163083.5	48.618	1.23916	0.543263	2.28097	0.0225504	0.253047	INHBB	protein_coding	3625	inhibin subunit beta B
ENSG00000276058.1	12.4448	-1.28155	0.561905	-2.28073	0.0225644	0.253063	STMN1P1	processed_pseudogene	NA
ENSG00000248124.7	203.033	0.516799	0.226659	2.28007	0.0226034	0.25336	RRN3P1	transcribed_unprocessed_pseudogene	NA
ENSG00000252153.1	13.5852	0.946936	0.415388	2.27964	0.0226288	0.253503	MIR2278	miRNA	100313780	microRNA 2278
ENSG00000111911.6	597.764	-0.3416	0.149915	-2.27862	0.0226896	0.253992	HINT3	protein_coding	135114	histidine triad nucleotide binding protein 3
ENSG00000278705.1	892.081	-0.695666	0.305327	-2.27843	0.0227009	0.253992	HIST1H4B	protein_coding	8366	H4 clustered histone 2
ENSG00000096070.19	1580.37	0.253872	0.111432	2.27827	0.0227103	0.253992	BRPF3	protein_coding	27154	bromodomain and PHD finger containing 3
ENSG00000110422.11	3202.68	-0.205208	0.0901183	-2.27709	0.0227808	0.254638	HIPK3	protein_coding	10114	homeodomain interacting protein kinase 3
ENSG00000259644.1	105.253	-0.639741	0.281005	-2.27662	0.0228092	0.254647	AC022613.3	sense_intronic	NA
ENSG00000255186.1	133.173	-0.627582	0.275681	-2.27648	0.0228174	0.254647	AC087277.2	sense_intronic	NA
ENSG00000175634.14	737.647	0.191663	0.0841942	2.27644	0.0228195	0.254647	RPS6KB2	protein_coding	6199	ribosomal protein S6 kinase B2
ENSG00000142484.6	458.786	0.813781	0.357549	2.276	0.0228459	0.254677	TM4SF5	protein_coding	9032	transmembrane 4 L six family member 5
ENSG00000204876.4	552.659	1.00164	0.440093	2.27598	0.0228475	0.254677	AC021218.1	lincRNA	NA
ENSG00000158321.16	2322.72	0.339457	0.14918	2.27548	0.0228772	0.254867	AUTS2	protein_coding	26053	activator of transcription and developmental regulator AUTS2
ENSG00000221947.7	133.648	-0.723948	0.318207	-2.27509	0.0229007	0.254919	XKR9	protein_coding	389668	XK related 9
ENSG00000133619.17	45.552	1.17172	0.515047	2.27498	0.0229072	0.254919	KRBA1	protein_coding	84626	KRAB-A domain containing 1
ENSG00000124839.12	1214.77	0.432603	0.190191	2.27457	0.0229316	0.255049	RAB17	protein_coding	64284	RAB17, member RAS oncogene family
ENSG00000270190.1	27.3754	-0.940795	0.413685	-2.27418	0.0229553	0.255171	AC068491.3	lincRNA	NA
ENSG00000213700.3	104.851	-0.627511	0.276024	-2.27339	0.0230028	0.25547	RPL17P50	processed_pseudogene	NA
ENSG00000085662.13	295.874	-0.496583	0.218469	-2.27301	0.0230253	0.25547	AKR1B1	protein_coding	231	aldo-keto reductase family 1 member B
ENSG00000167395.10	1172.74	0.277062	0.121897	2.27291	0.0230315	0.25547	ZNF646	protein_coding	9726	zinc finger protein 646
ENSG00000275713.2	557.092	-0.723073	0.318129	-2.27289	0.0230329	0.25547	HIST1H2BH	protein_coding	8345	H2B clustered histone 9
ENSG00000134198.9	305.382	-0.787419	0.346552	-2.27215	0.0230773	0.255801	TSPAN2	protein_coding	10100	tetraspanin 2
ENSG00000266412.5	4723.69	0.291531	0.128316	2.27197	0.0230882	0.255801	NCOA4	protein_coding	8031	nuclear receptor coactivator 4
ENSG00000086061.15	2767.91	0.295337	0.130009	2.27166	0.023107	0.255869	DNAJA1	protein_coding	3301	DnaJ heat shock protein family (Hsp40) member A1
ENSG00000275426.1	5.42536	-1.50389	0.662083	-2.27145	0.02312	0.255872	AC253576.2	sense_intronic	NA
ENSG00000167005.13	1041.95	-0.307793	0.135544	-2.2708	0.0231593	0.256065	NUDT21	protein_coding	11051	nudix hydrolase 21
ENSG00000153093.18	5.75169	-1.97449	0.869535	-2.27074	0.0231629	0.256065	ACOXL	protein_coding	55289	acyl-CoA oxidase like
ENSG00000120093.11	704.437	0.444121	0.195621	2.27032	0.0231883	0.256205	HOXB3	protein_coding	3213	homeobox B3
ENSG00000182718.16	38803.8	-0.40419	0.178052	-2.27006	0.0232038	0.256235	ANXA2	protein_coding	302	annexin A2
ENSG00000101246.19	799.191	0.264609	0.116593	2.2695	0.0232379	0.256471	ARFRP1	protein_coding	10139	ADP ribosylation factor related protein 1
ENSG00000054793.13	4697.26	-0.440407	0.194092	-2.26907	0.0232641	0.256619	ATP9A	protein_coding	10079	ATPase phospholipid transporting 9A (putative)
ENSG00000142102.15	1694.35	1.74106	0.767546	2.26835	0.023308	0.256837	PGGHG	protein_coding	80162	protein-glucosylgalactosylhydroxylysine glucosidase
ENSG00000157782.9	25.6485	0.760786	0.335403	2.26827	0.0233127	0.256837	CABP1	protein_coding	9478	calcium binding protein 1
ENSG00000128692.8	23.3282	-0.71032	0.313176	-2.26812	0.0233221	0.256837	EIF2S2P4	processed_pseudogene	NA
ENSG00000170631.14	192.941	0.322778	0.14235	2.26749	0.0233604	0.257118	ZNF16	protein_coding	7564	zinc finger protein 16
ENSG00000176046.8	489.809	-1.81399	0.800098	-2.26721	0.0233772	0.257162	NUPR1	protein_coding	26471	nuclear protein 1, transcriptional regulator
ENSG00000170385.9	2556.35	-0.319822	0.141097	-2.26668	0.0234097	0.257351	SLC30A1	protein_coding	7779	solute carrier family 30 member 1
ENSG00000184220.11	112.838	-0.517871	0.228488	-2.26651	0.02342	0.257351	CMSS1	protein_coding	84319	cms1 ribosomal small subunit homolog
ENSG00000198707.14	680.982	-0.226961	0.10018	-2.26552	0.0234806	0.257877	CEP290	protein_coding	80184	centrosomal protein 290
ENSG00000214114.8	298.375	-0.367785	0.162367	-2.26514	0.023504	0.257993	MYCBP	protein_coding	26292	MYC binding protein
ENSG00000171100.14	930.672	-0.399825	0.176563	-2.26449	0.0235442	0.258293	MTM1	protein_coding	4534	myotubularin 1
ENSG00000203650.8	13.6658	-1.49601	0.660862	-2.26372	0.0235913	0.258668	LINC01285	lincRNA	101928287	long intergenic non-protein coding RNA 1285
ENSG00000141682.11	191.011	-0.829772	0.36661	-2.26336	0.0236133	0.258692	PMAIP1	protein_coding	5366	phorbol-12-myristate-13-acetate-induced protein 1
ENSG00000251774.1	9.45764	-1.2838	0.567256	-2.26318	0.0236248	0.258692	RNU6-377P	snRNA	NA
ENSG00000254206.5	72.844	-0.912909	0.403504	-2.26245	0.0236695	0.258692	NPIPB11	protein_coding	728888	nuclear pore complex interacting protein family member B11
ENSG00000166851.14	340.053	-0.805947	0.35624	-2.26237	0.0236746	0.258692	PLK1	protein_coding	5347	polo like kinase 1
ENSG00000173011.11	811.81	0.217996	0.0963633	2.26223	0.0236834	0.258692	TADA2B	protein_coding	93624	transcriptional adaptor 2B
ENSG00000108821.13	432.166	0.841102	0.371813	2.26216	0.0236872	0.258692	COL1A1	protein_coding	1277	collagen type I alpha 1 chain
ENSG00000232693.2	53.892	-0.630742	0.278838	-2.26204	0.0236952	0.258692	AC012370.1	sense_intronic	NA
ENSG00000128833.12	2595.55	-0.220226	0.097358	-2.26202	0.0236963	0.258692	MYO5C	protein_coding	55930	myosin VC
ENSG00000212248.1	15.7007	-0.972334	0.429947	-2.26152	0.0237271	0.258887	RNU6-750P	snRNA	NA
ENSG00000078114.18	2030.61	-0.338159	0.149545	-2.26126	0.0237432	0.258923	NEBL	protein_coding	10529	nebulette
ENSG00000107672.14	470.219	-0.320505	0.1418	-2.26025	0.0238055	0.259461	NSMCE4A	protein_coding	54780	NSE4 homolog A, SMC5-SMC6 complex component
ENSG00000223745.7	890.949	-0.338587	0.149852	-2.25948	0.0238538	0.259736	CCDC18-AS1	processed_transcript	NA
ENSG00000128881.16	414.005	-0.340404	0.150662	-2.25939	0.0238594	0.259736	TTBK2	protein_coding	146057	tau tubulin kinase 2
ENSG00000230202.1	124.098	2.01821	0.893321	2.25922	0.0238694	0.259736	AL450405.1	processed_pseudogene	NA
ENSG00000236404.9	13.8984	-1.35133	0.598249	-2.2588	0.0238957	0.259881	VLDLR-AS1	antisense	401491	VLDLR antisense RNA 1
ENSG00000145390.11	3747.06	-0.350716	0.15538	-2.25715	0.0239987	0.26071	USP53	protein_coding	54532	ubiquitin specific peptidase 53
ENSG00000090581.9	1159.71	0.287327	0.127298	2.25712	0.0240006	0.26071	GNPTG	protein_coding	84572	N-acetylglucosamine-1-phosphate transferase subunit gamma
ENSG00000236969.2	46.883	1.09937	0.487103	2.25696	0.0240108	0.26071	GGT8P	unprocessed_pseudogene	NA
ENSG00000162998.4	9.25747	-1.33471	0.591493	-2.25651	0.0240386	0.260818	FRZB	protein_coding	2487	frizzled related protein
ENSG00000164024.11	1151.88	-0.279804	0.124006	-2.25638	0.0240466	0.260818	METAP1	protein_coding	23173	methionyl aminopeptidase 1
ENSG00000113595.14	324.683	-0.276862	0.122734	-2.25578	0.0240845	0.261089	TRIM23	protein_coding	373	tripartite motif containing 23
ENSG00000183864.4	3220.78	0.156875	0.0695745	2.25478	0.0241469	0.261624	TOB2	protein_coding	10766	transducer of ERBB2, 2
ENSG00000255750.5	8.65739	1.37349	0.609274	2.2543	0.0241773	0.261779	AC022509.1	antisense	NA
ENSG00000275719.1	18.063	-0.861369	0.382138	-2.25408	0.0241911	0.261779	AC008622.2	antisense	NA
ENSG00000119559.15	653.597	0.223027	0.0989525	2.25388	0.0242037	0.261779	C19orf25	protein_coding	148223	chromosome 19 open reading frame 25
ENSG00000143409.15	1076.17	0.212491	0.0942843	2.25373	0.0242133	0.261779	MINDY1	protein_coding	55793	MINDY lysine 48 deubiquitinase 1
ENSG00000261437.1	46.9113	0.713377	0.31663	2.25303	0.0242572	0.261965	AC108860.2	antisense	100288748	uncharacterized LOC100288748
ENSG00000177483.11	24.9161	-1.06311	0.471903	-2.25281	0.0242713	0.261965	RBM44	protein_coding	375316	RNA binding motif protein 44
ENSG00000008838.19	1214.07	0.213051	0.0945739	2.25274	0.0242753	0.261965	MED24	protein_coding	9862	mediator complex subunit 24
ENSG00000109205.16	19.7282	2.01424	0.894286	2.25234	0.0243005	0.261965	ODAM	protein_coding	54959	odontogenic, ameloblast associated
ENSG00000134152.10	584.346	-0.327464	0.145402	-2.25212	0.0243147	0.261965	KATNBL1	protein_coding	79768	katanin regulatory subunit B1 like 1
ENSG00000120149.8	226.611	0.98294	0.436456	2.2521	0.0243162	0.261965	MSX2	protein_coding	4488	msh homeobox 2
ENSG00000109674.3	51.8889	-1.12881	0.501245	-2.25201	0.0243216	0.261965	NEIL3	protein_coding	55247	nei like DNA glycosylase 3
ENSG00000136870.10	895.821	0.455996	0.202562	2.25114	0.0243765	0.262415	ZNF189	protein_coding	7743	zinc finger protein 189
ENSG00000166165.12	18159.7	-0.881067	0.391434	-2.25087	0.0243939	0.262463	CKB	protein_coding	1152	creatine kinase B
ENSG00000176868.2	12.8079	1.06011	0.471086	2.25037	0.0244258	0.262665	AL358781.1	antisense	NA
ENSG00000166402.8	18.6827	-1.81772	0.807845	-2.25008	0.0244436	0.262716	TUB	protein_coding	7275	TUB bipartite transcription factor
ENSG00000083817.8	104.453	0.421106	0.187186	2.24967	0.0244698	0.262857	ZNF416	protein_coding	55659	zinc finger protein 416
ENSG00000084674.14	242.984	2.45107	1.08971	2.24928	0.0244946	0.262867	APOB	protein_coding	338	apolipoprotein B
ENSG00000101447.14	105.008	-0.937376	0.416811	-2.24893	0.0245172	0.262867	FAM83D	protein_coding	81610	family with sequence similarity 83 member D
ENSG00000143633.12	430.164	0.27795	0.123609	2.24863	0.0245363	0.262867	C1orf131	protein_coding	128061	chromosome 1 open reading frame 131
ENSG00000162817.6	2447.43	0.376255	0.167328	2.2486	0.0245379	0.262867	C1orf115	protein_coding	79762	chromosome 1 open reading frame 115
ENSG00000169894.17	11049.9	0.69023	0.306973	2.2485	0.0245442	0.262867	MUC3A	protein_coding	4584	mucin 3A, cell surface associated
ENSG00000214837.8	40.485	0.772302	0.343486	2.24843	0.0245491	0.262867	LINC01347	transcribed_unprocessed_pseudogene	731275	long intergenic non-protein coding RNA 1347
ENSG00000168000.14	107.815	0.370001	0.164592	2.24799	0.0245767	0.262965	BSCL2	protein_coding	26580	BSCL2 lipid droplet biogenesis associated, seipin
ENSG00000067798.15	69.0723	-1.29948	0.578092	-2.24787	0.0245843	0.262965	NAV3	protein_coding	89795	neuron navigator 3
ENSG00000138443.15	799.649	-0.274672	0.122263	-2.24657	0.0246675	0.263606	ABI2	protein_coding	10152	abl interactor 2
ENSG00000105948.13	70.1234	-0.540644	0.240658	-2.24652	0.0246705	0.263606	TTC26	protein_coding	79989	tetratricopeptide repeat domain 26
ENSG00000260714.1	5.39315	1.66319	0.740514	2.246	0.0247041	0.263825	AC133552.1	processed_pseudogene	NA
ENSG00000030110.12	879.766	0.385498	0.171692	2.24529	0.0247495	0.263961	BAK1	protein_coding	578	BCL2 antagonist/killer 1
ENSG00000134802.17	17.6325	-1.36488	0.607908	-2.2452	0.0247551	0.263961	SLC43A3	protein_coding	29015	solute carrier family 43 member 3
ENSG00000075702.17	112.344	-0.838928	0.373665	-2.24514	0.0247593	0.263961	WDR62	protein_coding	284403	WD repeat domain 62
ENSG00000197702.12	1583.59	-0.218602	0.0973738	-2.24498	0.0247693	0.263961	PARVA	protein_coding	55742	parvin alpha
ENSG00000182628.12	225.396	-0.452342	0.201665	-2.24304	0.0248944	0.265154	SKA2	protein_coding	348235	spindle and kinetochore associated complex subunit 2
ENSG00000213888.3	39.8469	0.574323	0.256094	2.24263	0.0249208	0.265294	LINC01521	lincRNA	NA
ENSG00000184110.14	76.5235	0.401209	0.178991	2.2415	0.0249934	0.265927	EIF3C	protein_coding	8663	eukaryotic translation initiation factor 3 subunit C
ENSG00000118997.13	337.226	0.489664	0.218565	2.24036	0.0250677	0.266576	DNAH7	protein_coding	56171	dynein axonemal heavy chain 7
ENSG00000184185.9	54.69	0.822598	0.367224	2.24004	0.0250882	0.266653	KCNJ12	protein_coding	3768	potassium inwardly rectifying channel subfamily J member 12
ENSG00000073712.14	61.32	-0.924912	0.413043	-2.23926	0.0251387	0.266947	FERMT2	protein_coding	10979	fermitin family member 2
ENSG00000267868.1	14.3482	0.845011	0.377371	2.23921	0.0251424	0.266947	AL356740.1	lincRNA	NA
ENSG00000275481.1	94.3646	-0.543158	0.242759	-2.23744	0.0252575	0.268027	AC025031.4	lincRNA	NA
ENSG00000232587.1	116.322	-0.410417	0.183452	-2.23719	0.0252742	0.268064	EEF1A1P3	processed_pseudogene	NA
ENSG00000009950.15	1038.15	0.549492	0.245644	2.23695	0.0252897	0.268087	MLXIPL	protein_coding	51085	MLX interacting protein like
ENSG00000121578.12	2058.96	-0.440901	0.197127	-2.23664	0.0253102	0.268162	B4GALT4	protein_coding	8702	beta-1,4-galactosyltransferase 4
ENSG00000176105.13	2320.94	-0.240681	0.107674	-2.23526	0.0254002	0.268974	YES1	protein_coding	7525	YES proto-oncogene 1, Src family tyrosine kinase
ENSG00000160323.18	280.901	0.494673	0.221451	2.23378	0.0254973	0.269398	ADAMTS13	protein_coding	11093	ADAM metallopeptidase with thrombospondin type 1 motif 13
ENSG00000105464.3	23.0985	1.89163	0.846861	2.23369	0.0255031	0.269398	GRIN2D	protein_coding	2906	glutamate ionotropic receptor NMDA type subunit 2D
ENSG00000105708.8	135.404	0.451569	0.202166	2.23366	0.0255057	0.269398	ZNF14	protein_coding	7561	zinc finger protein 14
ENSG00000256981.1	41.4935	-0.653016	0.292355	-2.23364	0.0255066	0.269398	AC134349.2	unprocessed_pseudogene	NA
ENSG00000262001.1	408.979	-0.440483	0.197205	-2.23363	0.0255071	0.269398	DLGAP1-AS2	antisense	NA
ENSG00000240445.3	34.2685	0.566438	0.253641	2.23323	0.0255339	0.26954	FOXO3B	processed_pseudogene	2310	forkhead box O3B
ENSG00000101166.15	2310.75	-0.283833	0.12715	-2.23227	0.025597	0.26985	PRELID3B	protein_coding	51012	PRELI domain containing 3B
ENSG00000154473.17	1083.86	-0.28621	0.128223	-2.23212	0.025607	0.26985	BUB3	protein_coding	9184	BUB3 mitotic checkpoint protein
ENSG00000282100.1	116.329	0.570612	0.255654	2.23197	0.0256168	0.26985	HSP90AB4P	processed_pseudogene	NA
ENSG00000117697.14	200.248	0.400374	0.179392	2.23184	0.0256253	0.26985	NSL1	protein_coding	25936	NSL1 component of MIS12 kinetochore complex
ENSG00000115474.6	30.5164	2.71635	1.21713	2.23177	0.0256304	0.26985	KCNJ13	protein_coding	3769	potassium inwardly rectifying channel subfamily J member 13
ENSG00000149179.13	1302.69	0.405418	0.181675	2.23156	0.0256441	0.269853	C11orf49	protein_coding	79096	chromosome 11 open reading frame 49
ENSG00000100077.14	876.514	0.526611	0.236043	2.23099	0.0256816	0.270107	GRK3	protein_coding	157	G protein-coupled receptor kinase 3
ENSG00000204978.2	85.8152	1.09971	0.493154	2.22995	0.0257508	0.270693	ERICH4	protein_coding	100170765	glutamate rich 4
ENSG00000196724.12	17.1598	-1.6512	0.740609	-2.22952	0.0257796	0.270855	ZNF418	protein_coding	147686	zinc finger protein 418
ENSG00000184160.7	19.9609	0.98124	0.440275	2.2287	0.0258339	0.271144	ADRA2C	protein_coding	152	adrenoceptor alpha 2C
ENSG00000136527.17	2451.16	-0.161097	0.0722829	-2.2287	0.0258341	0.271144	TRA2B	protein_coding	6434	transformer 2 beta homolog
ENSG00000084733.10	3901.8	-0.178985	0.0803188	-2.22843	0.0258519	0.271189	RAB10	protein_coding	10890	RAB10, member RAS oncogene family
ENSG00000198408.13	6271.34	-0.299132	0.134253	-2.22811	0.0258729	0.271267	OGA	protein_coding	10724	O-GlcNAcase
ENSG00000167476.10	21.3681	0.717958	0.322279	2.22775	0.0258972	0.271267	JSRP1	protein_coding	126306	junctional sarcoplasmic reticulum protein 1
ENSG00000116396.14	1447.8	-0.351123	0.157623	-2.22761	0.0259066	0.271267	KCNC4	protein_coding	3749	potassium voltage-gated channel subfamily C member 4
ENSG00000147642.16	692.11	0.514229	0.230854	2.22751	0.0259133	0.271267	SYBU	protein_coding	55638	syntabulin
ENSG00000206077.10	360.995	-1.36845	0.614595	-2.2266	0.0259743	0.271674	ZDHHC11B	protein_coding	653082	zinc finger DHHC-type containing 11B
ENSG00000044090.8	922.437	0.301623	0.135468	2.22652	0.0259792	0.271674	CUL7	protein_coding	9820	cullin 7
ENSG00000124357.12	783.927	0.270475	0.121537	2.22546	0.0260505	0.272278	NAGK	protein_coding	55577	N-acetylglucosamine kinase
ENSG00000152291.13	14605.2	0.322756	0.145063	2.22494	0.0260854	0.272501	TGOLN2	protein_coding	10618	trans-golgi network protein 2
ENSG00000181544.14	42.5679	-0.838479	0.377097	-2.22351	0.0261815	0.27318	FANCB	protein_coding	2187	FA complementation group B
ENSG00000270977.1	7.43589	-1.54764	0.696068	-2.2234	0.0261886	0.27318	AC015849.5	lincRNA	NA
ENSG00000178607.15	1076.79	-0.293399	0.131961	-2.22337	0.026191	0.27318	ERN1	protein_coding	2081	endoplasmic reticulum to nucleus signaling 1
ENSG00000120075.5	747.375	0.352154	0.158417	2.22296	0.0262184	0.273323	HOXB5	protein_coding	3215	homeobox B5
ENSG00000285755.1	8.29089	-1.75309	0.788776	-2.22254	0.0262466	0.273388	AC132153.1	lincRNA	NA
ENSG00000165821.11	49.3369	0.897093	0.403676	2.22231	0.0262625	0.273388	SALL2	protein_coding	6297	spalt like transcription factor 2
ENSG00000137166.14	1706.07	0.233542	0.105097	2.22216	0.0262723	0.273388	FOXP4	protein_coding	116113	forkhead box P4
ENSG00000173436.14	198.894	0.40381	0.181738	2.22194	0.0262875	0.273388	MINOS1	protein_coding	440574	mitochondrial contact site and cristae organizing system subunit 10
ENSG00000187288.10	262.757	0.457297	0.205817	2.22186	0.0262925	0.273388	CIDEC	protein_coding	63924	cell death inducing DFFA like effector c
ENSG00000120727.12	905.905	-0.360794	0.162461	-2.2208	0.0263643	0.273975	PAIP2	protein_coding	51247	poly(A) binding protein interacting protein 2
ENSG00000115290.9	90.0948	0.652075	0.293644	2.22063	0.0263762	0.273975	GRB14	protein_coding	2888	growth factor receptor bound protein 14
ENSG00000090612.20	299.562	0.373835	0.168365	2.22039	0.0263923	0.274001	ZNF268	protein_coding	10795	zinc finger protein 268
ENSG00000104805.15	3380.37	0.310136	0.139714	2.21979	0.0264327	0.274279	NUCB1	protein_coding	4924	nucleobindin 1
ENSG00000143127.12	17.5149	1.17282	0.528454	2.21934	0.0264636	0.274458	ITGA10	protein_coding	8515	integrin subunit alpha 10
ENSG00000126709.14	1244.63	0.851355	0.383677	2.21894	0.026491	0.274543	IFI6	protein_coding	2537	interferon alpha inducible protein 6
ENSG00000278909.1	7.21066	1.26336	0.569467	2.2185	0.026521	0.274543	AC007608.4	TEC	NA
ENSG00000198612.10	493.693	-0.292285	0.13176	-2.21832	0.026533	0.274543	COPS8	protein_coding	10920	COP9 signalosome subunit 8
ENSG00000108506.12	655.781	-0.235812	0.106303	-2.21829	0.026535	0.274543	INTS2	protein_coding	57508	integrator complex subunit 2
ENSG00000166959.7	331.005	1.08571	0.489452	2.21822	0.0265401	0.274543	MS4A8	protein_coding	83661	membrane spanning 4-domains A8
ENSG00000259803.6	50.8945	1.11587	0.503269	2.21724	0.026607	0.275057	SLC22A31	protein_coding	146429	solute carrier family 22 member 31
ENSG00000162881.6	51.8758	1.11444	0.502657	2.21709	0.0266171	0.275057	OXER1	protein_coding	165140	oxoeicosanoid receptor 1
ENSG00000111371.15	5956.77	-0.366391	0.165314	-2.21633	0.0266692	0.275454	SLC38A1	protein_coding	81539	solute carrier family 38 member 1
ENSG00000250413.1	35.616	-0.916851	0.413803	-2.21567	0.0267142	0.275667	AC005674.1	antisense	NA
ENSG00000134202.10	1027.12	1.31654	0.594207	2.21563	0.0267172	0.275667	GSTM3	protein_coding	2947	glutathione S-transferase mu 3
ENSG00000175764.14	66.9313	0.579583	0.261654	2.21507	0.0267551	0.275917	TTLL11	protein_coding	158135	tubulin tyrosine ligase like 11
ENSG00000118094.11	122.651	1.01081	0.456421	2.21464	0.0267851	0.275965	TREH	protein_coding	11181	trehalase
ENSG00000162076.12	185.669	0.446246	0.201515	2.21446	0.0267973	0.275965	FLYWCH2	protein_coding	114984	FLYWCH family member 2
ENSG00000261888.1	91.4745	0.935783	0.422589	2.2144	0.026801	0.275965	AC144831.1	lincRNA	NA
ENSG00000260468.1	20.1111	-1.09431	0.494448	-2.21319	0.0268843	0.276533	LINC01290	lincRNA	106144584	long intergenic non-protein coding RNA 1290
ENSG00000232803.1	44.195	1.02493	0.463125	2.21308	0.026892	0.276533	SLCO4A1-AS1	antisense	100127888	SLCO4A1 antisense RNA 1
ENSG00000203760.8	63.8934	-0.787952	0.356055	-2.213	0.0268974	0.276533	CENPW	protein_coding	387103	centromere protein W
ENSG00000198860.12	277.373	-0.402577	0.181958	-2.21247	0.0269343	0.276771	TSEN15	protein_coding	116461	tRNA splicing endonuclease subunit 15
ENSG00000120327.6	27.2836	1.72894	0.781673	2.21184	0.0269774	0.277073	PCDHB14	protein_coding	56122	protocadherin beta 14
ENSG00000185716.11	280.99	-0.305112	0.137964	-2.21154	0.0269987	0.277123	MOSMO	protein_coding	730094	modulator of smoothened
ENSG00000101546.12	111.852	-0.406801	0.183958	-2.21138	0.0270099	0.277123	RBFA	protein_coding	79863	ribosome binding factor A
ENSG00000165527.6	3619.21	-0.341707	0.154537	-2.21116	0.0270246	0.277133	ARF6	protein_coding	382	ADP ribosylation factor 6
ENSG00000074621.13	340.511	0.333908	0.151045	2.21065	0.0270602	0.27726	SLC24A1	protein_coding	9187	solute carrier family 24 member 1
ENSG00000102390.10	361.907	0.299459	0.135466	2.21059	0.0270645	0.27726	PBDC1	protein_coding	51260	polysaccharide biosynthesis domain containing 1
ENSG00000285796.1	317.106	0.331639	0.150069	2.20991	0.0271113	0.277598	AL162458.1	antisense	NA
ENSG00000108010.11	822.239	-0.283977	0.128531	-2.20941	0.0271464	0.277816	GLRX3	protein_coding	10539	glutaredoxin 3
ENSG00000212901.3	41.0721	-1.83938	0.832709	-2.2089	0.0271813	0.278031	KRTAP3-1	protein_coding	83896	keratin associated protein 3-1
ENSG00000135437.9	145.982	0.388975	0.176159	2.20809	0.0272383	0.278473	RDH5	protein_coding	5959	retinol dehydrogenase 5
ENSG00000073849.14	1415.11	-0.556656	0.25215	-2.20764	0.0272696	0.278651	ST6GAL1	protein_coding	6480	ST6 beta-galactoside alpha-2,6-sialyltransferase 1
ENSG00000100629.16	106.017	-0.593021	0.268711	-2.20691	0.0273206	0.27903	CEP128	protein_coding	145508	centrosomal protein 128
ENSG00000275379.1	398.603	-0.704508	0.319263	-2.20667	0.0273372	0.279059	HIST1H3I	protein_coding	8354	H3 clustered histone 11
ENSG00000083838.15	255.196	0.320684	0.145342	2.20642	0.0273549	0.279098	ZNF446	protein_coding	55663	zinc finger protein 446
ENSG00000138193.15	4797.33	-0.473034	0.214437	-2.20593	0.0273887	0.2793	PLCE1	protein_coding	51196	phospholipase C epsilon 1
ENSG00000059588.9	926.558	-0.212951	0.09655	-2.2056	0.0274121	0.279398	TARBP1	protein_coding	6894	TAR (HIV-1) RNA binding protein 1
ENSG00000141219.15	245.879	0.392384	0.17794	2.20514	0.0274441	0.279567	C17orf80	protein_coding	55028	chromosome 17 open reading frame 80
ENSG00000224430.2	54.5624	-0.540694	0.245217	-2.20497	0.0274565	0.279567	MKRN5P	processed_pseudogene	NA
ENSG00000179044.15	15.4927	0.865327	0.392544	2.20441	0.0274955	0.279822	EXOC3L1	protein_coding	283849	exocyst complex component 3 like 1
ENSG00000106692.14	507.812	-0.266239	0.120807	-2.20384	0.0275354	0.280029	FKTN	protein_coding	2218	fukutin
ENSG00000275066.4	1994.71	0.234762	0.106535	2.20361	0.0275518	0.280029	SYNRG	protein_coding	11276	synergin gamma
ENSG00000250337.5	7.5817	-1.49389	0.677952	-2.20353	0.0275575	0.280029	PURPL	lincRNA	643401	p53 upregulated regulator of p53 levels
ENSG00000249115.8	124.435	-0.619546	0.281231	-2.20298	0.0275962	0.280183	HAUS5	protein_coding	23354	HAUS augmin like complex subunit 5
ENSG00000196550.10	8.03063	-1.6473	0.747781	-2.20292	0.0276006	0.280183	FAM72A	protein_coding	729533	family with sequence similarity 72 member A
ENSG00000150471.16	68.6804	1.27184	0.577401	2.20269	0.0276163	0.280202	ADGRL3	protein_coding	23284	adhesion G protein-coupled receptor L3
ENSG00000164104.11	601.741	-0.919842	0.417692	-2.2022	0.027651	0.280375	HMGB2	protein_coding	3148	high mobility group box 2
ENSG00000285884.1	8.21823	1.11851	0.507953	2.202	0.0276654	0.280375	AL022345.4	bidirectional_promoter_lncRNA	NA
ENSG00000231221.1	18.4692	-1.16783	0.530422	-2.2017	0.0276865	0.280375	LINC01593	lincRNA	107178918	long intergenic non-protein coding RNA 1593
ENSG00000125648.14	4538.69	0.374745	0.17021	2.20166	0.0276891	0.280375	SLC25A23	protein_coding	79085	solute carrier family 25 member 23
ENSG00000075303.12	290.439	-0.410595	0.18651	-2.20146	0.0277033	0.280377	SLC25A40	protein_coding	55972	solute carrier family 25 member 40
ENSG00000144749.13	1004.33	0.461951	0.209893	2.20089	0.0277441	0.280649	LRIG1	protein_coding	26018	leucine rich repeats and immunoglobulin like domains 1
ENSG00000162989.4	29.5969	1.87246	0.850865	2.20066	0.0277604	0.280657	KCNJ3	protein_coding	3760	potassium inwardly rectifying channel subfamily J member 3
ENSG00000184602.5	238.907	0.473604	0.215238	2.20037	0.0277803	0.280657	SNN	protein_coding	8303	stannin
ENSG00000135341.17	1139.49	-0.191523	0.0870476	-2.2002	0.0277924	0.280657	MAP3K7	protein_coding	6885	mitogen-activated protein kinase kinase kinase 7
ENSG00000108242.12	32.3965	2.72342	1.23808	2.19972	0.0278269	0.280657	CYP2C18	protein_coding	1562	cytochrome P450 family 2 subfamily C member 18
ENSG00000102471.14	2329.07	-0.318548	0.14483	-2.19946	0.027845	0.280657	NDFIP2	protein_coding	54602	Nedd4 family interacting protein 2
ENSG00000236671.8	19.6765	-1.01564	0.461778	-2.19942	0.0278481	0.280657	PRKG1-AS1	antisense	NA
ENSG00000130193.7	585.912	0.377104	0.17146	2.19936	0.0278521	0.280657	THEM6	protein_coding	51337	thioesterase superfamily member 6
ENSG00000214814.7	3363.61	-0.606569	0.275801	-2.1993	0.0278564	0.280657	FER1L6	protein_coding	654463	fer-1 like family member 6
ENSG00000182310.14	203.883	0.401892	0.182758	2.19904	0.027875	0.280704	SPACA6	protein_coding	147650	sperm acrosome associated 6
ENSG00000181938.13	58.2505	-0.604668	0.275016	-2.19867	0.0279015	0.28083	GINS3	protein_coding	64785	GINS complex subunit 3
ENSG00000165118.14	237.724	-0.473242	0.215313	-2.19793	0.0279544	0.281221	C9orf64	protein_coding	84267	chromosome 9 open reading frame 64
ENSG00000207864.3	29.9892	0.794913	0.361731	2.19752	0.027983	0.281242	MIR27B	miRNA	407019	microRNA 27b
ENSG00000255585.3	24.0345	0.906823	0.41266	2.1975	0.0279844	0.281242	AL590627.1	transcribed_processed_pseudogene	651337	uncharacterized LOC651337
ENSG00000012211.12	283.315	0.37687	0.171558	2.19675	0.0280385	0.281645	PRICKLE3	protein_coding	4007	prickle planar cell polarity protein 3
ENSG00000164327.12	1950.33	-0.307601	0.140089	-2.19576	0.0281094	0.28193	RICTOR	protein_coding	253260	RPTOR independent companion of MTOR complex 2
ENSG00000279913.1	18.9691	-1.02439	0.466582	-2.19552	0.0281261	0.28193	AP001962.1	TEC	NA
ENSG00000197408.9	185.832	0.778389	0.354543	2.19547	0.0281298	0.28193	CYP2B6	protein_coding	1555	cytochrome P450 family 2 subfamily B member 6
ENSG00000095303.15	22.3504	1.15444	0.525905	2.19514	0.0281534	0.28193	PTGS1	protein_coding	5742	prostaglandin-endoperoxide synthase 1
ENSG00000243629.1	9.52894	-1.49663	0.681874	-2.19488	0.0281724	0.28193	LINC00880	lincRNA	339894	long intergenic non-protein coding RNA 880
ENSG00000115687.13	358.407	-0.368693	0.167985	-2.1948	0.0281777	0.28193	PASK	protein_coding	23178	PAS domain containing serine/threonine kinase
ENSG00000112312.9	303.902	-0.411436	0.187475	-2.19462	0.0281912	0.28193	GMNN	protein_coding	51053	geminin DNA replication inhibitor
ENSG00000274238.1	5.12583	-2.25747	1.02869	-2.19451	0.0281989	0.28193	AC097478.2	antisense	NA
ENSG00000072133.10	184.991	-0.805406	0.367057	-2.19422	0.0282193	0.28193	RPS6KA6	protein_coding	27330	ribosomal protein S6 kinase A6
ENSG00000196865.4	1583.73	-0.244509	0.111438	-2.19412	0.0282266	0.28193	NHLRC2	protein_coding	374354	NHL repeat containing 2
ENSG00000263526.1	54.8381	-0.80879	0.368669	-2.19381	0.028249	0.28193	MIR378G	miRNA	100616321	microRNA 378g
ENSG00000163515.6	9.69614	2.29913	1.04802	2.19379	0.0282502	0.28193	RETNLB	protein_coding	84666	resistin like beta
ENSG00000159884.11	211.161	0.312315	0.142383	2.19348	0.0282728	0.28193	CCDC107	protein_coding	203260	coiled-coil domain containing 107
ENSG00000083937.8	2354.31	-0.259834	0.118468	-2.1933	0.0282861	0.28193	CHMP2B	protein_coding	25978	charged multivesicular body protein 2B
ENSG00000167861.15	1767.37	0.267781	0.122091	2.19328	0.028287	0.28193	HID1	protein_coding	283987	HID1 domain containing
ENSG00000123384.13	24022.2	0.38305	0.174655	2.19318	0.0282947	0.28193	LRP1	protein_coding	4035	LDL receptor related protein 1
ENSG00000152359.14	149.502	-0.414818	0.189153	-2.19303	0.0283051	0.28193	POC5	protein_coding	134359	POC5 centriolar protein
ENSG00000123358.19	871.406	-0.650022	0.296497	-2.19234	0.0283552	0.282289	NR4A1	protein_coding	3164	nuclear receptor subfamily 4 group A member 1
ENSG00000095066.11	2441.36	0.322055	0.146974	2.19123	0.0284351	0.282831	HOOK2	protein_coding	29911	hook microtubule tethering protein 2
ENSG00000178802.17	919.455	0.318845	0.145532	2.1909	0.0284593	0.282831	MPI	protein_coding	4351	mannose phosphate isomerase
ENSG00000148175.12	585.496	1.35142	0.616849	2.19084	0.0284635	0.282831	STOM	protein_coding	2040	stomatin
ENSG00000158220.13	128.543	-0.678119	0.309529	-2.19081	0.0284658	0.282831	ESYT3	protein_coding	83850	extended synaptotagmin 3
ENSG00000261221.3	348.93	0.468984	0.214208	2.18939	0.0285686	0.283608	ZNF865	protein_coding	100507290	zinc finger protein 865
ENSG00000255346.9	6.68841	2.26167	1.03304	2.18934	0.0285723	0.283608	NOX5	protein_coding	79400	NADPH oxidase 5
ENSG00000167487.11	183.421	0.307966	0.14074	2.18819	0.0286555	0.284294	KLHL26	protein_coding	55295	kelch like family member 26
ENSG00000174938.14	2777.27	0.328685	0.150263	2.1874	0.0287134	0.284729	SEZ6L2	protein_coding	26470	seizure related 6 homolog like 2
ENSG00000163577.7	81.0404	-0.806952	0.368955	-2.18713	0.0287332	0.284785	EIF5A2	protein_coding	56648	eukaryotic translation initiation factor 5A2
ENSG00000206527.9	1402.08	-0.416547	0.190497	-2.18664	0.0287688	0.284997	HACD2	protein_coding	201562	3-hydroxyacyl-CoA dehydratase 2
ENSG00000273305.1	11.3169	0.924169	0.422865	2.18549	0.0288527	0.285223	AC009237.15	lincRNA	NA
ENSG00000162063.12	363.546	-0.473341	0.216629	-2.18503	0.028887	0.285223	CCNF	protein_coding	899	cyclin F
ENSG00000198873.11	305.842	0.519826	0.23792	2.18488	0.0288979	0.285223	GRK5	protein_coding	2869	G protein-coupled receptor kinase 5
ENSG00000166821.8	523.669	0.28879	0.13221	2.18432	0.0289386	0.285223	PEX11A	protein_coding	8800	peroxisomal biogenesis factor 11 alpha
ENSG00000279088.1	74.3316	-0.600922	0.275136	-2.18409	0.0289557	0.285223	AC022400.7	TEC	NA
ENSG00000021762.19	674.163	0.501831	0.229783	2.18393	0.0289674	0.285223	OSBPL5	protein_coding	114879	oxysterol binding protein like 5
ENSG00000134490.13	171.54	-0.353563	0.161897	-2.18388	0.0289711	0.285223	TMEM241	protein_coding	85019	transmembrane protein 241
ENSG00000273983.1	354.872	-1.72445	0.789811	-2.18337	0.0290082	0.285223	HIST1H3G	protein_coding	8355	H3 clustered histone 8
ENSG00000225921.6	723.234	0.230803	0.105711	2.18334	0.0290111	0.285223	NOL7	protein_coding	51406	nucleolar protein 7
ENSG00000160953.15	1303.54	0.215127	0.0985339	2.18328	0.0290152	0.285223	MUM1	protein_coding	84939	PWWP domain containing 3A, DNA repair factor
ENSG00000177359.20	14.6693	-0.949818	0.435106	-2.18296	0.029039	0.285223	AC024940.1	transcribed_unprocessed_pseudogene	NA
ENSG00000152465.17	985.073	-0.405881	0.185949	-2.18276	0.0290535	0.285223	NMT2	protein_coding	9397	N-myristoyltransferase 2
ENSG00000163611.11	259.51	-0.339459	0.15552	-2.18273	0.029056	0.285223	SPICE1	protein_coding	152185	spindle and centriole associated protein 1
ENSG00000182472.8	311.918	1.04618	0.479311	2.18267	0.0290598	0.285223	CAPN12	protein_coding	147968	calpain 12
ENSG00000151923.17	2358.75	-0.283748	0.130005	-2.18258	0.0290665	0.285223	TIAL1	protein_coding	7073	TIA1 cytotoxic granule associated RNA binding protein like 1
ENSG00000152104.11	2455.45	-0.399218	0.182927	-2.18239	0.029081	0.285223	PTPN14	protein_coding	5784	protein tyrosine phosphatase non-receptor type 14
ENSG00000285668.1	11.0289	6.61306	3.03026	2.18234	0.0290844	0.285223	AC126544.2	lincRNA	NA
ENSG00000143590.13	324.854	0.488256	0.223745	2.1822	0.0290947	0.285223	EFNA3	protein_coding	1944	ephrin A3
ENSG00000077721.15	881.083	-0.252581	0.115746	-2.1822	0.0290949	0.285223	UBE2A	protein_coding	7319	ubiquitin conjugating enzyme E2 A
ENSG00000099381.17	941.056	0.388779	0.178171	2.18206	0.0291052	0.285223	SETD1A	protein_coding	9739	SET domain containing 1A, histone lysine methyltransferase
ENSG00000006283.17	15.9239	1.17232	0.537284	2.18194	0.0291137	0.285223	CACNA1G	protein_coding	8913	calcium voltage-gated channel subunit alpha1 G
ENSG00000162971.10	364.528	-0.224901	0.103082	-2.18176	0.0291275	0.285223	TYW5	protein_coding	129450	tRNA-yW synthesizing protein 5
ENSG00000151332.18	442.648	-0.306434	0.140456	-2.1817	0.0291316	0.285223	MBIP	protein_coding	51562	MAP3K12 binding inhibitory protein 1
ENSG00000196668.3	31.7344	-0.944125	0.432787	-2.1815	0.0291464	0.285223	LINC00173	processed_transcript	100287569	long intergenic non-protein coding RNA 173
ENSG00000231160.9	23.8323	1.09853	0.503578	2.18146	0.0291496	0.285223	KLF3-AS1	processed_transcript	NA
ENSG00000204525.16	20048.1	0.474799	0.217676	2.18122	0.0291671	0.285223	HLA-C	protein_coding	3107	major histocompatibility complex, class I, C
ENSG00000183401.11	214.201	0.338187	0.155062	2.18098	0.0291849	0.285223	CCDC159	protein_coding	126075	coiled-coil domain containing 159
ENSG00000135677.10	4828.04	0.279184	0.128011	2.18093	0.0291886	0.285223	GNS	protein_coding	2799	glucosamine (N-acetyl)-6-sulfatase
ENSG00000170779.10	159.347	-0.444038	0.203626	-2.18065	0.0292091	0.285285	CDCA4	protein_coding	55038	cell division cycle associated 4
ENSG00000161653.10	213.831	0.52984	0.243077	2.17972	0.0292782	0.285546	NAGS	protein_coding	162417	N-acetylglutamate synthase
ENSG00000163328.13	224.2	0.7546	0.346194	2.1797	0.0292796	0.285546	GPR155	protein_coding	151556	G protein-coupled receptor 155
ENSG00000184349.12	227.782	-0.735655	0.337525	-2.17956	0.0292901	0.285546	EFNA5	protein_coding	1946	ephrin A5
ENSG00000172689.1	35.6304	1.73929	0.798012	2.17953	0.0292926	0.285546	MS4A10	protein_coding	341116	membrane spanning 4-domains A10
ENSG00000278828.1	398.022	-0.791153	0.363055	-2.17916	0.0293201	0.285548	HIST1H3H	protein_coding	8357	H3 clustered histone 10
ENSG00000100592.15	1352.62	-0.245584	0.112698	-2.17914	0.0293212	0.285548	DAAM1	protein_coding	23002	dishevelled associated activator of morphogenesis 1
ENSG00000280401.1	12.6155	1.18708	0.544997	2.17814	0.0293958	0.286101	AC022532.1	TEC	NA
ENSG00000206418.4	445.499	-0.418899	0.192349	-2.17781	0.02942	0.286101	RAB12	protein_coding	201475	RAB12, member RAS oncogene family
ENSG00000134575.9	660.668	0.403201	0.185141	2.1778	0.0294207	0.286101	ACP2	protein_coding	53	acid phosphatase 2, lysosomal
ENSG00000029993.14	415.147	-0.379795	0.174432	-2.17732	0.0294563	0.28631	HMGB3	protein_coding	3149	high mobility group box 3
ENSG00000078061.12	1240.51	0.194575	0.0893921	2.17665	0.0295067	0.286661	ARAF	protein_coding	369	A-Raf proto-oncogene, serine/threonine kinase
ENSG00000234009.1	26.9477	0.679419	0.312261	2.1758	0.0295699	0.287077	RPL5P34	processed_pseudogene	NA
ENSG00000168003.16	2254.12	-0.282011	0.129619	-2.1757	0.029578	0.287077	SLC3A2	protein_coding	6520	solute carrier family 3 member 2
ENSG00000140374.15	2208.72	-0.404443	0.185924	-2.17531	0.0296068	0.287177	ETFA	protein_coding	2108	electron transfer flavoprotein subunit alpha
ENSG00000167566.16	344.751	0.626569	0.288076	2.17501	0.0296295	0.287177	NCKAP5L	protein_coding	57701	NCK associated protein 5 like
ENSG00000163584.17	257.712	-0.596506	0.274258	-2.17499	0.0296312	0.287177	RPL22L1	protein_coding	200916	ribosomal protein L22 like 1
ENSG00000264112.1	854.496	-0.218602	0.100525	-2.17461	0.0296595	0.287313	AC015813.1	lincRNA	NA
ENSG00000197013.9	126.541	-0.582119	0.267747	-2.17414	0.0296947	0.287516	ZNF429	protein_coding	353088	zinc finger protein 429
ENSG00000100445.17	493.665	0.318163	0.146404	2.17319	0.0297659	0.288002	SDR39U1	protein_coding	56948	short chain dehydrogenase/reductase family 39U member 1
ENSG00000270629.5	279.197	-0.420301	0.193412	-2.17309	0.0297736	0.288002	NBPF14	protein_coding	25832	NBPF member 14
ENSG00000148773.13	2302.12	-1.21875	0.560949	-2.17266	0.0298057	0.288029	MKI67	protein_coding	4288	marker of proliferation Ki-67
ENSG00000123411.14	173.347	-0.357637	0.164612	-2.1726	0.0298103	0.288029	IKZF4	protein_coding	64375	IKAROS family zinc finger 4
ENSG00000170581.13	1239.74	0.240707	0.110798	2.17248	0.0298193	0.288029	STAT2	protein_coding	6773	signal transducer and activator of transcription 2
ENSG00000144445.16	256.829	0.40074	0.184497	2.17207	0.0298501	0.288188	KANSL1L	protein_coding	151050	KAT8 regulatory NSL complex subunit 1 like
ENSG00000126351.12	584.402	0.41283	0.190084	2.17183	0.0298683	0.288226	THRA	protein_coding	7067	thyroid hormone receptor alpha
ENSG00000148908.14	144.188	-0.510668	0.235207	-2.17114	0.0299205	0.288591	RGS10	protein_coding	6001	regulator of G protein signaling 10
ENSG00000265393.1	42.6749	0.628262	0.289453	2.17051	0.0299679	0.288794	AC084125.4	antisense	NA
ENSG00000235721.1	25.4603	-0.805927	0.371312	-2.17048	0.0299703	0.288794	AC013268.3	processed_pseudogene	NA
ENSG00000148154.9	2381.85	-0.425041	0.195894	-2.16975	0.0300256	0.289189	UGCG	protein_coding	7357	UDP-glucose ceramide glucosyltransferase
ENSG00000134574.11	1561.93	-0.389578	0.179606	-2.16907	0.0300771	0.289429	DDB2	protein_coding	1643	damage specific DNA binding protein 2
ENSG00000115355.16	340.029	-0.541002	0.24942	-2.16904	0.0300794	0.289429	CCDC88A	protein_coding	55704	coiled-coil domain containing 88A
ENSG00000198026.7	783.211	0.237843	0.109696	2.1682	0.0301437	0.289825	ZNF335	protein_coding	63925	zinc finger protein 335
ENSG00000175886.10	11.4514	-0.991133	0.457139	-2.16812	0.0301493	0.289825	RPL7AP66	processed_pseudogene	NA
ENSG00000235194.8	287.813	0.338203	0.156053	2.16723	0.0302176	0.290291	PPP1R3E	protein_coding	90673	protein phosphatase 1 regulatory subunit 3E
ENSG00000142408.4	101.04	0.792985	0.365918	2.16711	0.0302266	0.290291	CACNG8	protein_coding	59283	calcium voltage-gated channel auxiliary subunit gamma 8
ENSG00000170633.16	846.159	0.298872	0.13793	2.16684	0.0302471	0.290349	RNF34	protein_coding	80196	ring finger protein 34
ENSG00000259915.2	29.5402	-0.677872	0.312955	-2.16604	0.0303083	0.290735	AC017071.1	lincRNA	NA
ENSG00000273035.1	8.06807	-1.447	0.668071	-2.16593	0.0303162	0.290735	AC007684.1	sense_intronic	NA
ENSG00000260274.1	46.7519	0.553097	0.25548	2.16493	0.0303927	0.29133	AC068338.2	lincRNA	NA
ENSG00000237172.3	117.164	-0.492245	0.227415	-2.16452	0.0304246	0.291468	B3GNT9	protein_coding	84752	UDP-GlcNAc:betaGal beta-1,3-N-acetylglucosaminyltransferase 9
ENSG00000156284.5	80.238	3.12696	1.44474	2.16437	0.0304361	0.291468	CLDN8	protein_coding	9073	claudin 8
ENSG00000133657.15	3684.92	-0.236012	0.109079	-2.16367	0.0304896	0.291841	ATP13A3	protein_coding	79572	ATPase 13A3
ENSG00000232031.1	28.1371	-0.734874	0.339775	-2.16283	0.0305543	0.291992	AL078599.2	sense_intronic	NA
ENSG00000130517.13	4978.94	0.294568	0.136205	2.16268	0.0305656	0.291992	PGPEP1	protein_coding	54858	pyroglutamyl-peptidase I
ENSG00000164430.15	54.7008	0.95491	0.441552	2.16262	0.0305704	0.291992	CGAS	protein_coding	115004	cyclic GMP-AMP synthase
ENSG00000255400.1	8.46257	-1.48783	0.688058	-2.16237	0.03059	0.291992	AC124276.2	lincRNA	NA
ENSG00000263069.5	45.2696	0.613482	0.283764	2.16195	0.0306223	0.291992	AC124319.2	antisense	100294362	RNF213 antisense RNA 1
ENSG00000280375.1	20.5247	-0.800015	0.370047	-2.16193	0.0306237	0.291992	AL359740.1	TEC	NA
ENSG00000116497.17	556.157	-0.308037	0.142495	-2.16174	0.0306384	0.291992	S100PBP	protein_coding	64766	S100P binding protein
ENSG00000170364.12	102.986	0.511279	0.236526	2.16162	0.0306475	0.291992	SETMAR	protein_coding	6419	SET domain and mariner transposase fusion gene
ENSG00000256982.1	6.77788	1.78484	0.825711	2.16158	0.0306508	0.291992	AC135782.1	lincRNA	NA
ENSG00000151090.18	2039.57	-0.253519	0.117285	-2.16156	0.0306521	0.291992	THRB	protein_coding	7068	thyroid hormone receptor beta
ENSG00000224846.2	7.6397	-1.74209	0.806002	-2.16139	0.030665	0.291992	AL133351.1	antisense	NA
ENSG00000261114.1	20.1532	-0.77408	0.358195	-2.16106	0.0306909	0.292002	AC012181.1	sense_intronic	NA
ENSG00000223891.5	68.1812	0.568499	0.263072	2.161	0.0306951	0.292002	OSER1-DT	lincRNA	100505783	OSER1 divergent transcript
ENSG00000243704.3	6.72824	1.47614	0.683306	2.16028	0.0307508	0.292286	RN7SL105P	misc_RNA	NA
ENSG00000188313.12	2270.32	-0.247238	0.114449	-2.16024	0.0307539	0.292286	PLSCR1	protein_coding	5359	phospholipid scramblase 1
ENSG00000257135.5	18.9172	-0.75954	0.351717	-2.15952	0.03081	0.292681	AC007249.2	lincRNA	NA
ENSG00000170142.11	699.917	-0.274574	0.127171	-2.1591	0.0308424	0.29285	UBE2E1	protein_coding	7324	ubiquitin conjugating enzyme E2 E1
ENSG00000228300.13	323.163	0.422886	0.195883	2.15887	0.03086	0.292879	C19orf24	protein_coding	55009	family with sequence similarity 174 member C
ENSG00000261351.2	22.7063	0.745411	0.345321	2.1586	0.0308811	0.29294	AC116913.1	antisense	NA
ENSG00000204531.17	534.859	-0.708286	0.328187	-2.15818	0.0309137	0.293082	POU5F1	protein_coding	5460	POU class 5 homeobox 1
ENSG00000162415.6	359.816	0.435428	0.20177	2.15803	0.0309251	0.293082	ZSWIM5	protein_coding	57643	zinc finger SWIM-type containing 5
ENSG00000168028.13	6745.05	-0.561595	0.26029	-2.15757	0.0309609	0.293283	RPSA	protein_coding	3921	ribosomal protein SA
ENSG00000175505.10	165.33	-0.586061	0.271665	-2.15729	0.030983	0.293355	CLCF1	protein_coding	23529	cardiotrophin like cytokine factor 1
ENSG00000196312.13	1322.83	-0.198009	0.0918342	-2.15615	0.0310716	0.294055	MFSD14C	protein_coding	84278	major facilitator superfamily domain containing 14C
ENSG00000169507.9	41.3255	1.50384	0.697606	2.15572	0.0311057	0.294239	SLC38A11	protein_coding	151258	solute carrier family 38 member 11
ENSG00000087903.12	240.066	0.44152	0.204858	2.15525	0.0311421	0.294338	RFX2	protein_coding	5990	regulatory factor X2
ENSG00000263276.1	15.631	-0.895084	0.415312	-2.15521	0.0311454	0.294338	AC020978.7	sense_overlapping	NA
ENSG00000183060.15	304.856	0.365117	0.169464	2.15455	0.0311973	0.29469	LYSMD4	protein_coding	145748	LysM domain containing 4
ENSG00000224745.1	56.0805	-0.556956	0.258529	-2.15433	0.0312143	0.294712	AC063965.1	sense_intronic	NA
ENSG00000172955.17	13.0016	1.26575	0.587624	2.15402	0.031239	0.294807	ADH6	protein_coding	130	alcohol dehydrogenase 6 (class V)
ENSG00000204613.10	222.195	0.458793	0.213019	2.15376	0.0312588	0.294856	TRIM10	protein_coding	10107	tripartite motif containing 10
ENSG00000166313.18	115.38	-0.649361	0.301531	-2.15354	0.031276	0.29488	APBB1	protein_coding	322	amyloid beta precursor protein binding family B member 1
ENSG00000204316.12	54.9398	0.418387	0.19431	2.15319	0.0313034	0.294958	MRPL38	protein_coding	64978	mitochondrial ribosomal protein L38
ENSG00000253771.6	13.9165	1.39486	0.647847	2.15306	0.0313137	0.294958	TPTE2P1	transcribed_unprocessed_pseudogene	NA
ENSG00000165195.15	246.385	-0.310708	0.144347	-2.15251	0.0313575	0.295192	PIGA	protein_coding	5277	phosphatidylinositol glycan anchor biosynthesis class A
ENSG00000186523.14	38.9227	-0.67444	0.313362	-2.15227	0.0313759	0.295192	FAM86B1	protein_coding	85002	family with sequence similarity 86 member B1
ENSG00000080603.16	430.005	0.290612	0.135031	2.15219	0.0313825	0.295192	SRCAP	protein_coding	10847	Snf2 related CREBBP activator protein
ENSG00000279277.1	35.5843	-0.839823	0.390377	-2.15131	0.0314517	0.295604	AC012020.1	TEC	NA
ENSG00000204560.9	1030.66	0.222049	0.103218	2.15126	0.0314557	0.295604	DHX16	protein_coding	8449	DEAH-box helicase 16
ENSG00000095585.16	294.316	0.345018	0.160451	2.1503	0.0315314	0.29593	BLNK	protein_coding	29760	B cell linker
ENSG00000122642.10	5412.64	-0.239612	0.111433	-2.15029	0.0315323	0.29593	FKBP9	protein_coding	11328	FKBP prolyl isomerase 9
ENSG00000137094.14	74.0667	0.513281	0.238713	2.1502	0.0315395	0.29593	DNAJB5	protein_coding	25822	DnaJ heat shock protein family (Hsp40) member B5
ENSG00000251603.1	58.144	-0.516132	0.240079	-2.14984	0.0315682	0.29593	AC092611.2	antisense	NA	NA
ENSG00000197134.11	5.60388	-3.43878	1.59964	-2.14973	0.0315769	0.29593	ZNF257	protein_coding	113835	zinc finger protein 257
ENSG00000197530.12	1268.43	0.325751	0.151534	2.1497	0.0315792	0.29593	MIB2	protein_coding	142678	mindbomb E3 ubiquitin protein ligase 2
ENSG00000255026.1	287.462	2.15781	1.00407	2.14905	0.0316301	0.29593	AC136475.3	antisense	NA
ENSG00000141646.13	1748.45	-0.28929	0.134613	-2.14905	0.0316307	0.29593	SMAD4	protein_coding	4089	SMAD family member 4
ENSG00000044459.14	17.1114	-1.22604	0.570517	-2.14899	0.0316349	0.29593	CNTLN	protein_coding	54875	centlein
ENSG00000125398.6	4507.88	0.293843	0.136737	2.14896	0.0316375	0.29593	SOX9	protein_coding	6662	SRY-box transcription factor 9
ENSG00000229043.2	113.17	0.643992	0.29971	2.14871	0.031657	0.295975	AC091729.3	antisense	NA
ENSG00000116209.11	9141.66	0.223639	0.10411	2.14811	0.0317053	0.296289	TMEM59	protein_coding	9528	transmembrane protein 59
ENSG00000279342.2	221.922	-0.403434	0.187839	-2.14776	0.0317329	0.296364	AP000866.6	sense_intronic	NA
ENSG00000266139.2	5.03673	-1.92345	0.895613	-2.14763	0.0317428	0.296364	MIR4435-2	miRNA	100616341	microRNA 4435-2
ENSG00000108666.9	194.301	-0.256773	0.119577	-2.14735	0.0317656	0.296439	C17orf75	protein_coding	64149	chromosome 17 open reading frame 75
ENSG00000159055.3	112.702	-0.477427	0.222506	-2.14568	0.0318988	0.297421	MIS18A	protein_coding	54069	MIS18 kinetochore protein A
ENSG00000224631.4	56.5929	-0.884936	0.412452	-2.14555	0.0319091	0.297421	RPS27AP16	transcribed_processed_pseudogene	NA
ENSG00000148110.15	1090.35	-0.231552	0.10793	-2.14538	0.0319227	0.297421	MFSD14B	protein_coding	84641	major facilitator superfamily domain containing 14B
ENSG00000226328.6	110.627	-0.537325	0.250477	-2.14521	0.0319364	0.297421	NUP50-DT	lincRNA	100506714	NUP50 divergent transcript
ENSG00000265879.1	25.7696	-0.79659	0.371375	-2.14497	0.031955	0.297421	MIR4748	miRNA	100616425	microRNA 4748
ENSG00000236409.2	21.9513	0.910972	0.424712	2.14492	0.0319594	0.297421	NRADDP	transcribed_unitary_pseudogene	NA
ENSG00000230513.1	87.2248	0.560517	0.261347	2.14472	0.031975	0.297428	THAP7-AS1	antisense	439931	THAP7 antisense RNA 1
ENSG00000119782.13	41.8097	1.00741	0.469942	2.1437	0.032057	0.298053	FKBP1B	protein_coding	2281	FKBP prolyl isomerase 1B
ENSG00000285294.1	53.7269	0.814939	0.380266	2.14308	0.0321068	0.298159	LINC00842	lincRNA	643650	long intergenic non-protein coding RNA 842
ENSG00000149289.10	215.758	-0.848069	0.395785	-2.14275	0.0321329	0.298159	ZC3H12C	protein_coding	85463	zinc finger CCCH-type containing 12C
ENSG00000259444.1	21.448	0.825276	0.385242	2.14223	0.0321752	0.298159	AL161669.1	sense_overlapping	NA
ENSG00000063322.13	839.783	0.290331	0.135538	2.14206	0.0321886	0.298159	MED29	protein_coding	55588	mediator complex subunit 29
ENSG00000215908.10	970.61	0.37711	0.176052	2.14204	0.0321904	0.298159	CROCCP2	transcribed_unprocessed_pseudogene	84809	CROCC pseudogene 2
ENSG00000246203.2	32.3536	0.857362	0.400277	2.14192	0.0321996	0.298159	AL353807.3	unprocessed_pseudogene	NA
ENSG00000247595.4	35.2941	0.652292	0.304553	2.1418	0.0322096	0.298159	SPTY2D1OS	protein_coding	100506540	SPTY2D1 opposite strand
ENSG00000260317.1	5.76727	-1.35965	0.634877	-2.14159	0.0322262	0.298159	AC009812.4	lincRNA	NA
ENSG00000111341.9	11.7747	-1.46571	0.684464	-2.14139	0.0322424	0.298159	MGP	protein_coding	4256	matrix Gla protein
ENSG00000107372.12	3193.85	-0.217042	0.101364	-2.14121	0.0322574	0.298159	ZFAND5	protein_coding	7763	zinc finger AN1-type containing 5
ENSG00000254837.2	64.9316	0.584595	0.273025	2.14117	0.0322601	0.298159	AP001372.2	bidirectional_promoter_lncRNA	100287896	uncharacterized LOC100287896
ENSG00000285053.1	27.3387	0.701987	0.327879	2.14099	0.0322746	0.298159	TBCE	protein_coding	NA
ENSG00000152192.7	7.45305	1.88656	0.881165	2.14099	0.0322752	0.298159	POU4F1	protein_coding	5457	POU class 4 homeobox 1
ENSG00000225285.1	6.28214	1.51134	0.705969	2.14081	0.0322894	0.298159	LINC01770	lincRNA	NA
ENSG00000224870.6	258.749	0.395438	0.184716	2.14079	0.0322906	0.298159	AL391244.1	processed_transcript	148413	MRPL20 antisense RNA 1
ENSG00000267702.1	36.2051	0.89071	0.416193	2.14014	0.0323438	0.298394	AP005131.6	sense_intronic	NA	NA
ENSG00000175544.13	20.5329	2.00885	0.938842	2.13971	0.0323783	0.298394	CABP4	protein_coding	57010	calcium binding protein 4
ENSG00000053371.12	1567.98	-0.285012	0.133204	-2.13966	0.0323826	0.298394	AKR7A2	protein_coding	8574	aldo-keto reductase family 7 member A2
ENSG00000153132.12	27.0145	1.19353	0.557822	2.13962	0.0323858	0.298394	CLGN	protein_coding	1047	calmegin
ENSG00000143294.14	1220.2	0.181771	0.0849595	2.1395	0.032395	0.298394	PRCC	protein_coding	5546	proline rich mitotic checkpoint control factor
ENSG00000160570.13	551.793	0.314164	0.146848	2.13938	0.0324051	0.298394	DEDD2	protein_coding	162989	death effector domain containing 2
ENSG00000132436.11	232.92	-0.372108	0.174043	-2.13802	0.0325153	0.299206	FIGNL1	protein_coding	63979	fidgetin like 1
ENSG00000109736.14	1499.91	0.254555	0.119067	2.13792	0.0325231	0.299206	MFSD10	protein_coding	10227	major facilitator superfamily domain containing 10
ENSG00000120253.13	669.12	-0.270196	0.126409	-2.13748	0.032559	0.299322	NUP43	protein_coding	348995	nucleoporin 43
ENSG00000127564.16	133.025	-0.81126	0.379554	-2.1374	0.0325654	0.299322	PKMYT1	protein_coding	9088	protein kinase, membrane associated tyrosine/threonine 1
ENSG00000230428.1	5.6904	1.25836	0.589185	2.13576	0.0326986	0.300321	AL049542.1	transcribed_unprocessed_pseudogene	NA
ENSG00000144410.4	9.307	1.25425	0.587452	2.13507	0.0327554	0.300321	CPO	protein_coding	130749	carboxypeptidase O
ENSG00000246174.7	23.6281	-1.2243	0.573438	-2.13503	0.0327589	0.300321	KCTD21-AS1	antisense	100289388	KCTD21 antisense RNA 1
ENSG00000259583.2	81.4832	0.586828	0.274862	2.13499	0.0327617	0.300321	AC015712.2	antisense	101927751	uncharacterized LOC101927751
ENSG00000103549.21	2021.82	0.189312	0.0886806	2.13477	0.03278	0.300321	RNF40	protein_coding	9810	ring finger protein 40
ENSG00000241388.5	796.561	0.354712	0.166163	2.13473	0.0327832	0.300321	HNF1A-AS1	processed_transcript	283460	HNF1A antisense RNA 1
ENSG00000055917.15	3770.84	-0.178445	0.0835972	-2.13459	0.0327947	0.300321	PUM2	protein_coding	23369	pumilio RNA binding family member 2
ENSG00000149177.12	2982.97	0.324591	0.152065	2.13455	0.0327977	0.300321	PTPRJ	protein_coding	5795	protein tyrosine phosphatase receptor type J
ENSG00000279738.1	207.821	0.282157	0.132197	2.13437	0.0328129	0.300321	AL022311.1	sense_overlapping	NA
ENSG00000229358.3	68.0863	-0.458612	0.214893	-2.13415	0.0328308	0.300321	DPY19L1P1	unprocessed_pseudogene	NA
ENSG00000180776.15	3504.3	-0.259184	0.121452	-2.13405	0.0328383	0.300321	ZDHHC20	protein_coding	253832	zinc finger DHHC-type palmitoyltransferase 20
ENSG00000129596.4	6.37207	2.63582	1.23527	2.1338	0.0328591	0.300375	CDO1	protein_coding	1036	cysteine dioxygenase type 1
ENSG00000120833.13	130.637	-0.781051	0.366311	-2.1322	0.0329901	0.301324	SOCS2	protein_coding	8835	suppressor of cytokine signaling 2
ENSG00000120458.11	424.54	-0.300496	0.140934	-2.13217	0.0329929	0.301324	MSANTD2	protein_coding	79684	Myb/SANT DNA binding domain containing 2
ENSG00000140575.12	13847	-0.286643	0.134502	-2.13114	0.0330773	0.301895	IQGAP1	protein_coding	8826	IQ motif containing GTPase activating protein 1
ENSG00000104756.15	969.484	-0.305778	0.143505	-2.13078	0.0331071	0.301895	KCTD9	protein_coding	54793	potassium channel tetramerization domain containing 9
ENSG00000244219.6	15.27	-1.16402	0.546294	-2.13076	0.0331089	0.301895	TMEM225B	protein_coding	100289187	transmembrane protein 225B
ENSG00000272902.2	13.5065	0.966596	0.453656	2.13068	0.0331154	0.301895	TBC1D8-AS1	lincRNA	100506286	TBC1D8 antisense RNA 1
ENSG00000166704.11	459.636	0.245292	0.115158	2.13004	0.033168	0.302238	ZNF606	protein_coding	80095	zinc finger protein 606
ENSG00000173702.7	31497.7	0.383063	0.179859	2.1298	0.033188	0.302283	MUC13	protein_coding	56667	mucin 13, cell surface associated
ENSG00000107186.16	6.17842	1.79022	0.841593	2.12718	0.0334053	0.304124	MPDZ	protein_coding	8777	multiple PDZ domain crumbs cell polarity complex component
ENSG00000104147.8	35.3638	-1.03199	0.485428	-2.12593	0.033509	0.304816	OIP5	protein_coding	11339	Opa interacting protein 5
ENSG00000243175.1	87.5977	-0.641193	0.30161	-2.1259	0.0335116	0.304816	RPSAP36	transcribed_processed_pseudogene	NA
ENSG00000177150.12	329.759	-0.377544	0.177613	-2.12566	0.0335317	0.304862	FAM210A	protein_coding	125228	family with sequence similarity 210 member A
ENSG00000211644.3	18.911	0.774103	0.364275	2.12505	0.0335825	0.305069	IGLV1-51	IG_V_gene	NA
ENSG00000278540.4	3978.68	-0.300739	0.141523	-2.12502	0.0335849	0.305069	ACACA	protein_coding	31	acetyl-CoA carboxylase alpha
ENSG00000140939.14	578.229	0.327287	0.154044	2.12464	0.033617	0.305223	NOL3	protein_coding	8996	nucleolar protein 3
ENSG00000040633.12	728.18	0.281994	0.13274	2.1244	0.0336363	0.305261	PHF23	protein_coding	79142	PHD finger protein 23
ENSG00000127129.9	303.948	0.564328	0.265678	2.12411	0.0336613	0.305298	EDN2	protein_coding	1907	endothelin 2
ENSG00000114857.17	2891.98	-0.200297	0.0943021	-2.12399	0.0336708	0.305298	NKTR	protein_coding	4820	natural killer cell triggering receptor
ENSG00000163960.11	1977.46	-0.263186	0.123948	-2.12336	0.0337236	0.305639	UBXN7	protein_coding	26043	UBX domain protein 7
ENSG00000242366.3	116.304	0.730589	0.344211	2.12251	0.0337952	0.306061	UGT1A8	protein_coding	54576	UDP glucuronosyltransferase family 1 member A8
ENSG00000114978.17	3559.11	-0.241473	0.113771	-2.12244	0.0338006	0.306061	MOB1A	protein_coding	55233	MOB kinase activator 1A
ENSG00000179750.15	157.922	-0.778876	0.367098	-2.12171	0.0338623	0.306482	APOBEC3B	protein_coding	9582	apolipoprotein B mRNA editing enzyme catalytic subunit 3B
ENSG00000074590.13	273.73	-0.588791	0.277542	-2.12145	0.033884	0.306541	NUAK1	protein_coding	9891	NUAK family kinase 1
ENSG00000205364.3	15.6394	-1.09046	0.514093	-2.12114	0.03391	0.306637	MT1M	protein_coding	4499	metallothionein 1M
ENSG00000164902.13	846.051	0.220947	0.104174	2.12095	0.0339259	0.306644	PHAX	protein_coding	51808	phosphorylated adaptor for RNA export
ENSG00000187840.4	514.19	-0.569626	0.268639	-2.12041	0.0339711	0.306915	EIF4EBP1	protein_coding	1978	eukaryotic translation initiation factor 4E binding protein 1
ENSG00000187954.12	1384.45	0.270813	0.127743	2.11998	0.034008	0.30711	CYHR1	protein_coding	50626	cysteine and histidine rich 1
ENSG00000164506.14	1794.14	-0.303794	0.143314	-2.11978	0.0340244	0.30712	STXBP5	protein_coding	134957	syntaxin binding protein 5
ENSG00000144120.12	329.231	0.345994	0.163248	2.11944	0.0340536	0.307246	TMEM177	protein_coding	80775	transmembrane protein 177
ENSG00000112562.18	604.207	1.70445	0.804381	2.11896	0.0340942	0.307423	SMOC2	protein_coding	64094	SPARC related modular calcium binding 2
ENSG00000010295.19	20.1033	1.05097	0.496018	2.11881	0.0341067	0.307423	IFFO1	protein_coding	25900	intermediate filament family orphan 1
ENSG00000240764.3	41.9369	0.52962	0.250005	2.11844	0.0341379	0.307423	PCDHGC5	protein_coding	56097	protocadherin gamma subfamily C, 5
ENSG00000171067.10	1345.07	0.259551	0.122528	2.1183	0.0341494	0.307423	C11orf24	protein_coding	53838	chromosome 11 open reading frame 24
ENSG00000242622.1	93.0046	0.443175	0.209212	2.1183	0.0341496	0.307423	AC092910.3	lincRNA	NA
ENSG00000196123.12	533.583	0.262996	0.124165	2.11811	0.0341659	0.307432	KIAA0895L	protein_coding	653319	KIAA0895 like
ENSG00000152056.16	927.101	-0.322325	0.152198	-2.11781	0.0341914	0.307477	AP1S3	protein_coding	130340	adaptor related protein complex 1 subunit sigma 3
ENSG00000208025.1	6.14996	-1.36458	0.644371	-2.11769	0.0342014	0.307477	MIR591	miRNA	693176	microRNA 591
ENSG00000281005.1	33.5278	-0.880077	0.415714	-2.11703	0.0342577	0.307766	LINC00921	lincRNA	283876	long intergenic non-protein coding RNA 921
ENSG00000132507.17	5509.47	-0.297717	0.140635	-2.11695	0.0342642	0.307766	EIF5A	protein_coding	1984	eukaryotic translation initiation factor 5A
ENSG00000126878.12	127.144	-0.621779	0.293758	-2.11664	0.0342906	0.307865	AIF1L	protein_coding	83543	allograft inflammatory factor 1 like
ENSG00000280232.1	13.7521	-0.871174	0.41169	-2.11609	0.0343371	0.308113	AL589666.2	TEC	NA
ENSG00000168807.16	994.999	-0.210921	0.099685	-2.11587	0.0343559	0.308113	SNTB2	protein_coding	6645	syntrophin beta 2
ENSG00000151327.12	1159.66	-0.176045	0.0832061	-2.11577	0.0343641	0.308113	FAM177A1	protein_coding	283635	family with sequence similarity 177 member A1
ENSG00000214595.11	172.513	-0.432106	0.204269	-2.11537	0.0343983	0.308211	EML6	protein_coding	400954	EMAP like 6
ENSG00000151468.10	185.661	-2.16034	1.0213	-2.11528	0.0344057	0.308211	CCDC3	protein_coding	83643	coiled-coil domain containing 3
ENSG00000137710.15	612.323	-0.600338	0.283853	-2.11496	0.0344334	0.308272	RDX	protein_coding	5962	radixin
ENSG00000184182.18	226.348	0.299375	0.141559	2.11485	0.0344431	0.308272	UBE2F	protein_coding	140739	ubiquitin conjugating enzyme E2 F (putative)
ENSG00000152229.18	407.073	-0.52139	0.246601	-2.11431	0.0344887	0.308421	PSTPIP2	protein_coding	9050	proline-serine-threonine phosphatase interacting protein 2
ENSG00000159176.13	2732.82	-0.296436	0.140211	-2.11421	0.0344973	0.308421	CSRP1	protein_coding	1465	cysteine and glycine rich protein 1
ENSG00000167994.11	22.0797	1.05654	0.499771	2.11405	0.0345113	0.308421	RAB3IL1	protein_coding	5866	RAB3A interacting protein like 1
ENSG00000146373.16	912.28	-0.340531	0.161106	-2.11371	0.0345401	0.308421	RNF217	protein_coding	154214	ring finger protein 217
ENSG00000214425.7	175.278	-0.459405	0.217357	-2.11359	0.0345499	0.308421	LRRC37A4P	transcribed_unprocessed_pseudogene	NA
ENSG00000173432.11	23.5458	1.20364	0.5695	2.1135	0.0345583	0.308421	SAA1	protein_coding	6288	serum amyloid A1
ENSG00000030582.17	11177.8	0.308795	0.146113	2.11339	0.0345671	0.308421	GRN	protein_coding	2896	granulin precursor
ENSG00000228274.3	32.7344	0.666229	0.315374	2.11251	0.034643	0.308962	AL021707.2	antisense	NA
ENSG00000053254.15	1418.2	0.464759	0.220045	2.11211	0.0346771	0.309076	FOXN3	protein_coding	1112	forkhead box N3
ENSG00000202279.1	5.60047	-1.59812	0.756686	-2.112	0.0346865	0.309076	RF00019	misc_RNA	NA
ENSG00000173588.14	201.085	-0.359338	0.170156	-2.11182	0.0347019	0.309076	CEP83	protein_coding	51134	centrosomal protein 83
ENSG00000197714.8	1147.87	-0.176584	0.0836316	-2.11145	0.0347334	0.30922	ZNF460	protein_coding	10794	zinc finger protein 460
ENSG00000155636.14	165.304	0.51248	0.24274	2.11123	0.0347524	0.309252	RBM45	protein_coding	129831	RNA binding motif protein 45
ENSG00000228696.8	29.9593	-1.27403	0.603581	-2.11078	0.0347914	0.309438	ARL17B	protein_coding	100506084	ADP ribosylation factor like GTPase 17B
ENSG00000169248.12	29.9959	-1.17944	0.558843	-2.1105	0.0348152	0.309438	CXCL11	protein_coding	6373	C-X-C motif chemokine ligand 11
ENSG00000158473.6	165.431	-0.774322	0.366907	-2.11041	0.0348235	0.309438	CD1D	protein_coding	912	CD1d molecule
ENSG00000134258.16	461.252	-0.753086	0.356876	-2.11022	0.0348397	0.309438	VTCN1	protein_coding	79679	V-set domain containing T cell activation inhibitor 1
ENSG00000057657.16	372.439	-0.698617	0.331111	-2.10992	0.0348655	0.309438	PRDM1	protein_coding	639	PR/SET domain 1
ENSG00000156853.12	195.528	0.371849	0.176247	2.10981	0.0348744	0.309438	ZNF689	protein_coding	115509	zinc finger protein 689
ENSG00000176890.15	482.6	-0.765895	0.363029	-2.10974	0.0348812	0.309438	TYMS	protein_coding	7298	thymidylate synthetase
ENSG00000269609.5	266.244	0.287477	0.136273	2.10956	0.0348963	0.309438	RPARP-AS1	processed_transcript	100505761	RPARP antisense RNA 1
ENSG00000221963.5	5028.98	-0.375826	0.178185	-2.10919	0.0349283	0.309584	APOL6	protein_coding	80830	apolipoprotein L6
ENSG00000137210.13	419.561	-0.255271	0.121065	-2.10854	0.0349842	0.309753	TMEM14B	protein_coding	81853	transmembrane protein 14B
ENSG00000131446.16	1706.07	0.218423	0.103593	2.10847	0.0349904	0.309753	MGAT1	protein_coding	4245	alpha-1,3-mannosyl-glycoprotein 2-beta-N-acetylglucosaminyltransferase
ENSG00000119139.19	536.043	-0.348675	0.165378	-2.10836	0.0350001	0.309753	TJP2	protein_coding	9414	tight junction protein 2
ENSG00000149930.17	2538.21	0.228879	0.108571	2.1081	0.0350224	0.309753	TAOK2	protein_coding	9344	TAO kinase 2
ENSG00000250412.1	33.2945	1.19817	0.568373	2.10808	0.0350242	0.309753	KLHL2P1	unprocessed_pseudogene	NA
ENSG00000198624.12	279.375	-0.557706	0.264669	-2.10719	0.0351015	0.310243	CCDC69	protein_coding	26112	coiled-coil domain containing 69
ENSG00000082898.16	3266.93	-0.234181	0.11114	-2.10708	0.0351105	0.310243	XPO1	protein_coding	7514	exportin 1
ENSG00000234072.1	184.919	0.327917	0.155697	2.10612	0.0351935	0.31084	AC074117.1	antisense	NA
ENSG00000228451.4	101.212	0.61481	0.291942	2.10593	0.0352105	0.310853	SDAD1P1	transcribed_processed_pseudogene	157489	SDA1 domain containing 1 pseudogene 1
ENSG00000180745.4	541.392	0.378691	0.179873	2.10532	0.0352636	0.31106	CLRN3	protein_coding	119467	clarin 3
ENSG00000168970.22	151.765	0.356972	0.169558	2.1053	0.0352648	0.31106	JMJD7-PLA2G4B	protein_coding	8681	JMJD7-PLA2G4B readthrough
ENSG00000267504.1	53.5886	-0.739706	0.351428	-2.10486	0.0353038	0.311268	AC090236.2	sense_intronic	NA
ENSG00000282851.2	27.0987	0.979102	0.46522	2.1046	0.0353259	0.311289	BISPR	lincRNA	105221694	BST2 interferon stimulated positive regulator
ENSG00000134398.14	2169.62	0.371053	0.176316	2.10447	0.0353371	0.311289	ERN2	protein_coding	10595	endoplasmic reticulum to nucleus signaling 2
ENSG00000155893.12	196.311	0.388346	0.184597	2.10375	0.0354002	0.311605	PXYLP1	protein_coding	92370	2-phosphoxylose phosphatase 1
ENSG00000200105.1	14.1141	-1.04064	0.494672	-2.10371	0.0354041	0.311605	RNU6-251P	snRNA	NA
ENSG00000125503.12	1607.66	0.300231	0.142751	2.10318	0.0354497	0.31187	PPP1R12C	protein_coding	54776	protein phosphatase 1 regulatory subunit 12C
ENSG00000115641.18	5029.38	-0.393205	0.186984	-2.10288	0.0354763	0.311968	FHL2	protein_coding	2274	four and a half LIM domains 2
ENSG00000239672.7	146.84	-0.598427	0.284648	-2.10234	0.0355238	0.31225	NME1	protein_coding	4830	NME/NM23 nucleoside diphosphate kinase 1
ENSG00000119314.15	6270.38	-0.329696	0.156853	-2.10194	0.0355588	0.312421	PTBP3	protein_coding	9991	polypyrimidine tract binding protein 3
ENSG00000140465.13	642.958	0.67913	0.323135	2.10169	0.0355805	0.312475	CYP1A1	protein_coding	1543	cytochrome P450 family 1 subfamily A member 1
ENSG00000130234.10	51.7256	1.00626	0.478873	2.10131	0.0356139	0.312631	ACE2	protein_coding	59272	angiotensin I converting enzyme 2
ENSG00000003096.14	105.004	-1.32096	0.628727	-2.10101	0.0356403	0.312727	KLHL13	protein_coding	90293	kelch like family member 13
ENSG00000137776.16	2421.71	0.163528	0.077851	2.10052	0.0356831	0.312782	SLTM	protein_coding	79811	SAFB like transcription modulator
ENSG00000175581.13	360.64	-0.299872	0.142777	-2.10029	0.0357038	0.312782	MRPL48	protein_coding	51642	mitochondrial ribosomal protein L48
ENSG00000278484.1	6.1514	1.72177	0.819794	2.10025	0.0357072	0.312782	AC010998.3	lincRNA	NA
ENSG00000171488.14	79.7886	-0.421768	0.20082	-2.10023	0.0357088	0.312782	LRRC8C	protein_coding	84230	leucine rich repeat containing 8 VRAC subunit C
ENSG00000144228.8	740.465	-0.246653	0.117523	-2.09876	0.0358383	0.313649	SPOPL	protein_coding	339745	speckle type BTB/POZ protein like
ENSG00000127483.17	3818.01	-0.183144	0.0872707	-2.09858	0.0358543	0.313649	HP1BP3	protein_coding	50809	heterochromatin protein 1 binding protein 3
ENSG00000013573.16	872.993	-0.619157	0.295037	-2.09857	0.0358545	0.313649	DDX11	protein_coding	1663	DEAD/H-box helicase 11
ENSG00000105642.15	9.18998	1.52207	0.725702	2.09738	0.0359596	0.314342	KCNN1	protein_coding	3780	potassium calcium-activated channel subfamily N member 1
ENSG00000134461.15	121.115	0.478027	0.227938	2.09718	0.0359775	0.314342	ANKRD16	protein_coding	54522	ankyrin repeat domain 16
ENSG00000168453.14	629.11	0.5265	0.251071	2.09702	0.0359917	0.314342	HR	protein_coding	55806	HR lysine demethylase and nuclear receptor corepressor
ENSG00000176182.5	201.715	0.371813	0.17731	2.09697	0.0359962	0.314342	MYPOP	protein_coding	339344	Myb related transcription factor, partner of profilin
ENSG00000101444.12	1735.2	-0.541784	0.25839	-2.09677	0.0360139	0.314348	AHCY	protein_coding	191	adenosylhomocysteinase
ENSG00000215190.9	103.629	0.504678	0.240712	2.09661	0.0360281	0.314348	LINC00680	transcribed_unprocessed_pseudogene	728411	GUSB pseudogene 1
ENSG00000159792.9	931.027	0.217983	0.103983	2.09634	0.036052	0.314419	PSKH1	protein_coding	5681	protein serine kinase H1
ENSG00000272851.1	46.0164	-0.52454	0.250277	-2.09584	0.0360965	0.314672	AC096772.1	antisense	NA
ENSG00000119655.10	1791.17	0.28434	0.1357	2.09536	0.0361386	0.314902	NPC2	protein_coding	10577	NPC intracellular cholesterol transporter 2
ENSG00000160298.17	172.249	-0.54817	0.261652	-2.09503	0.0361681	0.315022	C21orf58	protein_coding	54058	chromosome 21 open reading frame 58
ENSG00000099377.13	288.135	0.386046	0.184292	2.09475	0.0361929	0.315073	HSD3B7	protein_coding	80270	hydroxy-delta-5-steroid dehydrogenase, 3 beta- and steroid delta-isomerase 7
ENSG00000170345.9	1351.08	-0.50663	0.241873	-2.09462	0.0362052	0.315073	FOS	protein_coding	2353	Fos proto-oncogene, AP-1 transcription factor subunit
ENSG00000039537.13	11.3485	1.55059	0.740451	2.09412	0.0362494	0.315321	C6	protein_coding	729	complement C6
ENSG00000141570.10	264.949	0.2921	0.139502	2.09387	0.0362718	0.31538	CBX8	protein_coding	57332	chromobox 8
ENSG00000273038.2	89.4698	0.385131	0.183981	2.09331	0.0363213	0.315674	AL365203.2	lincRNA	NA	NA
ENSG00000103148.15	522.401	0.294623	0.140778	2.09282	0.0363656	0.315704	NPRL3	protein_coding	8131	NPR3 like, GATOR1 complex subunit
ENSG00000169718.17	1287.5	0.232399	0.111047	2.09281	0.0363665	0.315704	DUS1L	protein_coding	64118	dihydrouridine synthase 1 like
ENSG00000213563.6	371.263	0.361907	0.172934	2.09275	0.0363719	0.315704	C8orf82	protein_coding	414919	chromosome 8 open reading frame 82
ENSG00000205426.10	5.65088	-1.81902	0.869386	-2.0923	0.0364118	0.31571	KRT81	protein_coding	3887	keratin 81
ENSG00000134107.4	5008.93	-0.843463	0.403138	-2.09224	0.036417	0.31571	BHLHE40	protein_coding	8553	basic helix-loop-helix family member e40
ENSG00000127241.16	11.0762	1.37701	0.658162	2.09221	0.0364196	0.31571	MASP1	protein_coding	5648	mannan binding lectin serine peptidase 1
ENSG00000135506.15	6510.06	0.340918	0.16299	2.09165	0.0364694	0.316006	OS9	protein_coding	10956	OS9 endoplasmic reticulum lectin
ENSG00000243064.8	88.2082	0.735059	0.351472	2.09137	0.0364947	0.316088	ABCC13	transcribed_unprocessed_pseudogene	150000	ATP binding cassette subfamily C member 13 (pseudogene)
ENSG00000204859.12	552.317	0.274588	0.131392	2.08984	0.0366321	0.317142	ZBTB48	protein_coding	3104	zinc finger and BTB domain containing 48
ENSG00000144560.14	1758.23	0.159383	0.0762928	2.0891	0.0366991	0.317501	VGLL4	protein_coding	9686	vestigial like family member 4
ENSG00000175826.11	769.517	0.243026	0.116334	2.08903	0.0367051	0.317501	CTDNEP1	protein_coding	23399	CTD nuclear envelope phosphatase 1
ENSG00000196778.3	96.8903	-2.565	1.22838	-2.08811	0.0367876	0.318078	OR52K1	protein_coding	390036	olfactory receptor family 52 subfamily K member 1
ENSG00000134986.13	181.353	0.842026	0.403446	2.08708	0.0368806	0.318314	NREP	protein_coding	9315	neuronal regeneration related protein
ENSG00000117602.11	783.228	-0.191622	0.0918203	-2.08692	0.0368949	0.318314	RCAN3	protein_coding	11123	RCAN family member 3
ENSG00000228544.1	80.5982	0.408916	0.195952	2.08681	0.036905	0.318314	CCDC183-AS1	antisense	100131193	CCDC183 antisense RNA 1
ENSG00000279951.1	20.3688	-0.863118	0.413606	-2.08681	0.0369051	0.318314	AL138688.2	TEC	NA
ENSG00000213937.3	100.761	-0.583821	0.279787	-2.08666	0.0369186	0.318314	CLDN9	protein_coding	9080	claudin 9
ENSG00000111913.18	82.7659	-1.37834	0.660556	-2.08664	0.0369202	0.318314	RIPOR2	protein_coding	9750	RHO family interacting cell polarization regulator 2
ENSG00000141198.15	1322.72	-0.265928	0.12745	-2.08653	0.036931	0.318314	TOM1L1	protein_coding	10040	target of myb1 like 1 membrane trafficking protein
ENSG00000101439.8	6091.2	0.351267	0.168376	2.08621	0.0369594	0.318314	CST3	protein_coding	1471	cystatin C
ENSG00000139318.7	3084.98	-0.432633	0.207403	-2.08595	0.0369831	0.318314	DUSP6	protein_coding	1848	dual specificity phosphatase 6
ENSG00000170382.11	46.9337	-1.06194	0.509102	-2.08591	0.0369871	0.318314	LRRN2	protein_coding	10446	leucine rich repeat neuronal 2
ENSG00000124444.15	134.22	0.333764	0.160031	2.08562	0.0370131	0.318314	ZNF576	protein_coding	79177	zinc finger protein 576
ENSG00000251022.6	361.629	-0.325246	0.155953	-2.08553	0.037021	0.318314	THAP9-AS1	antisense	NA
ENSG00000265521.1	5.19807	1.24556	0.597297	2.08533	0.0370393	0.318314	MIR5697	miRNA	100847055	microRNA 5697
ENSG00000225526.4	105.047	0.413689	0.198406	2.08507	0.0370631	0.318314	MKRN2OS	protein_coding	100129480	MKRN2 opposite strand
ENSG00000263235.1	5.01604	1.69678	0.813827	2.08494	0.0370749	0.318314	AC006111.2	sense_overlapping	NA
ENSG00000186638.16	151.353	-0.676339	0.324403	-2.08487	0.0370811	0.318314	KIF24	protein_coding	347240	kinesin family member 24
ENSG00000164649.19	321.295	-0.469147	0.225028	-2.08484	0.0370839	0.318314	CDCA7L	protein_coding	55536	cell division cycle associated 7 like
ENSG00000104953.19	42.6278	1.09332	0.524471	2.08462	0.0371035	0.318346	TLE6	protein_coding	79816	TLE family member 6, subcortical maternal complex member
ENSG00000260807.6	100.099	0.708139	0.339781	2.0841	0.0371508	0.318616	AC009041.2	lincRNA	115804232	cytoplasmic endogenous regulator of oxidative phosphorylation 1
ENSG00000119684.15	1018.3	-0.195265	0.0937005	-2.08393	0.0371665	0.318616	MLH3	protein_coding	27030	mutL homolog 3
ENSG00000235560.3	35.7474	0.512169	0.245803	2.08366	0.0371912	0.318691	AC002310.1	antisense	107984875	uncharacterized LOC107984875
ENSG00000274422.1	58.7165	0.773805	0.371444	2.08324	0.0372298	0.318886	AC245060.5	lincRNA	NA
ENSG00000105298.13	477.447	0.302679	0.145313	2.08294	0.0372569	0.31898	CACTIN	protein_coding	58509	cactin, spliceosome C complex subunit
ENSG00000269906.1	181.441	-0.890237	0.427442	-2.08271	0.0372779	0.31898	AL606834.1	sense_intronic	NA
ENSG00000089006.16	1401.56	-0.267051	0.12823	-2.08259	0.0372883	0.31898	SNX5	protein_coding	27131	sorting nexin 5
ENSG00000170275.14	1451.3	-0.280503	0.134728	-2.08199	0.0373435	0.319316	CRTAP	protein_coding	10491	cartilage associated protein
ENSG00000205090.8	19.6953	1.1065	0.531713	2.08102	0.0374323	0.319822	TMEM240	protein_coding	339453	transmembrane protein 240
ENSG00000163630.10	23.3409	1.53722	0.738761	2.08081	0.0374513	0.319822	SYNPR	protein_coding	132204	synaptoporin
ENSG00000143324.13	2296	-0.322019	0.154764	-2.0807	0.0374611	0.319822	XPR1	protein_coding	9213	xenotropic and polytropic retrovirus receptor 1
ENSG00000179242.15	38.9455	-1.59053	0.764442	-2.08065	0.0374662	0.319822	CDH4	protein_coding	1002	cadherin 4
ENSG00000200788.1	11.4381	-0.898343	0.431959	-2.07969	0.0375536	0.320432	RF00019	misc_RNA	NA
ENSG00000258947.6	39.9036	0.808512	0.388831	2.07934	0.0375863	0.320575	TUBB3	protein_coding	10381	tubulin beta 3 class III
ENSG00000228358.5	25.3054	-1.2419	0.597337	-2.07906	0.0376114	0.320653	LINC02263	lincRNA	105377390	long intergenic non-protein coding RNA 2263
ENSG00000052802.12	5155.38	-0.503943	0.242411	-2.07888	0.0376286	0.320664	MSMO1	protein_coding	6307	methylsterol monooxygenase 1
ENSG00000197935.6	105.379	0.528689	0.254462	2.07767	0.0377394	0.321398	ZNF311	protein_coding	282890	zinc finger protein 311
ENSG00000142583.17	27.0006	0.910944	0.438478	2.07751	0.0377543	0.321398	SLC2A5	protein_coding	6518	solute carrier family 2 member 5
ENSG00000134291.11	1589.42	-0.258089	0.124249	-2.07719	0.0377844	0.321398	TMEM106C	protein_coding	79022	transmembrane protein 106C
ENSG00000052795.12	1566.76	-0.240895	0.115973	-2.07716	0.0377865	0.321398	FNIP2	protein_coding	57600	folliculin interacting protein 2
ENSG00000165169.10	569.686	-0.377299	0.181649	-2.07708	0.0377946	0.321398	DYNLT3	protein_coding	6990	dynein light chain Tctex-type 3
ENSG00000184441.4	343.935	0.501846	0.241691	2.07639	0.0378577	0.32167	AP001062.1	antisense	NA
ENSG00000180901.10	715.594	0.237727	0.114491	2.07638	0.0378586	0.32167	KCTD2	protein_coding	23510	potassium channel tetramerization domain containing 2
ENSG00000241769.7	182.983	0.354319	0.17075	2.07507	0.0379798	0.322349	LINC00893	antisense	100131434	long intergenic non-protein coding RNA 893
ENSG00000112130.16	530.657	0.23264	0.112114	2.07504	0.0379831	0.322349	RNF8	protein_coding	9025	ring finger protein 8
ENSG00000137876.9	1154.59	-0.452738	0.218204	-2.07484	0.0380017	0.322349	RSL24D1	protein_coding	51187	ribosomal L24 domain containing 1
ENSG00000104946.12	943.746	0.269275	0.129782	2.07483	0.0380025	0.322349	TBC1D17	protein_coding	79735	TBC1 domain family member 17
ENSG00000143093.14	1099.34	0.179457	0.0865092	2.07442	0.0380402	0.322532	STRIP1	protein_coding	85369	striatin interacting protein 1
ENSG00000196139.13	2611.69	0.637145	0.307263	2.07361	0.0381152	0.322983	AKR1C3	protein_coding	8644	aldo-keto reductase family 1 member C3
ENSG00000181004.9	183.675	-0.371099	0.178986	-2.07334	0.0381403	0.322983	BBS12	protein_coding	166379	Bardet-Biedl syndrome 12
ENSG00000227038.3	64.3472	-1.02904	0.496321	-2.07333	0.0381416	0.322983	GTF2IP7	transcribed_unprocessed_pseudogene	NA
ENSG00000176209.11	215.95	-0.357423	0.172421	-2.07297	0.0381752	0.323132	SMIM19	protein_coding	114926	small integral membrane protein 19
ENSG00000258839.3	100.461	0.353374	0.170483	2.07278	0.0381925	0.323142	MC1R	protein_coding	4157	melanocortin 1 receptor
ENSG00000167723.14	639.195	-0.721619	0.348194	-2.07246	0.0382224	0.323259	TRPV3	protein_coding	162514	transient receptor potential cation channel subfamily V member 3
ENSG00000279803.1	35.3374	-0.575651	0.277872	-2.07164	0.0382989	0.323659	AC009090.5	TEC	NA
ENSG00000013810.18	471.131	-0.653634	0.315525	-2.07157	0.0383051	0.323659	TACC3	protein_coding	10460	transforming acidic coiled-coil containing protein 3
ENSG00000161013.16	7453.46	0.309671	0.149495	2.07144	0.0383179	0.323659	MGAT4B	protein_coding	11282	alpha-1,3-mannosyl-glycoprotein 4-beta-N-acetylglucosaminyltransferase B
ENSG00000178776.4	24.5775	-1.23496	0.596275	-2.07113	0.0383464	0.323764	C5orf46	protein_coding	389336	chromosome 5 open reading frame 46
ENSG00000169733.11	427.77	0.295729	0.142812	2.07076	0.0383811	0.323825	RFNG	protein_coding	5986	RFNG O-fucosylpeptide 3-beta-N-acetylglucosaminyltransferase
ENSG00000240849.10	915.801	0.261567	0.126322	2.07065	0.0383919	0.323825	TMEM189	protein_coding	387521	plasmanylethanolamine desaturase 1
ENSG00000156345.17	207.825	0.570274	0.275423	2.07054	0.0384019	0.323825	CDK20	protein_coding	23552	cyclin dependent kinase 20
ENSG00000081479.13	7.52114	1.62449	0.78467	2.07028	0.0384262	0.323828	LRP2	protein_coding	4036	LDL receptor related protein 2
ENSG00000143933.16	5902.16	-0.237359	0.114667	-2.06999	0.0384534	0.323828	CALM2	protein_coding	805	calmodulin 2
ENSG00000278588.1	167.462	-0.979187	0.473083	-2.0698	0.0384711	0.323828	HIST1H2BI	protein_coding	8346	H2B clustered histone 10
ENSG00000229273.1	16.5476	1.04992	0.507261	2.06979	0.038472	0.323828	BX664615.1	processed_pseudogene	NA
ENSG00000166391.14	1115.28	-0.633175	0.30593	-2.06968	0.0384827	0.323828	MOGAT2	protein_coding	80168	monoacylglycerol O-acyltransferase 2
ENSG00000162444.11	5.8361	-1.68293	0.81325	-2.06939	0.0385092	0.323915	RBP7	protein_coding	116362	retinol binding protein 7
ENSG00000172296.12	241.683	0.597115	0.288597	2.06903	0.0385433	0.324067	SPTLC3	protein_coding	55304	serine palmitoyltransferase long chain base subunit 3
ENSG00000168675.18	106.111	0.81866	0.395723	2.06877	0.0385679	0.324138	LDLRAD4	protein_coding	753	low density lipoprotein receptor class A domain containing 4
ENSG00000228288.6	63.9011	0.702242	0.339509	2.0684	0.038602	0.324289	PCAT6	antisense	100506696	prostate cancer associated transcript 6
ENSG00000047457.13	10.6	2.38197	1.15184	2.06796	0.0386437	0.324446	CP	protein_coding	1356	ceruloplasmin
ENSG00000143995.19	9.93818	2.71948	1.31533	2.06753	0.038684	0.324446	MEIS1	protein_coding	4211	Meis homeobox 1
ENSG00000167384.10	255.974	0.348103	0.168373	2.06744	0.0386924	0.324446	ZNF180	protein_coding	7733	zinc finger protein 180
ENSG00000235217.6	44.3246	-0.551549	0.266795	-2.06731	0.038705	0.324446	TSPY26P	transcribed_processed_pseudogene	NA
ENSG00000197363.9	87.0076	0.468975	0.226876	2.0671	0.0387248	0.324446	ZNF517	protein_coding	340385	zinc finger protein 517
ENSG00000165801.9	402.104	0.50894	0.246264	2.06664	0.038768	0.324446	ARHGEF40	protein_coding	55701	Rho guanine nucleotide exchange factor 40
ENSG00000127526.14	1529.59	0.197609	0.0956204	2.0666	0.038772	0.324446	SLC35E1	protein_coding	79939	solute carrier family 35 member E1
ENSG00000156687.10	12.3967	1.82076	0.881044	2.06659	0.0387729	0.324446	UNC5D	protein_coding	137970	unc-5 netrin receptor D
ENSG00000277149.4	174.194	0.617299	0.298715	2.06651	0.0387801	0.324446	TYW1B	protein_coding	441250	tRNA-yW synthesizing protein 1 homolog B
ENSG00000134294.13	5015.33	-0.405313	0.196136	-2.06649	0.038782	0.324446	SLC38A2	protein_coding	54407	solute carrier family 38 member 2
ENSG00000255176.1	75.9293	0.457989	0.221656	2.06621	0.0388082	0.324531	AP000941.1	antisense	NA
ENSG00000186187.11	727.117	0.228858	0.110773	2.06601	0.0388273	0.324556	ZNRF1	protein_coding	84937	zinc and ring finger 1
ENSG00000280184.2	25.337	-0.661437	0.320202	-2.06568	0.0388583	0.32468	AL023806.3	TEC	NA
ENSG00000184207.8	558.177	0.25314	0.122591	2.06492	0.0389305	0.324979	PGP	protein_coding	283871	phosphoglycolate phosphatase
ENSG00000218891.4	214.68	0.421802	0.204295	2.06467	0.0389544	0.324979	ZNF579	protein_coding	163033	zinc finger protein 579
ENSG00000248559.1	25.1962	-0.675912	0.327377	-2.06463	0.0389583	0.324979	AC109454.2	antisense	NA
ENSG00000277161.1	103.028	-0.437193	0.211754	-2.06462	0.0389588	0.324979	PIGW	protein_coding	284098	phosphatidylinositol glycan anchor biosynthesis class W
ENSG00000204706.14	34.0591	-0.757046	0.366758	-2.06416	0.0390028	0.325212	MAMDC2-AS1	antisense	NA
ENSG00000176390.11	372.605	-0.368514	0.178573	-2.06367	0.0390494	0.325259	CRLF3	protein_coding	51379	cytokine receptor like factor 3
ENSG00000203739.3	200.622	-0.71184	0.345019	-2.06319	0.0390945	0.325259	AL645568.1	antisense	101928673	PRDX6 antisense RNA 1
ENSG00000100714.15	1037.16	-0.430741	0.208807	-2.06287	0.0391251	0.325259	MTHFD1	protein_coding	4522	methylenetetrahydrofolate dehydrogenase, cyclohydrolase and formyltetrahydrofolate synthetase 1
ENSG00000269974.1	6.5591	-1.59861	0.774965	-2.06281	0.0391306	0.325259	AC091057.4	lincRNA	NA	NA
ENSG00000169241.18	2347.21	-0.407935	0.197774	-2.06263	0.0391476	0.325259	SLC50A1	protein_coding	55974	solute carrier family 50 member 1
ENSG00000207181.1	16.0775	-0.778279	0.377341	-2.06254	0.0391566	0.325259	SNORA14B	snoRNA	677802	small nucleolar RNA, H/ACA box 14B
ENSG00000104142.10	993.242	0.296081	0.143558	2.06244	0.0391655	0.325259	VPS18	protein_coding	57617	VPS18 core subunit of CORVET and HOPS complexes
ENSG00000251655.6	5.2669	2.03428	0.986366	2.0624	0.0391696	0.325259	PRB1	protein_coding	5542	proline rich protein BstNI subfamily 1
ENSG00000177459.10	136.403	0.573609	0.278139	2.06231	0.0391784	0.325259	ERICH5	protein_coding	203111	glutamate rich 5
ENSG00000129559.12	332.473	-0.325058	0.157626	-2.06221	0.0391874	0.325259	NEDD8	protein_coding	4738	NEDD8 ubiquitin like modifier
ENSG00000267317.2	142.947	-0.341256	0.165493	-2.06206	0.0392018	0.325259	AC027307.2	antisense	NA
ENSG00000263465.4	697.399	0.309118	0.149908	2.06206	0.0392024	0.325259	SRSF8	protein_coding	10929	serine and arginine rich splicing factor 8
ENSG00000157927.16	6.49423	-1.7044	0.826699	-2.06169	0.0392374	0.325415	RADIL	protein_coding	55698	Rap associating with DIL domain
ENSG00000134255.13	1155.43	-0.235411	0.114217	-2.06108	0.0392952	0.325535	CEPT1	protein_coding	10390	choline/ethanolamine phosphotransferase 1
ENSG00000231992.1	25.2672	-0.917399	0.445108	-2.06107	0.0392962	0.325535	AC092802.3	sense_intronic	NA
ENSG00000186132.14	61.5122	-0.43295	0.210065	-2.06103	0.0393004	0.325535	C2orf76	protein_coding	130355	chromosome 2 open reading frame 76
ENSG00000140326.13	424.835	0.194917	0.0946066	2.06029	0.0393709	0.325984	CDAN1	protein_coding	146059	codanin 1
ENSG00000172461.10	275.259	0.899253	0.436518	2.06006	0.0393931	0.326025	FUT9	protein_coding	10690	fucosyltransferase 9
ENSG00000133433.10	21.5646	1.21257	0.588739	2.05961	0.0394362	0.326025	GSTT2B	protein_coding	653689	glutathione S-transferase theta 2B
ENSG00000185504.16	477.904	0.370864	0.180073	2.05951	0.0394452	0.326025	FAAP100	protein_coding	80233	FA core complex associated protein 100
ENSG00000179029.14	151.072	-0.476415	0.231331	-2.05945	0.0394514	0.326025	TMEM107	protein_coding	84314	transmembrane protein 107
ENSG00000196378.11	57.99	0.475331	0.230827	2.05925	0.0394705	0.326025	ZNF34	protein_coding	80778	zinc finger protein 34
ENSG00000272305.5	14.3015	-0.865879	0.420549	-2.05892	0.0395014	0.326025	AC096887.1	protein_coding	NA
ENSG00000164087.7	176.157	-0.441511	0.214453	-2.05878	0.0395154	0.326025	POC1A	protein_coding	25886	POC1 centriolar protein A
ENSG00000197114.11	105.144	0.382361	0.185728	2.05872	0.0395208	0.326025	ZGPAT	protein_coding	84619	zinc finger CCCH-type and G-patch domain containing
ENSG00000237238.3	86.6653	-1.03988	0.505136	-2.05861	0.039532	0.326025	BMS1P10	transcribed_unprocessed_pseudogene	NA
ENSG00000249279.5	68.4976	-0.861105	0.418308	-2.05855	0.0395378	0.326025	LINC02057	lincRNA	105378992	long intergenic non-protein coding RNA 2057
ENSG00000251138.6	89.6277	-1.23499	0.600025	-2.05823	0.0395679	0.326139	AC090502.1	lincRNA	100507377	long intergenic non-protein coding RNA 2882
ENSG00000140563.14	1338.53	-0.314481	0.152814	-2.05794	0.0395962	0.326239	MCTP2	protein_coding	55784	multiple C2 and transmembrane domain containing 2
ENSG00000254988.1	7.0282	-1.44843	0.703958	-2.05756	0.0396327	0.326284	AP002498.1	antisense	NA
ENSG00000134186.11	1141.47	-0.147625	0.0717481	-2.05754	0.0396342	0.326284	PRPF38B	protein_coding	55119	pre-mRNA processing factor 38B
ENSG00000224415.1	57.5607	0.491302	0.238823	2.05718	0.0396692	0.32644	AC007683.1	processed_pseudogene	NA
ENSG00000174502.18	29.1633	1.25574	0.610598	2.05657	0.0397278	0.326788	SLC26A9	protein_coding	115019	solute carrier family 26 member 9
ENSG00000196227.10	306.86	0.391722	0.190518	2.05609	0.0397739	0.327034	FAM217B	protein_coding	63939	family with sequence similarity 217 member B
ENSG00000180884.9	199.6	0.334283	0.162633	2.05544	0.0398368	0.327417	ZNF792	protein_coding	126375	zinc finger protein 792
ENSG00000182352.8	11.9033	1.6013	0.779194	2.05507	0.0398725	0.327577	C17orf77	antisense	146723	chromosome 17 open reading frame 77
ENSG00000084110.10	51.7673	0.776546	0.377924	2.05477	0.0399015	0.327681	HAL	protein_coding	3034	histidine ammonia-lyase
ENSG00000278434.1	61.3255	0.611335	0.297598	2.05423	0.0399535	0.327891	AC023830.3	sense_intronic	NA
ENSG00000160633.12	1893.27	0.157746	0.0767932	2.05416	0.0399597	0.327891	SAFB	protein_coding	6294	scaffold attachment factor B
ENSG00000144668.11	16.0832	-1.89396	0.922257	-2.05361	0.0400131	0.328196	ITGA9	protein_coding	3680	integrin subunit alpha 9
ENSG00000136153.19	14641.6	-0.472618	0.230242	-2.0527	0.0401017	0.328788	LMO7	protein_coding	4008	LIM domain 7
ENSG00000233399.2	14.7292	1.56273	0.761466	2.05226	0.0401441	0.329002	LINC01648	lincRNA	101929406	long intergenic non-protein coding RNA 1648
ENSG00000140105.17	1446.93	-0.352935	0.172044	-2.05143	0.0402254	0.329361	WARS	protein_coding	7453	tryptophanyl-tRNA synthetase 1
ENSG00000204618.8	496.796	-0.56152	0.273722	-2.05143	0.0402255	0.329361	RNF39	protein_coding	80352	ring finger protein 39
ENSG00000164045.11	189.956	-0.440989	0.21498	-2.05131	0.0402371	0.329361	CDC25A	protein_coding	993	cell division cycle 25A
ENSG00000118680.13	10844.9	-0.214136	0.10444	-2.05032	0.0403333	0.330014	MYL12B	protein_coding	103910	myosin light chain 12B
ENSG00000105699.16	10339.9	0.256652	0.125191	2.05009	0.0403556	0.330063	LSR	protein_coding	51599	lipolysis stimulated lipoprotein receptor
ENSG00000171792.10	239.333	-0.296527	0.144667	-2.04973	0.0403912	0.33022	RHNO1	protein_coding	83695	RAD9-HUS1-RAD1 interacting nuclear orphan 1
ENSG00000101400.5	136.093	0.332188	0.16211	2.04915	0.0404475	0.330546	SNTA1	protein_coding	6640	syntrophin alpha 1
ENSG00000225101.6	256.246	-2.29982	1.12262	-2.04861	0.0405007	0.330717	OR52K3P	transcribed_unprocessed_pseudogene	NA
ENSG00000229334.1	26.5091	-0.623309	0.304279	-2.04848	0.040513	0.330717	AC046143.1	antisense	NA
ENSG00000132950.18	433.677	-0.232953	0.113723	-2.04843	0.0405177	0.330717	ZMYM5	protein_coding	9205	zinc finger MYM-type containing 5
ENSG00000168077.13	30.5606	-0.711492	0.347429	-2.04788	0.040572	0.331025	SCARA3	protein_coding	51435	scavenger receptor class A member 3
ENSG00000123933.16	1843.19	0.301428	0.147221	2.04745	0.0406143	0.331149	MXD4	protein_coding	10608	MAX dimerization protein 4
ENSG00000267940.1	81.1131	0.470286	0.229701	2.04739	0.04062	0.331149	AC022762.2	lincRNA	NA
ENSG00000146039.10	1250.8	0.78734	0.384625	2.04703	0.040655	0.331224	SLC17A4	protein_coding	10050	solute carrier family 17 member 4
ENSG00000185634.11	24.9603	-1.50949	0.737433	-2.04696	0.0406622	0.331224	SHC4	protein_coding	399694	SHC adaptor protein 4
ENSG00000104960.15	1587.58	0.232531	0.113633	2.04633	0.0407238	0.331291	PTOV1	protein_coding	53635	PTOV1 extended AT-hook containing adaptor protein
ENSG00000100490.9	68.2576	-0.491148	0.240016	-2.04632	0.0407254	0.331291	CDKL1	protein_coding	8814	cyclin dependent kinase like 1
ENSG00000144366.15	528.315	-0.377076	0.184274	-2.04628	0.0407286	0.331291	GULP1	protein_coding	51454	GULP PTB domain containing engulfment adaptor 1
ENSG00000124557.12	27.0521	0.889102	0.434513	2.0462	0.0407362	0.331291	BTN1A1	protein_coding	696	butyrophilin subfamily 1 member A1
ENSG00000164251.4	3650.77	-0.298551	0.145947	-2.04562	0.040794	0.33155	F2RL1	protein_coding	2150	F2R like trypsin receptor 1
ENSG00000261335.1	17.7071	0.763841	0.373417	2.04555	0.0408011	0.33155	AC005837.1	antisense	105274304	uncharacterized LOC105274304
ENSG00000207650.1	65.4276	-0.625878	0.306022	-2.0452	0.0408347	0.33169	MIR570	miRNA	693155	microRNA 570
ENSG00000226174.6	37.5505	0.563252	0.275455	2.0448	0.0408741	0.33181	TEX22	protein_coding	647310	testis expressed 22
ENSG00000173818.16	476.581	-0.412968	0.201973	-2.04467	0.0408874	0.33181	ENDOV	protein_coding	284131	endonuclease V
ENSG00000048544.5	600.657	-0.333667	0.163198	-2.04455	0.040899	0.33181	MRPS10	protein_coding	55173	mitochondrial ribosomal protein S10
ENSG00000231333.2	6.74621	-1.29645	0.634165	-2.04434	0.0409195	0.331842	RPL34P6	processed_pseudogene	NA
ENSG00000108405.3	8.53777	-1.68166	0.822692	-2.0441	0.0409438	0.331906	P2RX1	protein_coding	5023	purinergic receptor P2X 1
ENSG00000123472.12	659.334	-0.205176	0.1004	-2.04357	0.0409956	0.332192	ATPAF1	protein_coding	64756	ATP synthase mitochondrial F1 complex assembly factor 1
ENSG00000205362.11	10.3625	-1.55826	0.762659	-2.0432	0.0410329	0.33236	MT1A	protein_coding	4489	metallothionein 1A
ENSG00000113739.10	583.341	-0.713092	0.349127	-2.0425	0.0411022	0.3326	STC2	protein_coding	8614	stanniocalcin 2
ENSG00000081059.19	558.51	0.439138	0.215012	2.04239	0.0411128	0.3326	TCF7	protein_coding	6932	transcription factor 7
ENSG00000119900.8	113.718	0.540219	0.264523	2.04224	0.0411274	0.3326	OGFRL1	protein_coding	79627	opioid growth factor receptor like 1
ENSG00000107984.9	2945.13	-1.12556	0.551143	-2.04223	0.0411287	0.3326	DKK1	protein_coding	22943	dickkopf WNT signaling pathway inhibitor 1
ENSG00000157557.11	5701.91	0.362006	0.177282	2.04197	0.0411543	0.332645	ETS2	protein_coding	2114	ETS proto-oncogene 2, transcription factor
ENSG00000233892.1	41.1106	0.472324	0.231323	2.04184	0.0411673	0.332645	PAIP1P1	processed_pseudogene	NA
ENSG00000164031.16	1279.02	-0.317147	0.155338	-2.04165	0.0411859	0.332662	DNAJB14	protein_coding	79982	DnaJ heat shock protein family (Hsp40) member B14
ENSG00000114270.17	328.028	0.536856	0.263096	2.04053	0.0412975	0.333421	COL7A1	protein_coding	1294	collagen type VII alpha 1 chain
ENSG00000176058.12	1760.94	0.39645	0.194303	2.04037	0.0413131	0.333421	TPRN	protein_coding	286262	taperin
ENSG00000234471.1	10.4345	1.01735	0.498724	2.03991	0.0413597	0.333553	AC147651.2	lincRNA	NA
ENSG00000227479.1	6.17008	-1.26925	0.622221	-2.03988	0.0413626	0.333553	AC124861.1	lincRNA	NA
ENSG00000162241.12	184.414	0.478713	0.234748	2.03927	0.0414235	0.333788	SLC25A45	protein_coding	283130	solute carrier family 25 member 45
ENSG00000113460.12	229.67	-0.377533	0.185147	-2.0391	0.0414397	0.333788	BRIX1	protein_coding	55299	biogenesis of ribosomes BRX1
ENSG00000132002.7	4114.48	0.28015	0.137405	2.03887	0.041463	0.333788	DNAJB1	protein_coding	3337	DnaJ heat shock protein family (Hsp40) member B1
ENSG00000043093.13	1008.71	-0.262478	0.128743	-2.03878	0.041472	0.333788	DCUN1D1	protein_coding	54165	defective in cullin neddylation 1 domain containing 1
ENSG00000250539.1	94.3001	-0.345439	0.169437	-2.03875	0.0414747	0.333788	KRT8P33	processed_pseudogene	NA
ENSG00000238197.5	24.5376	0.665148	0.326327	2.03829	0.0415209	0.333914	PAXBP1-AS1	antisense	100506215	PAXBP1 antisense RNA 1
ENSG00000100105.17	477.943	0.322534	0.15825	2.03813	0.0415365	0.333914	PATZ1	protein_coding	23598	POZ/BTB and AT hook containing zinc finger 1
ENSG00000272953.1	24.0312	0.684405	0.335808	2.03808	0.0415415	0.333914	AC092171.4	lincRNA	NA
ENSG00000197226.12	5342.51	0.239385	0.117465	2.03793	0.0415567	0.333914	TBC1D9B	protein_coding	23061	TBC1 domain family member 9B
ENSG00000157259.7	1074.75	-0.201702	0.0989855	-2.03769	0.0415805	0.333972	GATAD1	protein_coding	57798	GATA zinc finger domain containing 1
ENSG00000158122.11	49.6755	-0.577879	0.283627	-2.03746	0.041604	0.334027	PRXL2C	protein_coding	195827	peroxiredoxin like 2C
ENSG00000073910.21	2491.4	0.590376	0.289886	2.03658	0.0416923	0.334603	FRY	protein_coding	10129	FRY microtubule binding protein
ENSG00000117525.13	5870.69	-0.547794	0.269055	-2.03599	0.0417513	0.334943	F3	protein_coding	2152	coagulation factor III, tissue factor
ENSG00000227681.5	22.5346	-0.852773	0.419022	-2.03515	0.0418357	0.335414	AL033504.1	lincRNA	NA
ENSG00000152518.7	4645.94	0.295923	0.145422	2.03492	0.0418589	0.335414	ZFP36L2	protein_coding	678	ZFP36 ring finger protein like 2
ENSG00000170260.8	279.702	0.266887	0.131154	2.03491	0.04186	0.335414	ZNF212	protein_coding	7988	zinc finger protein 212
ENSG00000205436.7	243.335	0.533867	0.262478	2.03395	0.0419568	0.336055	EXOC3L4	protein_coding	91828	exocyst complex component 3 like 4
ENSG00000273145.1	20.716	-0.648314	0.31881	-2.03354	0.0419977	0.336249	BX537318.1	lincRNA	NA
ENSG00000137193.13	3032.77	-0.722831	0.355546	-2.03302	0.0420508	0.33654	PIM1	protein_coding	5292	Pim-1 proto-oncogene, serine/threonine kinase
ENSG00000135333.13	6.3589	1.59937	0.787042	2.03213	0.0421405	0.337016	EPHA7	protein_coding	2045	EPH receptor A7
ENSG00000284648.1	28.5047	0.601586	0.296047	2.03206	0.0421474	0.337016	AC097493.4	unprocessed_pseudogene	NA
ENSG00000168297.15	458.383	-0.417904	0.20569	-2.03172	0.0421824	0.337016	PXK	protein_coding	54899	PX domain containing serine/threonine kinase like
ENSG00000155755.18	83.238	-0.415201	0.204369	-2.03162	0.0421921	0.337016	TMEM237	protein_coding	65062	transmembrane protein 237
ENSG00000113810.15	1206.05	-0.492373	0.242357	-2.0316	0.042194	0.337016	SMC4	protein_coding	10051	structural maintenance of chromosomes 4
ENSG00000166503.8	298.405	-0.358477	0.176521	-2.03079	0.0422766	0.337472	HDGFL3	protein_coding	50810	HDGF like 3
ENSG00000183840.6	790.212	-0.198496	0.0977473	-2.03071	0.0422846	0.337472	GPR39	protein_coding	2863	G protein-coupled receptor 39
ENSG00000198947.15	154.588	0.683104	0.336491	2.03008	0.0423482	0.337845	DMD	protein_coding	1756	dystrophin
ENSG00000099203.6	229.463	0.399221	0.196676	2.02984	0.0423725	0.337905	TMED1	protein_coding	11018	transmembrane p24 trafficking protein 1
ENSG00000115159.15	2283.62	-0.381462	0.187971	-2.02937	0.0424205	0.338154	GPD2	protein_coding	2820	glycerol-3-phosphate dehydrogenase 2
ENSG00000258954.1	5.6033	1.93003	0.951216	2.02901	0.0424569	0.33831	AC107958.3	lincRNA	NA
ENSG00000170873.18	170.807	-0.691983	0.341072	-2.02885	0.042474	0.338312	MTSS1	protein_coding	9788	MTSS I-BAR domain containing 1
ENSG00000104419.14	41447.9	0.444069	0.218918	2.02848	0.0425117	0.338478	NDRG1	protein_coding	10397	N-myc downstream regulated 1
ENSG00000118849.9	1868.73	1.33515	0.65845	2.02771	0.0425895	0.33885	RARRES1	protein_coding	5918	retinoic acid receptor responder 1
ENSG00000171604.11	864.504	0.283518	0.139829	2.02761	0.0426004	0.33885	CXXC5	protein_coding	51523	CXXC finger protein 5
ENSG00000149187.18	3073.88	-0.138274	0.0681986	-2.02752	0.0426089	0.33885	CELF1	protein_coding	10658	CUGBP Elav-like family member 1
ENSG00000122861.15	512.064	-0.532634	0.262764	-2.02704	0.0426583	0.338965	PLAU	protein_coding	5328	plasminogen activator, urokinase
ENSG00000138764.14	3753.67	-0.2447	0.120727	-2.02689	0.0426736	0.338965	CCNG2	protein_coding	901	cyclin G2
ENSG00000187762.5	29.2147	-0.610638	0.301269	-2.02689	0.0426739	0.338965	HSPE1P11	processed_pseudogene	NA
ENSG00000101104.12	699.868	-0.355388	0.175362	-2.02659	0.0427045	0.338969	PABPC1L	protein_coding	80336	poly(A) binding protein cytoplasmic 1 like
ENSG00000267077.1	7.18045	1.29039	0.636744	2.02655	0.0427081	0.338969	AC020663.2	antisense	NA
ENSG00000040275.16	215.33	-0.436047	0.215196	-2.02628	0.0427364	0.33906	SPDL1	protein_coding	54908	spindle apparatus coiled-coil protein 1
ENSG00000257557.2	28.6904	0.588798	0.290623	2.02599	0.0427661	0.339162	PPP1R12A-AS1	bidirectional_promoter_lncRNA	NA
ENSG00000100395.14	574.424	0.30176	0.148997	2.02527	0.0428392	0.339505	L3MBTL2	protein_coding	83746	L3MBTL histone methyl-lysine binding protein 2
ENSG00000131043.11	511.938	0.256435	0.126623	2.02519	0.0428474	0.339505	AAR2	protein_coding	25980	AAR2 splicing factor
ENSG00000184156.16	7.37282	2.02834	1.00166	2.02499	0.0428687	0.339505	KCNQ3	protein_coding	3786	potassium voltage-gated channel subfamily Q member 3
ENSG00000162607.12	559.585	-0.2794	0.137989	-2.0248	0.0428881	0.339505	USP1	protein_coding	7398	ubiquitin specific peptidase 1
ENSG00000116198.12	1231.79	0.142288	0.0702745	2.02474	0.0428937	0.339505	CEP104	protein_coding	9731	centrosomal protein 104
ENSG00000116133.12	14609.1	-0.233247	0.115242	-2.02397	0.0429731	0.339857	DHCR24	protein_coding	1718	24-dehydrocholesterol reductase
ENSG00000138798.11	83.8553	-1.92915	0.953282	-2.02369	0.0430021	0.339857	EGF	protein_coding	1950	epidermal growth factor
ENSG00000067208.14	1447.49	-0.198691	0.0982107	-2.02311	0.0430618	0.339857	EVI5	protein_coding	7813	ecotropic viral integration site 5
ENSG00000207771.1	7.97577	1.12236	0.554806	2.02299	0.0430745	0.339857	MIR550A1	miRNA	693133	microRNA 550a-1
ENSG00000197622.12	2457.95	-0.275944	0.136406	-2.02296	0.0430771	0.339857	CDC42SE1	protein_coding	56882	CDC42 small effector 1
ENSG00000167685.14	572.229	0.29777	0.147202	2.02286	0.0430873	0.339857	ZNF444	protein_coding	55311	zinc finger protein 444
ENSG00000165632.7	352.679	0.245374	0.121307	2.02275	0.0430989	0.339857	TAF3	protein_coding	83860	TATA-box binding protein associated factor 3
ENSG00000151116.16	704.731	-0.255995	0.12659	-2.02223	0.0431527	0.339857	UEVLD	protein_coding	55293	UEV and lactate/malate dehyrogenase domains
ENSG00000159588.14	227.007	0.317839	0.157184	2.02208	0.0431676	0.339857	CCDC17	protein_coding	149483	coiled-coil domain containing 17
ENSG00000235145.2	50.8493	0.576388	0.285048	2.02207	0.0431691	0.339857	RPSAP16	processed_pseudogene	NA
ENSG00000167733.13	141.154	0.323735	0.160104	2.02203	0.0431736	0.339857	HSD11B1L	protein_coding	374875	hydroxysteroid 11-beta dehydrogenase 1 like
ENSG00000121057.12	3125.73	0.201501	0.0996543	2.022	0.0431759	0.339857	AKAP1	protein_coding	8165	A-kinase anchoring protein 1
ENSG00000065923.9	493.323	-0.456006	0.225525	-2.02197	0.0431791	0.339857	SLC9A7	protein_coding	84679	solute carrier family 9 member A7
ENSG00000108576.9	11.6456	2.28239	1.12881	2.02195	0.0431819	0.339857	SLC6A4	protein_coding	6532	solute carrier family 6 member 4
ENSG00000164620.8	101.566	0.442825	0.21902	2.02185	0.0431916	0.339857	RELL2	protein_coding	285613	RELT like 2
ENSG00000197888.2	2425.3	3.03556	1.50167	2.02146	0.0432322	0.340044	UGT2B17	protein_coding	7367	UDP glucuronosyltransferase family 2 member B17
ENSG00000174469.21	77.1764	-1.06078	0.52484	-2.02115	0.0432642	0.340163	CNTNAP2	protein_coding	26047	contactin associated protein 2
ENSG00000138777.19	1276.89	-0.320882	0.158823	-2.02038	0.0433439	0.34045	PPA2	protein_coding	27068	inorganic pyrophosphatase 2
ENSG00000186529.15	578.951	0.61573	0.304796	2.02014	0.043369	0.34045	CYP4F3	protein_coding	4051	cytochrome P450 family 4 subfamily F member 3
ENSG00000213390.10	164.442	-0.528419	0.261584	-2.02007	0.0433756	0.34045	ARHGAP19	protein_coding	84986	Rho GTPase activating protein 19
ENSG00000249908.2	7.63758	-1.7976	0.88991	-2.01998	0.0433852	0.34045	BRD9P2	unprocessed_pseudogene	NA
ENSG00000203814.6	724.768	-0.559497	0.276999	-2.01985	0.0433985	0.34045	HIST2H2BF	protein_coding	440689	H2B clustered histone 18
ENSG00000116903.7	854.728	0.206333	0.102155	2.01979	0.0434047	0.34045	EXOC8	protein_coding	149371	exocyst complex component 8
ENSG00000270558.1	9.1877	0.950906	0.470826	2.01965	0.0434193	0.34045	AC025449.1	processed_pseudogene	NA
ENSG00000240589.3	9.79942	-0.988017	0.489245	-2.01947	0.0434382	0.340466	RN7SL258P	misc_RNA	NA
ENSG00000125046.14	66.2866	1.10443	0.5472	2.01833	0.0435573	0.3411	SSUH2	protein_coding	51066	ssu-2 homolog
ENSG00000172782.11	561.505	0.607841	0.301171	2.01826	0.0435645	0.3411	FADS6	protein_coding	283985	fatty acid desaturase 6
ENSG00000072682.18	6071.86	0.34675	0.171811	2.0182	0.04357	0.3411	P4HA2	protein_coding	8974	prolyl 4-hydroxylase subunit alpha 2
ENSG00000169288.17	225.822	-0.315982	0.156603	-2.01773	0.0436199	0.34116	MRPL1	protein_coding	65008	mitochondrial ribosomal protein L1
ENSG00000260265.1	25.1092	-1.20242	0.595994	-2.0175	0.0436438	0.34116	LINC02562	lincRNA	NA
ENSG00000147872.9	1870.86	0.702979	0.348456	2.01741	0.043653	0.34116	PLIN2	protein_coding	123	perilipin 2
ENSG00000175029.16	3049.89	-0.190138	0.0942554	-2.01727	0.0436674	0.34116	CTBP2	protein_coding	1488	C-terminal binding protein 2
ENSG00000049759.17	5790.06	-0.377204	0.186998	-2.01716	0.0436792	0.34116	NEDD4L	protein_coding	23327	NEDD4 like E3 ubiquitin protein ligase
ENSG00000091527.15	3265.28	-0.183656	0.0910525	-2.01703	0.0436922	0.34116	CDV3	protein_coding	55573	CDV3 homolog
ENSG00000134278.15	744.975	-0.287896	0.142759	-2.01666	0.0437308	0.34116	SPIRE1	protein_coding	56907	spire type actin nucleation factor 1
ENSG00000173262.11	12.5719	1.29591	0.642635	2.01655	0.0437422	0.34116	SLC2A14	protein_coding	144195	solute carrier family 2 member 14
ENSG00000249485.1	57.0066	-0.486215	0.241151	-2.01623	0.0437758	0.34116	RBBP4P1	processed_pseudogene	NA
ENSG00000253368.3	1303.57	0.402354	0.199608	2.01572	0.0438295	0.34116	TRNP1	protein_coding	388610	TMF1 regulated nuclear protein 1
ENSG00000267246.1	6.3921	-1.23034	0.610415	-2.01558	0.0438441	0.34116	AC091132.5	processed_transcript	NA
ENSG00000111711.9	304.663	-0.33149	0.164471	-2.01549	0.0438537	0.34116	GOLT1B	protein_coding	51026	golgi transport 1B
ENSG00000164118.12	375.779	-0.281573	0.139716	-2.01533	0.04387	0.34116	CEP44	protein_coding	80817	centrosomal protein 44
ENSG00000272333.5	2240.11	0.311314	0.154477	2.01527	0.043876	0.34116	KMT2B	protein_coding	9757	lysine methyltransferase 2B
ENSG00000178974.9	2075.66	0.133721	0.0663554	2.01522	0.0438814	0.34116	FBXO34	protein_coding	55030	F-box protein 34
ENSG00000132837.14	32.6922	-0.952083	0.47245	-2.01521	0.0438831	0.34116	DMGDH	protein_coding	29958	dimethylglycine dehydrogenase
ENSG00000113504.20	4429.34	0.211336	0.104878	2.01506	0.043898	0.34116	SLC12A7	protein_coding	10723	solute carrier family 12 member 7
ENSG00000254783.1	36.415	0.637635	0.316435	2.01506	0.0438986	0.34116	AP003084.1	processed_pseudogene	NA
ENSG00000101457.12	694.123	-0.454563	0.225584	-2.01505	0.0438998	0.34116	DNTTIP1	protein_coding	116092	deoxynucleotidyltransferase terminal interacting protein 1
ENSG00000198169.8	265.396	0.263118	0.13059	2.01484	0.0439217	0.341199	ZNF251	protein_coding	90987	zinc finger protein 251
ENSG00000114268.11	2770.91	0.416464	0.206718	2.01465	0.0439416	0.341222	PFKFB4	protein_coding	5210	6-phosphofructo-2-kinase/fructose-2,6-biphosphatase 4
ENSG00000243398.3	27.69	-0.613616	0.304683	-2.01395	0.0440151	0.341494	RN7SL141P	misc_RNA	NA
ENSG00000122952.16	243.337	-0.538838	0.267559	-2.0139	0.0440197	0.341494	ZWINT	protein_coding	11130	ZW10 interacting kinetochore protein
ENSG00000187775.16	6.05053	-1.33411	0.662472	-2.01383	0.0440276	0.341494	DNAH17	protein_coding	8632	dynein axonemal heavy chain 17
ENSG00000138802.11	1737.35	-0.219825	0.10921	-2.01286	0.0441291	0.342045	SEC24B	protein_coding	10427	SEC24 homolog B, COPII coat complex component
ENSG00000113569.15	974.659	-0.284927	0.141566	-2.01268	0.0441482	0.342045	NUP155	protein_coding	9631	nucleoporin 155
ENSG00000196549.10	106.455	1.96542	0.976524	2.01267	0.0441496	0.342045	MME	protein_coding	4311	membrane metalloendopeptidase
ENSG00000179965.11	52.4423	0.557297	0.276985	2.01201	0.0442184	0.342446	ZNF771	protein_coding	51333	zinc finger protein 771
ENSG00000109062.11	4777.21	0.275853	0.137119	2.01178	0.044243	0.342505	SLC9A3R1	protein_coding	9368	SLC9A3 regulator 1
ENSG00000225569.1	21.2709	-0.706091	0.351031	-2.01148	0.044275	0.34257	CCT4P2	processed_pseudogene	NA
ENSG00000214022.11	1846.39	0.243689	0.121155	2.01138	0.0442855	0.34257	REPIN1	protein_coding	29803	replication initiator 1
ENSG00000117592.8	5602.91	-0.319274	0.158757	-2.01108	0.0443167	0.342679	PRDX6	protein_coding	9588	peroxiredoxin 6
ENSG00000185829.17	113.532	-1.67412	0.832685	-2.01051	0.0443776	0.342924	ARL17A	protein_coding	51326	ADP ribosylation factor like GTPase 17A
ENSG00000108828.15	3025.69	0.26996	0.134278	2.01046	0.0443825	0.342924	VAT1	protein_coding	10493	vesicle amine transport 1
ENSG00000282988.2	103.194	0.893042	0.444325	2.00988	0.0444435	0.343103	AL031777.3	protein_coding	NA
ENSG00000253873.5	85.3477	0.470622	0.234164	2.0098	0.0444528	0.343103	PCDHGA11	protein_coding	56105	protocadherin gamma subfamily A, 11
ENSG00000279483.2	20.8547	-0.844596	0.420248	-2.00976	0.0444567	0.343103	AC090498.1	processed_pseudogene	NA
ENSG00000134901.12	23.8171	0.637289	0.31716	2.00936	0.0444989	0.34319	KDELC1	protein_coding	79070	protein O-glucosyltransferase 2
ENSG00000124459.11	328.068	0.31664	0.157585	2.00933	0.0445021	0.34319	ZNF45	protein_coding	7596	zinc finger protein 45
ENSG00000272948.2	9.19292	0.934641	0.46526	2.00886	0.0445521	0.343444	AP001412.1	antisense	NA
ENSG00000176472.10	102.631	0.627652	0.312498	2.0085	0.0445903	0.343607	ZNF575	protein_coding	284346	zinc finger protein 575
ENSG00000160714.9	1047.72	0.190547	0.0948866	2.00815	0.044627	0.343747	UBE2Q1	protein_coding	55585	ubiquitin conjugating enzyme E2 Q1
ENSG00000109466.13	313.026	-0.301328	0.150064	-2.008	0.0446437	0.343747	KLHL2	protein_coding	11275	kelch like family member 2
ENSG00000162461.7	112.641	0.63027	0.313908	2.00782	0.0446629	0.343747	SLC25A34	protein_coding	284723	solute carrier family 25 member 34
ENSG00000166035.10	24.1492	1.74467	0.869026	2.00761	0.0446843	0.343747	LIPC	protein_coding	3990	lipase C, hepatic type
ENSG00000187808.4	34.9887	0.505408	0.251764	2.00747	0.0447002	0.343747	SOWAHD	protein_coding	347454	sosondowah ankyrin repeat domain family member D
ENSG00000115963.13	2231.18	-0.384892	0.19174	-2.00736	0.044711	0.343747	RND3	protein_coding	390	Rho family GTPase 3
ENSG00000100558.8	904.039	-0.421052	0.209812	-2.0068	0.0447706	0.343959	PLEK2	protein_coding	26499	pleckstrin 2
ENSG00000166126.10	1103.11	0.617658	0.307804	2.00666	0.0447857	0.343959	AMN	protein_coding	81693	amnion associated transmembrane protein
ENSG00000230650.1	62.78	-0.561275	0.279711	-2.00662	0.0447898	0.343959	AC140479.2	processed_pseudogene	NA
ENSG00000123989.13	3291.5	0.353888	0.176438	2.00573	0.0448846	0.344555	CHPF	protein_coding	79586	chondroitin polymerizing factor
ENSG00000104765.15	6256.49	0.358148	0.178616	2.00513	0.0449495	0.344843	BNIP3L	protein_coding	665	BCL2 interacting protein 3 like
ENSG00000113456.18	467.616	-0.225954	0.112692	-2.00506	0.0449565	0.344843	RAD1	protein_coding	5810	RAD1 checkpoint DNA exonuclease
ENSG00000170791.17	599.321	0.303404	0.151345	2.00472	0.0449931	0.344981	CHCHD7	protein_coding	79145	coiled-coil-helix-coiled-coil-helix domain containing 7
ENSG00000106605.10	144.663	-0.456903	0.227931	-2.00457	0.0450087	0.344981	BLVRA	protein_coding	644	biliverdin reductase A
ENSG00000235174.1	37.5674	-0.793215	0.39578	-2.00418	0.0450507	0.345171	RPL39P3	processed_pseudogene	NA
ENSG00000260461.1	147.938	0.339381	0.169361	2.00389	0.0450818	0.345208	AL133355.1	sense_overlapping	NA
ENSG00000223387.6	11.7062	1.24347	0.620576	2.00374	0.0450977	0.345208	LINC02068	lincRNA	105374219	long intergenic non-protein coding RNA 2068
ENSG00000260604.2	217.129	-0.994922	0.496613	-2.00342	0.0451327	0.345208	AL590004.3	lincRNA	NA
ENSG00000165091.16	17.5493	-0.962167	0.480272	-2.00338	0.0451366	0.345208	TMC1	protein_coding	117531	transmembrane channel like 1
ENSG00000110925.6	1353.94	0.258005	0.128788	2.00334	0.0451412	0.345208	CSRNP2	protein_coding	81566	cysteine and serine rich nuclear protein 2
ENSG00000110851.11	1140.77	0.187046	0.0933788	2.00309	0.045168	0.345281	PRDM4	protein_coding	11108	PR/SET domain 4
ENSG00000156413.13	547.342	0.435538	0.217457	2.00287	0.0451912	0.345328	FUT6	protein_coding	2528	fucosyltransferase 6
ENSG00000176396.10	118.514	0.364993	0.182305	2.0021	0.0452739	0.345558	EID2	protein_coding	163126	EP300 interacting inhibitor of differentiation 2
ENSG00000250072.5	53.9624	-0.629073	0.314217	-2.00203	0.0452811	0.345558	SH3TC2-DT	lincRNA	NA
ENSG00000144567.10	1842.4	0.21819	0.108989	2.00194	0.0452908	0.345558	RETREG2	protein_coding	79137	reticulophagy regulator family member 2
ENSG00000134827.7	791.267	0.719784	0.359547	2.00192	0.0452936	0.345558	TCN1	protein_coding	6947	transcobalamin 1
ENSG00000105784.15	100.322	-0.532373	0.265948	-2.00179	0.0453073	0.345558	RUNDC3B	protein_coding	154661	RUN domain containing 3B
ENSG00000114805.17	416.491	0.407306	0.203509	2.00141	0.045348	0.345737	PLCH1	protein_coding	23007	phospholipase C eta 1
ENSG00000198363.17	8119.8	-0.345022	0.172428	-2.00097	0.0453959	0.345899	ASPH	protein_coding	444	aspartate beta-hydroxylase
ENSG00000106701.11	156.506	-0.495609	0.247701	-2.00084	0.0454098	0.345899	FSD1L	protein_coding	83856	fibronectin type III and SPRY domain containing 1 like
ENSG00000156535.14	898.023	-0.738072	0.368928	-2.00058	0.0454374	0.345899	CD109	protein_coding	135228	CD109 molecule
ENSG00000125743.10	1001.2	-0.389542	0.194715	-2.00058	0.0454379	0.345899	SNRPD2	protein_coding	6633	small nuclear ribonucleoprotein D2 polypeptide
ENSG00000272646.1	7.77117	1.1949	0.597347	2.00034	0.0454634	0.345909	AC079766.1	lincRNA	NA
ENSG00000121207.11	60.3914	1.03798	0.518927	2.00025	0.0454736	0.345909	LRAT	protein_coding	9227	lecithin retinol acyltransferase
ENSG00000229953.1	279.782	0.269131	0.134613	1.9993	0.0455762	0.346558	AL590666.2	antisense	NA
ENSG00000226084.5	29.7189	-0.80065	0.400511	-1.99907	0.0456006	0.346582	AC113935.1	processed_pseudogene	NA
ENSG00000225489.6	134.692	0.766584	0.383558	1.99861	0.0456506	0.346582	AL354707.1	lincRNA	NA
ENSG00000110318.13	109.643	0.499265	0.249807	1.9986	0.0456517	0.346582	CEP126	protein_coding	57562	centrosomal protein 126
[truncated: 2,171,710 more chars]
