## Supplementary tables for "Reduced SARS-CoV-2 infection and altered antiviral transcriptional response in IBD intestinal organoids": Supplementary file 5, Response to virus gene set analyses.xlsx

### Sheet: list response to virus
gene_name
ABCC9
ABCE1
ABCF3
ACOD1
ADAR
AGBL4
AGBL5
AGO3
AICDA
AIM2
AKAP1
ANKRD17
APOBEC1
APOBEC3
ARF1
ARMC5
ATAD3A
ATG7
AUP1
BATF3
BAX
BCL2
BCL2L1
BCL3
BECN1
BNIP3
BNIP3L
BST2
C1QBP
C9JQL5
CACTIN
CARD9
CCL19
CCL5
CD207
CD37
CD40
CD86
CD8A
CDC37
CGAS
CHUK
CLPB
CNOT7
CRCP
CREB3
CREBBP
CREBZF
CXADR
CXCL10
CXCL9
DCST1
DDIT4
DDX1
DDX17
DDX21
DDX3X
DDX41
DDX58
DDX60
DHX36
DHX58
DHX9
DICER1
DTX3L
DUOX2
EGR1
EIF2AK2
EIF2AK4
ELMOD2
ERCC6
EXOSC4
EXOSC5
EXT1
F2RL1
FADD
FGL2
FHE
FLT3
FMR1
FOXP3
FV1
G3BP1
GBF1
GBP2
GBP4
GLI2
GM45717
GPAM
GPATCH3
GSDME
H0Y3Z8
H2-Q9
H7C3V1
HIF1A
HLA-A
HLA-B
HLA-C
HLA-E
HLA-F
HLA-G
HLA-H
HNRNPUL1
HSP90AA1
HSP90AB1
HTRA1
HYAL1
HYAL2
HYAL3
IFI27
IFI35
IFI44L
IFI6
IFIH1
IFIT1
IFIT2
IFIT3
IFITM1
IFITM2
IFITM3
IFITM6
IFITM7
IFNA1
IFNA2
IFNA4
IFNA5
IFNA6
IFNA7
IFNA8
IFNA9
IFNAR1
IFNAR2
IFNB1
IFNE
IFNG
IFNGR1
IFNGR2
IFNK
IFNL1
IFNL2
IFNL3
IFNLR1
IKBKE
IL10RB
IL12A
IL12B
IL12RB1
IL15
IL1B
IL21
IL23A
IL23R
IL27
IL33
IL4
IL6
ILF3
ILRUN
IP6K2
IRAK1
IRAK3
IRF1
IRF2
IRF3
IRF4
IRF5
IRF6
IRF7
IRF8
IRF9
IRGM2
ISG15
ISG20
ITCH
ITGAX
ITGB6
ITGB8
IVNS1ABP
JAK1
KCNJ8
KLRA8
LCN2
LGALS8
LGALS9
LSM14A
LYST
MAP3K14
MAPK11
MAPK14
MAVS
METTL3
MILL2
MLKL
MMP12
MOV10
MST1R
MUL1
MX1
MX2
MYD88
NCBP3
NCR1
NLRC5
NLRP1B
NLRP3
NLRP9B
NLRX1
NMI
NOP53
NPLOC4
NT5C3
OAS1
OAS2
OAS3
OASL
OPRK1
PARP9
PCBP2
PHB
PHB2
PLA2G10
PLSCR1
PML
POLR3B
POLR3C
POLR3D
POLR3E
POLR3F
POLR3G
POLR3H
POLR3K
POU2AF1
POU2F2
PPM1B
PQBP1
PRF1
PSMB8
PTPN1
PTPN2
PTPN6
PTPRC
PUM1
PUM2
PYCARD
RIOK3
RIPK3
RNASEL
RNF135
RNF216
RNF26
RPS15A
RRP1B
RSAD2
RTP4
SAMHD1
SEC14L1
SELENOK
SERINC3
SERINC5
SETD2
SHFL
SIN3A
SKP2
SLFN8
SLFN9
SMPD1
SP100
SPN
SPON2
STAT1
STAT2
STING1
TAGAP
TARBP2
TBK1
TGTP1
TICAM1
TICAM2
TKFC
TLR13
TLR3
TLR7
TLR8
TLR9
TNF
TNFSF4
TOMM70A
TRAF3
TRAF3IP1
TRAF3IP2
TREML4
TREX1
TRIM11
TRIM12A
TRIM15
TRIM25
TRIM34A
TRIM38
TRIM44
TRIM56
TRIM6
TSPAN32
TSPAN6
TTC4
TTLL12
TYK2
UBE2K
UFD1
UNC13D
UNC93B1
URI1
USP15
USP18
VAMP8
VWCE
WDFY4
WNT5A
XAF1
XCL1
XPR1
YTHDF2
YTHDF3
ZBP1
ZC3H12A
ZC3HAV1
ZCCHC3
ZDHHC1
ZDHHC11
ZMPSTE24
ZMYND11

### Sheet: CD vs h-ileum
Ensembl_ID_with_version	baseMean	log2FoldChange	lfcSE	stat	pvalue	padj	gene_name	gene_type	entrez_ID	Wikigene_description
ENSG00000129657.15	1578.92	0.610837	0.0906172	6.74085	1.57e-11	4.83e-08	SEC14L1	protein_coding	6397	SEC14 like lipid binding 1
ENSG00000135114.12	128.182	1.95578	0.479298	4.0805	4.49e-05	0.00664487	OASL	protein_coding	8638	2'-5'-oligoadenylate synthetase like
ENSG00000149476.15	2725.39	-1.41593	0.356784	-3.96858	7.23e-05	0.00872534	TKFC	protein_coding	26007	triokinase and FMN cyclase
ENSG00000089127.12	1666.82	1.17864	0.310611	3.79459	0.000147885	0.0148445	OAS1	protein_coding	4938	2'-5'-oligoadenylate synthetase 1
ENSG00000182197.11	6084.01	-0.754626	0.218369	-3.45574	0.000548783	0.0307791	EXT1	protein_coding	2131	exostosin glycosyltransferase 1
ENSG00000188313.12	2148.93	0.506494	0.147563	3.4324	0.000598267	0.0320483	PLSCR1	protein_coding	5359	phospholipid scramblase 1
ENSG00000080824.18	23604.7	0.569128	0.184661	3.08202	0.00205604	0.0663116	HSP90AA1	protein_coding	3320	heat shock protein 90 alpha family class A member 1
ENSG00000168040.4	592.821	0.419539	0.145578	2.88189	0.00395295	0.0959473	FADD	protein_coding	8772	Fas associated via death domain
ENSG00000204264.9	1044.53	0.45399	0.158524	2.86386	0.00418517	0.0996687	PSMB8	protein_coding	5696	proteasome 20S subunit beta 8
ENSG00000132824.13	4432.4	0.254482	0.0899821	2.82814	0.00468198	0.106315	SERINC3	protein_coding	10955	serine incorporator 3
ENSG00000134644.15	4843.23	0.242117	0.0856541	2.82668	0.00470327	0.106348	PUM1	protein_coding	9698	pumilio RNA binding family member 1
ENSG00000168961.16	1010.1	0.691345	0.247541	2.79285	0.00522464	0.111783	LGALS9	protein_coding	3965	galectin 9
ENSG00000130303.12	21.602	2.06934	0.759163	2.72581	0.00641439	0.125392	BST2	protein_coding	684	bone marrow stromal cell antigen 2
ENSG00000204592.8	7163.56	0.613005	0.226714	2.70387	0.00685373	0.129943	HLA-E	protein_coding	3133	major histocompatibility complex, class I, E
ENSG00000069764.9	36.1597	1.38101	0.513845	2.6876	0.0071968	0.133732	PLA2G10	protein_coding	8399	phospholipase A2 group X
ENSG00000159714.11	200.461	0.58289	0.223212	2.61137	0.00901791	0.149933	ZDHHC1	protein_coding	29800	zinc finger DHHC-type containing 1
ENSG00000117595.11	5092.59	0.333338	0.128864	2.58674	0.00968894	0.154857	IRF6	protein_coding	3664	interferon regulatory factor 6
ENSG00000115221.11	964.656	0.791019	0.310178	2.55021	0.0107658	0.163435	ITGB6	protein_coding	3694	integrin subunit beta 6
ENSG00000140968.10	591.98	-1.02806	0.404178	-2.54357	0.0109726	0.164712	IRF8	protein_coding	3394	interferon regulatory factor 8
ENSG00000171552.12	10201	0.472956	0.187769	2.51883	0.0117747	0.169978	BCL2L1	protein_coding	598	BCL2 like 1
ENSG00000105176.17	1221.99	0.314431	0.125208	2.51127	0.0120298	0.171627	URI1	protein_coding	8725	URI1 prefoldin like chaperone
ENSG00000160703.15	761.157	0.517874	0.208202	2.48737	0.0128693	0.177649	NLRX1	protein_coding	79671	NLR family member X1
ENSG00000168310.10	1278.14	0.39699	0.16404	2.42008	0.015517	0.197582	IRF2	protein_coding	3660	interferon regulatory factor 2
ENSG00000243414.5	10.2601	1.18652	0.493753	2.40307	0.0162582	0.202144	TICAM2	protein_coding	353376	toll like receptor adaptor molecule 2
ENSG00000142089.15	829.904	1.34393	0.567724	2.36723	0.0179217	0.211641	IFITM3	protein_coding	10410	interferon induced transmembrane protein 3
ENSG00000105939.12	2573.28	0.188655	0.0798819	2.36167	0.0181928	0.213435	ZC3HAV1	protein_coding	56829	zinc finger CCCH-type containing, antiviral 1
ENSG00000183486.12	854.926	-1.45278	0.634096	-2.2911	0.0219573	0.231777	MX2	protein_coding	4600	MX dynamin like GTPase 2
ENSG00000068745.14	2657.7	0.346644	0.154416	2.24488	0.0247758	0.244133	IP6K2	protein_coding	51447	inositol hexakisphosphate kinase 2
ENSG00000090432.6	950.722	0.333495	0.149618	2.22897	0.0258156	0.250246	MUL1	protein_coding	79594	mitochondrial E3 ubiquitin protein ligase 1
ENSG00000058600.15	1226.91	0.272225	0.123673	2.20116	0.0277249	0.259685	POLR3E	protein_coding	55718	RNA polymerase III subunit E
ENSG00000131323.14	1297.56	0.432352	0.19643	2.20105	0.0277323	0.259685	TRAF3	protein_coding	7187	TNF receptor associated factor 3
ENSG00000196396.9	1647.62	0.299481	0.136236	2.19825	0.0279315	0.260302	PTPN1	protein_coding	5770	protein tyrosine phosphatase non-receptor type 1
ENSG00000187608.9	134.217	0.752635	0.343085	2.19372	0.0282552	0.261298	ISG15	protein_coding	9636	ISG15 ubiquitin like modifier
ENSG00000148346.11	11564	1.73705	0.793114	2.19017	0.0285118	0.26196	LCN2	protein_coding	3934	lipocalin 2
ENSG00000164300.16	5001.47	0.628487	0.293912	2.13835	0.0324886	0.279239	SERINC5	protein_coding	256987	serine incorporator 5
ENSG00000234745.10	33984.4	0.982859	0.465073	2.11335	0.0345712	0.287615	HLA-B	protein_coding	3106	major histocompatibility complex, class I, B
ENSG00000096384.19	19783.5	0.368826	0.175302	2.10395	0.0353828	0.290653	HSP90AB1	protein_coding	3326	heat shock protein 90 alpha family class B member 1
ENSG00000113811.10	629.411	0.346135	0.165005	2.09773	0.0359293	0.292902	SELENOK	protein_coding	58515	selenoprotein K
ENSG00000206341.7	959.182	0.954876	0.456388	2.09225	0.0364165	0.294924	HLA-H	unprocessed_pseudogene	NA
ENSG00000119927.13	604.164	-0.505197	0.244532	-2.06598	0.0388306	0.304189	GPAM	protein_coding	57678	glycerol-3-phosphate acyltransferase, mitochondrial
ENSG00000140279.12	13463.7	1.79178	0.879379	2.03755	0.0415954	0.314104	DUOX2	protein_coding	50506	dual oxidase 2
ENSG00000163874.10	1068.81	0.506786	0.249793	2.02883	0.0424759	0.317145	ZC3H12A	protein_coding	80149	zinc finger CCCH-type containing 12A
ENSG00000172183.14	737.336	0.724863	0.363664	1.99322	0.0462374	0.331406	ISG20	protein_coding	3669	interferon stimulated exonuclease gene 20
ENSG00000232810.3	116.833	1.01983	0.512042	1.9917	0.0464041	0.331782	TNF	protein_coding	7124	tumor necrosis factor
ENSG00000123609.10	273.362	0.327856	0.168637	1.94416	0.0518765	0.348673	NMI	protein_coding	9111	N-myc and STAT interactor
ENSG00000143761.15	9125.25	0.19198	0.0991752	1.93577	0.0528959	0.352437	ARF1	protein_coding	375	ADP ribosylation factor 1
ENSG00000154370.15	1294.78	0.270213	0.140341	1.9254	0.0541793	0.356848	TRIM11	protein_coding	81559	tripartite motif containing 11
ENSG00000100304.12	1918.32	0.414213	0.215476	1.92232	0.0545657	0.358339	TTLL12	protein_coding	23170	tubulin tyrosine ligase like 12
ENSG00000111701.6	507.879	-0.884042	0.460659	-1.91908	0.0549739	0.359179	APOBEC1	protein_coding	339	apolipoprotein B mRNA editing enzyme catalytic subunit 1
ENSG00000172936.13	2234.21	0.404322	0.211961	1.90753	0.056452	0.362959	MYD88	protein_coding	4615	MYD88 innate immune signal transduction adaptor
ENSG00000164430.15	83.913	0.533546	0.280539	1.90186	0.0571892	0.365185	CGAS	protein_coding	115004	cyclic GMP-AMP synthase
ENSG00000182446.13	4266.64	0.224101	0.120041	1.86687	0.0619203	0.380684	NPLOC4	protein_coding	55666	NPL4 homolog, ubiquitin recognition factor
ENSG00000125538.11	39.422	1.1817	0.636017	1.85797	0.0631727	0.384436	IL1B	protein_coding	3553	interleukin 1 beta
ENSG00000257103.8	2351.68	0.147668	0.0816382	1.80882	0.0704796	0.40474	LSM14A	protein_coding	26065	LSM14A mRNA processing body assembly factor
ENSG00000162654.8	41.3869	1.2877	0.732953	1.75686	0.0789412	0.424886	GBP4	protein_coding	115361	guanylate binding protein 4
ENSG00000121060.17	4322.4	0.340025	0.194721	1.74622	0.0807726	0.429431	TRIM25	protein_coding	7706	tripartite motif containing 25
ENSG00000070010.18	1511.82	0.214219	0.12359	1.7333	0.083042	0.434338	UFD1	protein_coding	7353	ubiquitin recognition factor in ER associated degradation 1
ENSG00000078747.14	3470.8	0.217175	0.125956	1.72422	0.0846688	0.438629	ITCH	protein_coding	83737	itchy E3 ubiquitin protein ligase
ENSG00000100644.16	3542.43	0.520397	0.304144	1.71102	0.087077	0.443773	HIF1A	protein_coding	3091	hypoxia inducible factor 1 subunit alpha
ENSG00000160710.16	8504.2	0.103915	0.0609637	1.70454	0.088281	0.447467	ADAR	protein_coding	103	adenosine deaminase RNA specific
ENSG00000101347.9	378.878	1.06725	0.628418	1.69832	0.0894473	0.450421	SAMHD1	protein_coding	25939	SAM and HD domain containing deoxynucleoside triphosphate triphosphohydrolase 1
ENSG00000183735.9	827.332	0.144853	0.0866005	1.67266	0.0943949	0.459171	TBK1	protein_coding	29110	TANK binding kinase 1
ENSG00000068001.13	547.734	0.289557	0.173203	1.67178	0.0945684	0.459544	HYAL2	protein_coding	8692	hyaluronidase 2
ENSG00000134321.11	73.0794	1.09205	0.653558	1.67093	0.0947362	0.459843	RSAD2	protein_coding	91543	radical S-adenosyl methionine domain containing 2
ENSG00000178896.8	205.913	0.521541	0.313297	1.66469	0.0959752	0.46222	EXOSC4	protein_coding	54512	exosome component 4
ENSG00000000003.14	1249.98	0.333793	0.202096	1.65165	0.0986058	0.468542	TSPAN6	protein_coding	7105	tetraspanin 6
ENSG00000181481.13	428.384	-0.296413	0.183023	-1.61954	0.105331	0.483106	RNF135	protein_coding	84282	ring finger protein 135
ENSG00000006062.15	767.652	-0.351476	0.218306	-1.61001	0.107395	0.486585	MAP3K14	protein_coding	9020	mitogen-activated protein kinase kinase kinase 14
ENSG00000204642.13	2282.64	0.703153	0.441372	1.59311	0.111136	0.492104	HLA-F	protein_coding	3134	major histocompatibility complex, class I, F
ENSG00000198492.15	2519.71	0.218933	0.138789	1.57745	0.114692	0.498001	YTHDF2	protein_coding	51441	YTH N6-methyladenosine RNA binding protein 2
ENSG00000111335.12	58.8668	1.2083	0.767462	1.57441	0.115393	0.498727	OAS2	protein_coding	4939	2'-5'-oligoadenylate synthetase 2
ENSG00000213341.10	937.339	0.333247	0.211998	1.57193	0.115966	0.499401	CHUK	protein_coding	1147	component of inhibitor of nuclear factor kappa B kinase complex
ENSG00000136514.2	165.957	0.364304	0.234388	1.55428	0.120119	0.505661	RTP4	protein_coding	64108	receptor transporter protein 4
ENSG00000115415.18	2492.63	0.3443	0.222626	1.54654	0.121974	0.50785	STAT1	protein_coding	6772	signal transducer and activator of transcription 1
ENSG00000107862.4	7187.63	-0.204344	0.132383	-1.54359	0.122689	0.508484	GBF1	protein_coding	8729	golgi brefeldin A resistant guanine nucleotide exchange factor 1
ENSG00000126709.14	2724.37	1.12316	0.736468	1.52506	0.127244	0.516793	IFI6	protein_coding	2537	interferon alpha inducible protein 6
ENSG00000185201.16	157.063	1.38785	0.928043	1.49546	0.134795	0.528189	IFITM2	protein_coding	10581	interferon induced transmembrane protein 2
ENSG00000206503.12	43573.5	0.42561	0.294395	1.44571	0.148258	0.549487	HLA-A	protein_coding	3105	major histocompatibility complex, class I, A
ENSG00000111331.12	553.768	0.622992	0.432062	1.44191	0.149329	0.550685	OAS3	protein_coding	4940	2'-5'-oligoadenylate synthetase 3
ENSG00000105401.8	2556.78	0.361312	0.254019	1.42238	0.154916	0.558912	CDC37	protein_coding	11140	cell division cycle 37, HSP90 cochaperone
ENSG00000127951.6	97.0655	-0.963762	0.679949	-1.4174	0.156365	0.561029	FGL2	protein_coding	10875	fibrinogen like 2
ENSG00000092929.11	968.181	-0.65456	0.463122	-1.41336	0.157549	0.563126	UNC13D	protein_coding	201294	unc-13 homolog D
ENSG00000110944.8	22.7673	0.636676	0.452021	1.40851	0.158981	0.56494	IL23A	protein_coding	51561	interleukin 23 subunit alpha
ENSG00000015171.19	1317.34	0.186344	0.132403	1.4074	0.159308	0.565583	ZMYND11	protein_coding	10771	zinc finger MYND-type containing 11
ENSG00000068079.7	392.979	0.322579	0.234805	1.37382	0.169499	0.578943	IFI35	protein_coding	3430	interferon induced protein 35
ENSG00000090376.10	10.3274	1.14765	0.836032	1.37273	0.169837	0.57895	IRAK3	protein_coding	11213	interleukin 1 receptor associated kinase 3
ENSG00000143669.13	2054.15	0.310535	0.227814	1.36311	0.172849	0.582871	LYST	protein_coding	1130	lysosomal trafficking regulator
ENSG00000115307.16	2623.34	0.211998	0.160916	1.31744	0.18769	0.597652	AUP1	protein_coding	550	AUP1 lipid droplet regulating VLDL assembly factor
ENSG00000204610.12	1089.53	0.529037	0.403313	1.31173	0.189611	0.599345	TRIM15	protein_coding	89870	tripartite motif containing 15
ENSG00000087088.19	1832.05	0.360919	0.27691	1.30338	0.192445	0.603287	BAX	protein_coding	581	BCL2 associated X, apoptosis regulator
ENSG00000184995.7	110.351	-0.419343	0.328638	-1.276	0.201955	0.616122	IFNE	protein_coding	338376	interferon epsilon
ENSG00000157601.13	861.214	0.227547	0.178804	1.27261	0.203158	0.617571	MX1	protein_coding	4599	MX dynamin like GTPase 1
ENSG00000125347.13	2935.25	0.434381	0.342246	1.26921	0.204367	0.61892	IRF1	protein_coding	3659	interferon regulatory factor 1
ENSG00000188818.12	195.243	-0.451024	0.359257	-1.25544	0.209321	0.624271	ZDHHC11	protein_coding	79844	zinc finger DHHC-type containing 11
ENSG00000171791.12	12.5835	0.787654	0.634427	1.24152	0.214414	0.628098	BCL2	protein_coding	596	BCL2 apoptosis regulator
ENSG00000145907.14	5492.63	0.213964	0.176337	1.21338	0.224984	0.638089	G3BP1	protein_coding	10146	G3BP stress granule assembly factor 1
ENSG00000105397.13	1774.53	0.246002	0.203887	1.20656	0.227602	0.641457	TYK2	protein_coding	7297	tyrosine kinase 2
ENSG00000084073.8	1355.18	0.3522	0.293454	1.20019	0.230065	0.642943	ZMPSTE24	protein_coding	10269	zinc metallopeptidase STE24
ENSG00000127666.9	1549.86	0.239292	0.199916	1.19697	0.23132	0.644059	TICAM1	protein_coding	148022	toll like receptor adaptor molecule 1
ENSG00000137628.16	1200.96	0.465339	0.393047	1.18393	0.236441	0.648721	DDX60	protein_coding	55601	DExD/H-box helicase 60
ENSG00000163840.9	2472.59	0.188195	0.161438	1.16575	0.243717	0.655225	DTX3L	protein_coding	151636	deltex E3 ubiquitin ligase 3L
ENSG00000115267.6	472.966	0.296224	0.257446	1.15062	0.249887	0.661388	IFIH1	protein_coding	64135	interferon induced with helicase C domain 1
ENSG00000078140.13	1884.5	0.16382	0.144386	1.1346	0.256544	0.668373	UBE2K	protein_coding	3093	ubiquitin conjugating enzyme E2 K
ENSG00000168209.4	2033.67	0.326727	0.288987	1.1306	0.258225	0.670502	DDIT4	protein_coding	54541	DNA damage inducible transcript 4
ENSG00000118640.10	1983.89	0.126736	0.113574	1.11589	0.264467	0.675186	VAMP8	protein_coding	8673	vesicle associated membrane protein 8
ENSG00000165949.12	5212.08	0.608397	0.548827	1.10854	0.267628	0.677914	IFI27	protein_coding	3429	interferon alpha inducible protein 27
ENSG00000204104.11	571.873	0.263525	0.239932	1.09833	0.27206	0.680961	TRAF3IP1	protein_coding	26146	TRAF3 interacting protein 1
ENSG00000074356.16	1873.83	0.168136	0.154202	1.09036	0.275555	0.684523	NCBP3	protein_coding	55421	nuclear cap binding subunit 3
ENSG00000185885.15	20.0587	0.860776	0.789559	1.0902	0.275626	0.684523	IFITM1	protein_coding	8519	interferon induced transmembrane protein 1
ENSG00000165732.12	2356.53	0.326546	0.300023	1.0884	0.276417	0.685291	DDX21	protein_coding	9188	DExD-box helicase 21
ENSG00000165819.11	567.762	0.278652	0.256419	1.08671	0.277167	0.686186	METTL3	protein_coding	56339	methyltransferase like 3
ENSG00000056972.18	1165.18	0.239827	0.223122	1.07487	0.282432	0.691072	TRAF3IP2	protein_coding	10758	TRAF3 interacting protein 2
ENSG00000100413.16	619.335	0.3686	0.343105	1.0743	0.282686	0.691393	POLR3H	protein_coding	171568	RNA polymerase III subunit H
ENSG00000074047.21	25.9385	0.791101	0.742243	1.06582	0.286503	0.6952	GLI2	protein_coding	2736	GLI family zinc finger 2
ENSG00000162434.11	5606.21	0.166186	0.156112	1.06453	0.287089	0.695252	JAK1	protein_coding	3716	Janus kinase 1
ENSG00000113356.11	19.1583	0.502618	0.472831	1.063	0.287783	0.695252	POLR3G	protein_coding	10622	RNA polymerase III subunit G
ENSG00000027697.14	3558.99	0.170155	0.162974	1.04406	0.296456	0.701364	IFNGR1	protein_coding	3459	interferon gamma receptor 1
ENSG00000121236.20	21.5392	-0.420297	0.402985	-1.04296	0.296967	0.701699	TRIM6	protein_coding	117854	tripartite motif containing 6
ENSG00000159674.11	228.676	0.30454	0.296454	1.02727	0.304291	0.707158	SPON2	protein_coding	10417	spondin 2
ENSG00000271503.5	49.9852	1.08349	1.05477	1.02723	0.304312	0.707158	CCL5	protein_coding	6352	C-C motif chemokine ligand 5
ENSG00000169375.15	2313.6	0.0854807	0.0848481	1.00745	0.313716	0.712989	SIN3A	protein_coding	25942	SIN3 transcription regulator family member A
ENSG00000185436.11	967.242	0.404184	0.401544	1.00658	0.314139	0.712989	IFNLR1	protein_coding	163702	interferon lambda receptor 1
ENSG00000166326.6	2525.36	-0.173482	0.172382	-1.00639	0.31423	0.713	TRIM44	protein_coding	54765	tripartite motif containing 44
ENSG00000140853.15	432.152	0.410927	0.414231	0.992022	0.321187	0.718168	NLRC5	protein_coding	84166	NLR family CARD domain containing 5
ENSG00000128829.11	1806.95	0.308477	0.316266	0.975373	0.329375	0.724632	EIF2AK4	protein_coding	440275	eukaryotic translation initiation factor 2 alpha kinase 4
ENSG00000204525.16	25594.3	0.432055	0.445211	0.970452	0.331821	0.726887	HLA-C	protein_coding	3107	major histocompatibility complex, class I, C
ENSG00000055917.15	4303.45	0.121915	0.125681	0.970037	0.332028	0.726989	PUM2	protein_coding	23369	pumilio RNA binding family member 2
ENSG00000169871.12	3711.67	0.147502	0.152219	0.969013	0.332539	0.727272	TRIM56	protein_coding	81844	tripartite motif containing 56
ENSG00000100697.14	3319.63	0.0802339	0.0831591	0.964824	0.334633	0.729135	DICER1	protein_coding	23405	dicer 1, ribonuclease III
ENSG00000164078.12	4586.7	0.252212	0.262883	0.959408	0.337353	0.73125	MST1R	protein_coding	4486	macrophage stimulating 1 receptor
ENSG00000198746.12	325.418	0.166184	0.173609	0.957229	0.338452	0.731713	GPATCH3	protein_coding	63906	G-patch domain containing 3
ENSG00000164136.16	169.787	0.349998	0.366186	0.955793	0.339177	0.732026	IL15	protein_coding	3600	interleukin 15
ENSG00000167085.11	1935.77	0.28956	0.310008	0.934042	0.350282	0.739168	PHB	protein_coding	5245	prohibitin
ENSG00000143324.13	2637.13	0.1654	0.178057	0.928915	0.352933	0.740848	XPR1	protein_coding	9213	xenotropic and polytropic retrovirus receptor 1
ENSG00000163357.10	8.61532	0.669055	0.720906	0.928075	0.353369	0.740848	DCST1	protein_coding	149095	DC-STAMP domain containing 1
ENSG00000185507.20	642.339	0.281674	0.303907	0.926842	0.354008	0.741536	IRF7	protein_coding	3665	interferon regulatory factor 7
ENSG00000088888.17	6107.82	0.252391	0.272649	0.925698	0.354603	0.741769	MAVS	protein_coding	57506	mitochondrial antiviral signaling protein
ENSG00000176171.11	2662.69	-0.427843	0.46324	-0.923588	0.355701	0.742276	BNIP3	protein_coding	664	BCL2 interacting protein 3
ENSG00000084693.15	470.146	0.109192	0.118805	0.919086	0.358051	0.743479	AGBL5	protein_coding	60509	ATP/GTP binding protein like 5
ENSG00000168495.12	589.258	0.197656	0.21746	0.90893	0.363387	0.74712	POLR3D	protein_coding	661	RNA polymerase III subunit D
ENSG00000187796.14	13.5262	0.476703	0.530672	0.898301	0.369025	0.7496	CARD9	protein_coding	64170	caspase recruitment domain family member 9
ENSG00000185745.9	234.428	-0.65961	0.738656	-0.892987	0.371864	0.751574	IFIT1	protein_coding	3434	interferon induced protein with tetratricopeptide repeats 1
ENSG00000142166.12	2264.41	-0.171733	0.194988	-0.880738	0.37846	0.754846	IFNAR1	protein_coding	3454	interferon alpha and beta receptor subunit 1
ENSG00000107201.9	686.071	0.210506	0.239791	0.877875	0.380012	0.755903	DDX58	protein_coding	23586	DExD/H-box helicase 58
ENSG00000243725.6	32.7329	0.237188	0.27368	0.866663	0.386127	0.759336	TTC4	protein_coding	7268	tetratricopeptide repeat domain 4
ENSG00000077348.8	84.3983	0.363972	0.424077	0.858269	0.390744	0.762082	EXOSC5	protein_coding	56915	exosome component 5
ENSG00000185728.16	2835.3	0.124355	0.145571	0.854255	0.392964	0.763224	YTHDF3	protein_coding	253943	YTH N6-methyladenosine RNA binding protein 3
ENSG00000138496.16	799.708	0.152683	0.180828	0.844354	0.398472	0.766849	PARP9	protein_coding	83666	poly(ADP-ribose) polymerase family member 9
ENSG00000135829.16	3409.68	0.246655	0.293225	0.841178	0.400248	0.767563	DHX9	protein_coding	1660	DExH-box helicase 9
ENSG00000126070.19	1282.02	-0.110432	0.136179	-0.810937	0.417402	0.776985	AGO3	protein_coding	192669	argonaute RISC catalytic component 3
ENSG00000138032.20	440.414	0.16399	0.20262	0.809347	0.418316	0.777283	PPM1B	protein_coding	5495	protein phosphatase, Mg2+/Mn2+ dependent 1B
ENSG00000108561.8	1002.53	0.366405	0.453614	0.807746	0.419237	0.777948	C1QBP	protein_coding	708	complement C1q binding protein
ENSG00000126581.12	2650.48	0.0900566	0.112049	0.803724	0.421556	0.779581	BECN1	protein_coding	8678	beclin 1
ENSG00000164163.10	814.651	0.288709	0.369673	0.780985	0.434812	0.785981	ABCE1	protein_coding	6059	ATP binding cassette subfamily E member 1
ENSG00000263528.7	424.948	0.182898	0.239618	0.763289	0.445291	0.79413	IKBKE	protein_coding	9641	inhibitor of nuclear factor kappa B kinase subunit epsilon
ENSG00000204632.11	952.475	-0.658218	0.864884	-0.761047	0.446629	0.794895	HLA-G	protein_coding	3135	major histocompatibility complex, class I, G
ENSG00000105373.18	1968.47	0.128955	0.17003	0.758428	0.448195	0.795544	NOP53	protein_coding	29997	NOP53 ribosome biogenesis factor
ENSG00000120738.7	1274.22	0.223617	0.296629	0.753862	0.450932	0.797044	EGR1	protein_coding	1958	early growth response 1
ENSG00000241258.6	719.293	0.104636	0.140381	0.745369	0.456049	0.800228	CRCP	protein_coding	27297	CGRP receptor component
ENSG00000145604.15	411.679	-0.250213	0.339189	-0.737679	0.460709	0.803083	SKP2	protein_coding	6502	S-phase kinase associated protein 2
ENSG00000185386.14	80.4147	0.422217	0.57837	0.730012	0.465383	0.805551	MAPK11	protein_coding	5600	mitogen-activated protein kinase 11
ENSG00000184979.9	62.7329	0.199248	0.283231	0.70348	0.481757	0.812098	USP18	protein_coding	11274	ubiquitin specific peptidase 18
ENSG00000140464.19	2474.78	0.154658	0.224478	0.688967	0.490844	0.816086	PML	protein_coding	5371	PML nuclear body scaffold
ENSG00000197785.13	394.769	0.274613	0.410703	0.66864	0.503725	0.823918	ATAD3A	protein_coding	55210	ATPase family AAA domain containing 3A
ENSG00000129351.17	5161.07	0.126322	0.193635	0.652371	0.514162	0.830069	ILF3	protein_coding	3609	interleukin enhancer binding factor 3
ENSG00000110057.7	1572.23	0.113023	0.174403	0.648054	0.51695	0.830422	UNC93B1	protein_coding	81622	unc-93 homolog B1, TLR signaling regulator
ENSG00000186792.16	78.5107	0.195138	0.304129	0.64163	0.521114	0.831142	HYAL3	protein_coding	8372	hyaluronidase 3
ENSG00000102081.14	1361.24	-0.159447	0.249562	-0.638906	0.522884	0.832149	FMR1	protein_coding	2332	FMRP translational regulator 1
ENSG00000247315.3	385.646	0.0933401	0.148155	0.630017	0.528683	0.8356	ZCCHC3	protein_coding	85364	zinc finger CCHC-type containing 3
ENSG00000155363.18	2557.37	-0.109511	0.174585	-0.627265	0.530485	0.83698	MOV10	protein_coding	4343	Mov10 RISC complex RNA helicase
ENSG00000213928.8	111.774	0.15134	0.24774	0.610882	0.541278	0.843344	IRF9	protein_coding	10379	interferon regulatory factor 9
ENSG00000161980.5	187.468	0.167392	0.27739	0.603452	0.546208	0.8449	POLR3K	protein_coding	51728	RNA polymerase III subunit K
ENSG00000184216.13	2452.32	0.179774	0.312246	0.575744	0.564788	0.85288	IRAK1	protein_coding	3654	interleukin 1 receptor associated kinase 1
ENSG00000164251.4	4231.85	0.160078	0.293274	0.545831	0.585182	0.862783	F2RL1	protein_coding	2150	F2R like trypsin receptor 1
ENSG00000140678.16	5.25682	-0.453933	0.850666	-0.533621	0.593604	0.866315	ITGAX	protein_coding	3687	integrin subunit alpha X
ENSG00000105855.9	7791.16	-0.148335	0.28153	-0.52689	0.59827	0.868751	ITGB8	protein_coding	3696	integrin subunit beta 8
ENSG00000135828.11	922.68	-0.18474	0.354769	-0.520734	0.602552	0.870419	RNASEL	protein_coding	6041	ribonuclease L
ENSG00000161204.11	1406.51	0.0733106	0.140811	0.52063	0.602624	0.870426	ABCF3	protein_coding	55324	ATP binding cassette subfamily F member 3
ENSG00000162129.13	659.989	0.231695	0.447154	0.518154	0.604351	0.871452	CLPB	protein_coding	81570	caseinolytic mitochondrial matrix peptidase chaperone subunit B
ENSG00000168404.12	195.631	-0.129629	0.252005	-0.514391	0.606978	0.873003	MLKL	protein_coding	197259	mixed lineage kinase domain like pseudokinase
ENSG00000119917.13	307.116	-0.167806	0.327458	-0.512451	0.608336	0.873611	IFIT3	protein_coding	3437	interferon induced protein with tetratricopeptide repeats 3
ENSG00000101782.14	5321.24	0.178364	0.356697	0.500044	0.617044	0.878029	RIOK3	protein_coding	8780	RIO kinase 3
ENSG00000163568.14	8.40407	-0.714937	1.46167	-0.489123	0.624755	0.881642	AIM2	protein_coding	9447	absent in melanoma 2
ENSG00000132466.18	6769.19	-0.0513861	0.105123	-0.48882	0.624969	0.881664	ANKRD17	protein_coding	26057	ankyrin repeat domain 17
ENSG00000028277.21	48.139	-0.271314	0.557395	-0.486754	0.626433	0.8823	POU2F2	protein_coding	5452	POU class 2 homeobox 2
ENSG00000197111.15	3941.15	-0.0454601	0.0934349	-0.486543	0.626582	0.882373	PCBP2	protein_coding	5094	poly(rC) binding protein 2
ENSG00000124256.14	65.4209	-0.380582	0.795756	-0.478265	0.632462	0.884961	ZBP1	protein_coding	81030	Z-DNA binding protein 1
ENSG00000164342.12	1138.28	0.290382	0.608755	0.477009	0.633355	0.885576	TLR3	protein_coding	7098	toll like receptor 3
ENSG00000162594.15	66.6017	0.196264	0.423827	0.463075	0.643311	0.888679	IL23R	protein_coding	149233	interleukin 23 receptor
ENSG00000179387.9	1094.6	-0.0567457	0.124088	-0.457301	0.647455	0.890453	ELMOD2	protein_coding	255520	ELMO domain containing 2
ENSG00000108771.12	456.815	0.134379	0.302881	0.443669	0.657282	0.894461	DHX58	protein_coding	79132	DExH-box helicase 58
ENSG00000111679.16	1118.76	-0.050537	0.114738	-0.440456	0.659607	0.894665	PTPN6	protein_coding	5777	protein tyrosine phosphatase non-receptor type 6
ENSG00000100201.20	21422.6	0.054758	0.125112	0.437671	0.661625	0.895461	DDX17	protein_coding	10521	DEAD-box helicase 17
ENSG00000116679.15	4772.07	-0.0994153	0.228115	-0.435812	0.662973	0.895899	IVNS1ABP	protein_coding	10625	influenza virus NS1A binding protein
ENSG00000159128.14	2409.93	0.141352	0.337349	0.419008	0.675211	0.899947	IFNGR2	protein_coding	3460	interferon gamma receptor 2
ENSG00000114378.16	32.4879	-0.176898	0.426324	-0.414937	0.678188	0.901439	HYAL1	protein_coding	3373	hyaluronidase 1
ENSG00000134419.15	896.73	0.0933537	0.229884	0.40609	0.684677	0.903609	RPS15A	protein_coding	6210	ribosomal protein S15a
ENSG00000215021.8	2230.38	-0.077756	0.198679	-0.391364	0.695528	0.906977	PHB2	protein_coding	11331	prohibitin 2
ENSG00000055332.17	2656.31	-0.0434913	0.115413	-0.376832	0.706298	0.910793	EIF2AK2	protein_coding	5610	eukaryotic translation initiation factor 2 alpha kinase 2
ENSG00000243646.9	97.9843	-0.121324	0.330057	-0.367586	0.713182	0.913671	IL10RB	protein_coding	3588	interleukin 10 receptor subunit beta
ENSG00000186141.8	435.359	0.0676458	0.189824	0.356361	0.72157	0.916566	POLR3C	protein_coding	10623	RNA polymerase III subunit C
ENSG00000262406.2	5.28426	0.371131	1.04575	0.354894	0.722669	0.916571	MMP12	protein_coding	4321	matrix metallopeptidase 12
ENSG00000166311.9	968.916	-0.0714999	0.220362	-0.324465	0.745586	0.925308	SMPD1	protein_coding	6609	sphingomyelin phosphodiesterase 1
ENSG00000103490.13	460.541	-0.113912	0.351384	-0.32418	0.745802	0.925308	PYCARD	protein_coding	29108	PYD and CARD domain containing
ENSG00000069399.14	1929.51	0.122142	0.380211	0.321247	0.748023	0.92634	BCL3	protein_coding	602	BCL3 transcription coactivator
ENSG00000198791.11	1953.71	0.0344827	0.107895	0.319596	0.749275	0.926985	CNOT7	protein_coding	29883	CCR4-NOT transcription complex subunit 7
ENSG00000079785.14	2117.96	0.0637036	0.202278	0.31493	0.752815	0.927742	DDX1	protein_coding	1653	DEAD-box helicase 1
ENSG00000135655.15	1337.63	-0.0430085	0.138135	-0.311351	0.755534	0.928845	USP15	protein_coding	9958	ubiquitin specific peptidase 15
ENSG00000101017.13	476.913	-0.0912155	0.297127	-0.306991	0.75885	0.929822	CD40	protein_coding	958	CD40 molecule
ENSG00000132530.16	365.744	0.172978	0.569858	0.303546	0.761474	0.930255	XAF1	protein_coding	54739	XIAP associated factor 1
ENSG00000105323.16	5910.63	0.0322396	0.106254	0.303421	0.761569	0.930255	HNRNPUL1	protein_coding	11100	heterogeneous nuclear ribonucleoprotein U like 1
ENSG00000112343.10	2584.28	0.0860863	0.285591	0.301432	0.763085	0.930752	TRIM38	protein_coding	10475	tripartite motif containing 38
ENSG00000137033.11	541.756	-0.158057	0.527264	-0.299767	0.764355	0.930999	IL33	protein_coding	90865	interleukin 33
ENSG00000067066.16	1996.25	-0.0550215	0.184927	-0.297531	0.766061	0.931222	SP100	protein_coding	6672	SP100 nuclear antigen
ENSG00000140691.16	311.933	-0.0389543	0.131981	-0.295149	0.76788	0.931563	ARMC5	protein_coding	79798	armadillo repeat containing 5
ENSG00000160208.12	1221.16	0.0742563	0.256265	0.289763	0.771997	0.933019	RRP1B	protein_coding	23076	ribosomal RNA processing 1B
ENSG00000166033.12	363.92	0.152017	0.528899	0.287422	0.773789	0.933755	HTRA1	protein_coding	5654	HtrA serine peptidase 1
ENSG00000126456.15	1719.91	0.0367682	0.128792	0.285486	0.775272	0.934232	IRF3	protein_coding	3661	interferon regulatory factor 3
ENSG00000139546.10	406.698	0.0602	0.215075	0.279902	0.779552	0.935588	TARBP2	protein_coding	6895	TARBP2 subunit of RISC loading complex
ENSG00000132664.11	185.433	-0.0518672	0.187508	-0.276614	0.782077	0.936346	POLR3F	protein_coding	10621	RNA polymerase III subunit F
ENSG00000102103.15	613.16	0.052117	0.201765	0.258306	0.796171	0.942076	PQBP1	protein_coding	10084	polyglutamine binding protein 1
ENSG00000167992.12	27.3784	0.135805	0.529601	0.256429	0.79762	0.942228	VWCE	protein_coding	220001	von Willebrand factor C and EGF domains
ENSG00000105298.13	604.304	0.0412664	0.174006	0.237155	0.812537	0.947494	CACTIN	protein_coding	58509	cactin, spliceosome C complex subunit
ENSG00000175354.19	878.431	0.025301	0.108464	0.233266	0.815555	0.947882	PTPN2	protein_coding	5771	protein tyrosine phosphatase non-receptor type 2
ENSG00000181555.20	3877.87	-0.0202259	0.0877694	-0.230443	0.817747	0.948259	SETD2	protein_coding	29072	SET domain containing 2, histone lysine methyltransferase
ENSG00000159110.19	595.82	0.0395308	0.185123	0.213538	0.830907	0.952195	IFNAR2	protein_coding	3455	interferon alpha and beta receptor subunit 2
ENSG00000128604.19	358.287	-0.0500569	0.25166	-0.198907	0.842335	0.955394	IRF5	protein_coding	3663	interferon regulatory factor 5
ENSG00000183258.11	1053.01	-0.0221088	0.111528	-0.198235	0.842861	0.955687	DDX41	protein_coding	51428	DEAD-box helicase 41
ENSG00000112062.10	2451.92	-0.0160304	0.0813504	-0.197053	0.843786	0.956164	MAPK14	protein_coding	1432	mitogen-activated protein kinase 14
ENSG00000164691.17	6.15933	-0.160221	0.831175	-0.192765	0.847143	0.957309	TAGAP	protein_coding	117289	T cell activation RhoGTPase activating protein
ENSG00000011275.18	1284.32	-0.0316499	0.170557	-0.185568	0.852783	0.959493	RNF216	protein_coding	54476	ring finger protein 216
ENSG00000121057.12	3520.94	0.0359362	0.19793	0.18156	0.855928	0.960143	AKAP1	protein_coding	8165	A-kinase anchoring protein 1
ENSG00000225830.12	1205.85	-0.0269664	0.15578	-0.173106	0.862568	0.961401	ERCC6	protein_coding	2074	ERCC excision repair 6, chromatin remodeling factor
ENSG00000174953.13	1658.99	0.0201875	0.127638	0.158162	0.874329	0.96538	DHX36	protein_coding	170506	DEAH-box helicase 36
ENSG00000197548.12	750.169	-0.0238377	0.159295	-0.149645	0.881045	0.967376	ATG7	protein_coding	10533	autophagy related 7
ENSG00000119922.9	573.877	-0.0609369	0.41705	-0.146114	0.883831	0.967954	IFIT2	protein_coding	3433	interferon induced protein with tetratricopeptide repeats 2
ENSG00000116977.18	1805.93	-0.0225936	0.1586	-0.142457	0.886719	0.969306	LGALS8	protein_coding	3964	galectin 8
ENSG00000005339.14	4089.93	0.0241705	0.192087	0.125831	0.899866	0.971837	CREBBP	protein_coding	1387	CREB binding protein
ENSG00000117586.10	113.951	-0.0669195	0.627534	-0.106639	0.915075	0.976199	TNFSF4	protein_coding	7292	TNF superfamily member 4
ENSG00000137504.13	2087.98	0.0202554	0.194925	0.103914	0.917238	0.976381	CREBZF	protein_coding	58487	CREB/ATF bZIP transcription factor
ENSG00000107175.11	939.416	-0.00930842	0.104748	-0.0888651	0.929189	0.979321	CREB3	protein_coding	10488	cAMP responsive element binding protein 3
ENSG00000215301.10	11034.8	-0.011402	0.18366	-0.0620821	0.950497	0.98655	DDX3X	protein_coding	1654	DEAD-box helicase 3 X-linked
ENSG00000104765.15	7215.13	0.0233228	0.416598	0.0559838	0.955355	0.988534	BNIP3L	protein_coding	665	BCL2 interacting protein 3 like
ENSG00000162645.12	2371.7	-0.0287459	0.53879	-0.0533526	0.957451	0.988896	GBP2	protein_coding	2634	guanylate binding protein 2
ENSG00000154639.18	9051.78	-0.0121115	0.356714	-0.0339529	0.972915	0.993804	CXADR	protein_coding	1525	CXADR Ig-like cell adhesion molecule
ENSG00000173456.4	941.65	0.0043547	0.140143	0.0310733	0.975211	0.99392	RNF26	protein_coding	79102	ring finger protein 26
ENSG00000129465.15	561.507	-0.00486506	0.158509	-0.0306927	0.975515	0.993967	RIPK3	protein_coding	11035	receptor interacting serine/threonine kinase 3
ENSG00000105928.14	2758.97	0.0157837	0.516787	0.0305419	0.975635	0.993984	GSDME	protein_coding	1687	gasdermin E
ENSG00000013503.9	406.885	-0.0051726	0.310635	-0.0166517	0.986714	0.99708	POLR3B	protein_coding	55703	RNA polymerase III subunit B
ENSG00000170581.13	1832.17	-0.00148692	0.170085	-0.00874224	0.993025	0.998399	STAT2	protein_coding	6773	signal transducer and activator of transcription 2

### Sheet: UC vs h-colon
Ensembl_ID_with_version	baseMean	log2FoldChange	lfcSE	stat	pvalue	padj	gene_name	gene_type	entrez_ID	Wikigene_description
ENSG00000185507.20	466.591	0.672957	0.169659	3.96653	7.29e-05	0.0101193	IRF7	protein_coding	3665	interferon regulatory factor 7
ENSG00000171791.12	23.0557	-1.85636	0.472121	-3.93196	8.43e-05	0.0110801	BCL2	protein_coding	596	BCL2 apoptosis regulator
ENSG00000132530.16	192.528	0.845042	0.218746	3.86311	0.000111951	0.0130956	XAF1	protein_coding	54739	XIAP associated factor 1
ENSG00000183486.12	86.4285	1.78127	0.464623	3.8338	0.00012618	0.0136939	MX2	protein_coding	4600	MX dynamin like GTPase 2
ENSG00000111701.6	149.545	1.12272	0.362119	3.10042	0.00193243	0.0649091	APOBEC1	protein_coding	339	apolipoprotein B mRNA editing enzyme catalytic subunit 1
ENSG00000117595.11	4991.55	-0.524067	0.169882	-3.08489	0.00203629	0.066618	IRF6	protein_coding	3664	interferon regulatory factor 6
ENSG00000140464.19	1266.15	0.579843	0.193267	3.00021	0.00269792	0.0792441	PML	protein_coding	5371	PML nuclear body scaffold
ENSG00000117586.10	94.8566	-0.863983	0.29435	-2.93522	0.0033331	0.0877776	TNFSF4	protein_coding	7292	TNF superfamily member 4
ENSG00000168209.4	2983.35	-1.02504	0.350492	-2.92458	0.00344923	0.0900111	DDIT4	protein_coding	54541	DNA damage inducible transcript 4
ENSG00000185745.9	111.488	0.878654	0.310952	2.82569	0.00471789	0.108273	IFIT1	protein_coding	3434	interferon induced protein with tetratricopeptide repeats 1
ENSG00000140691.16	219.73	0.402836	0.145307	2.7723	0.0055661	0.119647	ARMC5	protein_coding	79798	armadillo repeat containing 5
ENSG00000121060.17	4517.79	-0.291007	0.108279	-2.68756	0.00719751	0.137473	TRIM25	protein_coding	7706	tripartite motif containing 25
ENSG00000069399.14	1047.74	0.518702	0.194238	2.67045	0.00757498	0.141381	BCL3	protein_coding	602	BCL3 transcription coactivator
ENSG00000145604.15	332.087	-0.423744	0.163153	-2.59722	0.00939819	0.159302	SKP2	protein_coding	6502	S-phase kinase associated protein 2
ENSG00000271503.5	15.9211	-1.7748	0.685963	-2.58732	0.00967259	0.162719	CCL5	protein_coding	6352	C-C motif chemokine ligand 5
ENSG00000185436.11	1080.38	-0.495635	0.193342	-2.56352	0.0103618	0.167074	IFNLR1	protein_coding	163702	interferon lambda receptor 1
ENSG00000116679.15	3975.8	0.442086	0.185104	2.38831	0.0169259	0.219426	IVNS1ABP	protein_coding	10625	influenza virus NS1A binding protein
ENSG00000168961.16	945.289	0.340376	0.143366	2.37417	0.0175883	0.223548	LGALS9	protein_coding	3965	galectin 9
ENSG00000126709.14	1244.63	0.851355	0.383677	2.21894	0.026491	0.274543	IFI6	protein_coding	2537	interferon alpha inducible protein 6
ENSG00000204525.16	20048.1	0.474799	0.217676	2.18122	0.0291671	0.285223	HLA-C	protein_coding	3107	major histocompatibility complex, class I, C
ENSG00000170581.13	1239.74	0.240707	0.110798	2.17248	0.0298193	0.288029	STAT2	protein_coding	6773	signal transducer and activator of transcription 2
ENSG00000164430.15	54.7008	0.95491	0.441552	2.16262	0.0305704	0.291992	CGAS	protein_coding	115004	cyclic GMP-AMP synthase
ENSG00000188313.12	2270.32	-0.247238	0.114449	-2.16024	0.0307539	0.292286	PLSCR1	protein_coding	5359	phospholipid scramblase 1
ENSG00000055917.15	3770.84	-0.178445	0.0835972	-2.13459	0.0327947	0.300321	PUM2	protein_coding	23369	pumilio RNA binding family member 2
ENSG00000105298.13	477.447	0.302679	0.145313	2.08294	0.0372569	0.31898	CACTIN	protein_coding	58509	cactin, spliceosome C complex subunit
ENSG00000143324.13	2296	-0.322019	0.154764	-2.0807	0.0374611	0.319822	XPR1	protein_coding	9213	xenotropic and polytropic retrovirus receptor 1
ENSG00000164251.4	3650.77	-0.298551	0.145947	-2.04562	0.040794	0.33155	F2RL1	protein_coding	2150	F2R like trypsin receptor 1
ENSG00000121057.12	3125.73	0.201501	0.0996543	2.022	0.0431759	0.339857	AKAP1	protein_coding	8165	A-kinase anchoring protein 1
ENSG00000104765.15	6256.49	0.358148	0.178616	2.00513	0.0449495	0.344843	BNIP3L	protein_coding	665	BCL2 interacting protein 3 like
ENSG00000164078.12	3597.55	0.240419	0.122877	1.95658	0.0503964	0.363562	MST1R	protein_coding	4486	macrophage stimulating 1 receptor
ENSG00000134419.15	896.856	-0.401267	0.205661	-1.9511	0.0510448	0.36614	RPS15A	protein_coding	6210	ribosomal protein S15a
ENSG00000143669.13	1927.37	-0.283235	0.145455	-1.94723	0.051507	0.368666	LYST	protein_coding	1130	lysosomal trafficking regulator
ENSG00000185885.15	22.5057	-1.10889	0.574415	-1.93047	0.0535485	0.375399	IFITM1	protein_coding	8519	interferon induced transmembrane protein 1
ENSG00000129465.15	424.614	0.330861	0.171862	1.92515	0.0542102	0.378262	RIPK3	protein_coding	11035	receptor interacting serine/threonine kinase 3
ENSG00000070010.18	1289.57	-0.198701	0.104713	-1.89759	0.0577507	0.390438	UFD1	protein_coding	7353	ubiquitin recognition factor in ER associated degradation 1
ENSG00000162645.12	1938.22	0.338132	0.185815	1.81973	0.0688008	0.422291	GBP2	protein_coding	2634	guanylate binding protein 2
ENSG00000184995.7	82.3206	-0.537846	0.303389	-1.77279	0.0762633	0.443345	IFNE	protein_coding	338376	interferon epsilon
ENSG00000166311.9	563.353	0.42311	0.246815	1.71428	0.0864771	0.471012	SMPD1	protein_coding	6609	sphingomyelin phosphodiesterase 1
ENSG00000171552.12	9075.18	-0.220744	0.128894	-1.71261	0.0867847	0.471539	BCL2L1	protein_coding	598	BCL2 like 1
ENSG00000142166.12	1785.49	0.385453	0.225553	1.70892	0.0874652	0.473064	IFNAR1	protein_coding	3454	interferon alpha and beta receptor subunit 1
ENSG00000113356.11	20.0622	-0.757131	0.449687	-1.68368	0.0922429	0.483262	POLR3G	protein_coding	10622	RNA polymerase III subunit G
ENSG00000187796.14	9.58408	1.18843	0.70729	1.68026	0.0929075	0.484777	CARD9	protein_coding	64170	caspase recruitment domain family member 9
ENSG00000119922.9	492.856	-0.221375	0.131932	-1.67795	0.0933566	0.486111	IFIT2	protein_coding	3433	interferon induced protein with tetratricopeptide repeats 2
ENSG00000188818.12	161.973	-0.5851	0.349235	-1.67538	0.0938602	0.487063	ZDHHC11	protein_coding	79844	zinc finger DHHC-type containing 11
ENSG00000142089.15	517.865	0.338788	0.202802	1.67054	0.0948134	0.488457	IFITM3	protein_coding	10410	interferon induced transmembrane protein 3
ENSG00000132824.13	3883.31	-0.145633	0.0902133	-1.61432	0.106458	0.512423	SERINC3	protein_coding	10955	serine incorporator 3
ENSG00000138032.20	368.613	-0.267122	0.168179	-1.58832	0.112214	0.523961	PPM1B	protein_coding	5495	protein phosphatase, Mg2+/Mn2+ dependent 1B
ENSG00000078747.14	2939.18	-0.165205	0.104549	-1.58016	0.11407	0.527453	ITCH	protein_coding	83737	itchy E3 ubiquitin protein ligase
ENSG00000112062.10	1918.81	-0.171617	0.108645	-1.57962	0.114194	0.527453	MAPK14	protein_coding	1432	mitogen-activated protein kinase 14
ENSG00000262406.2	5.80392	-1.3686	0.869325	-1.57433	0.115412	0.529399	MMP12	protein_coding	4321	matrix metallopeptidase 12
ENSG00000140968.10	352.399	0.679554	0.434005	1.56577	0.117401	0.532079	IRF8	protein_coding	3394	interferon regulatory factor 8
ENSG00000198746.12	295.478	0.256145	0.164476	1.55735	0.119388	0.535942	GPATCH3	protein_coding	63906	G-patch domain containing 3
ENSG00000164342.12	793.042	0.488133	0.333125	1.46531	0.142835	0.573326	TLR3	protein_coding	7098	toll like receptor 3
ENSG00000129657.15	1795.98	-0.222746	0.153619	-1.44999	0.147062	0.578732	SEC14L1	protein_coding	6397	SEC14 like lipid binding 1
ENSG00000126581.12	2149.85	0.114293	0.0790927	1.44505	0.148444	0.580258	BECN1	protein_coding	8678	beclin 1
ENSG00000234745.10	26425.4	0.387545	0.280042	1.38388	0.166395	0.607268	HLA-B	protein_coding	3106	major histocompatibility complex, class I, B
ENSG00000154639.18	8611.15	-0.222435	0.164344	-1.35347	0.175905	0.619391	CXADR	protein_coding	1525	CXADR Ig-like cell adhesion molecule
ENSG00000135655.15	1063.29	-0.139735	0.105112	-1.32939	0.183719	0.628966	USP15	protein_coding	9958	ubiquitin specific peptidase 15
ENSG00000105397.13	1450.32	0.185505	0.139824	1.3267	0.184608	0.629782	TYK2	protein_coding	7297	tyrosine kinase 2
ENSG00000130303.12	6.7634	1.12607	0.851573	1.32234	0.186053	0.630434	BST2	protein_coding	684	bone marrow stromal cell antigen 2
ENSG00000198492.15	2007.63	0.142221	0.108104	1.31559	0.188312	0.633312	YTHDF2	protein_coding	51441	YTH N6-methyladenosine RNA binding protein 2
ENSG00000108561.8	966.277	-0.292767	0.223125	-1.31212	0.189479	0.635281	C1QBP	protein_coding	708	complement C1q binding protein
ENSG00000135828.11	790.143	0.195681	0.151703	1.2899	0.197086	0.644771	RNASEL	protein_coding	6041	ribonuclease L
ENSG00000263528.7	343.415	0.181117	0.141537	1.27964	0.20067	0.649059	IKBKE	protein_coding	9641	inhibitor of nuclear factor kappa B kinase subunit epsilon
ENSG00000111679.16	899.345	0.167834	0.131482	1.27648	0.201785	0.649139	PTPN6	protein_coding	5777	protein tyrosine phosphatase non-receptor type 6
ENSG00000162654.8	24.946	0.587921	0.464741	1.26505	0.205853	0.653021	GBP4	protein_coding	115361	guanylate binding protein 4
ENSG00000162129.13	462.053	-0.216629	0.17166	-1.26197	0.206961	0.654622	CLPB	protein_coding	81570	caseinolytic mitochondrial matrix peptidase chaperone subunit B
ENSG00000204104.11	505.967	0.170341	0.136349	1.24931	0.211553	0.659198	TRAF3IP1	protein_coding	26146	TRAF3 interacting protein 1
ENSG00000028277.21	36.2587	0.396134	0.321367	1.23265	0.217705	0.66508	POU2F2	protein_coding	5452	POU class 2 homeobox 2
ENSG00000126456.15	1381.54	0.170479	0.13934	1.22347	0.221151	0.67047	IRF3	protein_coding	3661	interferon regulatory factor 3
ENSG00000183258.11	871.059	0.127876	0.104702	1.22133	0.221963	0.671572	DDX41	protein_coding	51428	DEAD-box helicase 41
ENSG00000168495.12	480.558	-0.205405	0.168823	-1.21669	0.223723	0.671983	POLR3D	protein_coding	661	RNA polymerase III subunit D
ENSG00000164163.10	768.259	-0.281328	0.231575	-1.21484	0.224425	0.672167	ABCE1	protein_coding	6059	ATP binding cassette subfamily E member 1
ENSG00000137033.11	1184.88	-0.751121	0.625612	-1.20062	0.2299	0.677439	IL33	protein_coding	90865	interleukin 33
ENSG00000102081.14	900.464	-0.154316	0.130192	-1.1853	0.235899	0.683272	FMR1	protein_coding	2332	FMRP translational regulator 1
ENSG00000000003.14	1192.19	-0.194578	0.164161	-1.18529	0.235904	0.683272	TSPAN6	protein_coding	7105	tetraspanin 6
ENSG00000165819.11	541.679	-0.152742	0.129189	-1.18232	0.23708	0.684254	METTL3	protein_coding	56339	methyltransferase like 3
ENSG00000160710.16	6454.66	0.0960106	0.0812616	1.1815	0.237404	0.684779	ADAR	protein_coding	103	adenosine deaminase RNA specific
ENSG00000139546.10	314.275	0.207863	0.178679	1.16333	0.244695	0.691567	TARBP2	protein_coding	6895	TARBP2 subunit of RISC loading complex
ENSG00000165732.12	2134.32	-0.180738	0.156506	-1.15483	0.24816	0.695206	DDX21	protein_coding	9188	DExD-box helicase 21
ENSG00000196396.9	1459.83	-0.127798	0.110781	-1.15361	0.248661	0.695715	PTPN1	protein_coding	5770	protein tyrosine phosphatase non-receptor type 1
ENSG00000169871.12	3176.33	0.148283	0.128627	1.15281	0.248987	0.696102	TRIM56	protein_coding	81844	tripartite motif containing 56
ENSG00000157601.13	357.62	0.27052	0.234786	1.1522	0.249241	0.696489	MX1	protein_coding	4599	MX dynamin like GTPase 1
ENSG00000105323.16	4616.2	0.121908	0.106922	1.14017	0.254217	0.701236	HNRNPUL1	protein_coding	11100	heterogeneous nuclear ribonucleoprotein U like 1
ENSG00000154370.15	1317.81	0.159808	0.140661	1.13612	0.255906	0.703171	TRIM11	protein_coding	81559	tripartite motif containing 11
ENSG00000181481.13	247.41	0.131793	0.117142	1.12507	0.260559	0.707386	RNF135	protein_coding	84282	ring finger protein 135
ENSG00000145907.14	4976.98	-0.131266	0.118863	-1.10435	0.269443	0.716101	G3BP1	protein_coding	10146	G3BP stress granule assembly factor 1
ENSG00000074047.21	72.483	-0.403586	0.367273	-1.09887	0.271823	0.71774	GLI2	protein_coding	2736	GLI family zinc finger 2
ENSG00000101782.14	4131.24	-0.202165	0.187665	-1.07727	0.281359	0.724555	RIOK3	protein_coding	8780	RIO kinase 3
ENSG00000112343.10	1803.6	0.141526	0.133978	1.05634	0.290815	0.731989	TRIM38	protein_coding	10475	tripartite motif containing 38
ENSG00000148346.11	5864.47	0.61437	0.591734	1.03825	0.299152	0.736245	LCN2	protein_coding	3934	lipocalin 2
ENSG00000134644.15	4127.62	-0.071866	0.0692569	-1.03767	0.299423	0.736245	PUM1	protein_coding	9698	pumilio RNA binding family member 1
ENSG00000080824.18	22080.7	0.138665	0.136344	1.01702	0.309143	0.743893	HSP90AA1	protein_coding	3320	heat shock protein 90 alpha family class A member 1
ENSG00000116977.18	1527.39	-0.0864039	0.0859854	-1.00487	0.314961	0.746814	LGALS8	protein_coding	3964	galectin 8
ENSG00000013503.9	322.596	-0.153859	0.154201	-0.997781	0.318385	0.748583	POLR3B	protein_coding	55703	RNA polymerase III subunit B
ENSG00000163874.10	813.495	0.147656	0.151464	0.974854	0.329633	0.756406	ZC3H12A	protein_coding	80149	zinc finger CCCH-type containing 12A
ENSG00000164300.16	4752.04	0.139031	0.142867	0.973148	0.33048	0.756836	SERINC5	protein_coding	256987	serine incorporator 5
ENSG00000184216.13	1917.86	0.120683	0.124358	0.970444	0.331825	0.757996	IRAK1	protein_coding	3654	interleukin 1 receptor associated kinase 1
ENSG00000087088.19	1671.75	-0.163042	0.168046	-0.970219	0.331937	0.758068	BAX	protein_coding	581	BCL2 associated X, apoptosis regulator
ENSG00000100201.20	16383.5	-0.107084	0.111421	-0.96107	0.336517	0.761831	DDX17	protein_coding	10521	DEAD-box helicase 17
ENSG00000225830.12	1011.46	0.126695	0.13204	0.959519	0.337297	0.761914	ERCC6	protein_coding	2074	ERCC excision repair 6, chromatin remodeling factor
ENSG00000168404.12	162.75	-0.17884	0.188855	-0.946969	0.343654	0.767491	MLKL	protein_coding	197259	mixed lineage kinase domain like pseudokinase
ENSG00000168310.10	1111.22	-0.104632	0.110931	-0.943215	0.345571	0.76904	IRF2	protein_coding	3660	interferon regulatory factor 2
ENSG00000078140.13	1643.19	-0.146906	0.157526	-0.932585	0.351034	0.772313	UBE2K	protein_coding	3093	ubiquitin conjugating enzyme E2 K
ENSG00000120738.7	1510.74	-0.247915	0.266863	-0.928994	0.352892	0.774313	EGR1	protein_coding	1958	early growth response 1
ENSG00000126070.19	970.841	-0.0946813	0.105082	-0.90102	0.367578	0.7841	AGO3	protein_coding	192669	argonaute RISC catalytic component 3
ENSG00000055332.17	2033.81	-0.1088	0.121264	-0.897221	0.369601	0.785422	EIF2AK2	protein_coding	5610	eukaryotic translation initiation factor 2 alpha kinase 2
ENSG00000138496.16	638.793	-0.156939	0.176649	-0.888421	0.374314	0.788504	PARP9	protein_coding	83666	poly(ADP-ribose) polymerase family member 9
ENSG00000204642.13	1846.63	0.293051	0.33022	0.887443	0.37484	0.788597	HLA-F	protein_coding	3134	major histocompatibility complex, class I, F
ENSG00000105855.9	4793.49	-0.235607	0.266144	-0.885262	0.376015	0.789112	ITGB8	protein_coding	3696	integrin subunit beta 8
ENSG00000127666.9	1087.25	-0.158092	0.178604	-0.885156	0.376072	0.789112	TICAM1	protein_coding	148022	toll like receptor adaptor molecule 1
ENSG00000111331.12	609.29	-0.155635	0.177129	-0.878651	0.379591	0.79083	OAS3	protein_coding	4940	2'-5'-oligoadenylate synthetase 3
ENSG00000243414.5	7.88862	0.538464	0.61834	0.870822	0.383852	0.792725	TICAM2	protein_coding	353376	toll like receptor adaptor molecule 2
ENSG00000105176.17	1079.37	-0.0996408	0.114865	-0.867459	0.38569	0.794345	URI1	protein_coding	8725	URI1 prefoldin like chaperone
ENSG00000100697.14	2920.16	-0.0779044	0.0900781	-0.864854	0.387119	0.79447	DICER1	protein_coding	23405	dicer 1, ribonuclease III
ENSG00000005339.14	3269.62	0.140426	0.165141	0.850341	0.395136	0.79861	CREBBP	protein_coding	1387	CREB binding protein
ENSG00000128604.19	313.432	-0.142925	0.169192	-0.844752	0.39825	0.800171	IRF5	protein_coding	3663	interferon regulatory factor 5
ENSG00000165949.12	3136.58	0.503113	0.597632	0.841844	0.399875	0.801207	IFI27	protein_coding	3429	interferon alpha inducible protein 27
ENSG00000119927.13	321.442	0.112341	0.136826	0.82105	0.411618	0.807346	GPAM	protein_coding	57678	glycerol-3-phosphate acyltransferase, mitochondrial
ENSG00000115221.11	884.03	-0.166447	0.203103	-0.819519	0.41249	0.807715	ITGB6	protein_coding	3694	integrin subunit beta 6
ENSG00000159674.11	293.546	-0.227213	0.280634	-0.809642	0.418146	0.810979	SPON2	protein_coding	10417	spondin 2
ENSG00000243725.6	20.8005	-0.325436	0.40209	-0.809361	0.418308	0.810983	TTC4	protein_coding	7268	tetratricopeptide repeat domain 4
ENSG00000129351.17	4554.44	-0.0795535	0.099746	-0.797561	0.425125	0.813691	ILF3	protein_coding	3609	interleukin enhancer binding factor 3
ENSG00000111335.12	29.4291	-0.39149	0.504791	-0.775547	0.438016	0.820567	OAS2	protein_coding	4939	2'-5'-oligoadenylate synthetase 2
ENSG00000215301.10	9769.82	0.14575	0.188824	0.77188	0.440185	0.822792	DDX3X	protein_coding	1654	DEAD-box helicase 3 X-linked
ENSG00000067066.16	1602.18	0.0842351	0.109297	0.770697	0.440886	0.823091	SP100	protein_coding	6672	SP100 nuclear antigen
ENSG00000125347.13	2287.4	0.139725	0.182206	0.76685	0.443171	0.824313	IRF1	protein_coding	3659	interferon regulatory factor 1
ENSG00000092929.11	823.495	0.522046	0.688146	0.758627	0.448076	0.827187	UNC13D	protein_coding	201294	unc-13 homolog D
ENSG00000176171.11	2123.32	0.16895	0.223748	0.755088	0.450196	0.828364	BNIP3	protein_coding	664	BCL2 interacting protein 3
ENSG00000105373.18	1983.5	0.148458	0.197299	0.752452	0.451779	0.8293	NOP53	protein_coding	29997	NOP53 ribosome biogenesis factor
ENSG00000100413.16	631.499	0.150967	0.203438	0.74208	0.458039	0.833153	POLR3H	protein_coding	171568	RNA polymerase III subunit H
ENSG00000149476.15	732.733	0.0923656	0.125975	0.733203	0.463434	0.835653	TKFC	protein_coding	26007	triokinase and FMN cyclase
ENSG00000132466.18	5180.24	0.0630172	0.0867233	0.726646	0.467443	0.836994	ANKRD17	protein_coding	26057	ankyrin repeat domain 17
ENSG00000215021.8	1903.19	-0.139969	0.193032	-0.725104	0.468388	0.837686	PHB2	protein_coding	11331	prohibitin 2
ENSG00000159714.11	159.549	0.117273	0.164513	0.712854	0.475936	0.84056	ZDHHC1	protein_coding	29800	zinc finger DHHC-type containing 1
ENSG00000247315.3	307.31	0.109683	0.154056	0.711972	0.476482	0.840728	ZCCHC3	protein_coding	85364	zinc finger CCHC-type containing 3
ENSG00000206341.7	615.105	0.423053	0.60121	0.70367	0.481638	0.842951	HLA-H	unprocessed_pseudogene	NA
ENSG00000185728.16	2411.41	-0.083771	0.120353	-0.696044	0.486401	0.845477	YTHDF3	protein_coding	253943	YTH N6-methyladenosine RNA binding protein 3
ENSG00000185386.14	76.6579	-0.235218	0.339763	-0.6923	0.488749	0.846194	MAPK11	protein_coding	5600	mitogen-activated protein kinase 11
ENSG00000257103.8	1884.8	-0.0751347	0.109748	-0.68461	0.49359	0.848068	LSM14A	protein_coding	26065	LSM14A mRNA processing body assembly factor
ENSG00000108771.12	268.178	0.135657	0.205346	0.660625	0.508853	0.85524	DHX58	protein_coding	79132	DExH-box helicase 58
ENSG00000090432.6	806.393	0.0938423	0.142096	0.660414	0.508988	0.85524	MUL1	protein_coding	79594	mitochondrial E3 ubiquitin protein ligase 1
ENSG00000204632.11	3148.18	1.13349	1.73551	0.653115	0.513682	0.857842	HLA-G	protein_coding	3135	major histocompatibility complex, class I, G
ENSG00000162594.15	38.0819	0.29663	0.469736	0.631483	0.527725	0.86394	IL23R	protein_coding	149233	interleukin 23 receptor
ENSG00000175354.19	735.088	-0.064563	0.103111	-0.62615	0.531216	0.86565	PTPN2	protein_coding	5771	protein tyrosine phosphatase non-receptor type 2
ENSG00000161204.11	1032.67	0.0653742	0.104688	0.624465	0.532322	0.8659	ABCF3	protein_coding	55324	ATP binding cassette subfamily F member 3
ENSG00000185201.16	90.1638	0.413063	0.676979	0.610157	0.541758	0.870195	IFITM2	protein_coding	10581	interferon induced transmembrane protein 2
ENSG00000027697.14	2527.62	-0.0946272	0.160822	-0.588397	0.556266	0.875483	IFNGR1	protein_coding	3459	interferon gamma receptor 1
ENSG00000140279.12	23796.2	0.205775	0.34981	0.588247	0.556367	0.875483	DUOX2	protein_coding	50506	dual oxidase 2
ENSG00000204610.12	973.562	0.11923	0.205154	0.581171	0.561125	0.878244	TRIM15	protein_coding	89870	tripartite motif containing 15
ENSG00000181555.20	3081.24	-0.0624975	0.107704	-0.580271	0.561732	0.878375	SETD2	protein_coding	29072	SET domain containing 2, histone lysine methyltransferase
ENSG00000090376.10	9.11562	0.42345	0.751908	0.563168	0.573321	0.883639	IRAK3	protein_coding	11213	interleukin 1 receptor associated kinase 3
ENSG00000213341.10	825.501	0.0848491	0.152721	0.555581	0.578497	0.885998	CHUK	protein_coding	1147	component of inhibitor of nuclear factor kappa B kinase complex
ENSG00000143761.15	7539.44	-0.0746977	0.13852	-0.539257	0.589709	0.890294	ARF1	protein_coding	375	ADP ribosylation factor 1
ENSG00000204264.9	889.377	-0.122334	0.228053	-0.536426	0.591664	0.891129	PSMB8	protein_coding	5696	proteasome 20S subunit beta 8
ENSG00000159110.19	398.542	-0.110918	0.208029	-0.533183	0.593907	0.892093	IFNAR2	protein_coding	3455	interferon alpha and beta receptor subunit 2
ENSG00000162434.11	4673.35	-0.0502769	0.0944021	-0.532583	0.594323	0.892093	JAK1	protein_coding	3716	Janus kinase 1
ENSG00000011275.18	955.014	0.0682919	0.130673	0.522618	0.60124	0.894535	RNF216	protein_coding	54476	ring finger protein 216
ENSG00000100304.12	1780.88	0.0653557	0.128004	0.510576	0.609648	0.896112	TTLL12	protein_coding	23170	tubulin tyrosine ligase like 12
ENSG00000125538.11	40.3881	-0.304741	0.609318	-0.500135	0.61698	0.897777	IL1B	protein_coding	3553	interleukin 1 beta
ENSG00000163840.9	2021.93	-0.0774727	0.158638	-0.488361	0.625294	0.900788	DTX3L	protein_coding	151636	deltex E3 ubiquitin ligase 3L
ENSG00000167085.11	1591.12	-0.0814335	0.172379	-0.472408	0.636635	0.903895	PHB	protein_coding	5245	prohibitin
ENSG00000166326.6	1870.1	0.0626338	0.138054	0.453692	0.65005	0.907957	TRIM44	protein_coding	54765	tripartite motif containing 44
ENSG00000187608.9	120.402	0.116936	0.257776	0.453632	0.650094	0.907957	ISG15	protein_coding	9636	ISG15 ubiquitin like modifier
ENSG00000102103.15	559.752	0.0687852	0.151894	0.452849	0.650657	0.90823	PQBP1	protein_coding	10084	polyglutamine binding protein 1
ENSG00000114378.16	43.5135	-0.182145	0.403593	-0.451309	0.651767	0.908629	HYAL1	protein_coding	3373	hyaluronidase 1
ENSG00000077348.8	87.49	-0.140126	0.316427	-0.442837	0.657884	0.911194	EXOSC5	protein_coding	56915	exosome component 5
ENSG00000184979.9	53.2975	0.12093	0.280377	0.431313	0.666241	0.91383	USP18	protein_coding	11274	ubiquitin specific peptidase 18
ENSG00000183735.9	582.625	-0.0391641	0.0930434	-0.420923	0.673812	0.916145	TBK1	protein_coding	29110	TANK binding kinase 1
ENSG00000173456.4	712.989	-0.0457521	0.115405	-0.39645	0.691773	0.919644	RNF26	protein_coding	79102	ring finger protein 26
ENSG00000124256.14	36.4863	-0.191011	0.487436	-0.391868	0.695156	0.920864	ZBP1	protein_coding	81030	Z-DNA binding protein 1
ENSG00000179387.9	678.412	0.0592375	0.151643	0.390637	0.696066	0.921177	ELMOD2	protein_coding	255520	ELMO domain containing 2
ENSG00000089127.12	2040.7	0.0884484	0.226777	0.390023	0.696519	0.921208	OAS1	protein_coding	4938	2'-5'-oligoadenylate synthetase 1
ENSG00000096384.19	17115.2	0.0577694	0.150717	0.383296	0.7015	0.922943	HSP90AB1	protein_coding	3326	heat shock protein 90 alpha family class B member 1
ENSG00000206503.12	34761.9	0.130059	0.346972	0.374839	0.70778	0.9251	HLA-A	protein_coding	3105	major histocompatibility complex, class I, A
ENSG00000115307.16	2156.57	0.0308635	0.0825324	0.373956	0.708437	0.9251	AUP1	protein_coding	550	AUP1 lipid droplet regulating VLDL assembly factor
ENSG00000182197.11	2716.21	0.0581551	0.156453	0.371709	0.710109	0.925965	EXT1	protein_coding	2131	exostosin glycosyltransferase 1
ENSG00000155363.18	2002.79	-0.0381277	0.102876	-0.370617	0.710923	0.926059	MOV10	protein_coding	4343	Mov10 RISC complex RNA helicase
ENSG00000164136.16	119.879	0.107447	0.291945	0.368039	0.712844	0.926611	IL15	protein_coding	3600	interleukin 15
ENSG00000197548.12	624.851	-0.0483086	0.131664	-0.366908	0.713688	0.927078	ATG7	protein_coding	10533	autophagy related 7
ENSG00000174953.13	1126.58	0.0445314	0.123511	0.360545	0.71844	0.928582	DHX36	protein_coding	170506	DEAH-box helicase 36
ENSG00000110057.7	1244.23	0.06567	0.185553	0.353914	0.723403	0.929537	UNC93B1	protein_coding	81622	unc-93 homolog B1, TLR signaling regulator
ENSG00000168040.4	547.349	0.0442107	0.125393	0.352576	0.724406	0.92982	FADD	protein_coding	8772	Fas associated via death domain
ENSG00000186792.16	91.6108	-0.142566	0.406644	-0.350592	0.725894	0.930285	HYAL3	protein_coding	8372	hyaluronidase 3
ENSG00000084073.8	993.73	0.0733288	0.209213	0.350497	0.725965	0.930285	ZMPSTE24	protein_coding	10269	zinc metallopeptidase STE24
ENSG00000107862.4	4998.81	0.0435455	0.124349	0.350189	0.726197	0.930285	GBF1	protein_coding	8729	golgi brefeldin A resistant guanine nucleotide exchange factor 1
ENSG00000069764.9	44.5096	-0.105697	0.310136	-0.340809	0.733247	0.932378	PLA2G10	protein_coding	8399	phospholipase A2 group X
ENSG00000166033.12	204.145	0.14171	0.419282	0.337983	0.735376	0.933388	HTRA1	protein_coding	5654	HtrA serine peptidase 1
ENSG00000058600.15	983.792	0.0321302	0.0988242	0.325125	0.745086	0.937063	POLR3E	protein_coding	55718	RNA polymerase III subunit E
ENSG00000105401.8	2357.22	0.0444086	0.137876	0.322092	0.747383	0.938192	CDC37	protein_coding	11140	cell division cycle 37, HSP90 cochaperone
ENSG00000137504.13	1782.3	-0.0458356	0.144559	-0.317072	0.751189	0.940271	CREBZF	protein_coding	58487	CREB/ATF bZIP transcription factor
ENSG00000136514.2	138.927	0.0772344	0.245726	0.31431	0.753285	0.940956	RTP4	protein_coding	64108	receptor transporter protein 4
ENSG00000137628.16	954.987	-0.0982465	0.319242	-0.307749	0.758273	0.943319	DDX60	protein_coding	55601	DExD/H-box helicase 60
ENSG00000074356.16	1692.39	-0.0235069	0.0765652	-0.307018	0.758829	0.943319	NCBP3	protein_coding	55421	nuclear cap binding subunit 3
ENSG00000127951.6	29.4122	-0.164041	0.55899	-0.29346	0.769171	0.946064	FGL2	protein_coding	10875	fibrinogen like 2
ENSG00000198791.11	1488.15	-0.0337703	0.117076	-0.288448	0.773004	0.946984	CNOT7	protein_coding	29883	CCR4-NOT transcription complex subunit 7
ENSG00000186141.8	329.18	0.045818	0.162586	0.281807	0.778091	0.947637	POLR3C	protein_coding	10623	RNA polymerase III subunit C
ENSG00000121236.20	16.2102	-0.130962	0.466391	-0.280799	0.778865	0.947808	TRIM6	protein_coding	117854	tripartite motif containing 6
ENSG00000204592.8	6299.03	0.0518535	0.194134	0.267101	0.789391	0.951321	HLA-E	protein_coding	3133	major histocompatibility complex, class I, E
ENSG00000140853.15	408.529	0.0899888	0.347048	0.259298	0.795405	0.953886	NLRC5	protein_coding	84166	NLR family CARD domain containing 5
ENSG00000115267.6	318.693	0.0510836	0.200997	0.254151	0.799379	0.955021	IFIH1	protein_coding	64135	interferon induced with helicase C domain 1
ENSG00000107175.11	767.96	0.0398042	0.157201	0.253205	0.80011	0.955043	CREB3	protein_coding	10488	cAMP responsive element binding protein 3
ENSG00000160703.15	697.347	0.0455446	0.186565	0.244122	0.807137	0.957308	NLRX1	protein_coding	79671	NLR family member X1
ENSG00000056972.18	797.228	-0.0293166	0.121886	-0.240525	0.809923	0.957351	TRAF3IP2	protein_coding	10758	TRAF3 interacting protein 2
ENSG00000182446.13	3568.12	-0.0315401	0.134038	-0.235307	0.81397	0.958382	NPLOC4	protein_coding	55666	NPL4 homolog, ubiquitin recognition factor
ENSG00000123609.10	203.523	-0.0406623	0.172981	-0.235068	0.814156	0.958416	NMI	protein_coding	9111	N-myc and STAT interactor
ENSG00000068079.7	309.494	0.0454091	0.208275	0.218025	0.82741	0.962672	IFI35	protein_coding	3430	interferon induced protein 35
ENSG00000088888.17	5914.46	0.0170899	0.0827433	0.206542	0.836368	0.965667	MAVS	protein_coding	57506	mitochondrial antiviral signaling protein
ENSG00000015171.19	921.75	0.0219373	0.112267	0.195404	0.845077	0.967243	ZMYND11	protein_coding	10771	zinc finger MYND-type containing 11
ENSG00000163357.10	7.80245	-0.146731	0.755805	-0.194138	0.846068	0.967243	DCST1	protein_coding	149095	DC-STAMP domain containing 1
ENSG00000167992.12	17.0648	0.089672	0.468931	0.191226	0.848348	0.967837	VWCE	protein_coding	220001	von Willebrand factor C and EGF domains
ENSG00000119917.13	150.958	-0.0467213	0.254222	-0.183781	0.854185	0.968506	IFIT3	protein_coding	3437	interferon induced protein with tetratricopeptide repeats 3
ENSG00000135829.16	3025.23	0.0224071	0.122479	0.182947	0.85484	0.968506	DHX9	protein_coding	1660	DExH-box helicase 9
ENSG00000131323.14	1199.04	-0.0245585	0.134256	-0.182923	0.854859	0.968506	TRAF3	protein_coding	7187	TNF receptor associated factor 3
ENSG00000178896.8	197.103	0.0403758	0.230413	0.175232	0.860897	0.969238	EXOSC4	protein_coding	54512	exosome component 4
ENSG00000101347.9	226.803	-0.0299411	0.172216	-0.173858	0.861977	0.969415	SAMHD1	protein_coding	25939	SAM and HD domain containing deoxynucleoside triphosphate triphosphohydrolase 1
ENSG00000101017.13	193.707	0.0736129	0.435276	0.169118	0.865704	0.970304	CD40	protein_coding	958	CD40 molecule
ENSG00000006062.15	599.826	0.0397494	0.241823	0.164374	0.869437	0.971307	MAP3K14	protein_coding	9020	mitogen-activated protein kinase kinase kinase 14
ENSG00000128829.11	1572.3	0.0249215	0.162337	0.153517	0.877991	0.973502	EIF2AK4	protein_coding	440275	eukaryotic translation initiation factor 2 alpha kinase 4
ENSG00000197111.15	2968.25	0.0207823	0.142471	0.145871	0.884023	0.975379	PCBP2	protein_coding	5094	poly(rC) binding protein 2
ENSG00000100644.16	2536.37	-0.0146313	0.101233	-0.144531	0.885082	0.975379	HIF1A	protein_coding	3091	hypoxia inducible factor 1 subunit alpha
ENSG00000068745.14	2758.27	0.0136831	0.0959644	0.142586	0.886617	0.975701	IP6K2	protein_coding	51447	inositol hexakisphosphate kinase 2
ENSG00000159128.14	1728.49	-0.0267766	0.188366	-0.142152	0.88696	0.975818	IFNGR2	protein_coding	3460	interferon gamma receptor 2
ENSG00000213928.8	91.1267	-0.0386575	0.306437	-0.126152	0.899612	0.979292	IRF9	protein_coding	10379	interferon regulatory factor 9
ENSG00000243646.9	75.9189	0.044382	0.352182	0.12602	0.899716	0.979292	IL10RB	protein_coding	3588	interleukin 10 receptor subunit beta
ENSG00000132664.11	140.981	0.0228249	0.199036	0.114678	0.908701	0.98201	POLR3F	protein_coding	10621	RNA polymerase III subunit F
ENSG00000110944.8	17.7298	-0.0437607	0.383777	-0.114026	0.909217	0.982183	IL23A	protein_coding	51561	interleukin 23 subunit alpha
ENSG00000113811.10	587.604	0.0198836	0.180153	0.11037	0.912116	0.98287	SELENOK	protein_coding	58515	selenoprotein K
ENSG00000084693.15	420.684	-0.0158222	0.146182	-0.108237	0.913808	0.983472	AGBL5	protein_coding	60509	ATP/GTP binding protein like 5
ENSG00000197785.13	334.608	-0.0154284	0.143195	-0.107744	0.914199	0.983472	ATAD3A	protein_coding	55210	ATPase family AAA domain containing 3A
ENSG00000118640.10	1762.38	-0.0155098	0.147225	-0.105348	0.9161	0.983641	VAMP8	protein_coding	8673	vesicle associated membrane protein 8
ENSG00000103490.13	359.255	0.0173246	0.178283	0.0971748	0.922588	0.984128	PYCARD	protein_coding	29108	PYD and CARD domain containing
ENSG00000169375.15	1930.33	-0.00726999	0.0761854	-0.095425	0.923977	0.984532	SIN3A	protein_coding	25942	SIN3 transcription regulator family member A
ENSG00000105939.12	2091.34	0.00994352	0.122318	0.0812922	0.93521	0.9875	ZC3HAV1	protein_coding	56829	zinc finger CCCH-type containing, antiviral 1
ENSG00000105928.14	1621.86	-0.0417944	0.549539	-0.0760536	0.939376	0.988573	GSDME	protein_coding	1687	gasdermin E
ENSG00000160208.12	1051.23	0.00992111	0.141414	0.0701564	0.944069	0.989557	RRP1B	protein_coding	23076	ribosomal RNA processing 1B
ENSG00000079785.14	1718.61	0.00781247	0.117911	0.0662573	0.947173	0.99005	DDX1	protein_coding	1653	DEAD-box helicase 1
ENSG00000107201.9	482.532	-0.0157479	0.253849	-0.0620364	0.950534	0.990858	DDX58	protein_coding	23586	DExD/H-box helicase 58
ENSG00000172936.13	2011.61	-0.00719769	0.120867	-0.0595505	0.952514	0.991303	MYD88	protein_coding	4615	MYD88 innate immune signal transduction adaptor
ENSG00000115415.18	2062.39	0.00582353	0.108562	0.0536425	0.95722	0.991722	STAT1	protein_coding	6772	signal transducer and activator of transcription 1
ENSG00000068001.13	444.675	0.00790483	0.194834	0.0405721	0.967637	0.993765	HYAL2	protein_coding	8692	hyaluronidase 2
ENSG00000135114.12	132.439	0.0142695	0.4313	0.0330849	0.973607	0.995349	OASL	protein_coding	8638	2'-5'-oligoadenylate synthetase like
ENSG00000241258.6	639.444	0.00346086	0.126001	0.0274669	0.978087	0.996494	CRCP	protein_coding	27297	CGRP receptor component
ENSG00000172183.14	453.567	0.00629773	0.259612	0.0242583	0.980647	0.996662	ISG20	protein_coding	3669	interferon stimulated exonuclease gene 20
ENSG00000134321.11	60.2916	-0.00919414	0.455509	-0.0201843	0.983896	0.997189	RSAD2	protein_coding	91543	radical S-adenosyl methionine domain containing 2
ENSG00000161980.5	184.349	0.00367717	0.203751	0.0180474	0.985601	0.997407	POLR3K	protein_coding	51728	RNA polymerase III subunit K
ENSG00000232810.3	64.1463	0.00465303	0.351299	0.0132452	0.989432	0.998213	TNF	protein_coding	7124	tumor necrosis factor

### Sheet: h-ileum SCoV-2
Ensembl_ID_with_version	baseMean	log2FoldChange	lfcSE	stat	pvalue	padj	gene_name	gene_type	entrez_ID	Wikigene_description
ENSG00000104765.15	8494.74	0.353792	0.0521876	6.77923	7.14e-06	0.00357409	BNIP3L	protein_coding	665	paralemmin
ENSG00000119922.9	753.039	0.535871	0.0971473	5.51606	0.000259248	0.0564083	IFIT2	protein_coding	3433	ADP-ribosylserine hydrolase
ENSG00000176171.11	3407.22	0.249682	0.0512071	4.87594	0.00124211	0.153894	BNIP3	protein_coding	664	RNA component of signal recognition particle 7SL3
ENSG00000185745.9	376.488	0.606618	0.132869	4.56554	0.00249889	0.21682	IFIT1	protein_coding	3434	ring finger protein 186
ENSG00000154639.18	10559.2	0.275825	0.0616306	4.47545	0.00303855	0.238745	CXADR	protein_coding	1525	small Cajal body-specific RNA 5
ENSG00000204525.16	25421.3	0.250181	0.0568814	4.39829	0.00358302	0.251233	HLA-C	protein_coding	3107	H4 clustered histone 2
ENSG00000101782.14	5644.16	0.21564	0.0508522	4.24052	0.00498139	0.289337	RIOK3	protein_coding	8780	cadherin related family member 2
ENSG00000206341.7	794.919	0.317223	0.076806	4.13019	0.00623483	0.312923	HLA-H	unprocessed_pseudogene	NA	glutaminyl-peptide cyclotransferase
ENSG00000111701.6	754.297	0.338012	0.0821957	4.11229	0.00646302	0.318221	APOBEC1	protein_coding	339	ADP ribosylation factor 1
ENSG00000116679.15	5488.64	0.199913	0.0501643	3.98516	0.00831209	0.362833	IVNS1ABP	protein_coding	10625	trophoblast glycoprotein
ENSG00000127666.9	1665.94	0.301281	0.0761356	3.95716	0.00877805	0.372103	TICAM1	protein_coding	148022	WD repeat domain 48
ENSG00000234745.10	27074.3	0.242406	0.0615352	3.93931	0.00908705	0.374171	HLA-B	protein_coding	3106	large 60S subunit nuclear export GTPase 1
ENSG00000206503.12	42460.2	0.215744	0.0551182	3.9142	0.0095383	0.381378	HLA-A	protein_coding	3105	RAB17, member RAS oncogene family
ENSG00000185507.20	675.414	0.295249	0.0763061	3.86927	0.0103959	0.405039	IRF7	protein_coding	3665	pyruvate dehydrogenase kinase 1
ENSG00000168310.10	1278.96	0.261031	0.0693329	3.76489	0.0126578	0.432095	IRF2	protein_coding	3660	ubiquinol-cytochrome c reductase core protein 1
ENSG00000132824.13	4543.3	0.192301	0.0527363	3.64646	0.0157427	0.471715	SERINC3	protein_coding	10955	meiosis regulator for oocyte development
ENSG00000159128.14	2575.65	0.208756	0.0582149	3.58595	0.0175606	0.488896	IFNGR2	protein_coding	3460	yippee like 3
ENSG00000110057.7	1725.08	0.25022	0.0700138	3.57387	0.0179451	0.490904	UNC93B1	protein_coding	81622	RAB7A, member RAS oncogene family
ENSG00000185436.11	980.023	0.277451	0.078536	3.53278	0.0193074	0.50133	IFNLR1	protein_coding	163702	phenylalanyl-tRNA synthetase subunit beta
ENSG00000204632.11	1494.46	0.631387	0.181266	3.48322	0.0210705	0.524648	HLA-G	protein_coding	3135	hypoxia inducible lipid droplet associated
ENSG00000125347.13	2832.45	0.220593	0.0634807	3.47496	0.0213773	0.526724	IRF1	protein_coding	3659	solute carrier family 22 member 5
ENSG00000162434.11	5859.88	0.165879	0.0491526	3.37477	0.025424	0.563592	JAK1	protein_coding	3716	ring finger protein 183
ENSG00000143324.13	2817.03	0.228062	0.0677976	3.36387	0.0259017	0.568833	XPR1	protein_coding	9213	NOP2/Sun RNA methyltransferase 2
ENSG00000115221.11	823.334	0.250889	0.0747091	3.35821	0.0261527	0.569042	ITGB6	protein_coding	3694	collagen type VI alpha 1 chain
ENSG00000164251.4	4435.73	0.169467	0.0509925	3.32336	0.0277463	0.574546	F2RL1	protein_coding	2150	ubiquitin associated protein 1
ENSG00000162645.12	2805.02	0.269153	0.0824859	3.26302	0.0307035	0.593004	GBP2	protein_coding	2634	growth factor receptor bound protein 7
ENSG00000137628.16	1162.61	0.250774	0.0828055	3.02847	0.0449021	0.691023	DDX60	protein_coding	55601	ankyrin repeat and BTB domain containing 1
ENSG00000172183.14	654.098	0.266576	0.0887807	3.00264	0.0467607	0.697279	ISG20	protein_coding	3669
ENSG00000088888.17	5578.45	-0.141247	0.047632	-2.96538	0.0495549	0.707571	MAVS	protein_coding	57506	BRICHOS domain containing 5
ENSG00000096384.19	19249	0.164855	0.0561223	2.93743	0.0517418	0.720167	HSP90AB1	protein_coding	3326	coenzyme Q4
ENSG00000143761.15	9402.36	0.153672	0.0527593	2.9127	0.0537428	0.728051	ARF1	protein_coding	375	eukaryotic translation initiation factor 3 subunit F
ENSG00000134321.11	69.2541	0.667639	0.232687	2.86926	0.0574153	0.733667	RSAD2	protein_coding	91543	TMEM51 antisense RNA 1
ENSG00000113811.10	639.514	0.243985	0.0854202	2.85629	0.0585521	0.73616	SELENOK	protein_coding	58515	chromosome 3 open reading frame 70
ENSG00000204642.13	1995.25	0.198017	0.0725213	2.73046	0.0705728	0.775507	HLA-F	protein_coding	3134	major facilitator superfamily domain containing 4B
ENSG00000055917.15	4527.92	0.142091	0.0521606	2.7241	0.0712312	0.775507	PUM2	protein_coding	23369	leucine rich repeat containing 23
ENSG00000100304.12	1825.38	0.164045	0.0605113	2.71097	0.0726042	0.776486	TTLL12	protein_coding	23170	cytosolic iron-sulfur assembly component 2A
ENSG00000204592.8	6338.73	0.153265	0.0568895	2.69408	0.0744033	0.781079	HLA-E	protein_coding	3133	prosaposin
ENSG00000115267.6	489.778	0.237151	0.088705	2.67348	0.0766473	0.781876	IFIH1	protein_coding	64135	YTH domain containing 1
ENSG00000164342.12	1168.68	0.243614	0.0924191	2.63597	0.0808731	0.790372	TLR3	protein_coding	7098	transformer 2 beta homolog
ENSG00000140853.15	364.192	-0.278481	0.106846	-2.60638	0.0843397	0.793106	NLRC5	protein_coding	84166	protein phosphatase 1 regulatory subunit 10
ENSG00000105373.18	2073.99	0.150142	0.057959	2.59048	0.0862508	0.795971	NOP53	protein_coding	29997	ADP ribosylation factor GTPase activating protein 3
ENSG00000101017.13	551.716	0.236229	0.0922627	2.56039	0.0899637	0.795971	CD40	protein_coding	958	cytidine deaminase
ENSG00000168209.4	2239.71	0.426055	0.167206	2.54809	0.0915182	0.796518	DDIT4	protein_coding	54541	protein arginine methyltransferase 6
ENSG00000140279.12	7615.24	0.527592	0.209502	2.51831	0.0953712	0.801225	DUOX2	protein_coding	50506	bone morphogenetic protein 8a
ENSG00000129657.15	1401.96	0.162435	0.0645075	2.51808	0.0954015	0.801225	SEC14L1	protein_coding	6397	mortality factor 4 like 1
ENSG00000080824.18	21135.8	0.138626	0.0557215	2.48784	0.0994462	0.806661	HSP90AA1	protein_coding	3320	limb development membrane protein 1 like
ENSG00000135114.12	70.8183	0.502602	0.206551	2.4333	0.107087	0.821918	OASL	protein_coding	8638	ring finger protein 39
ENSG00000115307.16	2662.39	0.127615	0.0538464	2.36998	0.116534	0.839479	AUP1	protein_coding	550	CDC42 small effector 2
ENSG00000257103.8	2436.07	0.128481	0.0545222	2.35648	0.118629	0.842482	LSM14A	protein_coding	26065	poly(ADP-ribose) polymerase family member 4
ENSG00000157601.13	894.448	0.185605	0.0804515	2.30705	0.126559	0.855601	MX1	protein_coding	4599	late endosomal/lysosomal adaptor, MAPK and MTOR activator 4
ENSG00000100413.16	536.883	-0.176671	0.077367	-2.28354	0.130471	0.865569	POLR3H	protein_coding	171568	MIS12 kinetochore complex component
ENSG00000117595.11	4952.64	0.120633	0.0539546	2.23582	0.138701	0.876245	IRF6	protein_coding	3664	RNA transcription, translation and transport factor
ENSG00000140464.19	2567.13	0.135677	0.0609888	2.22462	0.14069	0.876245	PML	protein_coding	5371	RB transcriptional corepressor like 2
ENSG00000126709.14	1910.45	0.195656	0.0882826	2.21625	0.142189	0.878543	IFI6	protein_coding	2537	mitotic spindle organizing protein 2A
ENSG00000165732.12	2105.09	-0.127788	0.0583916	-2.18847	0.147257	0.887561	DDX21	protein_coding	9188	chromodomain helicase DNA binding protein 2
ENSG00000171552.12	9343.53	0.102436	0.0476467	2.1499	0.15452	0.896045	BCL2L1	protein_coding	598	RAR related orphan receptor A
ENSG00000160703.15	699.733	0.157125	0.073428	2.13985	0.156456	0.899131	NLRX1	protein_coding	79671	cytochrome c oxidase assembly homolog COX15
ENSG00000134644.15	4831.32	0.107131	0.0504091	2.12522	0.159307	0.900719	PUM1	protein_coding	9698	solute carrier family 28 member 2
ENSG00000204264.9	979.487	0.143868	0.0686124	2.09683	0.164954	0.907494	PSMB8	protein_coding	5696	Rho GTPase activating protein 32
ENSG00000169375.15	2439.78	0.118275	0.0572244	2.06686	0.171076	0.909796	SIN3A	protein_coding	25942
ENSG00000174953.13	1640.49	-0.123378	0.0615114	-2.00578	0.184078	0.919045	DHX36	protein_coding	170506	kelch like family member 25
ENSG00000119917.13	361.981	0.203892	0.103712	1.96594	0.192943	0.928387	IFIT3	protein_coding	3437	mitogen-activated protein kinase 13
ENSG00000116977.18	1979.56	0.129892	0.0682934	1.90196	0.207831	0.932577	LGALS8	protein_coding	3964	galectin 8
ENSG00000137504.13	2238.31	0.106052	0.0559413	1.89578	0.209313	0.932577	CREBZF	protein_coding	58487	CREB/ATF bZIP transcription factor
ENSG00000078747.14	3493.04	0.106171	0.0560709	1.89351	0.209859	0.932577	ITCH	protein_coding	83737	itchy E3 ubiquitin protein ligase
ENSG00000139546.10	390.23	-0.181972	0.0977303	-1.86198	0.217549	0.934333	TARBP2	protein_coding	6895	TARBP2 subunit of RISC loading complex
ENSG00000142089.15	541.128	0.195813	0.106351	1.8412	0.222724	0.936425	IFITM3	protein_coding	10410	interferon induced transmembrane protein 3
ENSG00000084693.15	497.222	0.147297	0.0814515	1.8084	0.231077	0.940626	AGBL5	protein_coding	60509	ATP/GTP binding protein like 5
ENSG00000154370.15	1182.45	-0.115184	0.064162	-1.7952	0.234499	0.945064	TRIM11	protein_coding	81559	tripartite motif containing 11
ENSG00000128829.11	1647.3	-0.120905	0.0723713	-1.67062	0.268576	0.961298	EIF2AK4	protein_coding	440275	eukaryotic translation initiation factor 2 alpha kinase 4
ENSG00000241258.6	694.111	-0.123893	0.0749897	-1.65213	0.273909	0.961386	CRCP	protein_coding	27297	CGRP receptor component
ENSG00000124256.14	68.3508	-0.364737	0.222272	-1.64095	0.277169	0.962204	ZBP1	protein_coding	81030	Z-DNA binding protein 1
ENSG00000105298.13	595.7	-0.129179	0.0787767	-1.63981	0.277505	0.962204	CACTIN	protein_coding	58509	cactin, spliceosome C complex subunit
ENSG00000160710.16	8772.9	0.0756968	0.0462317	1.63734	0.278229	0.962204	ADAR	protein_coding	103	adenosine deaminase RNA specific
ENSG00000168495.12	607.332	0.137678	0.0841327	1.63644	0.278493	0.962204	POLR3D	protein_coding	661	RNA polymerase III subunit D
ENSG00000184995.7	118.887	-0.275786	0.16853	-1.63643	0.278496	0.962204	IFNE	protein_coding	338376	interferon epsilon
ENSG00000105855.9	8714.2	0.0915799	0.056113	1.63206	0.27978	0.962204	ITGB8	protein_coding	3696	integrin subunit beta 8
ENSG00000165949.12	4600.51	0.098833	0.0612445	1.61375	0.285212	0.962204	IFI27	protein_coding	3429	interferon alpha inducible protein 27
ENSG00000105928.14	2972.4	0.116911	0.0724915	1.61276	0.285506	0.962204	GSDME	protein_coding	1687	gasdermin E
ENSG00000120738.7	1164.73	-0.253344	0.158284	-1.60057	0.289165	0.962204	EGR1	protein_coding	1958	early growth response 1
ENSG00000135828.11	1048.07	0.110268	0.0703887	1.56656	0.299534	0.962371	RNASEL	protein_coding	6041	ribonuclease L
ENSG00000183735.9	853.296	0.112555	0.0719118	1.56519	0.299956	0.962371	TBK1	protein_coding	29110	TANK binding kinase 1
ENSG00000164163.10	740.607	-0.13332	0.0853126	-1.56272	0.300719	0.962444	ABCE1	protein_coding	6059	ATP binding cassette subfamily E member 1
ENSG00000132664.11	183.294	-0.207383	0.133962	-1.54808	0.305271	0.965406	POLR3F	protein_coding	10621	RNA polymerase III subunit F
ENSG00000127951.6	142.399	0.244919	0.161407	1.5174	0.314954	0.967626	FGL2	protein_coding	10875	fibrinogen like 2
ENSG00000168404.12	224.31	0.170932	0.112715	1.5165	0.315242	0.967626	MLKL	protein_coding	197259	mixed lineage kinase domain like pseudokinase
ENSG00000074356.16	1793.17	-0.0845264	0.0562454	-1.50281	0.319629	0.968738	NCBP3	protein_coding	55421	nuclear cap binding subunit 3
ENSG00000164078.12	4265.09	-0.0809789	0.0540261	-1.49888	0.320896	0.968738	MST1R	protein_coding	4486	macrophage stimulating 1 receptor
ENSG00000198791.11	2078.82	0.0919647	0.0618118	1.48782	0.324481	0.970917	CNOT7	protein_coding	29883	CCR4-NOT transcription complex subunit 7
ENSG00000092929.11	1253.05	0.0975924	0.069689	1.4004	0.35372	0.984572	UNC13D	protein_coding	201294	unc-13 homolog D
ENSG00000067066.16	2162.38	0.0881277	0.0629777	1.39935	0.354082	0.984572	SP100	protein_coding	6672	SP100 nuclear antigen
ENSG00000058600.15	1209.9	0.0983099	0.0713454	1.37794	0.361492	0.985501	POLR3E	protein_coding	55718	RNA polymerase III subunit E
ENSG00000243646.9	112.168	0.208903	0.153946	1.35699	0.368839	0.985906	IL10RB	protein_coding	3588	interleukin 10 receptor subunit beta
ENSG00000118640.10	2031.62	0.0780505	0.0591527	1.31947	0.382224	0.988266	VAMP8	protein_coding	8673	vesicle associated membrane protein 8
ENSG00000159110.19	632.424	0.103376	0.0791596	1.30591	0.387134	0.988266	IFNAR2	protein_coding	3455	interferon alpha and beta receptor subunit 2
ENSG00000108771.12	474.596	0.119114	0.0931886	1.2782	0.397289	0.989934	DHX58	protein_coding	79132	DExH-box helicase 58
ENSG00000126581.12	2740.69	0.0695282	0.0546811	1.27152	0.39976	0.990073	BECN1	protein_coding	8678	beclin 1
ENSG00000137033.11	541.41	-0.274196	0.215981	-1.26954	0.400496	0.990073	IL33	protein_coding	90865	interleukin 33
ENSG00000247315.3	374.696	-0.110674	0.0885122	-1.25038	0.407642	0.992703	ZCCHC3	protein_coding	85364	zinc finger CCHC-type containing 3
ENSG00000204610.12	979.716	0.104105	0.0833833	1.24851	0.408344	0.993269	TRIM15	protein_coding	89870	tripartite motif containing 15
ENSG00000107862.4	8122.72	0.0677627	0.0544265	1.24503	0.409652	0.993269	GBF1	protein_coding	8729	golgi brefeldin A resistant guanine nucleotide exchange factor 1
ENSG00000225830.12	1229	-0.0788837	0.0641988	-1.22874	0.415806	0.993269	ERCC6	protein_coding	2074	ERCC excision repair 6, chromatin remodeling factor
ENSG00000070010.18	1511.39	0.0838543	0.0694252	1.20784	0.423782	0.993269	UFD1	protein_coding	7353	ubiquitin recognition factor in ER associated degradation 1
ENSG00000013503.9	412.972	-0.114599	0.0956732	-1.19781	0.427639	0.993269	POLR3B	protein_coding	55703	RNA polymerase III subunit B
ENSG00000142166.12	2537.83	0.0662542	0.055803	1.18729	0.431711	0.993269	IFNAR1	protein_coding	3454	interferon alpha and beta receptor subunit 1
ENSG00000172936.13	2072.9	0.0693585	0.0586037	1.18352	0.433175	0.993269	MYD88	protein_coding	4615	MYD88 innate immune signal transduction adaptor
ENSG00000000003.14	1195.87	0.0910874	0.0769697	1.18342	0.433213	0.993269	TSPAN6	protein_coding	7105	tetraspanin 6
ENSG00000129465.15	601.764	0.0884205	0.0758246	1.16612	0.439967	0.993269	RIPK3	protein_coding	11035	receptor interacting serine/threonine kinase 3
ENSG00000198746.12	308.92	-0.112316	0.0971457	-1.15616	0.443885	0.993269	GPATCH3	protein_coding	63906	G-patch domain containing 3
ENSG00000182197.11	7887.3	0.0658232	0.05703	1.15418	0.444662	0.993269	EXT1	protein_coding	2131	exostosin glycosyltransferase 1
ENSG00000100201.20	22272.7	0.0497303	0.0443621	1.12101	0.457861	0.993269	DDX17	protein_coding	10521	DEAD-box helicase 17
ENSG00000077348.8	83.9239	0.197843	0.176593	1.12033	0.458131	0.993269	EXOSC5	protein_coding	56915	exosome component 5
ENSG00000135655.15	1378.39	-0.0789379	0.0708961	-1.11343	0.460906	0.993269	USP15	protein_coding	9958	ubiquitin specific peptidase 15
ENSG00000183486.12	1267.12	0.0739236	0.0670816	1.102	0.465523	0.993269	MX2	protein_coding	4600	MX dynamin like GTPase 2
ENSG00000173456.4	1002.33	0.0767986	0.0703091	1.0923	0.469457	0.993269	RNF26	protein_coding	79102	ring finger protein 26
ENSG00000102081.14	1509.98	0.067552	0.061972	1.09004	0.470377	0.993269	FMR1	protein_coding	2332	FMRP translational regulator 1
ENSG00000204104.11	530.312	-0.092511	0.084903	-1.08961	0.470552	0.993269	TRAF3IP1	protein_coding	26146	TRAF3 interacting protein 1
ENSG00000162129.13	618.006	-0.0918568	0.0849784	-1.08094	0.474089	0.993269	CLPB	protein_coding	81570	caseinolytic mitochondrial matrix peptidase chaperone subunit B
ENSG00000126456.15	1807.44	0.0622241	0.0583329	1.06671	0.479931	0.993269	IRF3	protein_coding	3661	interferon regulatory factor 3
ENSG00000105323.16	6188.76	0.0507358	0.0493365	1.02836	0.495859	0.993269	HNRNPUL1	protein_coding	11100	heterogeneous nuclear ribonucleoprotein U like 1
ENSG00000148346.11	6090.07	0.171728	0.167576	1.02478	0.497361	0.993269	LCN2	protein_coding	3934	lipocalin 2
ENSG00000119927.13	749.723	0.0815236	0.0798887	1.02046	0.499174	0.993269	GPAM	protein_coding	57678	glycerol-3-phosphate acyltransferase, mitochondrial
ENSG00000129351.17	5081.9	-0.0510805	0.0502332	-1.01687	0.500688	0.993269	ILF3	protein_coding	3609	interleukin enhancer binding factor 3
ENSG00000167085.11	1866.11	0.0585722	0.0577893	1.01355	0.502087	0.993269	PHB	protein_coding	5245	prohibitin
ENSG00000215021.8	2428.46	0.0585856	0.0595111	0.984447	0.514441	0.993269	PHB2	protein_coding	11331	prohibitin 2
ENSG00000112343.10	2658.17	0.0623964	0.0639763	0.975305	0.518354	0.993269	TRIM38	protein_coding	10475	tripartite motif containing 38
ENSG00000107175.11	1001.22	0.0623728	0.064581	0.965808	0.522436	0.993269	CREB3	protein_coding	10488	cAMP responsive element binding protein 3
ENSG00000179387.9	1183.98	0.0615953	0.063888	0.964114	0.523166	0.993269	ELMOD2	protein_coding	255520	ELMO domain containing 2
ENSG00000135829.16	3226.09	-0.0640027	0.0665009	-0.962434	0.52389	0.993269	DHX9	protein_coding	1660	DExH-box helicase 9
ENSG00000263528.7	406	-0.0875295	0.091127	-0.960523	0.524715	0.993269	IKBKE	protein_coding	9641	inhibitor of nuclear factor kappa B kinase subunit epsilon
ENSG00000165819.11	551.499	0.0801643	0.084362	0.950242	0.529162	0.993269	METTL3	protein_coding	56339	methyltransferase like 3
ENSG00000055332.17	2846.36	0.0530314	0.0564301	0.93977	0.533711	0.993269	EIF2AK2	protein_coding	5610	eukaryotic translation initiation factor 2 alpha kinase 2
ENSG00000112062.10	2608.05	0.0522679	0.0557485	0.937566	0.534671	0.993269	MAPK14	protein_coding	1432	mitogen-activated protein kinase 14
ENSG00000005339.14	4284.42	0.0534327	0.057649	0.926862	0.539345	0.993269	CREBBP	protein_coding	1387	CREB binding protein
ENSG00000149476.15	3889.69	-0.0547735	0.0603228	-0.908006	0.547629	0.993269	TKFC	protein_coding	26007	triokinase and FMN cyclase
ENSG00000161980.5	178.51	-0.108265	0.119337	-0.907223	0.547975	0.993269	POLR3K	protein_coding	51728	RNA polymerase III subunit K
ENSG00000079785.14	2197.6	0.0492076	0.0545455	0.902139	0.55022	0.993269	DDX1	protein_coding	1653	DEAD-box helicase 1
ENSG00000027697.14	3555.71	0.0528311	0.0590464	0.894738	0.553496	0.993269	IFNGR1	protein_coding	3459	interferon gamma receptor 1
ENSG00000213928.8	116.838	0.137832	0.154743	0.890719	0.555279	0.993269	IRF9	protein_coding	10379	interferon regulatory factor 9
ENSG00000164136.16	152.425	-0.121005	0.137523	-0.879889	0.560098	0.993269	IL15	protein_coding	3600	interleukin 15
ENSG00000089127.12	1119.91	0.0549894	0.0644403	0.853338	0.571997	0.99365	OAS1	protein_coding	4938	2'-5'-oligoadenylate synthetase 1
ENSG00000182446.13	4059.28	-0.0435383	0.0521289	-0.835204	0.580192	0.994864	NPLOC4	protein_coding	55666	NPL4 homolog, ubiquitin recognition factor
ENSG00000011275.18	1321.87	-0.0527667	0.063596	-0.829717	0.582683	0.994864	RNF216	protein_coding	54476	ring finger protein 216
ENSG00000188313.12	1905.47	0.0488237	0.0598522	0.815738	0.589051	0.994864	PLSCR1	protein_coding	5359	phospholipid scramblase 1
ENSG00000166311.9	1056.17	0.0625166	0.076699	0.815089	0.589347	0.994864	SMPD1	protein_coding	6609	sphingomyelin phosphodiesterase 1
ENSG00000183258.11	1124.34	0.0528749	0.0659659	0.80155	0.595546	0.994864	DDX41	protein_coding	51428	DEAD-box helicase 41
ENSG00000102103.15	615.42	-0.0563527	0.072396	-0.778396	0.606215	0.995605	PQBP1	protein_coding	10084	polyglutamine binding protein 1
ENSG00000105176.17	1164.21	0.0481776	0.0628788	0.766198	0.61187	0.996515	URI1	protein_coding	8725	URI1 prefoldin like chaperone
ENSG00000006062.15	863.305	-0.0616105	0.0818339	-0.752873	0.618074	0.996627	MAP3K14	protein_coding	9020	mitogen-activated protein kinase kinase kinase 14
ENSG00000145604.15	453.13	-0.077156	0.103242	-0.747332	0.620662	0.996627	SKP2	protein_coding	6502	S-phase kinase associated protein 2
ENSG00000138496.16	777.924	-0.0564521	0.0765521	-0.737434	0.625297	0.996627	PARP9	protein_coding	83666	poly(ADP-ribose) polymerase family member 9
ENSG00000143669.13	1956.72	0.0440073	0.0618938	0.711012	0.637741	0.996627	LYST	protein_coding	1130	lysosomal trafficking regulator
ENSG00000175354.19	890.921	-0.0498202	0.0726059	-0.686173	0.649534	0.996627	PTPN2	protein_coding	5771	protein tyrosine phosphatase non-receptor type 2
ENSG00000068079.7	373.433	0.0602472	0.0883719	0.681746	0.651645	0.996627	IFI35	protein_coding	3430	interferon induced protein 35
ENSG00000131323.14	1151.89	-0.047035	0.0699193	-0.672704	0.655966	0.996627	TRAF3	protein_coding	7187	TNF receptor associated factor 3
ENSG00000108561.8	914.663	-0.0510518	0.0769983	-0.663025	0.660603	0.996627	C1QBP	protein_coding	708	complement C1q binding protein
ENSG00000160208.12	1228.28	-0.0423968	0.0640157	-0.662287	0.660957	0.996627	RRP1B	protein_coding	23076	ribosomal RNA processing 1B
ENSG00000111331.12	479.616	0.0646009	0.097778	0.66069	0.661724	0.996627	OAS3	protein_coding	4940	2'-5'-oligoadenylate synthetase 3
ENSG00000166033.12	349.823	-0.0632164	0.0965392	-0.654826	0.664542	0.996627	HTRA1	protein_coding	5654	HtrA serine peptidase 1
ENSG00000155363.18	2703.84	-0.0382432	0.0585711	-0.652936	0.665451	0.996627	MOV10	protein_coding	4343	Mov10 RISC complex RNA helicase
ENSG00000215301.10	11633.2	0.0303705	0.0474775	0.639682	0.671842	0.996627	DDX3X	protein_coding	1654	DEAD-box helicase 3 X-linked
ENSG00000090432.6	896.433	0.0434846	0.0686395	0.633521	0.67482	0.996627	MUL1	protein_coding	79594	mitochondrial E3 ubiquitin protein ligase 1
ENSG00000111679.16	1164.44	-0.0416763	0.0663802	-0.627843	0.67757	0.996627	PTPN6	protein_coding	5777	protein tyrosine phosphatase non-receptor type 6
ENSG00000136514.2	156.968	0.0830888	0.138207	0.601191	0.690533	0.996627	RTP4	protein_coding	64108	receptor transporter protein 4
ENSG00000132530.16	349.337	-0.0689278	0.115104	-0.598832	0.691685	0.996627	XAF1	protein_coding	54739	XIAP associated factor 1
ENSG00000163840.9	2444.92	0.03242	0.0547502	0.592145	0.694954	0.996627	DTX3L	protein_coding	151636	deltex E3 ubiquitin ligase 3L
ENSG00000184216.13	2396.82	-0.034623	0.0586631	-0.5902	0.695906	0.996627	IRAK1	protein_coding	3654	interleukin 1 receptor associated kinase 1
ENSG00000103490.13	485.503	-0.0500137	0.0858001	-0.582909	0.699478	0.996627	PYCARD	protein_coding	29108	PYD and CARD domain containing
ENSG00000128604.19	385.878	0.0559686	0.0982681	0.56955	0.706042	0.996627	IRF5	protein_coding	3663	interferon regulatory factor 5
ENSG00000121060.17	4045.66	0.0307359	0.0555379	0.553422	0.713994	0.997374	TRIM25	protein_coding	7706	tripartite motif containing 25
ENSG00000188818.12	228.337	-0.0622907	0.112888	-0.551792	0.7148	0.997374	ZDHHC11	protein_coding	79844	zinc finger DHHC-type containing 11
ENSG00000121057.12	3644.76	0.0298589	0.0565813	0.527716	0.726734	0.998772	AKAP1	protein_coding	8165	A-kinase anchoring protein 1
ENSG00000197785.13	372.168	-0.0515947	0.098486	-0.523879	0.728642	0.998772	ATAD3A	protein_coding	55210	ATPase family AAA domain containing 3A
ENSG00000056972.18	1136.45	0.0348223	0.0666729	0.522286	0.729435	0.998772	TRAF3IP2	protein_coding	10758	TRAF3 interacting protein 2
ENSG00000068001.13	512.198	-0.046851	0.0941442	-0.497652	0.74173	0.998772	HYAL2	protein_coding	8692	hyaluronidase 2
ENSG00000185386.14	71.9881	-0.093301	0.189389	-0.492642	0.744238	0.998772	MAPK11	protein_coding	5600	mitogen-activated protein kinase 11
ENSG00000134419.15	897.442	-0.0424165	0.087806	-0.48307	0.749038	0.998772	RPS15A	protein_coding	6210	ribosomal protein S15a
ENSG00000163874.10	930.943	-0.0460479	0.0953609	-0.482881	0.749134	0.998772	ZC3H12A	protein_coding	80149	zinc finger CCCH-type containing 12A
ENSG00000068745.14	2430.44	-0.02815	0.0584038	-0.48199	0.749581	0.998772	IP6K2	protein_coding	51447	inositol hexakisphosphate kinase 2
ENSG00000170581.13	1921.14	0.0283229	0.0598415	0.473299	0.753949	0.998772	STAT2	protein_coding	6773	signal transducer and activator of transcription 2
ENSG00000186792.16	74.5678	-0.0842395	0.183073	-0.460142	0.760577	0.998772	HYAL3	protein_coding	8372	hyaluronidase 3
ENSG00000069399.14	1954.23	0.0375539	0.0827898	0.453605	0.763876	0.998772	BCL3	protein_coding	602	BCL3 transcription coactivator
ENSG00000117586.10	123.201	0.0675917	0.149634	0.451714	0.764832	0.998772	TNFSF4	protein_coding	7292	TNF superfamily member 4
ENSG00000100644.16	3051.21	-0.0273314	0.0633596	-0.43137	0.775131	0.998772	HIF1A	protein_coding	3091	hypoxia inducible factor 1 subunit alpha
ENSG00000168961.16	810.842	-0.0304389	0.0721768	-0.421728	0.780027	0.998772	LGALS9	protein_coding	3965	galectin 9
ENSG00000107201.9	655.751	-0.0335521	0.0821574	-0.408388	0.786814	0.998772	DDX58	protein_coding	23586	DExD/H-box helicase 58
ENSG00000145907.14	5287.45	-0.0205158	0.0504862	-0.406364	0.787845	0.998772	G3BP1	protein_coding	10146	G3BP stress granule assembly factor 1
ENSG00000028277.21	57.2568	-0.104401	0.263067	-0.39686	0.792693	0.998772	POU2F2	protein_coding	5452	POU class 2 homeobox 2
ENSG00000186141.8	447.912	0.0321895	0.0835537	0.385256	0.798622	0.998772	POLR3C	protein_coding	10623	RNA polymerase III subunit C
ENSG00000213341.10	862.841	-0.027324	0.0715666	-0.381798	0.800391	0.998772	CHUK	protein_coding	1147	component of inhibitor of nuclear factor kappa B kinase complex
ENSG00000015171.19	1281.08	-0.026055	0.0727268	-0.358258	0.812461	0.998772	ZMYND11	protein_coding	10771	zinc finger MYND-type containing 11
ENSG00000185728.16	2848.26	0.0180303	0.0519405	0.347134	0.818181	0.998772	YTHDF3	protein_coding	253943	YTH N6-methyladenosine RNA binding protein 3
ENSG00000196396.9	1539.5	-0.0197403	0.0579755	-0.340494	0.8216	0.998772	PTPN1	protein_coding	5770	protein tyrosine phosphatase non-receptor type 1
ENSG00000187608.9	108.179	0.0534731	0.159306	0.335663	0.824089	0.998772	ISG15	protein_coding	9636	ISG15 ubiquitin like modifier
ENSG00000138032.20	437.149	0.027716	0.0833701	0.332446	0.825748	0.998772	PPM1B	protein_coding	5495	protein phosphatase, Mg2+/Mn2+ dependent 1B
ENSG00000178896.8	176.968	-0.0427855	0.129337	-0.330806	0.826594	0.998772	EXOSC4	protein_coding	54512	exosome component 4
ENSG00000123609.10	259.246	0.0371888	0.116328	0.31969	0.832333	0.998772	NMI	protein_coding	9111	N-myc and STAT interactor
ENSG00000166326.6	2746.84	-0.0169061	0.0531734	-0.317944	0.833235	0.998772	TRIM44	protein_coding	54765	tripartite motif containing 44
ENSG00000115415.18	2300.21	-0.0163947	0.0529295	-0.309746	0.837474	0.998772	STAT1	protein_coding	6772	signal transducer and activator of transcription 1
ENSG00000132466.18	7190.03	0.0143692	0.0466544	0.307993	0.838381	0.998772	ANKRD17	protein_coding	26057	ankyrin repeat domain 17
ENSG00000105401.8	2369.34	0.016883	0.0554459	0.304494	0.840192	0.998772	CDC37	protein_coding	11140	cell division cycle 37, HSP90 cochaperone
ENSG00000159674.11	216.187	0.0356702	0.118789	0.300282	0.842374	0.998772	SPON2	protein_coding	10417	spondin 2
ENSG00000198492.15	2453.07	0.0169927	0.0571797	0.29718	0.843981	0.998772	YTHDF2	protein_coding	51441	YTH N6-methyladenosine RNA binding protein 2
ENSG00000169871.12	3705.28	0.0166688	0.0661854	0.251851	0.867539	0.998772	TRIM56	protein_coding	81844	tripartite motif containing 56
ENSG00000084073.8	1252.26	-0.0157515	0.0650939	-0.241981	0.872685	0.998772	ZMPSTE24	protein_coding	10269	zinc metallopeptidase STE24
ENSG00000078140.13	1855.7	-0.0159593	0.0674781	-0.236511	0.875539	0.998772	UBE2K	protein_coding	3093	ubiquitin conjugating enzyme E2 K
ENSG00000126070.19	1369.29	-0.0131189	0.059183	-0.221667	0.883293	0.998772	AGO3	protein_coding	192669	argonaute RISC catalytic component 3
ENSG00000197111.15	4147.27	-0.0130834	0.0624194	-0.209605	0.889602	0.998772	PCBP2	protein_coding	5094	poly(rC) binding protein 2
ENSG00000197548.12	780.153	-0.0158319	0.0762712	-0.207574	0.890664	0.998772	ATG7	protein_coding	10533	autophagy related 7
ENSG00000161204.11	1419.17	-0.0129671	0.0651651	-0.198989	0.89516	0.998772	ABCF3	protein_coding	55324	ATP binding cassette subfamily F member 3
ENSG00000181481.13	488.996	0.0161949	0.0853031	0.189851	0.899948	0.998772	RNF135	protein_coding	84282	ring finger protein 135
ENSG00000184979.9	59.8269	-0.0341773	0.212355	-0.160944	0.91512	0.998772	USP18	protein_coding	11274	ubiquitin specific peptidase 18
ENSG00000185201.16	101.175	0.0276876	0.20731	0.133557	0.929522	0.998772	IFITM2	protein_coding	10581	interferon induced transmembrane protein 2
ENSG00000140691.16	331.182	0.012557	0.101105	0.124198	0.934449	0.998772	ARMC5	protein_coding	79798	armadillo repeat containing 5
ENSG00000181555.20	4049	-0.00552789	0.0473246	-0.116808	0.938341	0.998772	SETD2	protein_coding	29072	SET domain containing 2, histone lysine methyltransferase
ENSG00000087088.19	1693.04	-0.00508889	0.0611897	-0.0831659	0.956078	0.998772	BAX	protein_coding	581	BCL2 associated X, apoptosis regulator
ENSG00000105397.13	1706.41	0.00439287	0.0608668	0.0721718	0.96188	0.998772	TYK2	protein_coding	7297	tyrosine kinase 2
ENSG00000100697.14	3362.22	0.00300631	0.0491678	0.0611439	0.967701	0.998772	DICER1	protein_coding	23405	dicer 1, ribonuclease III
ENSG00000164300.16	4163.46	-0.00264665	0.0541151	-0.0489078	0.974162	0.998772	SERINC5	protein_coding	256987	serine incorporator 5
ENSG00000232810.3	82.2576	0.00763321	0.182928	0.0417279	0.977954	0.998772	TNF	protein_coding	7124	tumor necrosis factor
ENSG00000168040.4	535.236	0.00331922	0.0873946	0.0379796	0.979934	0.998772	FADD	protein_coding	8772	Fas associated via death domain
ENSG00000159714.11	170.478	-0.0044432	0.129105	-0.0344155	0.981817	0.998772	ZDHHC1	protein_coding	29800	zinc finger DHHC-type containing 1
ENSG00000101347.9	262.305	-0.00389701	0.117286	-0.0332264	0.982445	0.998772	SAMHD1	protein_coding	25939	SAM and HD domain containing deoxynucleoside triphosphate triphosphohydrolase 1
ENSG00000162594.15	65.9041	0.00471079	0.198636	0.0237158	0.987469	0.999325	IL23R	protein_coding	149233	interleukin 23 receptor
ENSG00000140968.10	811.457	0.00168131	0.0901094	0.0186586	0.990141	0.999325	IRF8	protein_coding	3394	interferon regulatory factor 8
ENSG00000105939.12	2517.19	-0.000358709	0.0631921	-0.00567648	0.997001	0.999325	ZC3HAV1	protein_coding	56829	zinc finger CCCH-type containing, antiviral 1
ENSG00000164430.15	73.8849	-0.000252753	0.183754	-0.0013755	0.999273	0.999503	CGAS	protein_coding	115004	cyclic GMP-AMP synthase

### Sheet: CD ileum SCoV-2
Ensembl_ID_with_version	baseMean	log2FoldChange	lfcSE	stat	pvalue	padj	gene_name	gene_type	entrez_ID	Wikigene_description
ENSG00000185745.9	142.272	-0.407547	0.184977	-2.20323	0.00752831	0.64996	IFIT1	protein_coding	3434	interferon induced protein with tetratricopeptide repeats 1
ENSG00000111331.12	665.575	0.209506	0.100535	2.08391	0.0114786	0.741943	OAS3	protein_coding	4940	2'-5'-oligoadenylate synthetase 3
ENSG00000121060.17	4671.23	0.155042	0.0756904	2.04838	0.0129666	0.741943	TRIM25	protein_coding	7706	tripartite motif containing 25
ENSG00000129657.15	1931.34	0.22902	0.120269	1.90423	0.020897	0.77723	SEC14L1	protein_coding	6397	SEC14 like lipid binding 1
ENSG00000162594.15	57.0639	-0.519184	0.2785	-1.86422	0.0237408	0.794998	IL23R	protein_coding	149233	interleukin 23 receptor
ENSG00000155363.18	2368.17	0.186507	0.102398	1.8214	0.0271495	0.811517	MOV10	protein_coding	4343	Mov10 RISC complex RNA helicase
ENSG00000168209.4	2444.41	0.273715	0.150957	1.81319	0.0278489	0.815186	DDIT4	protein_coding	54541	DNA damage inducible transcript 4
ENSG00000129465.15	558.939	0.243568	0.1359	1.79226	0.0297042	0.818767	RIPK3	protein_coding	11035	receptor interacting serine/threonine kinase 3
ENSG00000183486.12	379.873	-0.295686	0.169776	-1.74163	0.0346351	0.818767	MX2	protein_coding	4600	MX dynamin like GTPase 2
ENSG00000154370.15	1360.62	0.148014	0.0850938	1.73943	0.0348647	0.818767	TRIM11	protein_coding	81559	tripartite motif containing 11
ENSG00000140279.12	23456.2	0.234072	0.136547	1.71423	0.0375838	0.819296	DUOX2	protein_coding	50506	dual oxidase 2
ENSG00000092929.11	759.177	0.296613	0.180142	1.64655	0.0457955	0.836864	UNC13D	protein_coding	201294	unc-13 homolog D
ENSG00000174953.13	1441.16	-0.140415	0.085519	-1.64192	0.0464097	0.839622	DHX36	protein_coding	170506	DEAH-box helicase 36
ENSG00000117586.10	113.272	0.327183	0.212149	1.54223	0.0613824	0.865453	TNFSF4	protein_coding	7292	TNF superfamily member 4
ENSG00000116977.18	1688.94	0.118216	0.0801687	1.47459	0.0736671	0.871025	LGALS8	protein_coding	3964	galectin 8
ENSG00000087088.19	1968.12	0.12619	0.0883455	1.42837	0.0831645	0.874715	BAX	protein_coding	581	BCL2 associated X, apoptosis regulator
ENSG00000271503.5	62.6215	-0.47699	0.3395	-1.40498	0.0883359	0.874715	CCL5	protein_coding	6352	C-C motif chemokine ligand 5
ENSG00000185386.14	89.6997	0.376468	0.272238	1.38286	0.093462	0.885754	MAPK11	protein_coding	5600	mitogen-activated protein kinase 11
ENSG00000088888.17	6317.13	0.11352	0.0841511	1.349	0.101768	0.893318	MAVS	protein_coding	57506	mitochondrial antiviral signaling protein
ENSG00000127666.9	1647.23	0.17568	0.13077	1.34342	0.103191	0.895223	TICAM1	protein_coding	148022	toll like receptor adaptor molecule 1
ENSG00000140853.15	477.384	0.147524	0.110223	1.3384	0.104485	0.895466	NLRC5	protein_coding	84166	NLR family CARD domain containing 5
ENSG00000105176.17	1189.01	-0.123411	0.0925541	-1.3334	0.105789	0.895564	URI1	protein_coding	8725	URI1 prefoldin like chaperone
ENSG00000204264.9	1067.99	-0.109855	0.0856087	-1.28323	0.119576	0.906865	PSMB8	protein_coding	5696	proteasome 20S subunit beta 8
ENSG00000117595.11	5460.54	0.14384	0.114599	1.25516	0.127881	0.912022	IRF6	protein_coding	3664	interferon regulatory factor 6
ENSG00000107175.11	884.763	0.123997	0.0995637	1.2454	0.130871	0.912022	CREB3	protein_coding	10488	cAMP responsive element binding protein 3
ENSG00000165732.12	2300.39	-0.115323	0.094789	-1.21663	0.140003	0.921301	DDX21	protein_coding	9188	DExD-box helicase 21
ENSG00000164163.10	771.022	-0.134351	0.110778	-1.21279	0.141259	0.921301	ABCE1	protein_coding	6059	ATP binding cassette subfamily E member 1
ENSG00000089127.12	2334.12	0.174519	0.151178	1.15439	0.16143	0.932457	OAS1	protein_coding	4938	2'-5'-oligoadenylate synthetase 1
ENSG00000115307.16	2651.41	0.0929869	0.0806862	1.15245	0.162136	0.932457	AUP1	protein_coding	550	AUP1 lipid droplet regulating VLDL assembly factor
ENSG00000198791.11	1728.93	-0.103636	0.0900895	-1.15037	0.162896	0.932457	CNOT7	protein_coding	29883	CCR4-NOT transcription complex subunit 7
ENSG00000125347.13	3240.24	0.146094	0.127258	1.14802	0.163756	0.93249	IRF1	protein_coding	3659	interferon regulatory factor 1
ENSG00000143324.13	2637.47	0.125594	0.114569	1.09623	0.183608	0.940316	XPR1	protein_coding	9213	xenotropic and polytropic retrovirus receptor 1
ENSG00000197785.13	372.414	-0.144056	0.132266	-1.08914	0.186458	0.940788	ATAD3A	protein_coding	55210	ATPase family AAA domain containing 3A
ENSG00000179387.9	928.862	-0.119155	0.111904	-1.0648	0.196493	0.950098	ELMOD2	protein_coding	255520	ELMO domain containing 2
ENSG00000182197.11	4157.21	0.103399	0.0972736	1.06297	0.197263	0.950098	EXT1	protein_coding	2131	exostosin glycosyltransferase 1
ENSG00000171552.12	11215.7	0.0873057	0.0829399	1.05264	0.201654	0.952655	BCL2L1	protein_coding	598	BCL2 like 1
ENSG00000170581.13	1714.79	0.103585	0.0985053	1.05157	0.202114	0.952655	STAT2	protein_coding	6773	signal transducer and activator of transcription 2
ENSG00000196396.9	1717.45	0.0876113	0.0850037	1.03068	0.211222	0.959911	PTPN1	protein_coding	5770	protein tyrosine phosphatase non-receptor type 1
ENSG00000107862.4	6180.2	0.0954584	0.0926842	1.02993	0.211552	0.959911	GBF1	protein_coding	8729	golgi brefeldin A resistant guanine nucleotide exchange factor 1
ENSG00000123609.10	266.877	-0.167544	0.164227	-1.0202	0.215899	0.962085	NMI	protein_coding	9111	N-myc and STAT interactor
ENSG00000125538.11	53.3359	0.324308	0.320605	1.01155	0.219818	0.963361	IL1B	protein_coding	3553	interleukin 1 beta
ENSG00000162434.11	5557.15	0.100128	0.0993307	1.00802	0.221431	0.964437	JAK1	protein_coding	3716	Janus kinase 1
ENSG00000215301.10	10277.9	0.0999624	0.0992399	1.00728	0.221771	0.964437	DDX3X	protein_coding	1654	DEAD-box helicase 3 X-linked
ENSG00000164078.12	4680.96	0.0998063	0.0991268	1.00685	0.221966	0.964437	MST1R	protein_coding	4486	macrophage stimulating 1 receptor
ENSG00000115267.6	455.846	-0.119791	0.121952	-0.98228	0.233455	0.965041	IFIH1	protein_coding	64135	interferon induced with helicase C domain 1
ENSG00000172936.13	2429.1	0.119859	0.122527	0.978224	0.235391	0.965041	MYD88	protein_coding	4615	MYD88 innate immune signal transduction adaptor
ENSG00000005339.14	3844.53	0.112071	0.11503	0.974282	0.237283	0.965041	CREBBP	protein_coding	1387	CREB binding protein
ENSG00000185436.11	1048.27	0.175196	0.180713	0.96947	0.239607	0.965041	IFNLR1	protein_coding	163702	interferon lambda receptor 1
ENSG00000149476.15	1271.03	-0.109512	0.113456	-0.965241	0.241663	0.965041	TKFC	protein_coding	26007	triokinase and FMN cyclase
ENSG00000100304.12	2075.11	0.0906259	0.0939901	0.964207	0.242168	0.965041	TTLL12	protein_coding	23170	tubulin tyrosine ligase like 12
ENSG00000000003.14	1333.69	0.100879	0.104921	0.961476	0.243504	0.965041	TSPAN6	protein_coding	7105	tetraspanin 6
ENSG00000188818.12	155.49	0.184221	0.1944	0.947636	0.250356	0.965041	ZDHHC11	protein_coding	79844	zinc finger DHHC-type containing 11
ENSG00000126709.14	3623.8	0.11327	0.122855	0.921974	0.263415	0.96758	IFI6	protein_coding	2537	interferon alpha inducible protein 6
ENSG00000168961.16	1188.31	0.0779472	0.0857787	0.908701	0.27035	0.967595	LGALS9	protein_coding	3965	galectin 9
ENSG00000126070.19	1078.06	-0.0949055	0.105584	-0.898859	0.275573	0.967595	AGO3	protein_coding	192669	argonaute RISC catalytic component 3
ENSG00000100697.14	3023.25	-0.0671526	0.0748168	-0.89756	0.276267	0.967595	DICER1	protein_coding	23405	dicer 1, ribonuclease III
ENSG00000118640.10	2004.07	0.133896	0.154563	0.866291	0.293345	0.973045	VAMP8	protein_coding	8673	vesicle associated membrane protein 8
ENSG00000145604.15	319.66	-0.122187	0.143842	-0.84945	0.30283	0.973045	SKP2	protein_coding	6502	S-phase kinase associated protein 2
ENSG00000140464.19	2451.04	0.0769941	0.0916193	0.84037	0.308027	0.974572	PML	protein_coding	5371	PML nuclear body scaffold
ENSG00000165819.11	550.217	-0.0931921	0.112955	-0.82504	0.316935	0.974964	METTL3	protein_coding	56339	methyltransferase like 3
ENSG00000164251.4	4193.76	0.107234	0.130715	0.820364	0.319686	0.974964	F2RL1	protein_coding	2150	F2R like trypsin receptor 1
ENSG00000182446.13	4316.53	0.0765349	0.0938223	0.815743	0.32242	0.974964	NPLOC4	protein_coding	55666	NPL4 homolog, ubiquitin recognition factor
ENSG00000176171.11	2125.34	0.0881706	0.109235	0.807166	0.327533	0.975773	BNIP3	protein_coding	664	BCL2 interacting protein 3
ENSG00000105401.8	2683.09	0.0645527	0.0801273	0.805626	0.328457	0.975773	CDC37	protein_coding	11140	cell division cycle 37, HSP90 cochaperone
ENSG00000143761.15	9093.44	0.0690072	0.0860981	0.801495	0.330944	0.975773	ARF1	protein_coding	375	ADP ribosylation factor 1
ENSG00000164300.16	5677.79	0.0654454	0.0828554	0.789875	0.338002	0.976362	SERINC5	protein_coding	256987	serine incorporator 5
ENSG00000166311.9	924.097	0.165062	0.210099	0.785641	0.340598	0.976362	SMPD1	protein_coding	6609	sphingomyelin phosphodiesterase 1
ENSG00000116679.15	4018.43	-0.0792795	0.101326	-0.782422	0.34258	0.976362	IVNS1ABP	protein_coding	10625	influenza virus NS1A binding protein
ENSG00000185201.16	215.739	0.151481	0.197799	0.765833	0.352911	0.976362	IFITM2	protein_coding	10581	interferon induced transmembrane protein 2
ENSG00000215021.8	1895.46	-0.0832714	0.10931	-0.761791	0.355458	0.976362	PHB2	protein_coding	11331	prohibitin 2
ENSG00000142089.15	1136.1	0.0797352	0.106057	0.751816	0.361793	0.976362	IFITM3	protein_coding	10410	interferon induced transmembrane protein 3
ENSG00000015171.19	1245.35	-0.0629389	0.084297	-0.746632	0.365112	0.976362	ZMYND11	protein_coding	10771	zinc finger MYND-type containing 11
ENSG00000138496.16	809.637	0.0960195	0.129286	0.742692	0.367648	0.976362	PARP9	protein_coding	83666	poly(ADP-ribose) polymerase family member 9
ENSG00000173456.4	875.605	0.0719437	0.0975313	0.737647	0.370912	0.976927	RNF26	protein_coding	79102	ring finger protein 26
ENSG00000105323.16	5509.55	0.0521981	0.0708318	0.736931	0.371376	0.976927	HNRNPUL1	protein_coding	11100	heterogeneous nuclear ribonucleoprotein U like 1
ENSG00000159714.11	212.929	-0.102664	0.143026	-0.717801	0.383921	0.97786	ZDHHC1	protein_coding	29800	zinc finger DHHC-type containing 1
ENSG00000172183.14	921.367	0.122301	0.171052	0.714991	0.385786	0.97786	ISG20	protein_coding	3669	interferon stimulated exonuclease gene 20
ENSG00000159128.14	2353.87	0.100071	0.14273	0.70112	0.395069	0.97786	IFNGR2	protein_coding	3460	interferon gamma receptor 2
ENSG00000162129.13	665.413	0.074989	0.107331	0.698667	0.396725	0.97786	CLPB	protein_coding	81570	caseinolytic mitochondrial matrix peptidase chaperone subunit B
ENSG00000159674.11	225.175	-0.111501	0.160426	-0.695033	0.399186	0.97786	SPON2	protein_coding	10417	spondin 2
ENSG00000068079.7	381.092	-0.0887246	0.129518	-0.685035	0.406002	0.97786	IFI35	protein_coding	3430	interferon induced protein 35
ENSG00000069399.14	1908.55	0.104893	0.153272	0.68436	0.406465	0.97786	BCL3	protein_coding	602	BCL3 transcription coactivator
ENSG00000145907.14	5252.62	-0.0600256	0.088733	-0.676475	0.411894	0.980112	G3BP1	protein_coding	10146	G3BP stress granule assembly factor 1
ENSG00000160208.12	1100.73	-0.0761296	0.113419	-0.671224	0.415533	0.980534	RRP1B	protein_coding	23076	ribosomal RNA processing 1B
ENSG00000078747.14	3481.18	0.0686123	0.102743	0.667803	0.417913	0.980534	ITCH	protein_coding	83737	itchy E3 ubiquitin protein ligase
ENSG00000111679.16	1019.96	0.0629707	0.0952997	0.660765	0.422837	0.980534	PTPN6	protein_coding	5777	protein tyrosine phosphatase non-receptor type 6
ENSG00000204610.12	1220.86	0.0896692	0.137334	0.652926	0.42836	0.980534	TRIM15	protein_coding	89870	tripartite motif containing 15
ENSG00000055332.17	2404.57	0.0486454	0.0747376	0.650883	0.429807	0.980534	EIF2AK2	protein_coding	5610	eukaryotic translation initiation factor 2 alpha kinase 2
ENSG00000134321.11	103.664	0.155223	0.242346	0.640501	0.437201	0.982186	RSAD2	protein_coding	91543	radical S-adenosyl methionine domain containing 2
ENSG00000169871.12	3596.72	0.0477193	0.0752386	0.63424	0.441695	0.982358	TRIM56	protein_coding	81844	tripartite motif containing 56
ENSG00000105939.12	2540.01	0.0503633	0.0798354	0.630839	0.444147	0.982358	ZC3HAV1	protein_coding	56829	zinc finger CCCH-type containing, antiviral 1
ENSG00000128829.11	1846.55	0.0546584	0.0866798	0.630578	0.444336	0.982358	EIF2AK4	protein_coding	440275	eukaryotic translation initiation factor 2 alpha kinase 4
ENSG00000163874.10	1230.33	0.0820095	0.130128	0.630222	0.444593	0.982358	ZC3H12A	protein_coding	80149	zinc finger CCCH-type containing 12A
ENSG00000163840.9	2473.56	0.0715113	0.113547	0.629793	0.444903	0.982358	DTX3L	protein_coding	151636	deltex E3 ubiquitin ligase 3L
ENSG00000135829.16	3406.73	0.050839	0.0808496	0.62881	0.445614	0.982358	DHX9	protein_coding	1660	DExH-box helicase 9
ENSG00000101347.9	477.922	0.100479	0.159795	0.628797	0.445623	0.982358	SAMHD1	protein_coding	25939	SAM and HD domain containing deoxynucleoside triphosphate triphosphohydrolase 1
ENSG00000157601.13	861.271	0.0739163	0.11855	0.623502	0.449464	0.982358	MX1	protein_coding	4599	MX dynamin like GTPase 1
ENSG00000197548.12	683.884	0.0563023	0.0930456	0.605104	0.462954	0.982358	ATG7	protein_coding	10533	autophagy related 7
ENSG00000134419.15	850.99	0.0789173	0.13223	0.596819	0.469101	0.982358	RPS15A	protein_coding	6210	ribosomal protein S15a
ENSG00000185507.20	665.607	0.0742078	0.127105	0.583833	0.478827	0.982358	IRF7	protein_coding	3665	interferon regulatory factor 7
ENSG00000160710.16	8108.11	0.0416239	0.0733125	0.56776	0.491016	0.982358	ADAR	protein_coding	103	adenosine deaminase RNA specific
ENSG00000112343.10	2421.1	0.0576487	0.102122	0.564511	0.4935	0.982358	TRIM38	protein_coding	10475	tripartite motif containing 38
ENSG00000108561.8	998.215	-0.0627909	0.111561	-0.562837	0.494783	0.982358	C1QBP	protein_coding	708	complement C1q binding protein
ENSG00000197111.15	3556.01	0.0473367	0.0846475	0.559221	0.497559	0.982358	PCBP2	protein_coding	5094	poly(rC) binding protein 2
ENSG00000175354.19	786.85	-0.0529863	0.0949492	-0.558049	0.49846	0.982358	PTPN2	protein_coding	5771	protein tyrosine phosphatase non-receptor type 2
ENSG00000013503.9	358.986	-0.0639557	0.115066	-0.555816	0.500181	0.982358	POLR3B	protein_coding	55703	RNA polymerase III subunit B
ENSG00000113811.10	656.94	0.0631007	0.115202	0.547739	0.506429	0.982358	SELENOK	protein_coding	58515	selenoprotein K
ENSG00000112062.10	2246.74	0.045645	0.0844901	0.54024	0.512267	0.982358	MAPK14	protein_coding	1432	mitogen-activated protein kinase 14
ENSG00000204632.11	631.205	0.0817415	0.152494	0.536031	0.515559	0.982358	HLA-G	protein_coding	3135	major histocompatibility complex, class I, G
ENSG00000243646.9	87.4638	0.112656	0.211098	0.533668	0.517412	0.982358	IL10RB	protein_coding	3588	interleukin 10 receptor subunit beta
ENSG00000166033.12	356.076	0.0966243	0.184922	0.522513	0.526205	0.982358	HTRA1	protein_coding	5654	HtrA serine peptidase 1
ENSG00000136514.2	165.805	-0.0790268	0.15161	-0.521252	0.527204	0.982358	RTP4	protein_coding	64108	receptor transporter protein 4
ENSG00000101782.14	5185.54	0.077216	0.15079	0.512075	0.534502	0.982358	RIOK3	protein_coding	8780	RIO kinase 3
ENSG00000143669.13	2131.85	0.070458	0.138076	0.510283	0.535933	0.982358	LYST	protein_coding	1130	lysosomal trafficking regulator
ENSG00000107201.9	642.21	-0.0731915	0.144802	-0.50546	0.539795	0.982358	DDX58	protein_coding	23586	DExD/H-box helicase 58
ENSG00000105298.13	563.149	0.0530588	0.107638	0.492938	0.549884	0.982358	CACTIN	protein_coding	58509	cactin, spliceosome C complex subunit
ENSG00000084693.15	449.773	0.051292	0.104816	0.489353	0.552789	0.982358	AGBL5	protein_coding	60509	ATP/GTP binding protein like 5
ENSG00000080824.18	26829.3	0.0528066	0.108829	0.485228	0.556142	0.982358	HSP90AA1	protein_coding	3320	heat shock protein 90 alpha family class A member 1
ENSG00000119927.13	432.334	-0.0710028	0.146437	-0.48487	0.556433	0.982358	GPAM	protein_coding	57678	glycerol-3-phosphate acyltransferase, mitochondrial
ENSG00000165949.12	5830.79	0.0612843	0.126811	0.483272	0.557735	0.982358	IFI27	protein_coding	3429	interferon alpha inducible protein 27
ENSG00000187608.9	168.923	0.117437	0.243737	0.48182	0.558918	0.982358	ISG15	protein_coding	9636	ISG15 ubiquitin like modifier
ENSG00000135828.11	783.289	0.0702665	0.145972	0.48137	0.559286	0.982358	RNASEL	protein_coding	6041	ribonuclease L
ENSG00000100201.20	19985	0.0351736	0.0734937	0.478593	0.561554	0.982358	DDX17	protein_coding	10521	DEAD-box helicase 17
ENSG00000183735.9	778.101	-0.0486605	0.102467	-0.474889	0.564588	0.982358	TBK1	protein_coding	29110	TANK binding kinase 1
ENSG00000078140.13	1796.42	-0.0497667	0.107755	-0.461848	0.575327	0.982358	UBE2K	protein_coding	3093	ubiquitin conjugating enzyme E2 K
ENSG00000131323.14	1394.39	0.048066	0.105981	0.453535	0.582224	0.982358	TRAF3	protein_coding	7187	TNF receptor associated factor 3
ENSG00000168495.12	556.88	-0.0666362	0.147768	-0.450951	0.584375	0.982358	POLR3D	protein_coding	661	RNA polymerase III subunit D
ENSG00000108771.12	430.442	-0.0615897	0.137078	-0.449305	0.585748	0.982358	DHX58	protein_coding	79132	DExH-box helicase 58
ENSG00000142166.12	1940.91	0.0512914	0.115007	0.445985	0.588521	0.982358	IFNAR1	protein_coding	3454	interferon alpha and beta receptor subunit 1
ENSG00000140691.16	273.097	-0.069469	0.157181	-0.441967	0.591885	0.982358	ARMC5	protein_coding	79798	armadillo repeat containing 5
ENSG00000119922.9	509.128	0.057204	0.131422	0.435269	0.597512	0.982358	IFIT2	protein_coding	3433	interferon induced protein with tetratricopeptide repeats 2
ENSG00000135114.12	215.086	0.0888755	0.204321	0.43498	0.597755	0.982358	OASL	protein_coding	8638	2'-5'-oligoadenylate synthetase like
ENSG00000105397.13	1764.5	0.0406464	0.0956935	0.424756	0.606393	0.982358	TYK2	protein_coding	7297	tyrosine kinase 2
ENSG00000055917.15	4116.22	0.0383571	0.0903912	0.424345	0.606741	0.982358	PUM2	protein_coding	23369	pumilio RNA binding family member 2
ENSG00000164136.16	167.247	-0.0791878	0.186635	-0.424293	0.606785	0.982358	IL15	protein_coding	3600	interleukin 15
ENSG00000140968.10	357.734	0.0668898	0.159489	0.419401	0.610938	0.982358	IRF8	protein_coding	3394	interferon regulatory factor 8
ENSG00000137504.13	1934.97	0.0363034	0.0866155	0.419133	0.611166	0.982358	CREBZF	protein_coding	58487	CREB/ATF bZIP transcription factor
ENSG00000111335.12	78.4919	-0.114638	0.273678	-0.418881	0.611381	0.982358	OAS2	protein_coding	4939	2'-5'-oligoadenylate synthetase 2
ENSG00000181555.20	3518.04	0.0322958	0.0778408	0.414895	0.614776	0.982358	SETD2	protein_coding	29072	SET domain containing 2, histone lysine methyltransferase
ENSG00000105373.18	1898.96	0.0519151	0.127488	0.407216	0.621339	0.982358	NOP53	protein_coding	29997	NOP53 ribosome biogenesis factor
ENSG00000126456.15	1597.33	0.0378059	0.0936291	0.403784	0.624282	0.982358	IRF3	protein_coding	3661	interferon regulatory factor 3
ENSG00000184216.13	2386.81	0.0332803	0.0829646	0.401138	0.626555	0.982358	IRAK1	protein_coding	3654	interleukin 1 receptor associated kinase 1
ENSG00000132466.18	6065.3	0.0276707	0.0706286	0.391777	0.634625	0.983147	ANKRD17	protein_coding	26057	ankyrin repeat domain 17
ENSG00000164342.12	1118.91	0.074079	0.189559	0.390797	0.635473	0.983147	TLR3	protein_coding	7098	toll like receptor 3
ENSG00000132824.13	4465.74	0.0364485	0.0936684	0.389123	0.636922	0.98339	SERINC3	protein_coding	10955	serine incorporator 3
ENSG00000184979.9	66.7651	0.0943077	0.243844	0.386754	0.638975	0.984011	USP18	protein_coding	11274	ubiquitin specific peptidase 18
ENSG00000168404.12	171.825	0.0593019	0.155998	0.380145	0.644715	0.984282	MLKL	protein_coding	197259	mixed lineage kinase domain like pseudokinase
ENSG00000102081.14	1135.7	-0.0379385	0.10053	-0.377387	0.647117	0.984654	FMR1	protein_coding	2332	FMRP translational regulator 1
ENSG00000204525.16	26902.7	0.0445893	0.119551	0.372974	0.650968	0.984654	HLA-C	protein_coding	3107	major histocompatibility complex, class I, C
ENSG00000138032.20	425.927	0.0526649	0.141438	0.372354	0.65151	0.984654	PPM1B	protein_coding	5495	protein phosphatase, Mg2+/Mn2+ dependent 1B
ENSG00000198746.12	316.818	0.0428895	0.116365	0.368579	0.654812	0.984827	GPATCH3	protein_coding	63906	G-patch domain containing 3
ENSG00000247315.3	366.508	0.0472965	0.128496	0.368077	0.655252	0.984827	ZCCHC3	protein_coding	85364	zinc finger CCHC-type containing 3
ENSG00000056972.18	1129.97	-0.0345669	0.0966247	-0.357744	0.664329	0.985699	TRAF3IP2	protein_coding	10758	TRAF3 interacting protein 2
ENSG00000183258.11	955.418	0.0356017	0.0999158	0.356317	0.665587	0.985699	DDX41	protein_coding	51428	DEAD-box helicase 41
ENSG00000067066.16	1793.27	0.0375232	0.106386	0.352707	0.668771	0.985896	SP100	protein_coding	6672	SP100 nuclear antigen
ENSG00000132664.11	161.292	-0.0533699	0.151593	-0.352061	0.669342	0.985896	POLR3F	protein_coding	10621	RNA polymerase III subunit F
ENSG00000105855.9	6731.46	0.0275699	0.0793298	0.347536	0.673345	0.985896	ITGB8	protein_coding	3696	integrin subunit beta 8
ENSG00000134644.15	4825.1	0.0245986	0.0707859	0.347507	0.67337	0.985896	PUM1	protein_coding	9698	pumilio RNA binding family member 1
ENSG00000167085.11	1918.42	-0.0285138	0.0821907	-0.346923	0.673888	0.985896	PHB	protein_coding	5245	prohibitin
ENSG00000027697.14	3577.85	0.0452901	0.130824	0.346192	0.674535	0.986402	IFNGR1	protein_coding	3459	interferon gamma receptor 1
ENSG00000068745.14	2738.15	0.0273349	0.079025	0.345902	0.674793	0.986402	IP6K2	protein_coding	51447	inositol hexakisphosphate kinase 2
ENSG00000074356.16	1823.36	0.0318507	0.0933305	0.341268	0.678904	0.987311	NCBP3	protein_coding	55421	nuclear cap binding subunit 3
ENSG00000164430.15	90.0346	-0.0739217	0.217445	-0.339955	0.680071	0.987318	CGAS	protein_coding	115004	cyclic GMP-AMP synthase
ENSG00000110057.7	1497.07	0.0267025	0.0802315	0.332818	0.686427	0.989276	UNC93B1	protein_coding	81622	unc-93 homolog B1, TLR signaling regulator
ENSG00000168310.10	1347.71	0.0329081	0.0992308	0.331632	0.687485	0.989276	IRF2	protein_coding	3660	interferon regulatory factor 2
ENSG00000160703.15	829.696	0.0344586	0.10392	0.331586	0.687526	0.989276	NLRX1	protein_coding	79671	NLR family member X1
ENSG00000188313.12	2327.12	0.0283312	0.0857508	0.33039	0.688594	0.989276	PLSCR1	protein_coding	5359	phospholipid scramblase 1
ENSG00000241258.6	670.83	-0.0343228	0.104131	-0.329611	0.68929	0.989276	CRCP	protein_coding	27297	CGRP receptor component
ENSG00000079785.14	1946.28	-0.0256087	0.0803689	-0.31864	0.699118	0.989276	DDX1	protein_coding	1653	DEAD-box helicase 1
ENSG00000058600.15	1210.96	-0.0329666	0.106789	-0.308707	0.70806	0.989276	POLR3E	protein_coding	55718	RNA polymerase III subunit E
ENSG00000206503.12	46296.7	0.0279792	0.0919232	0.304375	0.711973	0.989729	HLA-A	protein_coding	3105	major histocompatibility complex, class I, A
ENSG00000159110.19	540.782	-0.0331261	0.111471	-0.297172	0.718496	0.989729	IFNAR2	protein_coding	3455	interferon alpha and beta receptor subunit 2
ENSG00000070010.18	1500.92	0.0285218	0.100035	0.285119	0.729455	0.989729	UFD1	protein_coding	7353	ubiquitin recognition factor in ER associated degradation 1
ENSG00000126581.12	2496.01	0.0232657	0.0816358	0.284994	0.72957	0.989729	BECN1	protein_coding	8678	beclin 1
ENSG00000178896.8	219.38	-0.0392511	0.148997	-0.263435	0.749312	0.989916	EXOSC4	protein_coding	54512	exosome component 4
ENSG00000198492.15	2480.45	0.019553	0.0746722	0.26185	0.750769	0.989916	YTHDF2	protein_coding	51441	YTH N6-methyladenosine RNA binding protein 2
ENSG00000181481.13	340.734	-0.0401359	0.155224	-0.258568	0.753792	0.989916	RNF135	protein_coding	84282	ring finger protein 135
ENSG00000102103.15	567.349	0.0264998	0.110492	0.239836	0.771112	0.991028	PQBP1	protein_coding	10084	polyglutamine binding protein 1
ENSG00000119917.13	262.501	0.0322156	0.142711	0.22574	0.78422	0.991748	IFIT3	protein_coding	3437	interferon induced protein with tetratricopeptide repeats 3
ENSG00000135655.15	1182.82	-0.0241104	0.107379	-0.224535	0.785344	0.991978	USP15	protein_coding	9958	ubiquitin specific peptidase 15
ENSG00000186141.8	399.086	-0.0239706	0.108529	-0.220869	0.788765	0.992306	POLR3C	protein_coding	10623	RNA polymerase III subunit C
ENSG00000103490.13	404.658	0.039309	0.183452	0.214274	0.794929	0.992306	PYCARD	protein_coding	29108	PYD and CARD domain containing
ENSG00000168040.4	624.642	0.0210557	0.101657	0.207125	0.801627	0.992522	FADD	protein_coding	8772	Fas associated via death domain
ENSG00000185728.16	2655.96	-0.0225071	0.10982	-0.204946	0.80367	0.992923	YTHDF3	protein_coding	253943	YTH N6-methyladenosine RNA binding protein 3
ENSG00000115221.11	1145.36	0.0314776	0.161537	0.194863	0.813146	0.995113	ITGB6	protein_coding	3694	integrin subunit beta 6
ENSG00000169375.15	2169.28	0.0149074	0.0772441	0.192991	0.814908	0.995113	SIN3A	protein_coding	25942	SIN3 transcription regulator family member A
ENSG00000120738.7	1388.05	0.0630606	0.327346	0.192642	0.815237	0.995113	EGR1	protein_coding	1958	early growth response 1
ENSG00000111701.6	315.991	-0.0457211	0.239266	-0.191089	0.816701	0.995113	APOBEC1	protein_coding	339	apolipoprotein B mRNA editing enzyme catalytic subunit 1
ENSG00000225830.12	1067.75	-0.0185332	0.0988066	-0.18757	0.820017	0.995113	ERCC6	protein_coding	2074	ERCC excision repair 6, chromatin remodeling factor
ENSG00000090432.6	976.887	0.0183538	0.0993405	0.184757	0.822672	0.995113	MUL1	protein_coding	79594	mitochondrial E3 ubiquitin protein ligase 1
ENSG00000104765.15	6575.89	-0.0155226	0.0852916	-0.181995	0.825279	0.995113	BNIP3L	protein_coding	665	BCL2 interacting protein 3 like
ENSG00000204104.11	573.382	0.0185875	0.102914	0.180611	0.826586	0.995113	TRAF3IP1	protein_coding	26146	TRAF3 interacting protein 1
ENSG00000204642.13	2631.16	-0.0202135	0.119322	-0.169404	0.837192	0.996304	HLA-F	protein_coding	3134	major histocompatibility complex, class I, F
ENSG00000068001.13	545.095	-0.0214208	0.128571	-0.166606	0.839843	0.996304	HYAL2	protein_coding	8692	hyaluronidase 2
ENSG00000234745.10	41335.6	0.0184893	0.112639	0.164146	0.842177	0.996304	HLA-B	protein_coding	3106	major histocompatibility complex, class I, B
ENSG00000263528.7	408.964	-0.0189783	0.119506	-0.158806	0.847247	0.996304	IKBKE	protein_coding	9641	inhibitor of nuclear factor kappa B kinase subunit epsilon
ENSG00000213341.10	952.523	-0.0181825	0.11736	-0.154929	0.850932	0.996304	CHUK	protein_coding	1147	component of inhibitor of nuclear factor kappa B kinase complex
ENSG00000077348.8	84.2449	-0.0383017	0.24853	-0.154113	0.851708	0.996304	EXOSC5	protein_coding	56915	exosome component 5
ENSG00000161980.5	182.074	0.0260855	0.170624	0.152883	0.852878	0.996304	POLR3K	protein_coding	51728	RNA polymerase III subunit K
ENSG00000204592.8	7980.99	0.0147719	0.104561	0.141275	0.863935	0.996304	HLA-E	protein_coding	3133	major histocompatibility complex, class I, E
ENSG00000121057.12	3224.82	0.0118608	0.0855274	0.138678	0.866413	0.996304	AKAP1	protein_coding	8165	A-kinase anchoring protein 1
ENSG00000139546.10	377.05	0.0163232	0.124242	0.131382	0.87338	0.996304	TARBP2	protein_coding	6895	TARBP2 subunit of RISC loading complex
ENSG00000137033.11	457.042	-0.0192404	0.147102	-0.130796	0.87394	0.996304	IL33	protein_coding	90865	interleukin 33
ENSG00000161204.11	1311.62	0.0107557	0.0829882	0.129605	0.875079	0.996304	ABCF3	protein_coding	55324	ATP binding cassette subfamily F member 3
ENSG00000186792.16	74.0083	-0.0298792	0.231849	-0.128874	0.875777	0.996304	HYAL3	protein_coding	8372	hyaluronidase 3
ENSG00000129351.17	4890.81	0.0115666	0.0924793	0.125072	0.879413	0.996617	ILF3	protein_coding	3609	interleukin enhancer binding factor 3
ENSG00000128604.19	313.6	-0.0154355	0.123803	-0.124678	0.879791	0.996617	IRF5	protein_coding	3663	interferon regulatory factor 5
ENSG00000154639.18	7975.3	-0.0165258	0.136577	-0.121	0.883311	0.996617	CXADR	protein_coding	1525	CXADR Ig-like cell adhesion molecule
ENSG00000162645.12	2109.01	0.0132136	0.130548	0.101216	0.902285	0.996617	GBP2	protein_coding	2634	guanylate binding protein 2
ENSG00000101017.13	420.618	0.0120469	0.134574	0.0895187	0.913531	0.996617	CD40	protein_coding	958	CD40 molecule
ENSG00000011275.18	1142.19	-0.00842193	0.0958731	-0.0878446	0.915141	0.996617	RNF216	protein_coding	54476	ring finger protein 216
ENSG00000166326.6	2128.32	-0.00692221	0.0859215	-0.0805643	0.922151	0.996727	TRIM44	protein_coding	54765	tripartite motif containing 44
ENSG00000137628.16	1250.26	-0.00916574	0.130463	-0.0702552	0.932087	0.997285	DDX60	protein_coding	55601	DExD/H-box helicase 60
ENSG00000132530.16	349.127	-0.00826119	0.134851	-0.0612615	0.940763	0.997899	XAF1	protein_coding	54739	XIAP associated factor 1
ENSG00000148346.11	16633	0.00711525	0.137979	0.0515675	0.950124	0.99792	LCN2	protein_coding	3934	lipocalin 2
ENSG00000184995.7	82.613	-0.0105501	0.20677	-0.0510233	0.950649	0.99792	IFNE	protein_coding	338376	interferon epsilon
ENSG00000100413.16	627.415	0.00566252	0.117455	0.0482103	0.953367	0.99792	POLR3H	protein_coding	171568	RNA polymerase III subunit H
ENSG00000096384.19	20450.6	-0.00412676	0.103649	-0.0398147	0.961481	0.99816	HSP90AB1	protein_coding	3326	heat shock protein 90 alpha family class B member 1
ENSG00000127951.6	62.4668	-0.0294934	0.760764	-0.0387681	0.962493	0.99816	FGL2	protein_coding	10875	fibrinogen like 2
ENSG00000105928.14	2442.88	0.0140419	0.397371	0.035337	0.96581	0.99816	GSDME	protein_coding	1687	gasdermin E
ENSG00000084073.8	1410.1	0.00386955	0.11985	0.0322866	0.96876	0.99816	ZMPSTE24	protein_coding	10269	zinc metallopeptidase STE24
ENSG00000006062.15	602.876	-0.00357568	0.128626	-0.0277991	0.9731	0.998467	MAP3K14	protein_coding	9020	mitogen-activated protein kinase kinase kinase 14
ENSG00000213928.8	111.526	0.0058631	0.216291	0.0271074	0.973769	0.998467	IRF9	protein_coding	10379	interferon regulatory factor 9
ENSG00000257103.8	2248.96	-0.00190527	0.0893817	-0.0213161	0.979372	0.998817	LSM14A	protein_coding	26065	LSM14A mRNA processing body assembly factor
ENSG00000100644.16	3818.28	-0.00103537	0.084572	-0.0122424	0.988152	0.999794	HIF1A	protein_coding	3091	hypoxia inducible factor 1 subunit alpha
ENSG00000232810.3	149.836	-0.000603582	0.233291	-0.00258724	0.997496	0.999825	TNF	protein_coding	7124	tumor necrosis factor
ENSG00000206341.7	1168.96	0.000136634	0.123038	0.0011105	0.998925	0.999825	HLA-H	unprocessed_pseudogene	NA
ENSG00000115415.18	2544.96	-2.30668e-05	0.08587	-0.000268625	0.99974	0.999825	STAT1	protein_coding	6772	signal transducer and activator of transcription 1

### Sheet: h-colon SCoV-2
Ensembl_ID_with_version	baseMean	log2FoldChange	lfcSE	stat	pvalue	padj	gene_name	gene_type	entrez_ID	Wikigene_description
ENSG00000159128.14	2347.99	0.260724	0.082537	3.15887	0.00180083	0.329439	IFNGR2	protein_coding	3460	interferon gamma receptor 2
ENSG00000120738.7	2168.79	0.220409	0.0815368	2.70319	0.00756271	0.522209	EGR1	protein_coding	1958	early growth response 1
ENSG00000111701.6	131.392	0.427163	0.170514	2.50515	0.0133117	0.670332	APOBEC1	protein_coding	339	apolipoprotein B mRNA editing enzyme catalytic subunit 1
ENSG00000127666.9	1531.68	0.24265	0.104861	2.31401	0.0222275	0.767209	TICAM1	protein_coding	148022	toll like receptor adaptor molecule 1
ENSG00000168040.4	602.915	-0.267663	0.120188	-2.22703	0.0277709	0.822537	FADD	protein_coding	8772	Fas associated via death domain
ENSG00000108561.8	1196.01	-0.220272	0.0997439	-2.20837	0.0291041	0.827332	C1QBP	protein_coding	708	complement C1q binding protein
ENSG00000102081.14	1267.38	0.227557	0.104143	2.18505	0.0308477	0.827332	FMR1	protein_coding	2332	FMRP translational regulator 1
ENSG00000104765.15	7144.93	0.168768	0.0772632	2.18432	0.0309038	0.827332	BNIP3L	protein_coding	665	BCL2 interacting protein 3 like
ENSG00000154639.18	12348	0.216445	0.0993974	2.17757	0.031426	0.829451	CXADR	protein_coding	1525	CXADR Ig-like cell adhesion molecule
ENSG00000159674.11	425.337	0.244661	0.115409	2.11994	0.0361982	0.852764	SPON2	protein_coding	10417	spondin 2
ENSG00000101782.14	5919.53	0.219097	0.107612	2.036	0.0442465	0.881529	RIOK3	protein_coding	8780	RIO kinase 3
ENSG00000225830.12	1116.37	-0.176448	0.0878474	-2.00857	0.047183	0.896388	ERCC6	protein_coding	2074	ERCC excision repair 6, chromatin remodeling factor
ENSG00000165949.12	2887.39	-0.198037	0.0998384	-1.98358	0.0500009	0.896758	IFI27	protein_coding	3429	interferon alpha inducible protein 27
ENSG00000197111.15	3790.83	0.156749	0.0809868	1.93549	0.0558197	0.903338	PCBP2	protein_coding	5094	poly(rC) binding protein 2
ENSG00000185201.16	106.777	0.388904	0.202526	1.92027	0.0577755	0.903338	IFITM2	protein_coding	10581	interferon induced transmembrane protein 2
ENSG00000069399.14	1119.15	0.18205	0.096264	1.89115	0.061674	0.903338	BCL3	protein_coding	602	BCL3 transcription coactivator
ENSG00000185728.16	3207.58	0.156403	0.0830703	1.88278	0.0628346	0.903338	YTHDF3	protein_coding	253943	YTH N6-methyladenosine RNA binding protein 3
ENSG00000215301.10	11958.8	0.140103	0.07647	1.83213	0.0702475	0.914689	DDX3X	protein_coding	1654	DEAD-box helicase 3 X-linked
ENSG00000132824.13	5233.04	0.137844	0.0764772	1.80242	0.0749192	0.916335	SERINC3	protein_coding	10955	serine incorporator 3
ENSG00000005339.14	3983.53	0.146002	0.0817841	1.78521	0.0777405	0.918904	CREBBP	protein_coding	1387	CREB binding protein
ENSG00000172183.14	598.529	0.224237	0.129433	1.73246	0.0869293	0.925562	ISG20	protein_coding	3669	interferon stimulated exonuclease gene 20
ENSG00000178896.8	218.775	-0.246395	0.142416	-1.73011	0.0873581	0.925562	EXOSC4	protein_coding	54512	exosome component 4
ENSG00000105928.14	1890.43	-0.167742	0.0976491	-1.7178	0.0896313	0.925562	GSDME	protein_coding	1687	gasdermin E
ENSG00000185745.9	108.176	0.318489	0.188	1.69409	0.0941475	0.925562	IFIT1	protein_coding	3434	interferon induced protein with tetratricopeptide repeats 1
ENSG00000168310.10	1483.41	0.143916	0.0860908	1.67168	0.098581	0.925562	IRF2	protein_coding	3660	interferon regulatory factor 2
ENSG00000139546.10	333.62	-0.207898	0.124622	-1.66822	0.0992796	0.925562	TARBP2	protein_coding	6895	TARBP2 subunit of RISC loading complex
ENSG00000134644.15	5373.83	0.110314	0.0698412	1.5795	0.118596	0.937629	PUM1	protein_coding	9698	pumilio RNA binding family member 1
ENSG00000204264.9	1057.23	-0.160783	0.103739	-1.54989	0.125662	0.946618	PSMB8	protein_coding	5696	proteasome 20S subunit beta 8
ENSG00000123609.10	235.885	-0.199382	0.129398	-1.54085	0.127884	0.9493	NMI	protein_coding	9111	N-myc and STAT interactor
ENSG00000068001.13	508.031	-0.188105	0.123503	-1.52308	0.13234	0.951999	HYAL2	protein_coding	8692	hyaluronidase 2
ENSG00000055917.15	5119.92	0.119827	0.0799237	1.49927	0.138495	0.960284	PUM2	protein_coding	23369	pumilio RNA binding family member 2
ENSG00000136514.2	152.159	-0.244231	0.163374	-1.49491	0.139646	0.960604	RTP4	protein_coding	64108	receptor transporter protein 4
ENSG00000232810.3	88.1905	0.359934	0.242984	1.48131	0.143286	0.963431	TNF	protein_coding	7124	tumor necrosis factor
ENSG00000117595.11	7561.31	0.142913	0.0966795	1.47822	0.144122	0.963431	IRF6	protein_coding	3664	interferon regulatory factor 6
ENSG00000119927.13	354.125	-0.196572	0.133706	-1.47018	0.146314	0.965913	GPAM	protein_coding	57678	glycerol-3-phosphate acyltransferase, mitochondrial
ENSG00000143324.13	3236.26	0.128961	0.0882091	1.46199	0.148577	0.967347	XPR1	protein_coding	9213	xenotropic and polytropic retrovirus receptor 1
ENSG00000100413.16	704.335	-0.157173	0.10815	-1.45329	0.151007	0.967999	POLR3H	protein_coding	171568	RNA polymerase III subunit H
ENSG00000115415.18	2424.23	-0.110432	0.0771052	-1.43223	0.157018	0.968956	STAT1	protein_coding	6772	signal transducer and activator of transcription 1
ENSG00000129657.15	2450.28	0.112836	0.0822981	1.37107	0.175501	0.975265	SEC14L1	protein_coding	6397	SEC14 like lipid binding 1
ENSG00000176171.11	2536.63	0.110799	0.0814347	1.36059	0.178824	0.975265	BNIP3	protein_coding	664	BCL2 interacting protein 3
ENSG00000135114.12	172.616	0.237792	0.177586	1.33903	0.185809	0.975265	OASL	protein_coding	8638	2'-5'-oligoadenylate synthetase like
ENSG00000089127.12	2531.04	0.112446	0.0862272	1.30406	0.197561	0.975265	OAS1	protein_coding	4938	2'-5'-oligoadenylate synthetase 1
ENSG00000169375.15	2443.23	0.0958196	0.0737154	1.29986	0.19901	0.975265	SIN3A	protein_coding	25942	SIN3 transcription regulator family member A
ENSG00000074047.21	113.94	0.260251	0.202561	1.2848	0.204263	0.975265	GLI2	protein_coding	2736	GLI family zinc finger 2
ENSG00000140279.12	27379.6	0.143848	0.113748	1.26462	0.211459	0.976383	DUOX2	protein_coding	50506	dual oxidase 2
ENSG00000107175.11	876.889	-0.140557	0.11145	-1.26116	0.212711	0.978223	CREB3	protein_coding	10488	cAMP responsive element binding protein 3
ENSG00000103490.13	412.903	-0.161244	0.130363	-1.23688	0.221649	0.979205	PYCARD	protein_coding	29108	PYD and CARD domain containing
ENSG00000125538.11	64.9529	0.331333	0.27283	1.21443	0.230152	0.981178	IL1B	protein_coding	3553	interleukin 1 beta
ENSG00000116679.15	4279.27	0.0922788	0.0766219	1.20434	0.234047	0.983139	IVNS1ABP	protein_coding	10625	influenza virus NS1A binding protein
ENSG00000087088.19	2081.29	-0.120208	0.0999839	-1.20227	0.234852	0.983139	BAX	protein_coding	581	BCL2 associated X, apoptosis regulator
ENSG00000161980.5	211.702	-0.171771	0.143497	-1.19704	0.236896	0.983139	POLR3K	protein_coding	51728	RNA polymerase III subunit K
ENSG00000116977.18	1994.13	0.101556	0.0852342	1.19149	0.239075	0.983139	LGALS8	protein_coding	3964	galectin 8
ENSG00000058600.15	1233.91	0.106503	0.0902426	1.18019	0.243561	0.983139	POLR3E	protein_coding	55718	RNA polymerase III subunit E
ENSG00000117586.10	158.569	0.195062	0.167022	1.16788	0.248511	0.983139	TNFSF4	protein_coding	7292	TNF superfamily member 4
ENSG00000121060.17	6264.28	0.0899824	0.0774919	1.16118	0.251234	0.983139	TRIM25	protein_coding	7706	tripartite motif containing 25
ENSG00000197785.13	395.706	-0.160211	0.138556	-1.15629	0.253237	0.983139	ATAD3A	protein_coding	55210	ATPase family AAA domain containing 3A
ENSG00000186792.16	109.744	-0.213029	0.185357	-1.14929	0.256124	0.983139	HYAL3	protein_coding	8372	hyaluronidase 3
ENSG00000101347.9	265.717	-0.152584	0.133168	-1.1458	0.257569	0.983139	SAMHD1	protein_coding	25939	SAM and HD domain containing deoxynucleoside triphosphate triphosphohydrolase 1
ENSG00000013503.9	397.907	-0.125571	0.110615	-1.1352	0.261998	0.98356	POLR3B	protein_coding	55703	RNA polymerase III subunit B
ENSG00000113811.10	740.486	0.110066	0.0972455	1.13184	0.263413	0.98356	SELENOK	protein_coding	58515	selenoprotein K
ENSG00000197548.12	746.635	-0.109221	0.0969009	-1.12714	0.265399	0.984142	ATG7	protein_coding	10533	autophagy related 7
ENSG00000186141.8	380.163	-0.117575	0.105507	-1.11438	0.270848	0.984159	POLR3C	protein_coding	10623	RNA polymerase III subunit C
ENSG00000148346.11	5948.98	0.0950439	0.0861603	1.1031	0.275727	0.984159	LCN2	protein_coding	3934	lipocalin 2
ENSG00000070010.18	1748.45	0.103904	0.094474	1.09982	0.27716	0.984171	UFD1	protein_coding	7353	ubiquitin recognition factor in ER associated degradation 1
ENSG00000164342.12	837.695	0.127929	0.116901	1.09434	0.279559	0.984171	TLR3	protein_coding	7098	toll like receptor 3
ENSG00000100201.20	21351.6	0.0820297	0.0755358	1.08597	0.283254	0.984171	DDX17	protein_coding	10521	DEAD-box helicase 17
ENSG00000154370.15	1471.97	-0.0959035	0.0895447	-1.07101	0.289937	0.984171	TRIM11	protein_coding	81559	tripartite motif containing 11
ENSG00000068079.7	351.795	-0.142852	0.135146	-1.05703	0.296282	0.984171	IFI35	protein_coding	3430	interferon induced protein 35
ENSG00000164136.16	147.912	0.161114	0.155531	1.0359	0.306043	0.984171	IL15	protein_coding	3600	interleukin 15
ENSG00000167085.11	1916.11	-0.105776	0.102305	-1.03393	0.306963	0.984171	PHB	protein_coding	5245	prohibitin
ENSG00000215021.8	2348.01	-0.0870993	0.0846475	-1.02896	0.309291	0.984171	PHB2	protein_coding	11331	prohibitin 2
ENSG00000263528.7	378.779	-0.124121	0.121461	-1.0219	0.312624	0.984171	IKBKE	protein_coding	9641	inhibitor of nuclear factor kappa B kinase subunit epsilon
ENSG00000102103.15	641.303	-0.10465	0.104047	-1.00579	0.320313	0.984171	PQBP1	protein_coding	10084	polyglutamine binding protein 1
ENSG00000162645.12	2200.02	0.113305	0.113452	0.998703	0.323736	0.984171	GBP2	protein_coding	2634	guanylate binding protein 2
ENSG00000257103.8	2417.92	0.0705589	0.0714797	0.987117	0.329381	0.984171	LSM14A	protein_coding	26065	LSM14A mRNA processing body assembly factor
ENSG00000132664.11	162.097	-0.14614	0.14856	-0.983715	0.331051	0.984171	POLR3F	protein_coding	10621	RNA polymerase III subunit F
ENSG00000107201.9	611.61	0.110879	0.113214	0.979378	0.333187	0.984171	DDX58	protein_coding	23586	DExD/H-box helicase 58
ENSG00000164300.16	5648.19	0.0650931	0.0666318	0.976907	0.334408	0.984171	SERINC5	protein_coding	256987	serine incorporator 5
ENSG00000149476.15	842.048	-0.0879865	0.0915992	-0.96056	0.342559	0.984171	TKFC	protein_coding	26007	triokinase and FMN cyclase
ENSG00000105298.13	507.714	-0.0973196	0.106478	-0.913988	0.366471	0.984171	CACTIN	protein_coding	58509	cactin, spliceosome C complex subunit
ENSG00000168961.16	1054.6	0.0928002	0.101786	0.91172	0.367661	0.984171	LGALS9	protein_coding	3965	galectin 9
ENSG00000138496.16	802.074	-0.0815511	0.0895607	-0.910569	0.368267	0.984171	PARP9	protein_coding	83666	poly(ADP-ribose) polymerase family member 9
ENSG00000165732.12	2701.62	-0.086925	0.0960939	-0.904584	0.371423	0.984171	DDX21	protein_coding	9188	DExD-box helicase 21
ENSG00000096384.19	20888.3	0.0676116	0.0749273	0.902363	0.372598	0.984171	HSP90AB1	protein_coding	3326	heat shock protein 90 alpha family class B member 1
ENSG00000165819.11	717.006	0.0801076	0.0890123	0.899962	0.373872	0.984171	METTL3	protein_coding	56339	methyltransferase like 3
ENSG00000184216.13	2199.52	-0.0820938	0.0916677	-0.895558	0.376214	0.984171	IRAK1	protein_coding	3654	interleukin 1 receptor associated kinase 1
ENSG00000198746.12	318.099	-0.114102	0.12831	-0.889272	0.379574	0.984171	GPATCH3	protein_coding	63906	G-patch domain containing 3
ENSG00000143761.15	9696.61	0.0816868	0.0925709	0.882425	0.383254	0.984171	ARF1	protein_coding	375	ADP ribosylation factor 1
ENSG00000128829.11	1856.26	-0.0746568	0.0847365	-0.881046	0.383998	0.984171	EIF2AK4	protein_coding	440275	eukaryotic translation initiation factor 2 alpha kinase 4
ENSG00000175354.19	948.192	0.0842592	0.096713	0.871229	0.389319	0.984171	PTPN2	protein_coding	5771	protein tyrosine phosphatase non-receptor type 2
ENSG00000105397.13	1699.83	0.0719833	0.0836426	0.860606	0.395127	0.984171	TYK2	protein_coding	7297	tyrosine kinase 2
ENSG00000092929.11	778.089	-0.109573	0.127362	-0.860321	0.395283	0.984171	UNC13D	protein_coding	201294	unc-13 homolog D
ENSG00000078747.14	3886.36	0.0641736	0.0747695	0.858286	0.396402	0.984171	ITCH	protein_coding	83737	itchy E3 ubiquitin protein ligase
ENSG00000135829.16	3581.72	-0.0652383	0.0769767	-0.847507	0.40236	0.984171	DHX9	protein_coding	1660	DExH-box helicase 9
ENSG00000183486.12	50.6109	0.227246	0.270976	0.83862	0.407312	0.984171	MX2	protein_coding	4600	MX dynamin like GTPase 2
ENSG00000170581.13	1420.27	0.0689258	0.0833315	0.827128	0.41377	0.984364	STAT2	protein_coding	6773	signal transducer and activator of transcription 2
ENSG00000168495.12	647.24	0.0791609	0.0959311	0.825185	0.414867	0.984364	POLR3D	protein_coding	661	RNA polymerase III subunit D
ENSG00000163840.9	2483.26	-0.0596626	0.0734955	-0.811786	0.422484	0.985107	DTX3L	protein_coding	151636	deltex E3 ubiquitin ligase 3L
ENSG00000134321.11	77.2182	0.161111	0.201502	0.799549	0.429512	0.985149	RSAD2	protein_coding	91543	radical S-adenosyl methionine domain containing 2
ENSG00000164078.12	3963.03	-0.0647766	0.0814293	-0.795495	0.431855	0.985149	MST1R	protein_coding	4486	macrophage stimulating 1 receptor
ENSG00000198791.11	1885.62	0.069065	0.0877293	0.787251	0.436642	0.985149	CNOT7	protein_coding	29883	CCR4-NOT transcription complex subunit 7
ENSG00000078140.13	2165.8	0.07242	0.0926709	0.781475	0.440014	0.985149	UBE2K	protein_coding	3093	ubiquitin conjugating enzyme E2 K
ENSG00000160208.12	1252.95	-0.0696471	0.0895707	-0.777566	0.442306	0.985149	RRP1B	protein_coding	23076	ribosomal RNA processing 1B
ENSG00000105323.16	5526.86	0.0607442	0.0784372	0.774431	0.444148	0.985149	HNRNPUL1	protein_coding	11100	heterogeneous nuclear ribonucleoprotein U like 1
ENSG00000090432.6	934.242	-0.0701013	0.0933492	-0.750958	0.458078	0.988101	MUL1	protein_coding	79594	mitochondrial E3 ubiquitin protein ligase 1
ENSG00000079785.14	2053.31	-0.0558072	0.0745849	-0.748236	0.459709	0.988101	DDX1	protein_coding	1653	DEAD-box helicase 1
ENSG00000213928.8	117.267	0.130842	0.175222	0.74672	0.46062	0.988115	IRF9	protein_coding	10379	interferon regulatory factor 9
ENSG00000115221.11	1171.58	0.0686256	0.0933301	0.7353	0.467506	0.988115	ITGB6	protein_coding	3694	integrin subunit beta 6
ENSG00000182446.13	4477.91	0.0559723	0.0763611	0.732994	0.468903	0.988115	NPLOC4	protein_coding	55666	NPL4 homolog, ubiquitin recognition factor
ENSG00000126456.15	1625.34	0.0636555	0.0868778	0.732702	0.469081	0.988115	IRF3	protein_coding	3661	interferon regulatory factor 3
ENSG00000112062.10	2530.32	0.0536115	0.0740592	0.723901	0.474436	0.988115	MAPK14	protein_coding	1432	mitogen-activated protein kinase 14
ENSG00000196396.9	1898.62	0.0563955	0.0781718	0.72143	0.475946	0.988115	PTPN1	protein_coding	5770	protein tyrosine phosphatase non-receptor type 1
ENSG00000187608.9	133.422	-0.134439	0.187761	-0.716009	0.479267	0.988115	ISG15	protein_coding	9636	ISG15 ubiquitin like modifier
ENSG00000132466.18	6299.78	0.0498604	0.0719002	0.693467	0.493212	0.988115	ANKRD17	protein_coding	26057	ankyrin repeat domain 17
ENSG00000185386.14	97.6638	-0.126859	0.189083	-0.670916	0.507378	0.988115	MAPK11	protein_coding	5600	mitogen-activated protein kinase 11
ENSG00000142089.15	587.234	0.0792253	0.119009	0.665707	0.51068	0.988115	IFITM3	protein_coding	10410	interferon induced transmembrane protein 3
ENSG00000140464.19	1260.72	0.0661241	0.100013	0.661155	0.513575	0.988115	PML	protein_coding	5371	PML nuclear body scaffold
ENSG00000088888.17	7066.83	-0.052026	0.0792208	-0.656721	0.516403	0.988115	MAVS	protein_coding	57506	mitochondrial antiviral signaling protein
ENSG00000137033.11	1841.05	-0.0783414	0.120669	-0.649223	0.521203	0.988115	IL33	protein_coding	90865	interleukin 33
ENSG00000107862.4	6130.18	0.0499904	0.0798129	0.626344	0.535992	0.988115	GBF1	protein_coding	8729	golgi brefeldin A resistant guanine nucleotide exchange factor 1
ENSG00000074356.16	2117.7	0.0472506	0.0763506	0.618863	0.540873	0.98919	NCBP3	protein_coding	55421	nuclear cap binding subunit 3
ENSG00000173456.4	868.908	-0.0608022	0.0990375	-0.613931	0.544103	0.989325	RNF26	protein_coding	79102	ring finger protein 26
ENSG00000056972.18	1000.68	0.0525436	0.0863001	0.608848	0.547442	0.989325	TRAF3IP2	protein_coding	10758	TRAF3 interacting protein 2
ENSG00000118640.10	2110.31	-0.0572159	0.0946502	-0.604499	0.550307	0.989325	VAMP8	protein_coding	8673	vesicle associated membrane protein 8
ENSG00000143669.13	2639.01	0.0521463	0.0865784	0.602302	0.551757	0.989325	LYST	protein_coding	1130	lysosomal trafficking regulator
ENSG00000105855.9	6474.68	0.0432184	0.0729312	0.592592	0.558188	0.989325	ITGB8	protein_coding	3696	integrin subunit beta 8
ENSG00000111679.16	1013.03	-0.0585306	0.0988351	-0.592205	0.558445	0.989325	PTPN6	protein_coding	5777	protein tyrosine phosphatase non-receptor type 6
ENSG00000204104.11	570.437	-0.0647839	0.109459	-0.591853	0.558679	0.989325	TRAF3IP1	protein_coding	26146	TRAF3 interacting protein 1
ENSG00000164251.4	5003.21	0.0458466	0.0783768	0.584952	0.563274	0.989325	F2RL1	protein_coding	2150	F2R like trypsin receptor 1
ENSG00000128604.19	391.99	-0.0649322	0.112046	-0.579514	0.566907	0.989325	IRF5	protein_coding	3663	interferon regulatory factor 5
ENSG00000181555.20	3893.74	0.0427287	0.0742697	0.575318	0.569718	0.989325	SETD2	protein_coding	29072	SET domain containing 2, histone lysine methyltransferase
ENSG00000000003.14	1582.4	0.049663	0.0884248	0.561642	0.578927	0.989325	TSPAN6	protein_coding	7105	tetraspanin 6
ENSG00000161204.11	1211.57	-0.0520012	0.093345	-0.557086	0.58201	0.989325	ABCF3	protein_coding	55324	ATP binding cassette subfamily F member 3
ENSG00000159714.11	183.755	-0.0813341	0.149185	-0.545191	0.590095	0.989325	ZDHHC1	protein_coding	29800	zinc finger DHHC-type containing 1
ENSG00000125347.13	2711.67	0.0576572	0.108126	0.53324	0.59827	0.989325	IRF1	protein_coding	3659	interferon regulatory factor 1
ENSG00000182197.11	3287.61	0.0386534	0.0737725	0.523954	0.604657	0.989325	EXT1	protein_coding	2131	exostosin glycosyltransferase 1
ENSG00000172936.13	2428.81	-0.040076	0.0787958	-0.508606	0.615281	0.989325	MYD88	protein_coding	4615	MYD88 innate immune signal transduction adaptor
ENSG00000084073.8	1204.34	0.0444938	0.0906154	0.491018	0.627556	0.989325	ZMPSTE24	protein_coding	10269	zinc metallopeptidase STE24
ENSG00000181481.13	282.242	-0.0599926	0.122664	-0.489082	0.628913	0.989325	RNF135	protein_coding	84282	ring finger protein 135
ENSG00000171552.12	12093.6	0.0455457	0.0947912	0.480485	0.634956	0.989325	BCL2L1	protein_coding	598	BCL2 like 1
ENSG00000100697.14	3711.02	0.0384106	0.0802029	0.478917	0.636061	0.989325	DICER1	protein_coding	23405	dicer 1, ribonuclease III
ENSG00000067066.16	1877.87	-0.0381187	0.0822664	-0.463357	0.647068	0.989325	SP100	protein_coding	6672	SP100 nuclear antigen
ENSG00000213341.10	961.082	-0.0445795	0.0962672	-0.463081	0.647264	0.989325	CHUK	protein_coding	1147	component of inhibitor of nuclear factor kappa B kinase complex
ENSG00000068745.14	3403.47	0.035706	0.0782582	0.456258	0.652116	0.989325	IP6K2	protein_coding	51447	inositol hexakisphosphate kinase 2
ENSG00000101017.13	223.197	-0.0616232	0.138424	-0.445178	0.660027	0.990334	CD40	protein_coding	958	CD40 molecule
ENSG00000114378.16	57.3381	0.10876	0.247087	0.440169	0.663616	0.990334	HYAL1	protein_coding	3373	hyaluronidase 1
ENSG00000126070.19	1240.31	0.0383259	0.0873232	0.438898	0.664527	0.990334	AGO3	protein_coding	192669	argonaute RISC catalytic component 3
ENSG00000015171.19	1102.21	-0.0377374	0.0865055	-0.436243	0.666434	0.990334	ZMYND11	protein_coding	10771	zinc finger MYND-type containing 11
ENSG00000188818.12	239.21	0.057155	0.138545	0.412537	0.683549	0.990334	ZDHHC11	protein_coding	79844	zinc finger DHHC-type containing 11
ENSG00000119917.13	184.599	-0.0622781	0.152023	-0.409663	0.685636	0.990334	IFIT3	protein_coding	3437	interferon induced protein with tetratricopeptide repeats 3
ENSG00000145604.15	457.89	-0.0436023	0.110297	-0.395316	0.696087	0.990334	SKP2	protein_coding	6502	S-phase kinase associated protein 2
ENSG00000110057.7	1459.52	-0.0378412	0.0958795	-0.394675	0.696555	0.990334	UNC93B1	protein_coding	81622	unc-93 homolog B1, TLR signaling regulator
ENSG00000159110.19	509.856	0.0392978	0.103783	0.378653	0.708298	0.990334	IFNAR2	protein_coding	3455	interferon alpha and beta receptor subunit 2
ENSG00000105176.17	1382.25	0.0333947	0.088402	0.377759	0.708955	0.990334	URI1	protein_coding	8725	URI1 prefoldin like chaperone
ENSG00000166033.12	234.162	-0.0520703	0.137881	-0.377647	0.709037	0.990334	HTRA1	protein_coding	5654	HtrA serine peptidase 1
ENSG00000243646.9	92.4862	0.0730184	0.197129	0.370409	0.714367	0.990334	IL10RB	protein_coding	3588	interleukin 10 receptor subunit beta
ENSG00000140691.16	229.088	-0.054044	0.14969	-0.36104	0.721286	0.990334	ARMC5	protein_coding	79798	armadillo repeat containing 5
ENSG00000145907.14	6298.83	-0.0277339	0.0773557	-0.358524	0.723148	0.9905	G3BP1	protein_coding	10146	G3BP stress granule assembly factor 1
ENSG00000131323.14	1489.72	0.0271585	0.0770636	0.352416	0.727676	0.9905	TRAF3	protein_coding	7187	TNF receptor associated factor 3
ENSG00000135828.11	888.831	-0.0301422	0.0865462	-0.348279	0.730747	0.99061	RNASEL	protein_coding	6041	ribonuclease L
ENSG00000179387.9	804.425	-0.0391069	0.115204	-0.339458	0.737312	0.991632	ELMOD2	protein_coding	255520	ELMO domain containing 2
ENSG00000185436.11	1558.37	0.032992	0.0998369	0.330459	0.744028	0.992335	IFNLR1	protein_coding	163702	interferon lambda receptor 1
ENSG00000080824.18	25528.2	-0.0220649	0.0681748	-0.323652	0.749121	0.992441	HSP90AA1	protein_coding	3320	heat shock protein 90 alpha family class A member 1
ENSG00000135655.15	1349.7	-0.031763	0.100631	-0.315637	0.755133	0.992527	USP15	protein_coding	9958	ubiquitin specific peptidase 15
ENSG00000166311.9	594.134	0.0322619	0.103559	0.311533	0.758217	0.992527	SMPD1	protein_coding	6609	sphingomyelin phosphodiesterase 1
ENSG00000137628.16	1242.11	0.0324084	0.114966	0.281895	0.780599	0.992645	DDX60	protein_coding	55601	DExD/H-box helicase 60
ENSG00000142166.12	1862.15	-0.0248146	0.0893285	-0.27779	0.783714	0.993119	IFNAR1	protein_coding	3454	interferon alpha and beta receptor subunit 1
ENSG00000164163.10	1024.07	-0.0325619	0.125835	-0.258767	0.798194	0.994526	ABCE1	protein_coding	6059	ATP binding cassette subfamily E member 1
ENSG00000169871.12	3694.56	0.019519	0.0754955	0.258545	0.798363	0.994526	TRIM56	protein_coding	81844	tripartite motif containing 56
ENSG00000134419.15	1233.68	-0.0217893	0.0846707	-0.257342	0.799281	0.994526	RPS15A	protein_coding	6210	ribosomal protein S15a
ENSG00000241258.6	773.502	-0.0232795	0.0904976	-0.257239	0.79936	0.994526	CRCP	protein_coding	27297	CGRP receptor component
ENSG00000011275.18	1145.19	0.0208119	0.0821493	0.253342	0.802336	0.994589	RNF216	protein_coding	54476	ring finger protein 216
ENSG00000132530.16	170.215	0.0401209	0.160493	0.249985	0.804902	0.99459	XAF1	protein_coding	54739	XIAP associated factor 1
ENSG00000126581.12	2503.36	-0.0183864	0.0751857	-0.244547	0.809063	0.99459	BECN1	protein_coding	8678	beclin 1
ENSG00000157601.13	400.895	0.0323096	0.133441	0.242127	0.810917	0.994697	MX1	protein_coding	4599	MX dynamin like GTPase 1
ENSG00000183735.9	727.195	0.0242302	0.100074	0.242123	0.81092	0.994697	TBK1	protein_coding	29110	TANK binding kinase 1
ENSG00000137504.13	2231.92	0.0188105	0.0784603	0.239745	0.812742	0.994697	CREBZF	protein_coding	58487	CREB/ATF bZIP transcription factor
ENSG00000160710.16	7654.42	0.0156087	0.0678647	0.229997	0.820223	0.994904	ADAR	protein_coding	103	adenosine deaminase RNA specific
ENSG00000155363.18	2490.28	0.0170264	0.0748896	0.227354	0.822254	0.994904	MOV10	protein_coding	4343	Mov10 RISC complex RNA helicase
ENSG00000084693.15	511.164	-0.0239492	0.105629	-0.226729	0.822735	0.994904	AGBL5	protein_coding	60509	ATP/GTP binding protein like 5
ENSG00000111331.12	789.922	0.0219096	0.100133	0.218805	0.828832	0.995204	OAS3	protein_coding	4940	2'-5'-oligoadenylate synthetase 3
ENSG00000204610.12	1140.8	0.0230632	0.105428	0.218758	0.828869	0.995204	TRIM15	protein_coding	89870	tripartite motif containing 15
ENSG00000105939.12	2554.37	0.0162768	0.0747463	0.217761	0.829637	0.995204	ZC3HAV1	protein_coding	56829	zinc finger CCCH-type containing, antiviral 1
ENSG00000112343.10	2080.29	-0.0174307	0.081482	-0.213921	0.832596	0.995204	TRIM38	protein_coding	10475	tripartite motif containing 38
ENSG00000100304.12	2139.91	0.0189933	0.0910898	0.208511	0.836769	0.99568	TTLL12	protein_coding	23170	tubulin tyrosine ligase like 12
ENSG00000183258.11	1025.67	0.0199362	0.0961367	0.207373	0.837648	0.995976	DDX41	protein_coding	51428	DEAD-box helicase 41
ENSG00000119922.9	656.15	0.0220471	0.107922	0.204288	0.84003	0.996443	IFIT2	protein_coding	3433	interferon induced protein with tetratricopeptide repeats 2
ENSG00000174953.13	1347.21	-0.0166114	0.0875793	-0.189672	0.851336	0.997782	DHX36	protein_coding	170506	DEAH-box helicase 36
ENSG00000138032.20	493.232	0.0199709	0.112371	0.177722	0.860604	0.997782	PPM1B	protein_coding	5495	protein phosphatase, Mg2+/Mn2+ dependent 1B
ENSG00000129351.17	5687.2	-0.0126069	0.0710183	-0.177516	0.860764	0.997782	ILF3	protein_coding	3609	interleukin enhancer binding factor 3
ENSG00000105401.8	2823.91	-0.0143977	0.0842744	-0.170844	0.865947	0.997782	CDC37	protein_coding	11140	cell division cycle 37, HSP90 cochaperone
ENSG00000115267.6	380.836	-0.0186372	0.111964	-0.166456	0.869358	0.997782	IFIH1	protein_coding	64135	interferon induced with helicase C domain 1
ENSG00000163874.10	949.495	0.0213365	0.129881	0.164278	0.871053	0.997782	ZC3H12A	protein_coding	80149	zinc finger CCCH-type containing 12A
ENSG00000198492.15	2338.47	0.011684	0.0738288	0.158258	0.875739	0.997782	YTHDF2	protein_coding	51441	YTH N6-methyladenosine RNA binding protein 2
ENSG00000115307.16	2615.5	0.0126523	0.0806942	0.156793	0.876879	0.997782	AUP1	protein_coding	550	AUP1 lipid droplet regulating VLDL assembly factor
ENSG00000184995.7	119.492	0.0240924	0.170635	0.141193	0.889046	0.997782	IFNE	protein_coding	338376	interferon epsilon
ENSG00000126709.14	1087.14	-0.0148051	0.107722	-0.137438	0.891978	0.997782	IFI6	protein_coding	2537	interferon alpha inducible protein 6
ENSG00000027697.14	3194.04	-0.0110521	0.0841187	-0.131387	0.896707	0.997782	IFNGR1	protein_coding	3459	interferon gamma receptor 1
ENSG00000105373.18	2282.73	-0.0108115	0.0885941	-0.122035	0.904023	0.997782	NOP53	protein_coding	29997	NOP53 ribosome biogenesis factor
ENSG00000129465.15	456.37	-0.011984	0.103274	-0.116042	0.908715	0.997782	RIPK3	protein_coding	11035	receptor interacting serine/threonine kinase 3
ENSG00000168404.12	213.27	0.017344	0.150019	0.115612	0.909052	0.997782	MLKL	protein_coding	197259	mixed lineage kinase domain like pseudokinase
ENSG00000168209.4	4850.66	0.01163	0.110525	0.105225	0.917192	0.997782	DDIT4	protein_coding	54541	DNA damage inducible transcript 4
ENSG00000069764.9	55.7233	-0.0237511	0.234821	-0.101146	0.920391	0.997782	PLA2G10	protein_coding	8399	phospholipase A2 group X
ENSG00000166326.6	2239.78	0.00684291	0.0823192	0.0831266	0.934538	0.998539	TRIM44	protein_coding	54765	tripartite motif containing 44
ENSG00000055332.17	2569.2	-0.00614995	0.0801181	-0.0767611	0.939541	0.999125	EIF2AK2	protein_coding	5610	eukaryotic translation initiation factor 2 alpha kinase 2
ENSG00000162129.13	607.323	-0.00763411	0.0999737	-0.0763612	0.939855	0.999125	CLPB	protein_coding	81570	caseinolytic mitochondrial matrix peptidase chaperone subunit B
ENSG00000162434.11	5789.86	-0.00510906	0.0733884	-0.0696167	0.945159	0.999174	JAK1	protein_coding	3716	Janus kinase 1
ENSG00000185507.20	433.475	-0.00815352	0.123753	-0.0658853	0.948094	0.999375	IRF7	protein_coding	3665	interferon regulatory factor 7
ENSG00000100644.16	3118.82	0.00453098	0.0754323	0.0600669	0.952672	0.99952	HIF1A	protein_coding	3091	hypoxia inducible factor 1 subunit alpha
ENSG00000160703.15	836.51	0.00582123	0.0987401	0.0589551	0.953547	0.99952	NLRX1	protein_coding	79671	NLR family member X1
ENSG00000108771.12	311.178	-0.0070515	0.137213	-0.051391	0.959502	0.99952	DHX58	protein_coding	79132	DExH-box helicase 58
ENSG00000121057.12	3551.94	-0.00304867	0.0705311	-0.0432245	0.965933	0.99952	AKAP1	protein_coding	8165	A-kinase anchoring protein 1
ENSG00000077348.8	111.241	-0.00761131	0.188072	-0.0404703	0.968102	0.99952	EXOSC5	protein_coding	56915	exosome component 5
ENSG00000188313.12	3009.6	-0.00263876	0.070564	-0.0373953	0.970525	0.99952	PLSCR1	protein_coding	5359	phospholipid scramblase 1
ENSG00000006062.15	716.851	0.00296344	0.104596	0.0283323	0.977666	0.99952	MAP3K14	protein_coding	9020	mitogen-activated protein kinase kinase kinase 14
ENSG00000184979.9	62.2884	-0.00497329	0.247919	-0.0200602	0.984186	0.99952	USP18	protein_coding	11274	ubiquitin specific peptidase 18
ENSG00000140968.10	327.758	-0.00242715	0.126109	-0.0192464	0.984827	0.99952	IRF8	protein_coding	3394	interferon regulatory factor 8
ENSG00000247315.3	359.103	-0.000443678	0.113518	-0.00390845	0.996919	0.999771	ZCCHC3	protein_coding	85364	zinc finger CCHC-type containing 3
ENSG00000140853.15	488.393	-0.000180288	0.104274	-0.00172898	0.998637	0.999901	NLRC5	protein_coding	84166	NLR family CARD domain containing 5

### Sheet: UC colon SCoV-2
Ensembl_ID_with_version	baseMean	log2FoldChange	lfcSE	stat	pvalue	padj	gene_name	gene_type	entrez_ID	Wikigene_description
ENSG00000125538.11	56.3419	0.948993	0.262149	3.62006	0.000286893	0.0616819	IL1B	protein_coding	3553	interleukin 1 beta
ENSG00000168209.4	2344.59	0.315888	0.0902004	3.50207	0.000450386	0.0791976	DDIT4	protein_coding	54541	DNA damage inducible transcript 4
ENSG00000185745.9	183.257	0.541872	0.155322	3.48871	0.000473592	0.0819868	IFIT1	protein_coding	3434	interferon induced protein with tetratricopeptide repeats 1
ENSG00000101782.14	4374.25	0.223202	0.0720569	3.09758	0.00191312	0.180864	RIOK3	protein_coding	8780	RIO kinase 3
ENSG00000168310.10	1233.03	0.251436	0.0830755	3.0266	0.00242713	0.207376	IRF2	protein_coding	3660	interferon regulatory factor 2
ENSG00000117595.11	4686.56	0.222692	0.0771279	2.88731	0.00381904	0.267936	IRF6	protein_coding	3664	interferon regulatory factor 6
ENSG00000119922.9	535.955	0.305858	0.107745	2.83872	0.00445437	0.291298	IFIT2	protein_coding	3433	interferon induced protein with tetratricopeptide repeats 2
ENSG00000104765.15	8082.06	0.260676	0.0936436	2.78371	0.00528819	0.310536	BNIP3L	protein_coding	665	BCL2 interacting protein 3 like
ENSG00000137628.16	1056.52	0.224365	0.0816388	2.74826	0.00589759	0.327547	DDX60	protein_coding	55601	DExD/H-box helicase 60
ENSG00000089127.12	2397.93	0.221344	0.0828625	2.67122	0.00744529	0.361603	OAS1	protein_coding	4938	2'-5'-oligoadenylate synthetase 1
ENSG00000120738.7	1307.15	-0.282631	0.106686	-2.64918	0.00795079	0.368438	EGR1	protein_coding	1958	early growth response 1
ENSG00000140279.12	29218.6	0.233588	0.0891848	2.61915	0.0086887	0.392611	DUOX2	protein_coding	50506	dual oxidase 2
ENSG00000125347.13	2706.38	0.188454	0.0744735	2.53048	0.0112371	0.436027	IRF1	protein_coding	3659	interferon regulatory factor 1
ENSG00000027697.14	2740.73	0.194987	0.0808502	2.41171	0.0156816	0.496523	IFNGR1	protein_coding	3459	interferon gamma receptor 1
ENSG00000162645.12	2414.28	0.164218	0.0695527	2.36106	0.0180059	0.524559	GBP2	protein_coding	2634	guanylate binding protein 2
ENSG00000176171.11	2554.2	0.239623	0.101993	2.3494	0.0185819	0.532299	BNIP3	protein_coding	664	BCL2 interacting protein 3
ENSG00000159128.14	1925.97	0.185235	0.0791448	2.34045	0.0190348	0.539766	IFNGR2	protein_coding	3460	interferon gamma receptor 2
ENSG00000116679.15	5127.76	0.171239	0.075088	2.28051	0.0223248	0.580098	IVNS1ABP	protein_coding	10625	influenza virus NS1A binding protein
ENSG00000118640.10	1951.75	0.165253	0.0737198	2.24164	0.0247136	0.611192	VAMP8	protein_coding	8673	vesicle associated membrane protein 8
ENSG00000115221.11	936.73	0.198159	0.0894392	2.21557	0.0264368	0.616088	ITGB6	protein_coding	3694	integrin subunit beta 6
ENSG00000162434.11	5101.06	0.149425	0.0692074	2.15909	0.0305297	0.654277	JAK1	protein_coding	3716	Janus kinase 1
ENSG00000154639.18	8985.27	0.193108	0.0901683	2.14164	0.0318998	0.666618	CXADR	protein_coding	1525	CXADR Ig-like cell adhesion molecule
ENSG00000172183.14	523.016	0.2249	0.106994	2.10199	0.0352101	0.685183	ISG20	protein_coding	3669	interferon stimulated exonuclease gene 20
ENSG00000055917.15	3925.22	0.151468	0.0765735	1.97807	0.0475028	0.742336	PUM2	protein_coding	23369	pumilio RNA binding family member 2
ENSG00000143669.13	1938.94	0.16202	0.0832301	1.94665	0.0511391	0.74617	LYST	protein_coding	1130	lysosomal trafficking regulator
ENSG00000134644.15	4418.67	0.124143	0.0642739	1.93148	0.0529776	0.747717	PUM1	protein_coding	9698	pumilio RNA binding family member 1
ENSG00000204610.12	1125.85	0.155603	0.0815128	1.90894	0.0558087	0.761443	TRIM15	protein_coding	89870	tripartite motif containing 15
ENSG00000132824.13	4065.18	0.133716	0.0712451	1.87684	0.0600581	0.778756	SERINC3	protein_coding	10955	serine incorporator 3
ENSG00000215301.10	11261.7	0.136877	0.0755642	1.8114	0.0695538	0.805918	DDX3X	protein_coding	1654	DEAD-box helicase 3 X-linked
ENSG00000185436.11	1013.84	0.180192	0.100225	1.79787	0.0716635	0.811432	IFNLR1	protein_coding	163702	interferon lambda receptor 1
ENSG00000172936.13	2215.92	0.149105	0.0833755	1.78836	0.0731781	0.811987	MYD88	protein_coding	4615	MYD88 innate immune signal transduction adaptor
ENSG00000188818.12	125.09	-0.313676	0.178357	-1.7587	0.0780684	0.814112	ZDHHC11	protein_coding	79844	zinc finger DHHC-type containing 11
ENSG00000078747.14	3057.1	0.134677	0.07667	1.75658	0.0784288	0.816125	ITCH	protein_coding	83737	itchy E3 ubiquitin protein ligase
ENSG00000164300.16	5457.9	0.117086	0.0668886	1.75046	0.0794734	0.822815	SERINC5	protein_coding	256987	serine incorporator 5
ENSG00000113811.10	659.757	0.166042	0.0966539	1.71791	0.0852266	0.832286	SELENOK	protein_coding	58515	selenoprotein K
ENSG00000143761.15	8050.81	0.112555	0.0673545	1.67108	0.094087	0.850041	ARF1	protein_coding	375	ADP ribosylation factor 1
ENSG00000129657.15	1836.4	0.138593	0.0832695	1.66439	0.0954114	0.851489	SEC14L1	protein_coding	6397	SEC14 like lipid binding 1
ENSG00000107175.11	861.433	0.147131	0.0887755	1.65734	0.0968238	0.853048	CREB3	protein_coding	10488	cAMP responsive element binding protein 3
ENSG00000006062.15	602.229	-0.161038	0.100479	-1.60271	0.108336	0.864924	MAP3K14	protein_coding	9020	mitogen-activated protein kinase kinase kinase 14
ENSG00000257103.8	2011.89	0.115707	0.0740808	1.56191	0.11762	0.879196	LSM14A	protein_coding	26065	LSM14A mRNA processing body assembly factor
ENSG00000134321.11	70.5983	0.403751	0.260806	1.54809	0.120903	0.88212	RSAD2	protein_coding	91543	radical S-adenosyl methionine domain containing 2
ENSG00000100304.12	2010.38	0.138675	0.0906206	1.53028	0.125238	0.890355	TTLL12	protein_coding	23170	tubulin tyrosine ligase like 12
ENSG00000185728.16	2576.72	0.125805	0.0844029	1.49053	0.135352	0.892746	YTHDF3	protein_coding	253943	YTH N6-methyladenosine RNA binding protein 3
ENSG00000164251.4	3572.25	0.113022	0.0771736	1.46452	0.142302	0.901655	F2RL1	protein_coding	2150	F2R like trypsin receptor 1
ENSG00000166311.9	719.73	0.15597	0.108032	1.44374	0.148051	0.907024	SMPD1	protein_coding	6609	sphingomyelin phosphodiesterase 1
ENSG00000132664.11	136.812	-0.248282	0.17306	-1.43466	0.150618	0.907024	POLR3F	protein_coding	10621	RNA polymerase III subunit F
ENSG00000165949.12	4003.87	0.104913	0.0735554	1.42632	0.153005	0.909705	IFI27	protein_coding	3429	interferon alpha inducible protein 27
ENSG00000142166.12	2209.34	0.11554	0.0815018	1.41764	0.155519	0.914168	IFNAR1	protein_coding	3454	interferon alpha and beta receptor subunit 1
ENSG00000117586.10	79.9138	0.302037	0.214776	1.40629	0.158855	0.914168	TNFSF4	protein_coding	7292	TNF superfamily member 4
ENSG00000111701.6	226.462	0.207506	0.147571	1.40615	0.158898	0.914168	APOBEC1	protein_coding	339	apolipoprotein B mRNA editing enzyme catalytic subunit 1
ENSG00000112062.10	1968.2	0.106743	0.076663	1.39236	0.163022	0.918446	MAPK14	protein_coding	1432	mitogen-activated protein kinase 14
ENSG00000015171.19	1019.89	0.11634	0.0856626	1.35812	0.173617	0.927699	ZMYND11	protein_coding	10771	zinc finger MYND-type containing 11
ENSG00000149476.15	759.129	-0.137097	0.101295	-1.35345	0.175102	0.92859	TKFC	protein_coding	26007	triokinase and FMN cyclase
ENSG00000164136.16	141.128	0.239464	0.17699	1.35298	0.175253	0.92859	IL15	protein_coding	3600	interleukin 15
ENSG00000100413.16	663.169	-0.144274	0.108304	-1.33212	0.181998	0.933086	POLR3H	protein_coding	171568	RNA polymerase III subunit H
ENSG00000132530.16	247.105	-0.16977	0.129473	-1.31124	0.188945	0.933893	XAF1	protein_coding	54739	XIAP associated factor 1
ENSG00000159110.19	423.524	0.143582	0.110143	1.3036	0.191537	0.936153	IFNAR2	protein_coding	3455	interferon alpha and beta receptor subunit 2
ENSG00000074356.16	1706.6	-0.0997243	0.0770265	-1.29467	0.194595	0.938289	NCBP3	protein_coding	55421	nuclear cap binding subunit 3
ENSG00000148346.11	7321.82	-0.117779	0.0913899	-1.28876	0.196642	0.940111	LCN2	protein_coding	3934	lipocalin 2
ENSG00000179387.9	760.713	0.127681	0.0990813	1.28865	0.19668	0.940111	ELMOD2	protein_coding	255520	ELMO domain containing 2
ENSG00000055332.17	2133.48	0.113683	0.0884241	1.28565	0.197723	0.940111	EIF2AK2	protein_coding	5610	eukaryotic translation initiation factor 2 alpha kinase 2
ENSG00000000003.14	1218.49	0.129134	0.101063	1.27775	0.200493	0.940111	TSPAN6	protein_coding	7105	tetraspanin 6
ENSG00000188313.12	2261.28	0.0964759	0.0755621	1.27678	0.200835	0.940111	PLSCR1	protein_coding	5359	phospholipid scramblase 1
ENSG00000138496.16	664.862	0.124538	0.0995452	1.25107	0.210054	0.944763	PARP9	protein_coding	83666	poly(ADP-ribose) polymerase family member 9
ENSG00000204264.9	934.3	0.114965	0.0927051	1.24012	0.214071	0.949267	PSMB8	protein_coding	5696	proteasome 20S subunit beta 8
ENSG00000164078.12	3972.28	-0.0928173	0.075698	-1.22615	0.219276	0.951173	MST1R	protein_coding	4486	macrophage stimulating 1 receptor
ENSG00000111679.16	964.495	-0.113108	0.0929946	-1.21628	0.223009	0.951437	PTPN6	protein_coding	5777	protein tyrosine phosphatase non-receptor type 6
ENSG00000058600.15	1010.7	-0.101732	0.0841077	-1.20954	0.225585	0.953149	POLR3E	protein_coding	55718	RNA polymerase III subunit E
ENSG00000183486.12	133.272	-0.242861	0.205302	-1.18295	0.235951	0.954056	MX2	protein_coding	4600	MX dynamin like GTPase 2
ENSG00000135828.11	924.259	0.1097	0.0930523	1.1789	0.237556	0.954056	RNASEL	protein_coding	6041	ribonuclease L
ENSG00000107862.4	5491.41	0.0801181	0.0686791	1.16656	0.242505	0.954056	GBF1	protein_coding	8729	golgi brefeldin A resistant guanine nucleotide exchange factor 1
ENSG00000161980.5	183.777	-0.168473	0.145247	-1.15991	0.245199	0.954056	POLR3K	protein_coding	51728	RNA polymerase III subunit K
ENSG00000105298.13	527.161	-0.139021	0.120605	-1.1527	0.248147	0.954119	CACTIN	protein_coding	58509	cactin, spliceosome C complex subunit
ENSG00000137033.11	1033.03	0.135333	0.118107	1.14585	0.250967	0.954545	IL33	protein_coding	90865	interleukin 33
ENSG00000196396.9	1417.42	-0.0977153	0.0856822	-1.14044	0.253213	0.954545	PTPN1	protein_coding	5770	protein tyrosine phosphatase non-receptor type 1
ENSG00000108771.12	281.775	-0.136598	0.123221	-1.10856	0.266721	0.954833	DHX58	protein_coding	79132	DExH-box helicase 58
ENSG00000123609.10	222.377	0.144106	0.130384	1.10524	0.268158	0.954833	NMI	protein_coding	9111	N-myc and STAT interactor
ENSG00000132466.18	5700.88	0.0697059	0.0632298	1.10242	0.26938	0.955263	ANKRD17	protein_coding	26057	ankyrin repeat domain 17
ENSG00000087088.19	1704.45	0.0842146	0.0770935	1.09237	0.27377	0.957185	BAX	protein_coding	581	BCL2 associated X, apoptosis regulator
ENSG00000263528.7	367.046	-0.137968	0.127108	-1.08544	0.276825	0.960254	IKBKE	protein_coding	9641	inhibitor of nuclear factor kappa B kinase subunit epsilon
ENSG00000116977.18	1608.07	0.0885638	0.0819777	1.08034	0.279088	0.960254	LGALS8	protein_coding	3964	galectin 8
ENSG00000119927.13	337.554	-0.123719	0.115591	-1.07032	0.283571	0.961501	GPAM	protein_coding	57678	glycerol-3-phosphate acyltransferase, mitochondrial
ENSG00000115307.16	2356.96	0.0779525	0.0729724	1.06825	0.284505	0.961501	AUP1	protein_coding	550	AUP1 lipid droplet regulating VLDL assembly factor
ENSG00000169375.15	2077.97	0.0757892	0.0715592	1.05911	0.288644	0.961501	SIN3A	protein_coding	25942	SIN3 transcription regulator family member A
ENSG00000166326.6	1950.47	-0.0772463	0.0751866	-1.02739	0.303328	0.963263	TRIM44	protein_coding	54765	tripartite motif containing 44
ENSG00000171552.12	9066.02	0.0743372	0.0727229	1.0222	0.30578	0.96526	BCL2L1	protein_coding	598	BCL2 like 1
ENSG00000102081.14	923.398	0.083809	0.084886	0.987313	0.322581	0.973017	FMR1	protein_coding	2332	FMRP translational regulator 1
ENSG00000143324.13	2216.43	0.0844891	0.0873697	0.96703	0.332622	0.973017	XPR1	protein_coding	9213	xenotropic and polytropic retrovirus receptor 1
ENSG00000181555.20	3240.16	0.0645117	0.0685452	0.941156	0.34572	0.977712	SETD2	protein_coding	29072	SET domain containing 2, histone lysine methyltransferase
ENSG00000100201.20	16978.9	0.0683345	0.0728764	0.937677	0.347506	0.978396	DDX17	protein_coding	10521	DEAD-box helicase 17
ENSG00000185201.16	113.581	0.182853	0.196446	0.930809	0.351048	0.97854	IFITM2	protein_coding	10581	interferon induced transmembrane protein 2
ENSG00000088888.17	6119.5	-0.0720318	0.0778142	-0.92569	0.353704	0.97854	MAVS	protein_coding	57506	mitochondrial antiviral signaling protein
ENSG00000067066.16	1778.22	0.0701301	0.0763932	0.918016	0.357709	0.97854	SP100	protein_coding	6672	SP100 nuclear antigen
ENSG00000136514.2	157.374	0.136784	0.152235	0.898505	0.368018	0.97854	RTP4	protein_coding	64108	receptor transporter protein 4
ENSG00000100697.14	3053.7	0.0637326	0.0722574	0.882021	0.37687	0.979446	DICER1	protein_coding	23405	dicer 1, ribonuclease III
ENSG00000183258.11	982.901	0.0773813	0.0893989	0.865573	0.385833	0.98021	DDX41	protein_coding	51428	DEAD-box helicase 41
ENSG00000215021.8	1863.2	-0.0641483	0.0742968	-0.863406	0.387024	0.98021	PHB2	protein_coding	11331	prohibitin 2
ENSG00000187608.9	139.223	0.153837	0.178484	0.861909	0.387847	0.98021	ISG15	protein_coding	9636	ISG15 ubiquitin like modifier
ENSG00000128829.11	1625.46	-0.067559	0.0805152	-0.839084	0.400538	0.984202	EIF2AK4	protein_coding	440275	eukaryotic translation initiation factor 2 alpha kinase 4
ENSG00000160208.12	1079.55	-0.0734991	0.0879923	-0.83529	0.402672	0.984202	RRP1B	protein_coding	23076	ribosomal RNA processing 1B
ENSG00000084073.8	1089.5	0.0784817	0.0948619	0.827326	0.407172	0.984202	ZMPSTE24	protein_coding	10269	zinc metallopeptidase STE24
ENSG00000161204.11	1137.72	0.0698321	0.0854807	0.816934	0.41309	0.984202	ABCF3	protein_coding	55324	ATP binding cassette subfamily F member 3
ENSG00000159714.11	182.229	0.135711	0.16883	0.803829	0.420624	0.984202	ZDHHC1	protein_coding	29800	zinc finger DHHC-type containing 1
ENSG00000197111.15	3066.87	-0.0718375	0.0898509	-0.799519	0.42312	0.984202	PCBP2	protein_coding	5094	poly(rC) binding protein 2
ENSG00000078140.13	1672.31	0.0789902	0.0993198	0.795312	0.425564	0.984202	UBE2K	protein_coding	3093	ubiquitin conjugating enzyme E2 K
ENSG00000137504.13	1879.89	0.0618695	0.0781747	0.791426	0.427829	0.984202	CREBZF	protein_coding	58487	CREB/ATF bZIP transcription factor
ENSG00000162129.13	463.136	0.0886874	0.112284	0.789846	0.428752	0.984202	CLPB	protein_coding	81570	caseinolytic mitochondrial matrix peptidase chaperone subunit B
ENSG00000135655.15	1090.54	0.069749	0.0910273	0.766243	0.442676	0.984202	USP15	protein_coding	9958	ubiquitin specific peptidase 15
ENSG00000135114.12	148	0.12531	0.165532	0.757014	0.44819	0.984202	OASL	protein_coding	8638	2'-5'-oligoadenylate synthetase like
ENSG00000165819.11	525.24	-0.0722101	0.0959972	-0.752211	0.451075	0.984202	METTL3	protein_coding	56339	methyltransferase like 3
ENSG00000126456.15	1497.1	-0.0684953	0.0926145	-0.739575	0.458715	0.984202	IRF3	protein_coding	3661	interferon regulatory factor 3
ENSG00000186141.8	360.875	0.0802035	0.109437	0.732872	0.462797	0.984202	POLR3C	protein_coding	10623	RNA polymerase III subunit C
ENSG00000145604.15	289.831	-0.0969868	0.13253	-0.731811	0.463445	0.984202	SKP2	protein_coding	6502	S-phase kinase associated protein 2
ENSG00000121060.17	4372.11	0.0586771	0.0807187	0.726933	0.466431	0.984202	TRIM25	protein_coding	7706	tripartite motif containing 25
ENSG00000127666.9	1108.28	0.0720073	0.0995351	0.723437	0.468578	0.984202	TICAM1	protein_coding	148022	toll like receptor adaptor molecule 1
ENSG00000129351.17	4572.19	-0.0530815	0.0736217	-0.721004	0.470074	0.984202	ILF3	protein_coding	3609	interleukin enhancer binding factor 3
ENSG00000166033.12	220.426	-0.125333	0.174235	-0.719336	0.471102	0.984202	HTRA1	protein_coding	5654	HtrA serine peptidase 1
ENSG00000178896.8	215.769	0.0978099	0.139531	0.70099	0.482488	0.984202	EXOSC4	protein_coding	54512	exosome component 4
ENSG00000140968.10	450.722	-0.0800843	0.115867	-0.691172	0.488642	0.984671	IRF8	protein_coding	3394	interferon regulatory factor 8
ENSG00000079785.14	1842.31	0.0527373	0.0773104	0.68215	0.494334	0.984952	DDX1	protein_coding	1653	DEAD-box helicase 1
ENSG00000080824.18	24774.5	0.053486	0.0784299	0.681959	0.494455	0.984952	HSP90AA1	protein_coding	3320	heat shock protein 90 alpha family class A member 1
ENSG00000169871.12	3451.17	-0.0533936	0.0785774	-0.679503	0.496011	0.984952	TRIM56	protein_coding	81844	tripartite motif containing 56
ENSG00000126070.19	968.706	-0.0614004	0.0926708	-0.662565	0.506812	0.986381	AGO3	protein_coding	192669	argonaute RISC catalytic component 3
ENSG00000011275.18	1050.24	0.0600242	0.0906392	0.662232	0.507026	0.986381	RNF216	protein_coding	54476	ring finger protein 216
ENSG00000160710.16	7118.9	0.0418551	0.0638294	0.655734	0.511203	0.986381	ADAR	protein_coding	103	adenosine deaminase RNA specific
ENSG00000105928.14	1739.16	0.130815	0.202196	0.646971	0.516865	0.986961	GSDME	protein_coding	1687	gasdermin E
ENSG00000181481.13	265.352	-0.0767312	0.123303	-0.622297	0.532979	0.988687	RNF135	protein_coding	84282	ring finger protein 135
ENSG00000110057.7	1363.04	0.048909	0.0786055	0.622209	0.533037	0.988687	UNC93B1	protein_coding	81622	unc-93 homolog B1, TLR signaling regulator
ENSG00000107201.9	515.849	0.0670434	0.108102	0.620185	0.534369	0.988687	DDX58	protein_coding	23586	DExD/H-box helicase 58
ENSG00000140853.15	425.49	-0.0860109	0.141088	-0.609627	0.541351	0.989606	NLRC5	protein_coding	84166	NLR family CARD domain containing 5
ENSG00000198746.12	329.836	-0.0699849	0.121537	-0.57583	0.563999	0.990718	GPATCH3	protein_coding	63906	G-patch domain containing 3
ENSG00000225830.12	1130.67	0.0472252	0.0822359	0.574265	0.565059	0.990819	ERCC6	protein_coding	2074	ERCC excision repair 6, chromatin remodeling factor
ENSG00000105855.9	4682.51	0.042238	0.0748664	0.564179	0.571912	0.991343	ITGB8	protein_coding	3696	integrin subunit beta 8
ENSG00000174953.13	1222.24	0.0520946	0.0937309	0.555789	0.577642	0.991343	DHX36	protein_coding	170506	DEAH-box helicase 36
ENSG00000163874.10	885.782	-0.0517306	0.0948418	-0.545441	0.584746	0.991343	ZC3H12A	protein_coding	80149	zinc finger CCCH-type containing 12A
ENSG00000135829.16	3240.76	0.0392181	0.0731486	0.536143	0.591164	0.991343	DHX9	protein_coding	1660	DExH-box helicase 9
ENSG00000163840.9	2097.25	0.0417706	0.077999	0.535527	0.591591	0.991343	DTX3L	protein_coding	151636	deltex E3 ubiquitin ligase 3L
ENSG00000184995.7	68.1928	-0.119519	0.224881	-0.531478	0.594396	0.991343	IFNE	protein_coding	338376	interferon epsilon
ENSG00000069399.14	1316.57	0.0556095	0.10651	0.522106	0.600914	0.99169	BCL3	protein_coding	602	BCL3 transcription coactivator
ENSG00000164342.12	974.765	0.0570057	0.110973	0.513689	0.606795	0.99169	TLR3	protein_coding	7098	toll like receptor 3
ENSG00000121057.12	3569.34	0.0381328	0.0748589	0.509396	0.609804	0.99169	AKAP1	protein_coding	8165	A-kinase anchoring protein 1
ENSG00000185507.20	595.497	-0.0565312	0.112917	-0.500644	0.61596	0.992038	IRF7	protein_coding	3665	interferon regulatory factor 7
ENSG00000164163.10	709.17	-0.0619723	0.124832	-0.496447	0.618922	0.992038	ABCE1	protein_coding	6059	ATP binding cassette subfamily E member 1
ENSG00000068079.7	338.885	0.0657501	0.133142	0.493835	0.620768	0.992038	IFI35	protein_coding	3430	interferon induced protein 35
ENSG00000197785.13	343.307	-0.0630778	0.128454	-0.491053	0.622736	0.992038	ATAD3A	protein_coding	55210	ATPase family AAA domain containing 3A
ENSG00000102103.15	611.44	0.0459708	0.093737	0.490423	0.623183	0.992038	PQBP1	protein_coding	10084	polyglutamine binding protein 1
ENSG00000168040.4	593.083	0.046254	0.0973737	0.475015	0.63414	0.992038	FADD	protein_coding	8772	Fas associated via death domain
ENSG00000198791.11	1565.49	0.0449741	0.0980195	0.458828	0.645739	0.993297	CNOT7	protein_coding	29883	CCR4-NOT transcription complex subunit 7
ENSG00000108561.8	903.757	-0.0378171	0.0911802	-0.414752	0.677754	0.993297	C1QBP	protein_coding	708	complement C1q binding protein
ENSG00000168404.12	166.194	0.063644	0.154296	0.41248	0.67942	0.993297	MLKL	protein_coding	197259	mixed lineage kinase domain like pseudokinase
ENSG00000213341.10	903.919	0.037297	0.0969071	0.384874	0.699795	0.99359	CHUK	protein_coding	1147	component of inhibitor of nuclear factor kappa B kinase complex
ENSG00000182446.13	3673.51	-0.0277144	0.0722923	-0.383365	0.700915	0.99359	NPLOC4	protein_coding	55666	NPL4 homolog, ubiquitin recognition factor
ENSG00000168495.12	459.755	-0.0415192	0.108968	-0.381023	0.702655	0.99359	POLR3D	protein_coding	661	RNA polymerase III subunit D
ENSG00000183735.9	613.809	0.0384721	0.102772	0.374344	0.707626	0.993694	TBK1	protein_coding	29110	TANK binding kinase 1
ENSG00000140464.19	1591.04	-0.0343972	0.0945201	-0.363914	0.715412	0.993694	PML	protein_coding	5371	PML nuclear body scaffold
ENSG00000157601.13	424.75	0.041303	0.114366	0.361146	0.717483	0.993694	MX1	protein_coding	4599	MX dynamin like GTPase 1
ENSG00000241258.6	664.265	-0.035169	0.0985371	-0.356911	0.720656	0.993694	CRCP	protein_coding	27297	CGRP receptor component
ENSG00000112343.10	2011.22	0.0266133	0.0759546	0.350384	0.725557	0.993694	TRIM38	protein_coding	10475	tripartite motif containing 38
ENSG00000126709.14	1692.81	-0.0292234	0.0863504	-0.338429	0.734561	0.993694	IFI6	protein_coding	2537	interferon alpha inducible protein 6
ENSG00000182197.11	2879.4	-0.0246112	0.0732065	-0.336188	0.736253	0.993694	EXT1	protein_coding	2131	exostosin glycosyltransferase 1
ENSG00000204104.11	557.865	-0.0328226	0.0980985	-0.334589	0.737461	0.993694	TRAF3IP1	protein_coding	26146	TRAF3 interacting protein 1
ENSG00000131323.14	1237.78	-0.0292707	0.0889046	-0.329237	0.741509	0.993694	TRAF3	protein_coding	7187	TNF receptor associated factor 3
ENSG00000186792.16	89.038	-0.0708671	0.216478	-0.327365	0.742927	0.993694	HYAL3	protein_coding	8372	hyaluronidase 3
ENSG00000243646.9	76.9369	-0.0732582	0.224679	-0.326058	0.743917	0.993694	IL10RB	protein_coding	3588	interleukin 10 receptor subunit beta
ENSG00000056972.18	837.352	0.0271977	0.0862688	0.315267	0.75211	0.993694	TRAF3IP2	protein_coding	10758	TRAF3 interacting protein 2
ENSG00000068745.14	2937.25	0.0217793	0.069169	0.31487	0.752411	0.993694	IP6K2	protein_coding	51447	inositol hexakisphosphate kinase 2
ENSG00000092929.11	1038.49	0.0909587	0.292521	0.310947	0.755397	0.993694	UNC13D	protein_coding	201294	unc-13 homolog D
ENSG00000145907.14	5022.97	0.0234052	0.0756125	0.309541	0.756468	0.993694	G3BP1	protein_coding	10146	G3BP stress granule assembly factor 1
ENSG00000115415.18	2187.19	0.0208932	0.0718085	0.290957	0.770666	0.994907	STAT1	protein_coding	6772	signal transducer and activator of transcription 1
ENSG00000155363.18	2096.22	0.0237099	0.082076	0.288878	0.77226	0.994907	MOV10	protein_coding	4343	Mov10 RISC complex RNA helicase
ENSG00000160703.15	738.018	-0.025787	0.0925137	-0.278737	0.780045	0.995697	NLRX1	protein_coding	79671	NLR family member X1
ENSG00000103490.13	384.542	0.033588	0.12098	0.277632	0.780895	0.995697	PYCARD	protein_coding	29108	PYD and CARD domain containing
ENSG00000140691.16	259.792	-0.037036	0.133458	-0.27751	0.780988	0.995697	ARMC5	protein_coding	79798	armadillo repeat containing 5
ENSG00000213928.8	91.5857	-0.0547732	0.203307	-0.269411	0.787224	0.995697	IRF9	protein_coding	10379	interferon regulatory factor 9
ENSG00000105397.13	1604.93	-0.0236434	0.0903271	-0.261753	0.793133	0.995697	TYK2	protein_coding	7297	tyrosine kinase 2
ENSG00000184979.9	60.0389	0.0589896	0.234683	0.251359	0.801172	0.996311	USP18	protein_coding	11274	ubiquitin specific peptidase 18
ENSG00000142089.15	615.176	0.0249277	0.0997863	0.249811	0.802371	0.996794	IFITM3	protein_coding	10410	interferon induced transmembrane protein 3
ENSG00000105373.18	2174.74	-0.0202972	0.0860429	-0.235896	0.813169	0.997491	NOP53	protein_coding	29997	NOP53 ribosome biogenesis factor
ENSG00000164430.15	74.7002	-0.0490302	0.215444	-0.227578	0.819642	0.997491	CGAS	protein_coding	115004	cyclic GMP-AMP synthase
ENSG00000165732.12	2115.2	0.0174535	0.0790068	0.220911	0.824839	0.998589	DDX21	protein_coding	9188	DExD-box helicase 21
ENSG00000101347.9	238.809	0.0263296	0.131094	0.200845	0.840525	0.999536	SAMHD1	protein_coding	25939	SAM and HD domain containing deoxynucleoside triphosphate triphosphohydrolase 1
ENSG00000013503.9	319.875	-0.0216437	0.114563	-0.188925	0.849873	0.999536	POLR3B	protein_coding	55703	RNA polymerase III subunit B
ENSG00000074047.21	64.0884	-0.0434254	0.240006	-0.180935	0.856152	0.999536	GLI2	protein_coding	2736	GLI family zinc finger 2
ENSG00000128604.19	314.236	0.0213546	0.120044	0.17789	0.858547	0.999536	IRF5	protein_coding	3663	interferon regulatory factor 5
ENSG00000096384.19	18418.1	0.0120305	0.069058	0.174208	0.861445	0.999536	HSP90AB1	protein_coding	3326	heat shock protein 90 alpha family class B member 1
ENSG00000126581.12	2361.61	0.0125433	0.0737427	0.170096	0.864684	0.999536	BECN1	protein_coding	8678	beclin 1
ENSG00000129465.15	495.814	-0.016481	0.0988724	-0.16669	0.867368	0.999536	RIPK3	protein_coding	11035	receptor interacting serine/threonine kinase 3
ENSG00000197548.12	643.321	-0.0150348	0.0917987	-0.16378	0.869662	0.999536	ATG7	protein_coding	10533	autophagy related 7
ENSG00000154370.15	1469.66	0.0128825	0.0820296	0.157047	0.874975	0.999536	TRIM11	protein_coding	81559	tripartite motif containing 11
ENSG00000173456.4	744.444	0.0143327	0.0916323	0.156415	0.875474	0.999536	RNF26	protein_coding	79102	ring finger protein 26
ENSG00000139546.10	352.397	-0.0200138	0.129045	-0.155092	0.876519	0.999536	TARBP2	protein_coding	6895	TARBP2 subunit of RISC loading complex
ENSG00000198492.15	2202.1	-0.0109236	0.0731558	-0.14932	0.88108	0.999536	YTHDF2	protein_coding	51441	YTH N6-methyladenosine RNA binding protein 2
ENSG00000184216.13	2087.22	-0.0124538	0.0882814	-0.141069	0.887606	0.999536	IRAK1	protein_coding	3654	interleukin 1 receptor associated kinase 1
ENSG00000168961.16	1106.64	-0.0113474	0.0835941	-0.135743	0.891823	0.999536	LGALS9	protein_coding	3965	galectin 9
ENSG00000167085.11	1617.07	-0.0123283	0.0914913	-0.134748	0.892611	0.999536	PHB	protein_coding	5245	prohibitin
ENSG00000105939.12	2194.16	-0.00948635	0.0805441	-0.117778	0.906068	0.999982	ZC3HAV1	protein_coding	56829	zinc finger CCCH-type containing, antiviral 1
ENSG00000090432.6	881.741	0.0107736	0.097375	0.110641	0.911737	0.999982	MUL1	protein_coding	79594	mitochondrial E3 ubiquitin protein ligase 1
ENSG00000111331.12	613.09	-0.0147852	0.137283	-0.107699	0.914074	0.999982	OAS3	protein_coding	4940	2'-5'-oligoadenylate synthetase 3
ENSG00000232810.3	70.7394	0.0267259	0.250557	0.106666	0.914895	0.999982	TNF	protein_coding	7124	tumor necrosis factor
ENSG00000070010.18	1259.49	-0.00780716	0.0784034	-0.0995768	0.920532	0.999982	UFD1	protein_coding	7353	ubiquitin recognition factor in ER associated degradation 1
ENSG00000247315.3	337.058	0.00954047	0.111773	0.085356	0.931851	0.999982	ZCCHC3	protein_coding	85364	zinc finger CCHC-type containing 3
ENSG00000101017.13	210.309	0.0120455	0.15313	0.0786617	0.937184	0.999982	CD40	protein_coding	958	CD40 molecule
ENSG00000119917.13	158.126	0.0112096	0.151042	0.074215	0.940728	0.999982	IFIT3	protein_coding	3437	interferon induced protein with tetratricopeptide repeats 3
ENSG00000105176.17	1090.96	-0.00597004	0.0902977	-0.0661151	0.947187	0.999982	URI1	protein_coding	8725	URI1 prefoldin like chaperone
ENSG00000175354.19	756.202	0.00553597	0.0862944	0.0641521	0.948753	0.999982	PTPN2	protein_coding	5771	protein tyrosine phosphatase non-receptor type 2
ENSG00000068001.13	465.083	-0.0068453	0.111837	-0.0612076	0.951102	0.999982	HYAL2	protein_coding	8692	hyaluronidase 2
ENSG00000105323.16	5051.76	-0.00383376	0.0690284	-0.0555389	0.955626	0.999982	HNRNPUL1	protein_coding	11100	heterogeneous nuclear ribonucleoprotein U like 1
ENSG00000105401.8	2515.36	0.00441969	0.0989049	0.0446863	0.96429	0.999982	CDC37	protein_coding	11140	cell division cycle 37, HSP90 cochaperone
ENSG00000138032.20	353.243	0.00582333	0.136835	0.0425572	0.965991	0.999982	PPM1B	protein_coding	5495	protein phosphatase, Mg2+/Mn2+ dependent 1B
ENSG00000100644.16	2649.81	-0.00290107	0.0686572	-0.0422544	0.966233	0.999982	HIF1A	protein_coding	3091	hypoxia inducible factor 1 subunit alpha
ENSG00000185386.14	74.8547	0.00403982	0.219646	0.0183925	0.985298	0.999982	MAPK11	protein_coding	5600	mitogen-activated protein kinase 11
ENSG00000084693.15	438.463	-0.00152106	0.108684	-0.0139952	0.988813	0.999982	AGBL5	protein_coding	60509	ATP/GTP binding protein like 5
ENSG00000115267.6	342.465	-0.00145663	0.114635	-0.0127067	0.989843	0.999982	IFIH1	protein_coding	64135	interferon induced with helicase C domain 1
ENSG00000170581.13	1412.46	-0.000935541	0.0808973	-0.0115646	0.990756	0.999982	STAT2	protein_coding	6773	signal transducer and activator of transcription 2
ENSG00000077348.8	87.5925	0.00191047	0.208731	0.00915278	0.992684	0.999982	EXOSC5	protein_coding	56915	exosome component 5
ENSG00000159674.11	282.796	0.000877559	0.127472	0.0068843	0.994497	0.999982	SPON2	protein_coding	10417	spondin 2
ENSG00000005339.14	3603.13	0.00039148	0.0782955	0.00500004	0.996003	0.999982	CREBBP	protein_coding	1387	CREB binding protein
ENSG00000134419.15	814.709	9.12e-05	0.106746	0.00085441	0.999317	0.999982	RPS15A	protein_coding	6210	ribosomal protein S15a

### Sheet: P < 0.05
CD vs h-ileum	UC vs h-colon	h-ileum SCoV-2	CD ileum SCoV-2	h-colon SCoV-2	UC colon SCoV-2			unique
SEC14L1	IRF7	BNIP3L	IFIT1	IFNGR2	IL1B			SEC14L1
OASL	BCL2	IFIT2	OAS3	EGR1	DDIT4			OASL
TKFC	XAF1	BNIP3	TRIM25	APOBEC1	IFIT1			TKFC
OAS1	MX2	IFIT1	SEC14L1	TICAM1	RIOK3			OAS1
EXT1	APOBEC1	CXADR	IL23R	FADD	IRF2			EXT1
PLSCR1	IRF6	HLA-C	MOV10	C1QBP	IRF6			PLSCR1
HSP90AA1	PML	RIOK3	DDIT4	FMR1	IFIT2			HSP90AA1
FADD	TNFSF4	HLA-H	RIPK3	BNIP3L	BNIP3L			FADD
PSMB8	DDIT4	APOBEC1	MX2	CXADR	DDX60			PSMB8
SERINC3	IFIT1	IVNS1ABP	TRIM11	SPON2	OAS1			SERINC3
PUM1	ARMC5	TICAM1	DUOX2	RIOK3	EGR1			PUM1
LGALS9	TRIM25	HLA-B	UNC13D	ERCC6	DUOX2			LGALS9
BST2	BCL3	HLA-A	DHX36		IRF1			BST2
HLA-E	SKP2	IRF7			IFNGR1			HLA-E
PLA2G10	CCL5	IRF2			GBP2			PLA2G10
ZDHHC1	IFNLR1	SERINC3			BNIP3			ZDHHC1
IRF6	IVNS1ABP	IFNGR2			IFNGR2			IRF6
ITGB6	LGALS9	UNC93B1			IVNS1ABP			ITGB6
IRF8	IFI6	IFNLR1			VAMP8			IRF8
BCL2L1	HLA-C	HLA-G			ITGB6			BCL2L1
URI1	STAT2	IRF1			JAK1			URI1
NLRX1	CGAS	JAK1			CXADR			NLRX1
IRF2	PLSCR1	XPR1			ISG20			IRF2
TICAM2	PUM2	ITGB6			PUM2			TICAM2
IFITM3	CACTIN	F2RL1						IFITM3
ZC3HAV1	XPR1	GBP2						ZC3HAV1
MX2	F2RL1	DDX60						MX2
IP6K2	AKAP1	ISG20						IP6K2
MUL1	BNIP3L	MAVS						MUL1
POLR3E								POLR3E
TRAF3								TRAF3
PTPN1								PTPN1
ISG15								ISG15
LCN2								LCN2
SERINC5								SERINC5
HLA-B								HLA-B
HSP90AB1								HSP90AB1
SELENOK								SELENOK
HLA-H								HLA-H
GPAM								GPAM
DUOX2								DUOX2
ZC3H12A								ZC3H12A
ISG20								ISG20
TNF								TNF
								IRF7
								BCL2
								XAF1
								APOBEC1
								PML
								TNFSF4
								DDIT4
								IFIT1
								ARMC5
								TRIM25
								BCL3
								SKP2
								CCL5
								IFNLR1
								IVNS1ABP
								IFI6
								HLA-C
								STAT2
								CGAS
								PUM2
								CACTIN
								XPR1
								F2RL1
								AKAP1
								BNIP3L
								IFIT2
								BNIP3
								CXADR
								RIOK3
								TICAM1
								HLA-A
								IFNGR2
								UNC93B1
								HLA-G
								IRF1
								JAK1
								GBP2
								DDX60
								MAVS
								OAS3
								IL23R
								MOV10
								RIPK3
								TRIM11
								UNC13D
								DHX36
								EGR1
								C1QBP
								FMR1
								SPON2
								ERCC6
								IL1B
								IFNGR1
								VAMP8

### Sheet: Sankey plot CD ileum
gene name	CD vs. h-ileum	CD+SARS-CoV-2	P value CD vs. h-ileum	LFC CD vs. h-ileum	P value CD+SARS-CoV-2	LFC CD+SARS-CoV-2
DUOX2	up	up	0.0415954	1.79178	0.0375838	0.234072
SEC14L1	up	up	1.57e-11	0.610837	0.020897	0.22902
BCL2L1	up	unchanged	0.0117747	0.472956	0.201654	0.0873057
FADD	up	unchanged	0.00395295	0.419539	0.801627	0.0210557
HLA-B	up	unchanged	0.0345712	0.982859	0.842177	0.0184893
HLA-E	up	unchanged	0.00685373	0.613005	0.863935	0.0147719
HLA-H	up	unchanged	0.0364165	0.954876	0.998925	0.000136634
HSP90AA1	up	unchanged	0.00205604	0.569128	0.556142	0.0528066
HSP90AB1	up	unchanged	0.0353828	0.368826	0.961481	-0.00412676
IFITM3	up	unchanged	0.0179217	1.34393	0.361793	0.0797352
IP6K2	up	unchanged	0.0247758	0.346644	0.674793	0.0273349
IRF2	up	unchanged	0.015517	0.39699	0.687485	0.0329081
IRF6	up	unchanged	0.00968894	0.333338	0.127881	0.14384
ISG15	up	unchanged	0.0282552	0.752635	0.558918	0.117437
ISG20	up	unchanged	0.0462374	0.724863	0.385786	0.122301
ITGB6	up	unchanged	0.0107658	0.791019	0.813146	0.0314776
LCN2	up	unchanged	0.0285118	1.73705	0.950124	0.00711525
LGALS9	up	unchanged	0.00522464	0.691345	0.27035	0.0779472
MUL1	up	unchanged	0.0258156	0.333495	0.822672	0.0183538
NLRX1	up	unchanged	0.0128693	0.517874	0.687526	0.0344586
OAS1	up	unchanged	0.000147885	1.17864	0.16143	0.174519
OASL	up	unchanged	4.49e-05	1.95578	0.597755	0.0888755
PLSCR1	up	unchanged	0.000598267	0.506494	0.688594	0.0283312
POLR3E	up	unchanged	0.0277249	0.272225	0.70806	-0.0329666
PSMB8	up	unchanged	0.00418517	0.45399	0.119576	-0.109855
PTPN1	up	unchanged	0.0279315	0.299481	0.211222	0.0876113
PUM1	up	unchanged	0.00470327	0.242117	0.67337	0.0245986
SELENOK	up	unchanged	0.0359293	0.346135	0.506429	0.0631007
SERINC3	up	unchanged	0.00468198	0.254482	0.636922	0.0364485
SERINC5	up	unchanged	0.0324886	0.628487	0.338002	0.0654454
TNF	up	unchanged	0.0464041	1.01983	0.997496	-0.000603582
TRAF3	up	unchanged	0.0277323	0.432352	0.582224	0.048066
URI1	up	unchanged	0.0120298	0.314431	0.105789	-0.123411
ZC3H12A	up	unchanged	0.0424759	0.506786	0.444593	0.0820095
ZC3HAV1	up	unchanged	0.0181928	0.188655	0.444147	0.0503633
ZDHHC1	up	unchanged	0.00901791	0.58289	0.383921	-0.102664
BST2	up	NA	0.00641439	2.06934	NA	NA
PLA2G10	up	NA	0.0071968	1.38101	NA	NA
TICAM2	up	NA	0.0162582	1.18652	NA	NA
DDIT4	unchanged	up	0.258225	0.326727	0.0278489	0.273715
MOV10	unchanged	up	0.530485	-0.109511	0.0271495	0.186507
OAS3	unchanged	up	0.149329	0.622992	0.0114786	0.209506
RIPK3	unchanged	up	0.975515	-0.00486506	0.0297042	0.243568
TRIM11	unchanged	up	0.0541793	0.270213	0.0348647	0.148014
TRIM25	unchanged	up	0.0807726	0.340025	0.0129666	0.155042
UNC13D	unchanged	up	0.157549	-0.65456	0.0457955	0.296613
AKAP1	unchanged	unchanged	0.855928	0.0359362	0.866413	0.0118608
APOBEC1	unchanged	unchanged	0.0549739	-0.884042	0.816701	-0.0457211
ARMC5	unchanged	unchanged	0.76788	-0.0389543	0.591885	-0.069469
BCL3	unchanged	unchanged	0.748023	0.122142	0.406465	0.104893
BNIP3	unchanged	unchanged	0.355701	-0.427843	0.327533	0.0881706
BNIP3L	unchanged	unchanged	0.955355	0.0233228	0.825279	-0.0155226
C1QBP	unchanged	unchanged	0.419237	0.366405	0.494783	-0.0627909
CACTIN	unchanged	unchanged	0.812537	0.0412664	0.549884	0.0530588
CCL5	unchanged	unchanged	0.304312	1.08349	0.0883359	-0.47699
CGAS	unchanged	unchanged	0.0571892	0.533546	0.680071	-0.0739217
CXADR	unchanged	unchanged	0.972915	-0.0121115	0.883311	-0.0165258
DDX60	unchanged	unchanged	0.236441	0.465339	0.932087	-0.00916574
EGR1	unchanged	unchanged	0.450932	0.223617	0.815237	0.0630606
ERCC6	unchanged	unchanged	0.862568	-0.0269664	0.820017	-0.0185332
F2RL1	unchanged	unchanged	0.585182	0.160078	0.319686	0.107234
FMR1	unchanged	unchanged	0.522884	-0.159447	0.647117	-0.0379385
GBP2	unchanged	unchanged	0.957451	-0.0287459	0.902285	0.0132136
HLA-A	unchanged	unchanged	0.148258	0.42561	0.711973	0.0279792
HLA-C	unchanged	unchanged	0.331821	0.432055	0.650968	0.0445893
HLA-G	unchanged	unchanged	0.446629	-0.658218	0.515559	0.0817415
IFI6	unchanged	unchanged	0.127244	1.12316	0.263415	0.11327
IFIT2	unchanged	unchanged	0.883831	-0.0609369	0.597512	0.057204
IFNGR1	unchanged	unchanged	0.296456	0.170155	0.674535	0.0452901
IFNGR2	unchanged	unchanged	0.675211	0.141352	0.395069	0.100071
IFNLR1	unchanged	unchanged	0.314139	0.404184	0.239607	0.175196
IL1B	unchanged	unchanged	0.0631727	1.1817	0.219818	0.324308
IRF1	unchanged	unchanged	0.204367	0.434381	0.163756	0.146094
IRF7	unchanged	unchanged	0.354008	0.281674	0.478827	0.0742078
IVNS1ABP	unchanged	unchanged	0.662973	-0.0994153	0.34258	-0.0792795
JAK1	unchanged	unchanged	0.287089	0.166186	0.221431	0.100128
MAVS	unchanged	unchanged	0.354603	0.252391	0.101768	0.11352
PML	unchanged	unchanged	0.490844	0.154658	0.308027	0.0769941
PUM2	unchanged	unchanged	0.332028	0.121915	0.606741	0.0383571
RIOK3	unchanged	unchanged	0.617044	0.178364	0.534502	0.077216
SKP2	unchanged	unchanged	0.460709	-0.250213	0.30283	-0.122187
SPON2	unchanged	unchanged	0.304291	0.30454	0.399186	-0.111501
STAT2	unchanged	unchanged	0.993025	-0.00148692	0.202114	0.103585
TICAM1	unchanged	unchanged	0.23132	0.239292	0.103191	0.17568
TNFSF4	unchanged	unchanged	0.915075	-0.0669195	0.0613824	0.327183
UNC93B1	unchanged	unchanged	0.51695	0.113023	0.686427	0.0267025
VAMP8	unchanged	unchanged	0.264467	0.126736	0.293345	0.133896
XAF1	unchanged	unchanged	0.761474	0.172978	0.940763	-0.00826119
XPR1	unchanged	unchanged	0.352933	0.1654	0.183608	0.125594
DHX36	unchanged	down	0.874329	0.0201875	0.0464097	-0.140415
IFIT1	unchanged	down	0.371864	-0.65961	0.00752831	-0.407547
IL23R	unchanged	down	0.643311	0.196264	0.0237408	-0.519184
BCL2	unchanged	NA	0.214414	0.787654	NA	NA
EXT1	down	unchanged	0.000548783	-0.754626	0.197263	0.103399
GPAM	down	unchanged	0.0388306	-0.505197	0.556433	-0.0710028
IRF8	down	unchanged	0.0109726	-1.02806	0.610938	0.0668898
TKFC	down	unchanged	7.23e-05	-1.41593	0.241663	-0.109512
MX2	down	down	0.0219573	-1.45278	0.0346351	-0.295686
up	39	9
down	5	4
sum	44	13

### Sheet: Sankey plot UC colon
gene name	UC vs. h-colon	UC+SARS-CoV-2	P value UC vs. h-colon	LFC UC vs. h-colon	P value UC+SARS-CoV-2	LFC UC+SARS-CoV-2
BNIP3L	up	up	0.0449495	0.358148	0.00528819	0.260676
IFIT1	up	up	0.00471789	0.878654	0.000473592	0.541872
IVNS1ABP	up	up	0.0169259	0.442086	0.0223248	0.171239
AKAP1	up	unchanged	0.0431759	0.201501	0.609804	0.0381328
APOBEC1	up	unchanged	0.00193243	1.12272	0.158898	0.207506
ARMC5	up	unchanged	0.0055661	0.402836	0.780988	-0.037036
BCL3	up	unchanged	0.00757498	0.518702	0.600914	0.0556095
CACTIN	up	unchanged	0.0372569	0.302679	0.248147	-0.139021
CGAS	up	unchanged	0.0305704	0.95491	0.819642	-0.0490302
HLA-C	up	unchanged	0.0291671	0.474799	0.0822827	0.145936
IFI6	up	unchanged	0.026491	0.851355	0.734561	-0.0292234
IRF7	up	unchanged	7.29e-05	0.672957	0.61596	-0.0565312
LGALS9	up	unchanged	0.0175883	0.340376	0.891823	-0.0113474
MX2	up	unchanged	0.00012618	1.78127	0.235951	-0.242861
PML	up	unchanged	0.00269792	0.579843	0.715412	-0.0343972
STAT2	up	unchanged	0.0298193	0.240707	0.990756	-0.000935541
XAF1	up	unchanged	0.000111951	0.845042	0.188945	-0.16977
BNIP3	unchanged	up	0.450196	0.16895	0.0185819	0.239623
CXADR	unchanged	up	0.175905	-0.222435	0.0318998	0.193108
DDX60	unchanged	up	0.758273	-0.0982465	0.00589759	0.224365
DUOX2	unchanged	up	0.556367	0.205775	0.0086887	0.233588
GBP2	unchanged	up	0.0688008	0.338132	0.0180059	0.164218
HLA-A	unchanged	up	0.70778	0.130059	0.0450569	0.158796
HLA-G	unchanged	up	0.513682	1.13349	0.000826491	0.337335
IFIT2	unchanged	up	0.0933566	-0.221375	0.00445437	0.305858
IFNGR1	unchanged	up	0.556266	-0.0946272	0.0156816	0.194987
IFNGR2	unchanged	up	0.88696	-0.0267766	0.0190348	0.185235
IL1B	unchanged	up	0.61698	-0.304741	0.000286893	0.948993
IRF1	unchanged	up	0.443171	0.139725	0.0112371	0.188454
IRF2	unchanged	up	0.345571	-0.104632	0.00242713	0.251436
ISG20	unchanged	up	0.980647	0.00629773	0.0352101	0.2249
ITGB6	unchanged	up	0.41249	-0.166447	0.0264368	0.198159
JAK1	unchanged	up	0.594323	-0.0502769	0.0305297	0.149425
OAS1	unchanged	up	0.696519	0.0884484	0.00744529	0.221344
RIOK3	unchanged	up	0.281359	-0.202165	0.00191312	0.223202
VAMP8	unchanged	up	0.9161	-0.0155098	0.0247136	0.165253
BCL2L1	unchanged	unchanged	0.0867847	-0.220744	0.30578	0.0743372
C1QBP	unchanged	unchanged	0.189479	-0.292767	0.677754	-0.0378171
DHX36	unchanged	unchanged	0.71844	0.0445314	0.577642	0.0520946
ERCC6	unchanged	unchanged	0.337297	0.126695	0.565059	0.0472252
EXT1	unchanged	unchanged	0.710109	0.0581551	0.736253	-0.0246112
FADD	unchanged	unchanged	0.724406	0.0442107	0.63414	0.046254
FMR1	unchanged	unchanged	0.235899	-0.154316	0.322581	0.083809
GPAM	unchanged	unchanged	0.411618	0.112341	0.283571	-0.123719
HLA-B	unchanged	unchanged	0.166395	0.387545	0.131636	0.120347
HLA-E	unchanged	unchanged	0.789391	0.0518535	0.22551	0.0917609
HLA-H	unchanged	unchanged	0.481638	0.423053	0.241021	0.123891
HSP90AA1	unchanged	unchanged	0.309143	0.138665	0.494455	0.053486
HSP90AB1	unchanged	unchanged	0.7015	0.0577694	0.861445	0.0120305
IFITM3	unchanged	unchanged	0.0948134	0.338788	0.802371	0.0249277
IP6K2	unchanged	unchanged	0.886617	0.0136831	0.752411	0.0217793
IRF8	unchanged	unchanged	0.117401	0.679554	0.488642	-0.0800843
ISG15	unchanged	unchanged	0.650094	0.116936	0.387847	0.153837
LCN2	unchanged	unchanged	0.299152	0.61437	0.196642	-0.117779
MAVS	unchanged	unchanged	0.836368	0.0170899	0.353704	-0.0720318
MOV10	unchanged	unchanged	0.710923	-0.0381277	0.77226	0.0237099
MUL1	unchanged	unchanged	0.508988	0.0938423	0.911737	0.0107736
NLRX1	unchanged	unchanged	0.807137	0.0455446	0.780045	-0.025787
OAS3	unchanged	unchanged	0.379591	-0.155635	0.914074	-0.0147852
OASL	unchanged	unchanged	0.973607	0.0142695	0.44819	0.12531
POLR3E	unchanged	unchanged	0.745086	0.0321302	0.225585	-0.101732
PSMB8	unchanged	unchanged	0.591664	-0.122334	0.214071	0.114965
PTPN1	unchanged	unchanged	0.248661	-0.127798	0.253213	-0.0977153
PUM1	unchanged	unchanged	0.299423	-0.071866	0.0529776	0.124143
RIPK3	unchanged	unchanged	0.0542102	0.330861	0.867368	-0.016481
SEC14L1	unchanged	unchanged	0.147062	-0.222746	0.0954114	0.138593
SELENOK	unchanged	unchanged	0.912116	0.0198836	0.0852266	0.166042
SERINC3	unchanged	unchanged	0.106458	-0.145633	0.0600581	0.133716
SERINC5	unchanged	unchanged	0.33048	0.139031	0.0794734	0.117086
SPON2	unchanged	unchanged	0.418146	-0.227213	0.994497	0.000877559
TICAM1	unchanged	unchanged	0.376072	-0.158092	0.468578	0.0720073
TKFC	unchanged	unchanged	0.463434	0.0923656	0.175102	-0.137097
TNF	unchanged	unchanged	0.989432	0.00465303	0.914895	0.0267259
TRAF3	unchanged	unchanged	0.854859	-0.0245585	0.741509	-0.0292707
TRIM11	unchanged	unchanged	0.255906	0.159808	0.874975	0.0128825
UNC13D	unchanged	unchanged	0.448076	0.522046	0.755397	0.0909587
UNC93B1	unchanged	unchanged	0.723403	0.06567	0.533037	0.048909
URI1	unchanged	unchanged	0.38569	-0.0996408	0.947187	-0.00597004
ZC3H12A	unchanged	unchanged	0.329633	0.147656	0.584746	-0.0517306
ZC3HAV1	unchanged	unchanged	0.93521	0.00994352	0.906068	-0.00948635
ZDHHC1	unchanged	unchanged	0.475936	0.117273	0.420624	0.135711
EGR1	unchanged	down	0.352892	-0.247915	0.00795079	-0.282631
BST2	unchanged	NA	0.186053	1.12607	NA	NA
IL23R	unchanged	NA	0.527725	0.29663	NA	NA
PLA2G10	unchanged	NA	0.733247	-0.105697	NA	NA
TICAM2	unchanged	NA	0.383852	0.538464	NA	NA
DDIT4	down	up	0.00344923	-1.02504	0.000450386	0.315888
IRF6	down	up	0.00203629	-0.524067	0.00381904	0.222692
PUM2	down	up	0.0327947	-0.178445	0.0475028	0.151468
F2RL1	down	unchanged	0.040794	-0.298551	0.142302	0.113022
IFNLR1	down	unchanged	0.0103618	-0.495635	0.0716635	0.180192
PLSCR1	down	unchanged	0.0307539	-0.247238	0.200835	0.0964759
SKP2	down	unchanged	0.00939819	-0.423744	0.463445	-0.0969868
TNFSF4	down	unchanged	0.0033331	-0.863983	0.158855	0.302037
TRIM25	down	unchanged	0.00719751	-0.291007	0.466431	0.0586771
XPR1	down	unchanged	0.0374611	-0.322019	0.332622	0.0844891
BCL2	down	NA	8.43e-05	-1.85636	NA	NA
CCL5	down	NA	0.00967259	-1.7748	NA	NA
up	17	25
down	12	1
sum	29	26
